# Divergent patterns of genetic overlap between severe mental disorders and metabolic markers

**DOI:** 10.1101/2024.11.04.24316693

**Authors:** Dennis van der Meer, Alexey A. Shadrin, Sara E. Stinson, Elise Koch, Jaroslav Rokicki, Zillur Rahman, Jacob Bergstedt, Aigar Ottas, Ida E. Sønderby, Linn Rødevand, Julian Fuhrer, Daniel S. Quintana, Anders M. Dale, Kevin S. O’Connell, Srdjan Djurovic, Kelli Lehto, Maris Alver, Lili Milani, Ole A. Andreassen

## Abstract

**Background:** Bipolar disorder (BIP), major depressive disorder (MDD) and schizophrenia (SCZ) are severe mental disorders (SMDs), each associated with poor cardiometabolic health. Mapping the genetic relationships of these highly heritable disorders with blood markers of metabolic activity may uncover biological pathways underlying this important shared clinical feature.

**Methods:** We charted global genetic overlap of the three SMDs, type 2 diabetes (T2D), coronary artery disease (CAD), and body mass index (BMI) with 249 circulating metabolic markers through linkage disequilibrium score regression and bivariate Gaussian mixture modeling. We estimated causal relationships, functionally annotated shared genetic variants, and investigated enrichment across diverse brain and body tissues.

**Results:** All three SMDs had extensive overlap with the metabolic markers. The pattern of genetic correlations was highly similar between MDD, T2D, CAD, and BMI (Spearman’s correlation rs>.93), opposite in direction to the pattern found for SCZ and BIP (MDD-BIP rs=-.74; MDD-SCZ rs=-.83). The metabolic markers had widespread, robust causal effects on the SMDs and cardiometabolic traits. We mapped 1056 genes shared between the individual SMDs and the metabolic markers to disorder-specific processes related to metabolic activity, mitochondrial function, and synaptic processes. These genes were most prominently expressed throughout the brain, heart and liver.

**Discussion:** SMDs have strong associations with metabolic markers, whereby MDD has a distinctly different genetic relationship than BIP and SCZ. Our findings suggest that metabolic pathways are involved in the development of SMDs and can play a central role in disentangling disorder-specific etiologies. Our “metabolic psychiatry” approach has high potential to guide the development of targeted interventions.

---

Bipolar disorder (BIP), major depressive disorder (MDD), and schizophrenia (SCZ) are severe mental disorders (SMDs) with shared etiology and overlapping clinical features.^1^ These disorders are also associatied with higher rates of cardiometabolic diseases such as type 2 diabetes (T2D) and coronary artery disease (CAD), which significantly impact clinical outcomes, quality of life and life expectancy.^2^ Further, dyslipidemia and weight gain are common adverse side effects of psychotropic medication,^3^ which are linked to treatment response and non-adherence.^4,5^ SMDs and cardiometabolic diseases rank first and second in the global burden of disease.^6^ Thus, uncovering their shared determinants may be highly impactful for improving public health globally.

Metabolic processes produce sets of metabolites that may act as fingerprints, capturing their activity. Medication-naïve individuals with SCZ as well as their siblings have abnormal levels of a range of these markers, indicating defects in lipid metabolism and glycolysis.^7^ Such dysfunction has also been reported for BIP and MDD.^8,9^ Panels of markers can thereby form a biological signature that separates individuals with SMDs from controls.^10^ Markers such as lipoproteins, cholesterol, fatty acids, and glucose are now well-captured in plasma by high-throughput nuclear magnetic resonance (NMR) spectroscopy,^11^ explaining more variance in metabolic dysfunction than traditional measurements.^12^

Recent genome-wide association studies (GWAS) of SMDs,^13–15^ cardiometabolic diseases^16,17^ and metabolic markers^18^ have quantified the genetic architectures of these phenotypes, and discovered hundreds of associated loci. The resulting well-powered GWAS summary statistics, combined with a new generation of biostatistical tools,^19^ enable us to accurately map genetic overlap and estimate causal relationships, less burdened by the influence of secondary disease processes and medication use that may confound estimates of phenotypic associations.

Here, we chart the genetic relationships between SMDs and metabolic markers, with the overall goal to better understand the connection between mental and cardiometabolic health. Specifically, we aim to characterize and compare the global and local genetic overlap of SCZ, BIP and MDD with metabolic markers, and determine underlying pathways and body-brain relationships. Identification of the biological pathways involved could pave the way towards novel therapeutic strategies, ultimately improving the diagnosis, treatment, and prevention of SMDs and comorbid cardiometabolic diseases.

## Supplementary material for "Divergent patterns of genetic overlap between severe mental disorders and metabolic markers": ST4

outcome	exposure	method	nsnp	b	se	pval	pval_adjusted
GIANT_BMI_2015_EUR	3_Hydroxybutyrate	Inverse variance weighted	11	0.0939573098500002	0.077374077256107	0.224623477465431	0.551348535596966
GIANT_BMI_2015_EUR	3_Hydroxybutyrate	Weighted median	11	0.186828554036273	0.0652264309814426	0.00417922116493757	0.112838971453314
GIANT_BMI_2015_EUR	3_Hydroxybutyrate	MR Egger	11	0.175610611706116	0.170935116006796	0.331072911169965	0.687612969353005
iPSYCH_MDD_2023	3_Hydroxybutyrate	Inverse variance weighted	31	0.0669529368872082	0.0278367241692433	0.0161635409243877	0.164658610353041
iPSYCH_MDD_2023	3_Hydroxybutyrate	Weighted median	31	0.0907667377295479	0.0384672504637742	0.0182954011503379	0.164658610353041
iPSYCH_MDD_2023	3_Hydroxybutyrate	MR Egger	31	0.135759903329932	0.0585553506966132	0.0276744824130568	0.186802756288133
MVP_CAD_2022_EUR	3_Hydroxybutyrate	Inverse variance weighted	32	0.0974008058067993	0.120436937118391	0.41867122454228	0.718893076924699
MVP_CAD_2022_EUR	3_Hydroxybutyrate	Weighted median	32	0.119578817957894	0.0836928341529552	0.153066890409545	0.54760445629434
MVP_CAD_2022_EUR	3_Hydroxybutyrate	MR Egger	32	0.396399642872175	0.255471600362542	0.131235453413106	0.54760445629434
PGC_BIP_2019_wave3	3_Hydroxybutyrate	Inverse variance weighted	31	-0.118379496966872	0.0943954663161306	0.209812811329795	0.551348535596966
PGC_BIP_2019_wave3	3_Hydroxybutyrate	Weighted median	31	-0.109220655321655	0.101639906108362	0.282560848931876	0.635761910096721
PGC_BIP_2019_wave3	3_Hydroxybutyrate	MR Egger	31	-0.123189511372895	0.205783431999653	0.554062773513113	0.831094160269669
PGC_SCZ_0518_EUR	3_Hydroxybutyrate	Inverse variance weighted	31	-0.155039158774679	0.115109672104099	0.178018202126653	0.54760445629434
PGC_SCZ_0518_EUR	3_Hydroxybutyrate	Weighted median	31	-0.0541476763922679	0.113101405295253	0.632114109108434	0.832440826947972
PGC_SCZ_0518_EUR	3_Hydroxybutyrate	MR Egger	31	-0.00611428870261569	0.250215842135288	0.980672160377682	0.980672160377682
T2DGGI_T2D_2024_EUR	3_Hydroxybutyrate	Inverse variance weighted	31	-0.0603755028918016	0.154070157745702	0.695154125580674	0.832440826947972
T2DGGI_T2D_2024_EUR	3_Hydroxybutyrate	Weighted median	31	0.123571537214547	0.0613079791078842	0.0438432288873865	0.236753435991887
T2DGGI_T2D_2024_EUR	3_Hydroxybutyrate	MR Egger	31	-0.147897767838179	0.332829522937065	0.660077315878702	0.832440826947972
GIANT_BMI_2015_EUR	Acetate	Inverse variance weighted	9	0.080067897699344	0.166325395482058	0.630237139917005	0.895600146197849
GIANT_BMI_2015_EUR	Acetate	Weighted median	9	0.0719383812696753	0.10499420639029	0.493239651779133	0.888276511852735
GIANT_BMI_2015_EUR	Acetate	MR Egger	9	2.26818584074989	0.940595630213117	0.0466754746344367	0.888276511852735
iPSYCH_MDD_2023	Acetate	Inverse variance weighted	18	-0.0106971385614969	0.0736239485678274	0.88447853109415	0.947308519323928
iPSYCH_MDD_2023	Acetate	Weighted median	18	0.0465720906361979	0.0480093560119759	0.332015186796049	0.888276511852735
iPSYCH_MDD_2023	Acetate	MR Egger	18	0.119353957228348	0.164630795996445	0.478934001346773	0.888276511852735
MVP_CAD_2022_EUR	Acetate	Inverse variance weighted	20	-0.058805134650487	0.107205588306439	0.583330255800941	0.888276511852735
MVP_CAD_2022_EUR	Acetate	Weighted median	20	0.0211340361235449	0.0964234396355547	0.826510265594918	0.947308519323928
MVP_CAD_2022_EUR	Acetate	MR Egger	20	0.192538091248818	0.243910057564658	0.440163956346207	0.888276511852735
PGC_BIP_2019_wave3	Acetate	Inverse variance weighted	18	-0.188909809472973	0.195606152448931	0.334161187958584	0.888276511852735
PGC_BIP_2019_wave3	Acetate	Weighted median	18	0.00951929484006276	0.144041753297857	0.947308519323928	0.947308519323928
PGC_BIP_2019_wave3	Acetate	MR Egger	18	0.309175794377094	0.424002131930874	0.476428315286856	0.888276511852735
PGC_SCZ_0518_EUR	Acetate	Inverse variance weighted	18	0.0753465770542506	0.126196541889513	0.550469069629004	0.888276511852735
PGC_SCZ_0518_EUR	Acetate	Weighted median	18	0.0276975775022605	0.137112267516743	0.839911595723887	0.947308519323928
PGC_SCZ_0518_EUR	Acetate	MR Egger	18	0.206225856891838	0.285913620494836	0.481140642049759	0.888276511852735
T2DGGI_T2D_2024_EUR	Acetate	Inverse variance weighted	18	0.210847895951078	0.173143301321776	0.223313192508115	0.888276511852735
T2DGGI_T2D_2024_EUR	Acetate	Weighted median	18	0.0507191806461603	0.0635955422601031	0.425144858481569	0.888276511852735
T2DGGI_T2D_2024_EUR	Acetate	MR Egger	18	0.0744427624717193	0.395583925988121	0.853098051974802	0.947308519323928
GIANT_BMI_2015_EUR	Acetoacetate	Inverse variance weighted	4	0.136307971215291	0.0666189421832477	0.040748078079999	0.275049527039993
GIANT_BMI_2015_EUR	Acetoacetate	Weighted median	4	0.159130193122401	0.073957992233915	0.0314265518145464	0.275049527039993
GIANT_BMI_2015_EUR	Acetoacetate	MR Egger	4	0.186143516996598	0.137608563390253	0.308783494876949	0.747085868772778
iPSYCH_MDD_2023	Acetoacetate	Inverse variance weighted	14	0.119798897350876	0.0553907527262195	0.0305568749047583	0.275049527039993
iPSYCH_MDD_2023	Acetoacetate	Weighted median	14	0.121584857202521	0.0509004978891689	0.016909153292532	0.275049527039993
iPSYCH_MDD_2023	Acetoacetate	MR Egger	14	0.071072031795067	0.106694475550928	0.517931427223053	0.821149876475339
MVP_CAD_2022_EUR	Acetoacetate	Inverse variance weighted	15	0.137300683956212	0.122465757100332	0.262230272646835	0.747085868772778
MVP_CAD_2022_EUR	Acetoacetate	Weighted median	15	0.0409776223936598	0.0988344664979537	0.678428432191099	0.821149876475339
MVP_CAD_2022_EUR	Acetoacetate	MR Egger	15	-0.204151902427209	0.20261394899836	0.332038163899012	0.747085868772778
PGC_BIP_2019_wave3	Acetoacetate	Inverse variance weighted	14	0.0884852241448804	0.229237433866433	0.699498042923437	0.821149876475339
PGC_BIP_2019_wave3	Acetoacetate	Weighted median	14	0.0370087012844726	0.150441302279567	0.805681507371296	0.882011522559985
PGC_BIP_2019_wave3	Acetoacetate	MR Egger	14	-0.0872824148839026	0.449677066949306	0.849344429131838	0.882011522559985
PGC_SCZ_0518_EUR	Acetoacetate	Inverse variance weighted	14	-0.00473914051816983	0.179066090448037	0.978885752970682	0.978885752970682
PGC_SCZ_0518_EUR	Acetoacetate	Weighted median	14	0.0595642853515723	0.15186530175178	0.694897240636668	0.821149876475339
PGC_SCZ_0518_EUR	Acetoacetate	MR Egger	14	-0.153486574595151	0.351645363750204	0.670237645390331	0.821149876475339
T2DGGI_T2D_2024_EUR	Acetoacetate	Inverse variance weighted	15	-0.197442106272923	0.151566646247325	0.192685683396472	0.747085868772778
T2DGGI_T2D_2024_EUR	Acetoacetate	Weighted median	15	-0.0666152094966708	0.0672715547050008	0.322055189975855	0.747085868772778
T2DGGI_T2D_2024_EUR	Acetoacetate	MR Egger	15	-0.435626719575651	0.281861559788133	0.14620605802784	0.747085868772778
GIANT_BMI_2015_EUR	Acetone	Inverse variance weighted	6	0.088277531206629	0.0843762876038883	0.295451967669358	0.846593125500117
GIANT_BMI_2015_EUR	Acetone	Weighted median	6	0.116760440633862	0.0603261033848168	0.0529304572028854	0.534809954137227
GIANT_BMI_2015_EUR	Acetone	MR Egger	6	0.151552961448416	0.158234119010131	0.392413219250673	0.846593125500117
iPSYCH_MDD_2023	Acetone	Inverse variance weighted	20	0.0582037839200351	0.0373188997349664	0.118846656474939	0.534809954137227
iPSYCH_MDD_2023	Acetone	Weighted median	20	0.0961874824457273	0.043337705256225	0.0264535965289207	0.534809954137227
iPSYCH_MDD_2023	Acetone	MR Egger	20	0.124286479531917	0.0665241155513918	0.0780873030629838	0.534809954137227
MVP_CAD_2022_EUR	Acetone	Inverse variance weighted	20	-0.0604240277871082	0.152861432669287	0.692631620238465	0.846593125500117
MVP_CAD_2022_EUR	Acetone	Weighted median	20	-0.0459669142412243	0.0803879321430561	0.567448251120262	0.846593125500117
MVP_CAD_2022_EUR	Acetone	MR Egger	20	-0.15954809554562	0.276567144532131	0.571160568922575	0.846593125500117
PGC_BIP_2019_wave3	Acetone	Inverse variance weighted	20	-0.173394881657119	0.109769330097627	0.114191719247181	0.534809954137227
PGC_BIP_2019_wave3	Acetone	Weighted median	20	-0.0139197524395793	0.119242627488771	0.907070291013387	0.939789110180985
PGC_BIP_2019_wave3	Acetone	MR Egger	20	0.0886622598953834	0.180127743724286	0.628514230903825	0.846593125500117
PGC_SCZ_0518_EUR	Acetone	Inverse variance weighted	20	-0.145283536273397	0.138434902243397	0.293960993584276	0.846593125500117
PGC_SCZ_0518_EUR	Acetone	Weighted median	20	0.0441907632871077	0.123820767530861	0.721171921722322	0.846593125500117
PGC_SCZ_0518_EUR	Acetone	MR Egger	20	0.124541612147821	0.233928477414589	0.600965520882818	0.846593125500117
T2DGGI_T2D_2024_EUR	Acetone	Inverse variance weighted	20	-0.268951817566585	0.16592818824638	0.105040615860949	0.534809954137227
T2DGGI_T2D_2024_EUR	Acetone	Weighted median	20	-0.0347932955736912	0.0539156592207348	0.518714518619541	0.846593125500117
T2DGGI_T2D_2024_EUR	Acetone	MR Egger	20	-0.196812077807784	0.303321043398904	0.52462355144802	0.846593125500117
GIANT_BMI_2015_EUR	Alanine	Inverse variance weighted	38	-0.12608921002457	0.0448483994772595	0.00493181493053688	0.022193167187416
GIANT_BMI_2015_EUR	Alanine	Weighted median	38	-0.146094173571326	0.0408888719085149	0.000352972988347722	0.00238256767134712
GIANT_BMI_2015_EUR	Alanine	MR Egger	38	-0.204182145137582	0.105813036917391	0.0615601034204998	0.14251665827748
iPSYCH_MDD_2023	Alanine	Inverse variance weighted	91	-0.0116772925298785	0.0239231654666383	0.625467302758092	0.66323839432583
iPSYCH_MDD_2023	Alanine	Weighted median	91	0.0221881614156888	0.0239856772289716	0.354935330629666	0.456345425095284
iPSYCH_MDD_2023	Alanine	MR Egger	91	0.0689350439227517	0.0553782603653354	0.216471905443041	0.354898942355383
MVP_CAD_2022_EUR	Alanine	Inverse variance weighted	98	0.132086351551912	0.0520675586396443	0.0111862445298078	0.0344530122272772
MVP_CAD_2022_EUR	Alanine	Weighted median	98	0.113710449794258	0.0449874230897971	0.0114843374090924	0.0344530122272772
MVP_CAD_2022_EUR	Alanine	MR Egger	98	0.0705067627708201	0.116076933511956	0.545010259129759	0.639794652021891
PGC_BIP_2019_wave3	Alanine	Inverse variance weighted	92	0.0932330049615754	0.0633504406334292	0.141101218972444	0.272123779446857
PGC_BIP_2019_wave3	Alanine	Weighted median	92	0.112242096488478	0.0745661974282742	0.132255238342754	0.272123779446857
PGC_BIP_2019_wave3	Alanine	MR Egger	92	0.180997273569208	0.147650997556469	0.223454889631167	0.354898942355383
PGC_SCZ_0518_EUR	Alanine	Inverse variance weighted	92	-0.0646574488453892	0.065360301023819	0.322542554005175	0.435432447906986
PGC_SCZ_0518_EUR	Alanine	Weighted median	92	-0.0643531362294744	0.0631010266088757	0.307802956587856	0.435432447906986
PGC_SCZ_0518_EUR	Alanine	MR Egger	92	-0.169631396507633	0.151738146769006	0.266575578462237	0.399863367693356
T2DGGI_T2D_2024_EUR	Alanine	Inverse variance weighted	92	0.657160167991293	0.174871902329913	0.000171309916469044	0.00231268387233209
T2DGGI_T2D_2024_EUR	Alanine	Weighted median	92	0.0877945986164738	0.0379118119675995	0.0205714614734144	0.0555429459782189
T2DGGI_T2D_2024_EUR	Alanine	MR Egger	92	-0.112565631989965	0.396575114564442	0.777181580692819	0.777181580692819
GIANT_BMI_2015_EUR	Albumin	Inverse variance weighted	391	-0.123330393568477	0.0227452281845059	5.8852333625082e-08	7.94506503938608e-07
GIANT_BMI_2015_EUR	Albumin	Weighted median	391	-0.0774429738207652	0.0347656637652439	0.0259091566195599	0.0874434035910147
GIANT_BMI_2015_EUR	Albumin	MR Egger	391	-0.0570378545556146	0.047825562216015	0.233744103656824	0.332162673617593
iPSYCH_MDD_2023	Albumin	Inverse variance weighted	1810	-0.0253812329713328	0.0108521983622645	0.019345255022833	0.0870536476027484
iPSYCH_MDD_2023	Albumin	Weighted median	1810	-0.0517246335790901	0.0177691319674387	0.00360359006646524	0.0243242329486403
iPSYCH_MDD_2023	Albumin	MR Egger	1810	-0.0328908575487627	0.0188039227423762	0.0804349905783566	0.155124624686831
MVP_CAD_2022_EUR	Albumin	Inverse variance weighted	2176	-0.0356980783644805	0.019146997673633	0.0622625048564945	0.129314433163489
MVP_CAD_2022_EUR	Albumin	Weighted median	2176	-0.0733394415297107	0.0352311791654686	0.0373732640257375	0.100907812869491
MVP_CAD_2022_EUR	Albumin	MR Egger	2176	-0.0276685479706937	0.033183591344082	0.404484116004262	0.520051006291195
PGC_BIP_2019_wave3	Albumin	Inverse variance weighted	1837	0.0372225316944954	0.0301736213829209	0.217347639471145	0.326021459206717
PGC_BIP_2019_wave3	Albumin	Weighted median	1837	0.0754952652045326	0.0705529617161164	0.284596366192903	0.384205094360418
PGC_BIP_2019_wave3	Albumin	MR Egger	1837	-0.0130531440861172	0.0538795920987623	0.808601836856282	0.808601836856282
PGC_SCZ_0518_EUR	Albumin	Inverse variance weighted	1846	-0.0100168612875899	0.0300522224107367	0.73889639787134	0.767315490097161
PGC_SCZ_0518_EUR	Albumin	Weighted median	1846	0.0234885510368262	0.0686639841826194	0.732290958613213	0.767315490097161
PGC_SCZ_0518_EUR	Albumin	MR Egger	1846	-0.0223517570956843	0.0536410883127054	0.676952958876249	0.76157207873578
T2DGGI_T2D_2024_EUR	Albumin	Inverse variance weighted	2045	-0.0527634177993614	0.0247178619244665	0.032791482400663	0.0983744472019891
T2DGGI_T2D_2024_EUR	Albumin	Weighted median	2045	-0.116858639813519	0.0209033132489408	2.26499852056662e-08	6.11549600552987e-07
T2DGGI_T2D_2024_EUR	Albumin	MR Egger	2045	-0.0832415888050159	0.0427283651239813	0.051532878253969	0.11594897607143
GIANT_BMI_2015_EUR	Apolipoprotein_A1	Inverse variance weighted	407	-0.0953838908973211	0.0210496930724906	5.8603143980215e-06	2.63714147910967e-05
GIANT_BMI_2015_EUR	Apolipoprotein_A1	Weighted median	407	-0.0273197791065671	0.0228365324591984	0.231572072551942	0.312622297945122
GIANT_BMI_2015_EUR	Apolipoprotein_A1	MR Egger	407	-0.0475677853382218	0.0301245879123359	0.115108660662948	0.219914650342236
iPSYCH_MDD_2023	Apolipoprotein_A1	Inverse variance weighted	1824	-0.0195243093369251	0.00934872144643331	0.036757530821469	0.0902230301981512
iPSYCH_MDD_2023	Apolipoprotein_A1	Weighted median	1824	-0.0234955504566599	0.0158991072161644	0.139463847558328	0.219914650342236
iPSYCH_MDD_2023	Apolipoprotein_A1	MR Egger	1824	0.00122786315477088	0.0142459021784161	0.931324356642428	0.931324356642428
MVP_CAD_2022_EUR	Apolipoprotein_A1	Inverse variance weighted	2169	-0.0879946357353885	0.0159641390823641	3.5474089299429e-08	2.75791779348328e-07
MVP_CAD_2022_EUR	Apolipoprotein_A1	Weighted median	2169	-0.027001444002148	0.0342191770662097	0.430069080278195	0.527812053068694
MVP_CAD_2022_EUR	Apolipoprotein_A1	MR Egger	2169	-0.0347080065131566	0.0243833163719854	0.154754753944537	0.219914650342236
PGC_BIP_2019_wave3	Apolipoprotein_A1	Inverse variance weighted	1821	-0.00269236909196285	0.025460032242682	0.91578162212256	0.931324356642428
PGC_BIP_2019_wave3	Apolipoprotein_A1	Weighted median	1821	0.0677307058520352	0.0431726002403653	0.116686285158452	0.219914650342236
PGC_BIP_2019_wave3	Apolipoprotein_A1	MR Egger	1821	-0.016324794780141	0.0387857684220245	0.67388037226193	0.791076958742265
PGC_SCZ_0518_EUR	Apolipoprotein_A1	Inverse variance weighted	1844	0.0376977397863128	0.0263990239635052	0.153292582852815	0.219914650342236
PGC_SCZ_0518_EUR	Apolipoprotein_A1	Weighted median	1844	0.063342589869014	0.0414966256488309	0.126897439865849	0.219914650342236
PGC_SCZ_0518_EUR	Apolipoprotein_A1	MR Egger	1844	-0.00879301748773782	0.0401902198945287	0.826841765249723	0.8929891064697
T2DGGI_T2D_2024_EUR	Apolipoprotein_A1	Inverse variance weighted	2020	-0.224026263725379	0.0158051880697259	1.32298946942198e-45	3.57207156743934e-44
T2DGGI_T2D_2024_EUR	Apolipoprotein_A1	Weighted median	2020	-0.0621377736375663	0.0211232828161777	0.00326445295157159	0.0110175287115541
T2DGGI_T2D_2024_EUR	Apolipoprotein_A1	MR Egger	2020	-0.131768904129351	0.0239217979034344	4.08580413849375e-08	2.75791779348328e-07
GIANT_BMI_2015_EUR	Apolipoprotein_B	Inverse variance weighted	385	-0.0497777007814639	0.0158534560941126	0.00169026111946891	0.00507078335840674
GIANT_BMI_2015_EUR	Apolipoprotein_B	Weighted median	385	-0.0570348549619094	0.0243070444721085	0.0189540659074273	0.0393661368846567
GIANT_BMI_2015_EUR	Apolipoprotein_B	MR Egger	385	-0.071205537587942	0.0246459511500411	0.00408260947442156	0.0110230455809382
iPSYCH_MDD_2023	Apolipoprotein_B	Inverse variance weighted	1875	-0.018215073757445	0.0089017080129516	0.0407322913596738	0.0711922097052199
iPSYCH_MDD_2023	Apolipoprotein_B	Weighted median	1875	-0.0178137036813533	0.0142815853331627	0.21228027253826	0.274494543027022
iPSYCH_MDD_2023	Apolipoprotein_B	MR Egger	1875	-0.00934110995288231	0.0131765515015248	0.478462864413096	0.538270722464733
MVP_CAD_2022_EUR	Apolipoprotein_B	Inverse variance weighted	2227	0.218215759630981	0.0166939904249499	4.7901406304884e-39	6.46668985115935e-38
MVP_CAD_2022_EUR	Apolipoprotein_B	Weighted median	2227	0.236176666483946	0.0321784775836617	2.14257401730472e-13	9.64158307787122e-13
MVP_CAD_2022_EUR	Apolipoprotein_B	MR Egger	2227	0.348944503045882	0.0246298000489389	1.08789166944904e-43	2.9373075075124e-42
PGC_BIP_2019_wave3	Apolipoprotein_B	Inverse variance weighted	1868	-0.00375984163171804	0.0244752149055403	0.877910683520754	0.922715812826192
PGC_BIP_2019_wave3	Apolipoprotein_B	Weighted median	1868	0.00681171730286054	0.0486029071142432	0.888541153091889	0.922715812826192
PGC_BIP_2019_wave3	Apolipoprotein_B	MR Egger	1868	0.0384856946105176	0.0366828316200639	0.294246179512025	0.345419428122812
PGC_SCZ_0518_EUR	Apolipoprotein_B	Inverse variance weighted	1897	0.00131427785623175	0.0247430054535717	0.957638569462255	0.957638569462255
PGC_SCZ_0518_EUR	Apolipoprotein_B	Weighted median	1897	0.0505637866866663	0.0406457927810904	0.213495755687684	0.274494543027022
PGC_SCZ_0518_EUR	Apolipoprotein_B	MR Egger	1897	0.0491960496191396	0.0369872403651387	0.183651427611031	0.260978344499886
T2DGGI_T2D_2024_EUR	Apolipoprotein_B	Inverse variance weighted	2129	-0.0161008647687696	0.0142750120406436	0.25935982565676	0.318305240578751
T2DGGI_T2D_2024_EUR	Apolipoprotein_B	Weighted median	2129	-0.0681659595425301	0.0187860205070298	0.000285020795773457	0.000961945185735417
T2DGGI_T2D_2024_EUR	Apolipoprotein_B	MR Egger	2129	-0.0487593542418554	0.0212002896083565	0.021548132879261	0.0415571134100033
GIANT_BMI_2015_EUR	Apolipoprotein_B_to_Apolipoprotein_A1_ratio	Inverse variance weighted	383	-0.00042965085267186	0.0171650156408219	0.980030546120509	0.980030546120509
GIANT_BMI_2015_EUR	Apolipoprotein_B_to_Apolipoprotein_A1_ratio	Weighted median	383	-0.0164588808703934	0.0234099293931084	0.482010481488382	0.684962263167701
GIANT_BMI_2015_EUR	Apolipoprotein_B_to_Apolipoprotein_A1_ratio	MR Egger	383	-0.0547630324983005	0.0252862913460988	0.0309523973781759	0.083571472921075
iPSYCH_MDD_2023	Apolipoprotein_B_to_Apolipoprotein_A1_ratio	Inverse variance weighted	1803	0.00168537180192733	0.00920635915294581	0.854746194011023	0.960226665989645
iPSYCH_MDD_2023	Apolipoprotein_B_to_Apolipoprotein_A1_ratio	Weighted median	1803	-0.0180192814069491	0.0151470855668163	0.234195639266247	0.421552150679245
iPSYCH_MDD_2023	Apolipoprotein_B_to_Apolipoprotein_A1_ratio	MR Egger	1803	-0.0235853348504442	0.0139347337797778	0.0907127326138339	0.215242472398624
MVP_CAD_2022_EUR	Apolipoprotein_B_to_Apolipoprotein_A1_ratio	Inverse variance weighted	2147	0.231001592196293	0.016497351836033	1.50813710661561e-44	4.07197018786216e-43
MVP_CAD_2022_EUR	Apolipoprotein_B_to_Apolipoprotein_A1_ratio	Weighted median	2147	0.2814551680466	0.0327324285536972	8.06491468833541e-18	4.35505393170112e-17
MVP_CAD_2022_EUR	Apolipoprotein_B_to_Apolipoprotein_A1_ratio	MR Egger	2147	0.306080931228968	0.0251716402956659	6.01868363800399e-33	5.41681527420359e-32
PGC_BIP_2019_wave3	Apolipoprotein_B_to_Apolipoprotein_A1_ratio	Inverse variance weighted	1812	-0.0155687028567613	0.0258910358412719	0.547629309743781	0.739299568154104
PGC_BIP_2019_wave3	Apolipoprotein_B_to_Apolipoprotein_A1_ratio	Weighted median	1812	-0.0450194176022123	0.0497475942296049	0.365488338641972	0.580481479019602
PGC_BIP_2019_wave3	Apolipoprotein_B_to_Apolipoprotein_A1_ratio	MR Egger	1812	-0.00782576604606827	0.0397081399431703	0.843785370305785	0.960226665989645
PGC_SCZ_0518_EUR	Apolipoprotein_B_to_Apolipoprotein_A1_ratio	Inverse variance weighted	1837	0.0131950777775172	0.0258385006539092	0.609578609715855	0.783743926777528
PGC_SCZ_0518_EUR	Apolipoprotein_B_to_Apolipoprotein_A1_ratio	Weighted median	1837	-0.0038793876523686	0.0410247952068922	0.924662715397436	0.960226665989645
PGC_SCZ_0518_EUR	Apolipoprotein_B_to_Apolipoprotein_A1_ratio	MR Egger	1837	-0.0529230662349495	0.0396729063937376	0.182374271459639	0.351721809243589
T2DGGI_T2D_2024_EUR	Apolipoprotein_B_to_Apolipoprotein_A1_ratio	Inverse variance weighted	2056	0.0971161465412158	0.0154363369289373	3.14618565833648e-10	1.21352875392979e-09
T2DGGI_T2D_2024_EUR	Apolipoprotein_B_to_Apolipoprotein_A1_ratio	Weighted median	2056	-0.0309652225537444	0.0206870043795865	0.134433801889823	0.279208665463479
T2DGGI_T2D_2024_EUR	Apolipoprotein_B_to_Apolipoprotein_A1_ratio	MR Egger	2056	-0.00653345724738814	0.0232727603701008	0.778942631747081	0.955975048053236
GIANT_BMI_2015_EUR	Average_Diameter_for_HDL_Particles	Inverse variance weighted	445	-0.0384586100900135	0.0175692460327201	0.0285987822620502	0.0593974708519504
GIANT_BMI_2015_EUR	Average_Diameter_for_HDL_Particles	Weighted median	445	0.00202820278652676	0.0199709582091155	0.919107827676948	0.945379396062427
GIANT_BMI_2015_EUR	Average_Diameter_for_HDL_Particles	MR Egger	445	0.0451825325853552	0.0232151864362824	0.0522567188190786	0.0940620938743414
iPSYCH_MDD_2023	Average_Diameter_for_HDL_Particles	Inverse variance weighted	1726	-0.0574084657963974	0.00946204965322389	1.30132198308435e-09	5.85594892387955e-09
iPSYCH_MDD_2023	Average_Diameter_for_HDL_Particles	Weighted median	1726	-0.0204807611688952	0.0153512883939703	0.182158122435272	0.282556548184915
iPSYCH_MDD_2023	Average_Diameter_for_HDL_Particles	MR Egger	1726	-0.0150707706877855	0.0136289117758284	0.268969919784389	0.363109391708925
MVP_CAD_2022_EUR	Average_Diameter_for_HDL_Particles	Inverse variance weighted	2073	-0.190329144390123	0.0154247468056509	5.57017551124008e-35	7.51973694017411e-34
MVP_CAD_2022_EUR	Average_Diameter_for_HDL_Particles	Weighted median	2073	-0.0249632768411228	0.033877618064931	0.461203627918053	0.518854081407809
MVP_CAD_2022_EUR	Average_Diameter_for_HDL_Particles	MR Egger	2073	-0.118345360868742	0.0222994175971733	1.2328612201798e-07	4.75532184926494e-07
PGC_BIP_2019_wave3	Average_Diameter_for_HDL_Particles	Inverse variance weighted	1744	-0.00175143719288129	0.0255645704060313	0.945379396062427	0.945379396062427
PGC_BIP_2019_wave3	Average_Diameter_for_HDL_Particles	Weighted median	1744	-0.0382312567826575	0.050946998464969	0.453006395838435	0.518854081407809
PGC_BIP_2019_wave3	Average_Diameter_for_HDL_Particles	MR Egger	1744	-0.0742644245737581	0.0372116873181359	0.0461189558014488	0.0889437004742226
PGC_SCZ_0518_EUR	Average_Diameter_for_HDL_Particles	Inverse variance weighted	1761	0.009005249551399	0.0254852059538611	0.723824535055266	0.781730497859687
PGC_SCZ_0518_EUR	Average_Diameter_for_HDL_Particles	Weighted median	1761	-0.0698425742480429	0.0405540104921406	0.0850312525337291	0.143490238650668
PGC_SCZ_0518_EUR	Average_Diameter_for_HDL_Particles	MR Egger	1761	-0.0450135250505293	0.0371772479137353	0.22614180199377	0.321359402833252
T2DGGI_T2D_2024_EUR	Average_Diameter_for_HDL_Particles	Inverse variance weighted	1943	-0.314000745013719	0.0197988910391823	1.20829587434701e-56	3.26239886073693e-55
T2DGGI_T2D_2024_EUR	Average_Diameter_for_HDL_Particles	Weighted median	1943	-0.0531275294993053	0.024061704107869	0.0272463393598202	0.0593974708519504
T2DGGI_T2D_2024_EUR	Average_Diameter_for_HDL_Particles	MR Egger	1943	-0.0870029092303924	0.0279526148055016	0.0018820472169029	0.00461957044148892
GIANT_BMI_2015_EUR	Average_Diameter_for_LDL_Particles	Inverse variance weighted	23	0.063352252306099	0.0570014211450449	0.266389624154912	0.42597918326141
GIANT_BMI_2015_EUR	Average_Diameter_for_LDL_Particles	Weighted median	23	0.00114771031888884	0.0380736045414371	0.975951799520181	0.997162255368583
GIANT_BMI_2015_EUR	Average_Diameter_for_LDL_Particles	MR Egger	23	-0.120825036279149	0.109888707415067	0.283986122174273	0.42597918326141
iPSYCH_MDD_2023	Average_Diameter_for_LDL_Particles	Inverse variance weighted	57	-0.0622420866581743	0.0228577245694577	0.00646877518467374	0.0291094883310318
iPSYCH_MDD_2023	Average_Diameter_for_LDL_Particles	Weighted median	57	-0.0478065091976954	0.0217612485468262	0.0280301419848905	0.0787119463110321
iPSYCH_MDD_2023	Average_Diameter_for_LDL_Particles	MR Egger	57	-0.0615258757796566	0.0408159453494105	0.137431491978335	0.26504644881536
MVP_CAD_2022_EUR	Average_Diameter_for_LDL_Particles	Inverse variance weighted	59	0.227710287885501	0.108073362666306	0.0351178099664047	0.0790150724244105
MVP_CAD_2022_EUR	Average_Diameter_for_LDL_Particles	Weighted median	59	0.330780122694153	0.0655565537904708	4.51812774780793e-07	1.21989449190814e-05
MVP_CAD_2022_EUR	Average_Diameter_for_LDL_Particles	MR Egger	59	0.637211344653587	0.184533104720494	0.00105173603124626	0.00709921821091223
PGC_BIP_2019_wave3	Average_Diameter_for_LDL_Particles	Inverse variance weighted	57	-0.0128877987920008	0.0842464820829851	0.878416181895266	0.988218204632175
PGC_BIP_2019_wave3	Average_Diameter_for_LDL_Particles	Weighted median	57	0.0553141785650787	0.0769151634284171	0.472043386251627	0.579325974036088
PGC_BIP_2019_wave3	Average_Diameter_for_LDL_Particles	MR Egger	57	-0.134722138438824	0.150492725066999	0.374577647527647	0.481599832535546
PGC_SCZ_0518_EUR	Average_Diameter_for_LDL_Particles	Inverse variance weighted	57	0.0156213351640717	0.0970357964217872	0.872104991785683	0.988218204632175
PGC_SCZ_0518_EUR	Average_Diameter_for_LDL_Particles	Weighted median	57	-0.0820068550744374	0.07437592517202	0.270201144025049	0.42597918326141
PGC_SCZ_0518_EUR	Average_Diameter_for_LDL_Particles	MR Egger	57	-0.238283234488917	0.16983847205962	0.16623730848556	0.299227155274008
T2DGGI_T2D_2024_EUR	Average_Diameter_for_LDL_Particles	Inverse variance weighted	57	-0.206024264908027	0.121669725819859	0.0903969424421204	0.187747495841327
T2DGGI_T2D_2024_EUR	Average_Diameter_for_LDL_Particles	Weighted median	57	-0.0918704034243364	0.0428587152951051	0.0320678299785686	0.0787119463110321
T2DGGI_T2D_2024_EUR	Average_Diameter_for_LDL_Particles	MR Egger	57	0.20783797200747	0.20688118907879	0.319477109872988	0.431294098328534
GIANT_BMI_2015_EUR	Average_Diameter_for_VLDL_Particles	Inverse variance weighted	452	-0.0033904837657993	0.0187307667028673	0.85635856666197	0.877919886657257
GIANT_BMI_2015_EUR	Average_Diameter_for_VLDL_Particles	Weighted median	452	-0.00607041593578248	0.0261995551542493	0.816771653787654	0.877919886657257
GIANT_BMI_2015_EUR	Average_Diameter_for_VLDL_Particles	MR Egger	452	-0.0727739016184256	0.026587461852544	0.00644285285171569	0.013381309768948
iPSYCH_MDD_2023	Average_Diameter_for_VLDL_Particles	Inverse variance weighted	1708	0.0564693142383051	0.00929448732512936	1.23547582592551e-09	6.67156945999776e-09
iPSYCH_MDD_2023	Average_Diameter_for_VLDL_Particles	Weighted median	1708	0.0298363496210775	0.014991753319616	0.0465706552462515	0.0785879807280495
iPSYCH_MDD_2023	Average_Diameter_for_VLDL_Particles	MR Egger	1708	0.0300229610387411	0.0135987553952897	0.0273927549756627	0.0528288845959209
MVP_CAD_2022_EUR	Average_Diameter_for_VLDL_Particles	Inverse variance weighted	2029	0.113234082078177	0.0176678535197351	1.46433221328749e-10	9.88424243969054e-10
MVP_CAD_2022_EUR	Average_Diameter_for_VLDL_Particles	Weighted median	2029	0.134222735406882	0.0330864931085737	4.97660595162549e-05	0.00016796045086736
MVP_CAD_2022_EUR	Average_Diameter_for_VLDL_Particles	MR Egger	2029	-0.0156541603181655	0.0260816860296539	0.548441774233357	0.725162918188831
PGC_BIP_2019_wave3	Average_Diameter_for_VLDL_Particles	Inverse variance weighted	1729	0.0393406479719495	0.0259531217341618	0.129561102053533	0.184113145023441
PGC_BIP_2019_wave3	Average_Diameter_for_VLDL_Particles	Weighted median	1729	0.0247533702483676	0.0429085040576076	0.564015603035758	0.725162918188831
PGC_BIP_2019_wave3	Average_Diameter_for_VLDL_Particles	MR Egger	1729	0.080512413327592	0.0382857994541436	0.0356161333427516	0.0641090400169529
PGC_SCZ_0518_EUR	Average_Diameter_for_VLDL_Particles	Inverse variance weighted	1753	-0.0412695568705631	0.0260067450517447	0.112540058148666	0.168810087223
PGC_SCZ_0518_EUR	Average_Diameter_for_VLDL_Particles	Weighted median	1753	0.0111748493233524	0.0399030308801165	0.779439038293234	0.876868918079888
PGC_SCZ_0518_EUR	Average_Diameter_for_VLDL_Particles	MR Egger	1753	0.0145426173743093	0.0384326973072688	0.705185431032145	0.827826375559474
T2DGGI_T2D_2024_EUR	Average_Diameter_for_VLDL_Particles	Inverse variance weighted	1900	0.35375034391614	0.0213219454092699	8.1090910325677e-62	2.18945457879328e-60
T2DGGI_T2D_2024_EUR	Average_Diameter_for_VLDL_Particles	Weighted median	1900	0.104982856495674	0.0253776900776852	3.5215693306696e-05	0.000135831959897256
T2DGGI_T2D_2024_EUR	Average_Diameter_for_VLDL_Particles	MR Egger	1900	0.118438233726785	0.0305518464027643	0.000109515597180899	0.000295692112388427
GIANT_BMI_2015_EUR	Cholesterol_in_Chylomicrons_and_Extremely_Large_VLDL	Inverse variance weighted	430	-0.0258992696329047	0.0210530149161457	0.21862487516057	0.2566465925798
GIANT_BMI_2015_EUR	Cholesterol_in_Chylomicrons_and_Extremely_Large_VLDL	Weighted median	430	-0.00173780293253386	0.0313116389852349	0.955739952644432	0.992499181592295
GIANT_BMI_2015_EUR	Cholesterol_in_Chylomicrons_and_Extremely_Large_VLDL	MR Egger	430	-0.0637564003110721	0.0324707789619583	0.0502350123278803	0.0713865964659352
iPSYCH_MDD_2023	Cholesterol_in_Chylomicrons_and_Extremely_Large_VLDL	Inverse variance weighted	1740	0.0492487742649074	0.0100404168503408	9.34022354378755e-07	3.60265765260377e-06
iPSYCH_MDD_2023	Cholesterol_in_Chylomicrons_and_Extremely_Large_VLDL	Weighted median	1740	0.0395322142300863	0.0174011874616778	0.0230979103318887	0.0389777236850622
iPSYCH_MDD_2023	Cholesterol_in_Chylomicrons_and_Extremely_Large_VLDL	MR Egger	1740	0.0324707574990717	0.015360990678986	0.0346706084531769	0.0520059126797654
MVP_CAD_2022_EUR	Cholesterol_in_Chylomicrons_and_Extremely_Large_VLDL	Inverse variance weighted	2084	0.16339032512834	0.016371230475191	1.85842784565103e-23	1.67258506108592e-22
MVP_CAD_2022_EUR	Cholesterol_in_Chylomicrons_and_Extremely_Large_VLDL	Weighted median	2084	0.167081043573749	0.0310393250477132	7.33023390842875e-08	3.29860525879294e-07
MVP_CAD_2022_EUR	Cholesterol_in_Chylomicrons_and_Extremely_Large_VLDL	MR Egger	2084	0.090104524325854	0.0250153676591519	0.000323219071417955	0.000969657214253864
PGC_BIP_2019_wave3	Cholesterol_in_Chylomicrons_and_Extremely_Large_VLDL	Inverse variance weighted	1755	0.0495202174524725	0.02795031771202	0.0764405693602416	0.0982807320345964
PGC_BIP_2019_wave3	Cholesterol_in_Chylomicrons_and_Extremely_Large_VLDL	Weighted median	1755	0.0899937217791761	0.0505191581630046	0.074850704100661	0.0982807320345964
PGC_BIP_2019_wave3	Cholesterol_in_Chylomicrons_and_Extremely_Large_VLDL	MR Egger	1755	0.145356017291229	0.0430165088785787	0.000743239060271319	0.00200674546273256
PGC_SCZ_0518_EUR	Cholesterol_in_Chylomicrons_and_Extremely_Large_VLDL	Inverse variance weighted	1774	-0.05997510328288	0.028069508185518	0.032625342703011	0.0518167207636057
PGC_SCZ_0518_EUR	Cholesterol_in_Chylomicrons_and_Extremely_Large_VLDL	Weighted median	1774	0	0.0443794085717747	1	1
PGC_SCZ_0518_EUR	Cholesterol_in_Chylomicrons_and_Extremely_Large_VLDL	MR Egger	1774	0.0339489281474321	0.0431723485840172	0.431762838582473	0.466303865669071
T2DGGI_T2D_2024_EUR	Cholesterol_in_Chylomicrons_and_Extremely_Large_VLDL	Inverse variance weighted	1951	0.30993959044595	0.0209949591497572	2.55354867550116e-49	6.89458142385314e-48
T2DGGI_T2D_2024_EUR	Cholesterol_in_Chylomicrons_and_Extremely_Large_VLDL	Weighted median	1951	0.0912101842924083	0.025254542060242	0.00030427279282687	0.000969657214253864
T2DGGI_T2D_2024_EUR	Cholesterol_in_Chylomicrons_and_Extremely_Large_VLDL	MR Egger	1951	0.0878972917013239	0.0314054407760592	0.00517990980658931	0.0116547970648259
GIANT_BMI_2015_EUR	Cholesterol_in_IDL	Inverse variance weighted	367	-0.0734869375589937	0.0165504531586954	8.98850174634032e-06	2.20626861046535e-05
GIANT_BMI_2015_EUR	Cholesterol_in_IDL	Weighted median	367	-0.0633786933202941	0.0233171059713789	0.00656540115403885	0.0110791144474406
GIANT_BMI_2015_EUR	Cholesterol_in_IDL	MR Egger	367	-0.108799326451437	0.0233851028245568	4.59373720322915e-06	1.24030904487187e-05
iPSYCH_MDD_2023	Cholesterol_in_IDL	Inverse variance weighted	1844	-0.0441392959459384	0.00917603402879908	1.50718767706529e-06	4.52156303119587e-06
iPSYCH_MDD_2023	Cholesterol_in_IDL	Weighted median	1844	-0.0198518299758982	0.0157819426667423	0.208434242490607	0.236023967935756
iPSYCH_MDD_2023	Cholesterol_in_IDL	MR Egger	1844	-0.0359375562347645	0.0134841620439081	0.00776218898161169	0.0123281825002068
MVP_CAD_2022_EUR	Cholesterol_in_IDL	Inverse variance weighted	2244	0.125072120106737	0.0180861757310129	4.66730620862987e-12	2.52034535266013e-11
MVP_CAD_2022_EUR	Cholesterol_in_IDL	Weighted median	2244	0.170182011421379	0.0336315926836035	4.18854420608792e-07	1.41363366955467e-06
MVP_CAD_2022_EUR	Cholesterol_in_IDL	MR Egger	2244	0.297760546522439	0.0262756785569997	5.49653422846574e-29	7.42032120842875e-28
PGC_BIP_2019_wave3	Cholesterol_in_IDL	Inverse variance weighted	1845	-0.0226447122898691	0.0257038664266547	0.378326117252887	0.408592206633118
PGC_BIP_2019_wave3	Cholesterol_in_IDL	Weighted median	1845	-0.029622398294859	0.0531810521099135	0.577520334011685	0.599732654550596
PGC_BIP_2019_wave3	Cholesterol_in_IDL	MR Egger	1845	-0.060355014183683	0.0381634557257278	0.113938285146776	0.146492080902998
PGC_SCZ_0518_EUR	Cholesterol_in_IDL	Inverse variance weighted	1869	-0.0326812846098919	0.0260591762642425	0.209799082609561	0.236023967935756
PGC_SCZ_0518_EUR	Cholesterol_in_IDL	Weighted median	1869	-0.0229148454463474	0.0468379509581672	0.624674116395931	0.624674116395931
PGC_SCZ_0518_EUR	Cholesterol_in_IDL	MR Egger	1869	-0.0541438543686888	0.0389388994869025	0.164548162578216	0.201945472255083
T2DGGI_T2D_2024_EUR	Cholesterol_in_IDL	Inverse variance weighted	2107	-0.173926833603664	0.0153145527154051	6.84829085995723e-30	1.84903853218845e-28
T2DGGI_T2D_2024_EUR	Cholesterol_in_IDL	Weighted median	2107	-0.0718944299332923	0.0218895337311906	0.00102192380845934	0.00212245714064632
T2DGGI_T2D_2024_EUR	Cholesterol_in_IDL	MR Egger	2107	-0.0842839236227062	0.0223109022889628	0.000162676650020994	0.000366022462547236
GIANT_BMI_2015_EUR	Cholesterol_in_Large_HDL	Inverse variance weighted	464	-0.0145930663227079	0.0180163898504274	0.417946857599372	0.537360245484907
GIANT_BMI_2015_EUR	Cholesterol_in_Large_HDL	Weighted median	464	-0.0065627936591575	0.0248375142529063	0.791603400807391	0.82204968545383
GIANT_BMI_2015_EUR	Cholesterol_in_Large_HDL	MR Egger	464	0.0569296672027697	0.0257256050990357	0.0273886546182702	0.0528209767638067
iPSYCH_MDD_2023	Cholesterol_in_Large_HDL	Inverse variance weighted	1745	-0.0568536168212221	0.00958163381077717	2.96356860018394e-09	1.33360587008277e-08
iPSYCH_MDD_2023	Cholesterol_in_Large_HDL	Weighted median	1745	-0.0191075599674283	0.0172539384468807	0.268107287078781	0.419598703870092
iPSYCH_MDD_2023	Cholesterol_in_Large_HDL	MR Egger	1745	-0.0147294373626593	0.0144326012286949	0.307601232530285	0.437117540964089
MVP_CAD_2022_EUR	Cholesterol_in_Large_HDL	Inverse variance weighted	2033	-0.186597752263243	0.0164313046666309	6.90573334751032e-30	6.21516001275928e-29
MVP_CAD_2022_EUR	Cholesterol_in_Large_HDL	Weighted median	2033	-0.0852485720502442	0.0304787192693664	0.0051581658564485	0.0114044259858979
MVP_CAD_2022_EUR	Cholesterol_in_Large_HDL	MR Egger	2033	-0.0692638270524463	0.0249177204104325	0.00549101991913601	0.0114044259858979
PGC_BIP_2019_wave3	Cholesterol_in_Large_HDL	Inverse variance weighted	1746	0.0119474023827314	0.0259738096275416	0.645531420974633	0.733513919373372
PGC_BIP_2019_wave3	Cholesterol_in_Large_HDL	Weighted median	1746	0.00505932135725119	0.0449133362338295	0.910310972835674	0.910310972835674
PGC_BIP_2019_wave3	Cholesterol_in_Large_HDL	MR Egger	1746	-0.0595112013561047	0.0393387533444091	0.130514653558685	0.220243477880281
PGC_SCZ_0518_EUR	Cholesterol_in_Large_HDL	Inverse variance weighted	1757	0.0139848328826315	0.0267529959979226	0.601155933176918	0.733513919373372
PGC_SCZ_0518_EUR	Cholesterol_in_Large_HDL	Weighted median	1757	0.0186612758810602	0.0453679104137086	0.680829066958821	0.735295392315527
PGC_SCZ_0518_EUR	Cholesterol_in_Large_HDL	MR Egger	1757	-0.0182984776021011	0.0405690149010868	0.65201237277633	0.733513919373372
T2DGGI_T2D_2024_EUR	Cholesterol_in_Large_HDL	Inverse variance weighted	1903	-0.364661069835172	0.0187558385037487	3.37082432321648e-84	9.10122567268451e-83
T2DGGI_T2D_2024_EUR	Cholesterol_in_Large_HDL	Weighted median	1903	-0.104349197967021	0.0263567744610539	7.52316316479555e-05	0.00025390675681185
T2DGGI_T2D_2024_EUR	Cholesterol_in_Large_HDL	MR Egger	1903	-0.152859298833586	0.0276509094014123	3.6826052414908e-08	1.42043345028931e-07
GIANT_BMI_2015_EUR	Cholesterol_in_Large_LDL	Inverse variance weighted	372	-0.061253707058649	0.0175585517642784	0.000485666471625277	0.00163912434173531
GIANT_BMI_2015_EUR	Cholesterol_in_Large_LDL	Weighted median	372	-0.06680833433814	0.0243602494418039	0.00609707806503646	0.013718425646332
GIANT_BMI_2015_EUR	Cholesterol_in_Large_LDL	MR Egger	372	-0.0763954006498749	0.0256051751243546	0.00303789218271029	0.0074566444484707
iPSYCH_MDD_2023	Cholesterol_in_Large_LDL	Inverse variance weighted	1825	-0.0235586821963107	0.00922450164471997	0.0106516302413895	0.0205424297512512
iPSYCH_MDD_2023	Cholesterol_in_Large_LDL	Weighted median	1825	-0.0218556999554128	0.0150483937652302	0.146401259230007	0.171862347791748
iPSYCH_MDD_2023	Cholesterol_in_Large_LDL	MR Egger	1825	-0.0196212681508294	0.0134244879261776	0.144022451709274	0.171862347791748
MVP_CAD_2022_EUR	Cholesterol_in_Large_LDL	Inverse variance weighted	2205	0.155149564386625	0.0166689650754702	1.3064230144011e-20	8.81835534720741e-20
MVP_CAD_2022_EUR	Cholesterol_in_Large_LDL	Weighted median	2205	0.218258767151652	0.0369610383464704	3.52424830254161e-09	1.35935291669462e-08
MVP_CAD_2022_EUR	Cholesterol_in_Large_LDL	MR Egger	2205	0.305351389423557	0.0240879303661436	1.35249510585387e-35	3.65173678580545e-34
PGC_BIP_2019_wave3	Cholesterol_in_Large_LDL	Inverse variance weighted	1815	-0.0165941335819631	0.0264173773422079	0.52990424294621	0.550285175367218
PGC_BIP_2019_wave3	Cholesterol_in_Large_LDL	Weighted median	1815	-0.0840149715265075	0.0465922350883564	0.071357305083802	0.0963323618631327
PGC_BIP_2019_wave3	Cholesterol_in_Large_LDL	MR Egger	1815	-0.0521005922201504	0.0389233025651664	0.180886666011135	0.203497499262527
PGC_SCZ_0518_EUR	Cholesterol_in_Large_LDL	Inverse variance weighted	1830	-0.0324824998858246	0.0259865247251199	0.211308769301626	0.228213470845756
PGC_SCZ_0518_EUR	Cholesterol_in_Large_LDL	Weighted median	1830	-0.0944028001469817	0.0450209703239743	0.0360057179742565	0.0565197472722117
PGC_SCZ_0518_EUR	Cholesterol_in_Large_LDL	MR Egger	1830	-0.0767155094810885	0.038422042307562	0.0460108853298552	0.0653838896792679
T2DGGI_T2D_2024_EUR	Cholesterol_in_Large_LDL	Inverse variance weighted	2095	-0.0886776316550153	0.0142173637703492	4.45254043556207e-10	2.00364319600293e-09
T2DGGI_T2D_2024_EUR	Cholesterol_in_Large_LDL	Weighted median	2095	-0.0721714923684783	0.0211320186875422	0.00063719448496306	0.00172042510940026
T2DGGI_T2D_2024_EUR	Cholesterol_in_Large_LDL	MR Egger	2095	-0.0358298668663285	0.0208200905368114	0.0854117641195532	0.109815125296568
GIANT_BMI_2015_EUR	Cholesterol_in_Large_VLDL	Inverse variance weighted	416	-0.00829656498461873	0.0167463346595652	0.620299639779951	0.669923610962347
GIANT_BMI_2015_EUR	Cholesterol_in_Large_VLDL	Weighted median	416	-0.000769312891439779	0.0274906190866682	0.977674465306814	0.977674465306814
GIANT_BMI_2015_EUR	Cholesterol_in_Large_VLDL	MR Egger	416	-0.066637049418685	0.0244817453078219	0.00676465387521482	0.0140496657408308
iPSYCH_MDD_2023	Cholesterol_in_Large_VLDL	Inverse variance weighted	1771	0.0340430819720695	0.00912079304977132	0.000189611653743904	0.00051195146510854
iPSYCH_MDD_2023	Cholesterol_in_Large_VLDL	Weighted median	1771	0.0227174556115106	0.0148282992040916	0.12551409361417	0.188271140421254
iPSYCH_MDD_2023	Cholesterol_in_Large_VLDL	MR Egger	1771	0.0239478822970813	0.0140885134979884	0.0893413134622343	0.141895027263549
MVP_CAD_2022_EUR	Cholesterol_in_Large_VLDL	Inverse variance weighted	2115	0.194502528649056	0.0169722176469984	2.09384507312427e-30	2.82669084871776e-29
MVP_CAD_2022_EUR	Cholesterol_in_Large_VLDL	Weighted median	2115	0.212637163196597	0.0287301499641187	1.34974241958364e-13	6.0738408881264e-13
MVP_CAD_2022_EUR	Cholesterol_in_Large_VLDL	MR Egger	2115	0.206673568584607	0.0260931967620721	3.78652821359995e-15	2.04472523534397e-14
PGC_BIP_2019_wave3	Cholesterol_in_Large_VLDL	Inverse variance weighted	1767	0.018894542748456	0.0267153221841744	0.479408081678232	0.539334091888011
PGC_BIP_2019_wave3	Cholesterol_in_Large_VLDL	Weighted median	1767	0.0382957111818864	0.0457203445572735	0.402251084879425	0.472207795293238
PGC_BIP_2019_wave3	Cholesterol_in_Large_VLDL	MR Egger	1767	0.0560227886414469	0.0414523068189199	0.176708537956152	0.238556526240805
PGC_SCZ_0518_EUR	Cholesterol_in_Large_VLDL	Inverse variance weighted	1794	-0.0609999510094593	0.0256301052541043	0.0173120872103136	0.0333875967627477
PGC_SCZ_0518_EUR	Cholesterol_in_Large_VLDL	Weighted median	1794	0.0368725256598973	0.0427516663248095	0.388422553005766	0.472207795293238
PGC_SCZ_0518_EUR	Cholesterol_in_Large_VLDL	MR Egger	1794	-0.00696533230886673	0.0397945660066126	0.86107406863603	0.894192302045108
T2DGGI_T2D_2024_EUR	Cholesterol_in_Large_VLDL	Inverse variance weighted	1986	0.231440297799289	0.0175609802440031	1.15555550295625e-39	3.11999985798187e-38
T2DGGI_T2D_2024_EUR	Cholesterol_in_Large_VLDL	Weighted median	1986	0.0653815673591029	0.0208898043630969	0.00174906609788021	0.00429316224025141
T2DGGI_T2D_2024_EUR	Cholesterol_in_Large_VLDL	MR Egger	1986	0.0567222047197858	0.026522973913795	0.0325893483872202	0.0555150952917855
GIANT_BMI_2015_EUR	Cholesterol_in_Medium_HDL	Inverse variance weighted	421	-0.0870185150417818	0.0186372804570638	3.02586194205231e-06	1.02122840544265e-05
GIANT_BMI_2015_EUR	Cholesterol_in_Medium_HDL	Weighted median	421	-0.01012239972272	0.0225519682866989	0.65354150623468	0.802073666742562
GIANT_BMI_2015_EUR	Cholesterol_in_Medium_HDL	MR Egger	421	-0.0258048825179445	0.0272329470859933	0.343899074908714	0.488698685396593
iPSYCH_MDD_2023	Cholesterol_in_Medium_HDL	Inverse variance weighted	1710	-0.0263299584450675	0.0100275700982141	0.0086456614069422	0.0179563736913415
iPSYCH_MDD_2023	Cholesterol_in_Medium_HDL	Weighted median	1710	-0.021682805455704	0.0176796404089765	0.220037666732001	0.330056500098001
iPSYCH_MDD_2023	Cholesterol_in_Medium_HDL	MR Egger	1710	0.00130677030197658	0.0157196627786547	0.933758179218906	0.933758179218906
MVP_CAD_2022_EUR	Cholesterol_in_Medium_HDL	Inverse variance weighted	2091	-0.15172129427242	0.0168922472505264	2.66586664998388e-19	3.59891997747824e-18
MVP_CAD_2022_EUR	Cholesterol_in_Medium_HDL	Weighted median	2091	-0.0878158859039493	0.0301888340151772	0.00362718741203339	0.00875077793587765
MVP_CAD_2022_EUR	Cholesterol_in_Medium_HDL	MR Egger	2091	-0.142426095979953	0.0266217582916157	9.75873413547131e-08	4.39143036096209e-07
PGC_BIP_2019_wave3	Cholesterol_in_Medium_HDL	Inverse variance weighted	1732	-0.00823323145628782	0.0271050557952882	0.761316373088799	0.893719220582503
PGC_BIP_2019_wave3	Cholesterol_in_Medium_HDL	Weighted median	1732	-0.0079260335181642	0.0447842879623505	0.85952216583557	0.915844148659583
PGC_BIP_2019_wave3	Cholesterol_in_Medium_HDL	MR Egger	1732	-0.0540149347510913	0.042628673027278	0.205288879441843	0.326047043819398
PGC_SCZ_0518_EUR	Cholesterol_in_Medium_HDL	Inverse variance weighted	1750	0.0407377280834209	0.0277012083340639	0.141396089591035	0.254512961263863
PGC_SCZ_0518_EUR	Cholesterol_in_Medium_HDL	Weighted median	1750	-0.0211279788209497	0.0450480642410073	0.639062706961081	0.802073666742562
PGC_SCZ_0518_EUR	Cholesterol_in_Medium_HDL	MR Egger	1750	-0.010062679896055	0.0436265797227571	0.817609984794327	0.915844148659583
T2DGGI_T2D_2024_EUR	Cholesterol_in_Medium_HDL	Inverse variance weighted	1948	-0.263032185969756	0.0167072989580589	7.60552631545129e-56	2.05349210517185e-54
T2DGGI_T2D_2024_EUR	Cholesterol_in_Medium_HDL	Weighted median	1948	-0.112063694448441	0.0222164374546513	4.5547199594113e-07	1.75682055577293e-06
T2DGGI_T2D_2024_EUR	Cholesterol_in_Medium_HDL	MR Egger	1948	-0.172201489660618	0.0260990479387578	5.35566894620098e-11	2.89206123094853e-10
GIANT_BMI_2015_EUR	Cholesterol_in_Medium_LDL	Inverse variance weighted	376	-0.0638180737712064	0.0173872771232181	0.000242181454714207	0.000817362409660449
GIANT_BMI_2015_EUR	Cholesterol_in_Medium_LDL	Weighted median	376	-0.0580308886125871	0.0321274853692788	0.0708762939842031	0.127577329171566
GIANT_BMI_2015_EUR	Cholesterol_in_Medium_LDL	MR Egger	376	-0.120629290807546	0.0273573111799771	1.35670052590933e-05	5.23298774279314e-05
iPSYCH_MDD_2023	Cholesterol_in_Medium_LDL	Inverse variance weighted	1814	0.00785264974644913	0.00921543068780144	0.394147676291726	0.483726693630755
iPSYCH_MDD_2023	Cholesterol_in_Medium_LDL	Weighted median	1814	-0.0170232583552397	0.0162440663824115	0.294653447018959	0.397782153475594
iPSYCH_MDD_2023	Cholesterol_in_Medium_LDL	MR Egger	1814	-0.00777460572601827	0.0141371240810782	0.58242657218443	0.655229893707484
MVP_CAD_2022_EUR	Cholesterol_in_Medium_LDL	Inverse variance weighted	2209	0.210456656758317	0.0164038547904485	1.11785582847386e-37	3.01821073687942e-36
MVP_CAD_2022_EUR	Cholesterol_in_Medium_LDL	Weighted median	2209	0.231320084466899	0.0342441591232336	1.42812542586607e-11	7.7118772996768e-11
MVP_CAD_2022_EUR	Cholesterol_in_Medium_LDL	MR Egger	2209	0.29680988363002	0.0249842130600514	1.35242430657578e-31	1.82577281387731e-30
PGC_BIP_2019_wave3	Cholesterol_in_Medium_LDL	Inverse variance weighted	1822	0.00598491066391077	0.0266611141307629	0.822383134046539	0.888173784770262
PGC_BIP_2019_wave3	Cholesterol_in_Medium_LDL	Weighted median	1822	0.00548481350714777	0.0563889399884254	0.922513932626534	0.922513932626534
PGC_BIP_2019_wave3	Cholesterol_in_Medium_LDL	MR Egger	1822	0.0482566561354444	0.0412266326843867	0.241944445690559	0.343815791244478
PGC_SCZ_0518_EUR	Cholesterol_in_Medium_LDL	Inverse variance weighted	1845	-0.0300603226769422	0.0255942025985781	0.240195879809556	0.343815791244478
PGC_SCZ_0518_EUR	Cholesterol_in_Medium_LDL	Weighted median	1845	0.00566413125921581	0.0450764279775179	0.900004098712739	0.922513932626534
PGC_SCZ_0518_EUR	Cholesterol_in_Medium_LDL	MR Egger	1845	-0.0257087241235964	0.0395379313804711	0.515625116262939	0.605299049526059
T2DGGI_T2D_2024_EUR	Cholesterol_in_Medium_LDL	Inverse variance weighted	2090	0.0190671389789559	0.0162130973420232	0.239581653065134	0.343815791244478
T2DGGI_T2D_2024_EUR	Cholesterol_in_Medium_LDL	Weighted median	2090	-0.0518089348097381	0.0256758577386378	0.0436113277084067	0.0888567064766467
T2DGGI_T2D_2024_EUR	Cholesterol_in_Medium_LDL	MR Egger	2090	-0.0843024230696761	0.0244617581437323	0.000579575086826564	0.00173872526047969
GIANT_BMI_2015_EUR	Cholesterol_in_Medium_VLDL	Inverse variance weighted	375	-0.0424614790308684	0.01709866160934	0.0130163443660244	0.0319492088984236
GIANT_BMI_2015_EUR	Cholesterol_in_Medium_VLDL	Weighted median	375	-0.0603081915280395	0.0275709435807942	0.0287146336972618	0.0553782221304334
GIANT_BMI_2015_EUR	Cholesterol_in_Medium_VLDL	MR Egger	375	-0.049174512457379	0.025983070690136	0.0591904897433918	0.0998839514419736
iPSYCH_MDD_2023	Cholesterol_in_Medium_VLDL	Inverse variance weighted	1797	-0.0223286079126336	0.00912242610536936	0.0143786812067769	0.0323520327152479
iPSYCH_MDD_2023	Cholesterol_in_Medium_VLDL	Weighted median	1797	-0.0211950721546567	0.0158404721215523	0.180885726532615	0.24419573081903
iPSYCH_MDD_2023	Cholesterol_in_Medium_VLDL	MR Egger	1797	-0.0160446514860455	0.0139221004029129	0.249285917478387	0.305941807814384
MVP_CAD_2022_EUR	Cholesterol_in_Medium_VLDL	Inverse variance weighted	2171	0.193092572937196	0.0173060689316602	6.58117340543231e-29	8.88458409733362e-28
MVP_CAD_2022_EUR	Cholesterol_in_Medium_VLDL	Weighted median	2171	0.232233601986147	0.0329155922880996	1.72069866604286e-12	7.74314399719287e-12
MVP_CAD_2022_EUR	Cholesterol_in_Medium_VLDL	MR Egger	2171	0.344397069029533	0.026419803917238	1.88686572474945e-37	5.09453745682351e-36
PGC_BIP_2019_wave3	Cholesterol_in_Medium_VLDL	Inverse variance weighted	1783	-0.00920502192208085	0.0264626712418113	0.727953355649141	0.786189624101072
PGC_BIP_2019_wave3	Cholesterol_in_Medium_VLDL	Weighted median	1783	0.0065819879067506	0.0507861210077734	0.896881242118759	0.896881242118759
PGC_BIP_2019_wave3	Cholesterol_in_Medium_VLDL	MR Egger	1783	0.0288615294550134	0.0408963492412996	0.480452175241536	0.540508697146728
PGC_SCZ_0518_EUR	Cholesterol_in_Medium_VLDL	Inverse variance weighted	1800	0.00752005558528605	0.0264506148853263	0.776176263046901	0.806029196241012
PGC_SCZ_0518_EUR	Cholesterol_in_Medium_VLDL	Weighted median	1800	0.0561979710296587	0.0437440144303219	0.198896853062121	0.255724525365585
PGC_SCZ_0518_EUR	Cholesterol_in_Medium_VLDL	MR Egger	1800	0.0398376323755675	0.040806208240798	0.329064980122993	0.386293672318296
T2DGGI_T2D_2024_EUR	Cholesterol_in_Medium_VLDL	Inverse variance weighted	2046	-0.0483670348130324	0.0145731628300474	0.000903691292132123	0.00304995811094592
T2DGGI_T2D_2024_EUR	Cholesterol_in_Medium_VLDL	Weighted median	2046	-0.0683493534856035	0.0189976386048699	0.000320943007748616	0.00123792302988752
T2DGGI_T2D_2024_EUR	Cholesterol_in_Medium_VLDL	MR Egger	2046	-0.0471618478927633	0.0221989649373626	0.0337475213060183	0.060745538350833
GIANT_BMI_2015_EUR	Cholesterol_in_Small_HDL	Inverse variance weighted	384	-0.0520883743701028	0.018779113412782	0.00554159810581637	0.0299246297714084
GIANT_BMI_2015_EUR	Cholesterol_in_Small_HDL	Weighted median	384	0.020958952282449	0.0279781436922435	0.453785629408873	0.743269351452279
GIANT_BMI_2015_EUR	Cholesterol_in_Small_HDL	MR Egger	384	-0.0175563728218682	0.0307072890808819	0.567839080337001	0.766582758454952
iPSYCH_MDD_2023	Cholesterol_in_Small_HDL	Inverse variance weighted	1886	0.0128459788831968	0.00961764808039352	0.181658013517488	0.445887851361106
iPSYCH_MDD_2023	Cholesterol_in_Small_HDL	Weighted median	1886	0.0287856806659062	0.0175139313204323	0.100261413246383	0.338382269706542
iPSYCH_MDD_2023	Cholesterol_in_Small_HDL	MR Egger	1886	0.00214481287423096	0.0158075425722088	0.892086478771475	0.926397497185762
MVP_CAD_2022_EUR	Cholesterol_in_Small_HDL	Inverse variance weighted	2274	0.0241313976513152	0.0163534580695044	0.140047446470623	0.410393358693872
MVP_CAD_2022_EUR	Cholesterol_in_Small_HDL	Weighted median	2274	-0.0242510673687835	0.0334146071744291	0.467984406469954	0.743269351452279
MVP_CAD_2022_EUR	Cholesterol_in_Small_HDL	MR Egger	2274	-0.0136142987783696	0.0268612753827128	0.612318101294164	0.787266130235354
PGC_BIP_2019_wave3	Cholesterol_in_Small_HDL	Inverse variance weighted	1891	0.0115401394237991	0.0264394828523987	0.66249306268262	0.813059667837761
PGC_BIP_2019_wave3	Cholesterol_in_Small_HDL	Weighted median	1891	0.0329442888642695	0.0495919933761659	0.506494093081999	0.756049781598135
PGC_BIP_2019_wave3	Cholesterol_in_Small_HDL	MR Egger	1891	0.0400497064701871	0.043845811308714	0.361137471045922	0.696479408445707
PGC_SCZ_0518_EUR	Cholesterol_in_Small_HDL	Inverse variance weighted	1921	-0.056448467611393	0.027146003770023	0.0375769896726254	0.144939817308698
PGC_SCZ_0518_EUR	Cholesterol_in_Small_HDL	Weighted median	1921	0	0.046696509131623	1	1
PGC_SCZ_0518_EUR	Cholesterol_in_Small_HDL	MR Egger	1921	-0.0330519080808102	0.0450430920655496	0.463169925100972	0.743269351452279
T2DGGI_T2D_2024_EUR	Cholesterol_in_Small_HDL	Inverse variance weighted	2139	-0.0433238295540413	0.0160552988691071	0.00696709151880616	0.0313519118346277
T2DGGI_T2D_2024_EUR	Cholesterol_in_Small_HDL	Weighted median	2139	-0.00883068857843869	0.0253893587977862	0.727982414825851	0.818980216679082
T2DGGI_T2D_2024_EUR	Cholesterol_in_Small_HDL	MR Egger	2139	-0.0951357388677583	0.0260924322382501	0.000272608889431597	0.00245348000488437
GIANT_BMI_2015_EUR	Cholesterol_in_Small_LDL	Inverse variance weighted	345	-0.0796387058052794	0.0176236233937514	6.21731709309067e-06	2.39810802162069e-05
GIANT_BMI_2015_EUR	Cholesterol_in_Small_LDL	Weighted median	345	-0.0605947116544936	0.0270506103121816	0.0250876961654291	0.0564473163722155
GIANT_BMI_2015_EUR	Cholesterol_in_Small_LDL	MR Egger	345	-0.0848418270844884	0.0266515731867733	0.00158894041639262	0.00429013912426008
iPSYCH_MDD_2023	Cholesterol_in_Small_LDL	Inverse variance weighted	1869	-0.00364282707128832	0.00927373553721919	0.69445894090327	0.781266308516179
iPSYCH_MDD_2023	Cholesterol_in_Small_LDL	Weighted median	1869	-0.00941555630938679	0.0153916518374256	0.540715501344946	0.695205644586359
iPSYCH_MDD_2023	Cholesterol_in_Small_LDL	MR Egger	1869	-0.000172222434243435	0.0142631114997699	0.990367327504276	0.990367327504276
MVP_CAD_2022_EUR	Cholesterol_in_Small_LDL	Inverse variance weighted	2264	0.200270343324118	0.0159968463348703	5.85019786206282e-36	5.26517807585654e-35
MVP_CAD_2022_EUR	Cholesterol_in_Small_LDL	Weighted median	2264	0.212591672171025	0.0317529000131468	2.15392819302091e-11	9.6926768685941e-11
MVP_CAD_2022_EUR	Cholesterol_in_Small_LDL	MR Egger	2264	0.279880335661623	0.0244789478496766	1.80303624744626e-29	1.21704946702622e-28
PGC_BIP_2019_wave3	Cholesterol_in_Small_LDL	Inverse variance weighted	1866	-0.0186496033168286	0.0260109133351459	0.473379352155228	0.672696974115324
PGC_BIP_2019_wave3	Cholesterol_in_Small_LDL	Weighted median	1866	-0.0760474601008858	0.048529171508584	0.117103862771042	0.22584316391558
PGC_BIP_2019_wave3	Cholesterol_in_Small_LDL	MR Egger	1866	-0.0142826670950616	0.0404048789132878	0.723762091921838	0.781663059275586
PGC_SCZ_0518_EUR	Cholesterol_in_Small_LDL	Inverse variance weighted	1901	-0.0312382380910022	0.0252785155781415	0.216546909639614	0.389784437351305
PGC_SCZ_0518_EUR	Cholesterol_in_Small_LDL	Weighted median	1901	-0.0496224807869654	0.0427704463869635	0.245965398994029	0.415066610802425
PGC_SCZ_0518_EUR	Cholesterol_in_Small_LDL	MR Egger	1901	-0.043579277351552	0.0393486073530429	0.268210443641592	0.425981292842529
T2DGGI_T2D_2024_EUR	Cholesterol_in_Small_LDL	Inverse variance weighted	2145	-0.00964186306963665	0.0147260689851724	0.512630065444128	0.692050588349573
T2DGGI_T2D_2024_EUR	Cholesterol_in_Small_LDL	Weighted median	2145	-0.0181189246967446	0.0198959810376493	0.362462609359055	0.543693914038582
T2DGGI_T2D_2024_EUR	Cholesterol_in_Small_LDL	MR Egger	2145	-0.079669820171862	0.0225294080641004	0.000414454285427719	0.00124336285628316
GIANT_BMI_2015_EUR	Cholesterol_in_Small_VLDL	Inverse variance weighted	355	-0.0327553143110522	0.0200141961612702	0.101713230769363	0.211250556213293
GIANT_BMI_2015_EUR	Cholesterol_in_Small_VLDL	Weighted median	355	-0.0373660013021206	0.0259415297568661	0.149756205596593	0.259892019713443
GIANT_BMI_2015_EUR	Cholesterol_in_Small_VLDL	MR Egger	355	-0.102639320247063	0.0289635276067337	0.000447534545127941	0.00134260363538382
iPSYCH_MDD_2023	Cholesterol_in_Small_VLDL	Inverse variance weighted	1883	-0.0134248813704639	0.00885452150122465	0.129478612751864	0.24970875316431
iPSYCH_MDD_2023	Cholesterol_in_Small_VLDL	Weighted median	1883	-0.0249379098314203	0.0149441359665404	0.0951684886161434	0.211250556213293
iPSYCH_MDD_2023	Cholesterol_in_Small_VLDL	MR Egger	1883	-0.014385355317037	0.0136883309141657	0.293429837582828	0.440144756374243
MVP_CAD_2022_EUR	Cholesterol_in_Small_VLDL	Inverse variance weighted	2217	0.224350821191423	0.0159825664138033	9.22597347302151e-45	2.49101283771581e-43
MVP_CAD_2022_EUR	Cholesterol_in_Small_VLDL	Weighted median	2217	0.281135600041471	0.0305904007488179	3.91671077586992e-20	2.11502381896976e-19
MVP_CAD_2022_EUR	Cholesterol_in_Small_VLDL	MR Egger	2217	0.338298805031835	0.0243902207748087	5.19432744304411e-42	4.6748946987397e-41
PGC_BIP_2019_wave3	Cholesterol_in_Small_VLDL	Inverse variance weighted	1867	-0.00871794229099894	0.0255982941674076	0.733429339444136	0.90011782568144
PGC_BIP_2019_wave3	Cholesterol_in_Small_VLDL	Weighted median	1867	-0.00265787264234709	0.0451487874869594	0.953056296644704	0.965995515635354
PGC_BIP_2019_wave3	Cholesterol_in_Small_VLDL	MR Egger	1867	0.0675672591690615	0.0397917088016415	0.0896701305918835	0.211250556213293
PGC_SCZ_0518_EUR	Cholesterol_in_Small_VLDL	Inverse variance weighted	1884	-0.00155379883414665	0.0255155850770096	0.951441979973862	0.965995515635354
PGC_SCZ_0518_EUR	Cholesterol_in_Small_VLDL	Weighted median	1884	-0.0219902122153798	0.0389579571834929	0.572441050497731	0.735995636354225
PGC_SCZ_0518_EUR	Cholesterol_in_Small_VLDL	MR Egger	1884	0.00169492954706261	0.039752659583528	0.965995515635354	0.965995515635354
T2DGGI_T2D_2024_EUR	Cholesterol_in_Small_VLDL	Inverse variance weighted	2119	0.0545727023232428	0.0148875354434735	0.000246697681026923	0.000832604673465864
T2DGGI_T2D_2024_EUR	Cholesterol_in_Small_VLDL	Weighted median	2119	-0.0159690424858728	0.0210424500947561	0.447914451275856	0.636510009707795
T2DGGI_T2D_2024_EUR	Cholesterol_in_Small_VLDL	MR Egger	2119	-0.014015689491768	0.0229297218533568	0.54110268574576	0.730488625756776
GIANT_BMI_2015_EUR	Cholesterol_in_Very_Large_HDL	Inverse variance weighted	456	-0.0470763063466832	0.019742441644123	0.0171012785733474	0.0307823014320254
GIANT_BMI_2015_EUR	Cholesterol_in_Very_Large_HDL	Weighted median	456	-0.0130480577990145	0.0234946997303874	0.57864724287825	0.62493902230851
GIANT_BMI_2015_EUR	Cholesterol_in_Very_Large_HDL	MR Egger	456	0.0264429832565192	0.02856903482853	0.355154999502147	0.435872044843544
iPSYCH_MDD_2023	Cholesterol_in_Very_Large_HDL	Inverse variance weighted	1748	-0.0599637045711534	0.0096268835438091	4.70092287730841e-10	3.17312294218318e-09
iPSYCH_MDD_2023	Cholesterol_in_Very_Large_HDL	Weighted median	1748	-0.0244813781169235	0.0149191050963596	0.10080956733912	0.143255700955591
iPSYCH_MDD_2023	Cholesterol_in_Very_Large_HDL	MR Egger	1748	-0.0278184321002827	0.0145617444138025	0.0562482589411498	0.0893354700830027
MVP_CAD_2022_EUR	Cholesterol_in_Very_Large_HDL	Inverse variance weighted	2069	-0.0953403815614719	0.017242988575606	3.21646667028125e-08	1.44741000162656e-07
MVP_CAD_2022_EUR	Cholesterol_in_Very_Large_HDL	Weighted median	2069	-0.0280708869005426	0.0359971297465877	0.435503289260191	0.511242991740224
MVP_CAD_2022_EUR	Cholesterol_in_Very_Large_HDL	MR Egger	2069	0.0413834222514116	0.0260148548994861	0.111816241912383	0.150951926581717
PGC_BIP_2019_wave3	Cholesterol_in_Very_Large_HDL	Inverse variance weighted	1756	-0.0459333942495938	0.0262801181538496	0.0804920496101658	0.120738074415249
PGC_BIP_2019_wave3	Cholesterol_in_Very_Large_HDL	Weighted median	1756	-0.00901016880131165	0.0467991770090932	0.847328355319065	0.847328355319065
PGC_BIP_2019_wave3	Cholesterol_in_Very_Large_HDL	MR Egger	1756	-0.124400798852249	0.0400352958791754	0.00191846453281717	0.00431654519883863
PGC_SCZ_0518_EUR	Cholesterol_in_Very_Large_HDL	Inverse variance weighted	1774	0.00623458804441576	0.0264911277699654	0.813939987073126	0.845245371191323
PGC_SCZ_0518_EUR	Cholesterol_in_Very_Large_HDL	Weighted median	1774	-0.0270012609403122	0.0401677894928038	0.501448887948031	0.564129998941535
PGC_SCZ_0518_EUR	Cholesterol_in_Very_Large_HDL	MR Egger	1774	-0.0787095044091268	0.0403418339085234	0.0512068235043318	0.08641151466356
T2DGGI_T2D_2024_EUR	Cholesterol_in_Very_Large_HDL	Inverse variance weighted	1939	-0.350672127295343	0.019891798497708	1.4760467746086e-69	3.98532629144322e-68
T2DGGI_T2D_2024_EUR	Cholesterol_in_Very_Large_HDL	Weighted median	1939	-0.106406804033069	0.0251386914724334	2.30809916105159e-05	8.90266819262755e-05
T2DGGI_T2D_2024_EUR	Cholesterol_in_Very_Large_HDL	MR Egger	1939	-0.0840807152619373	0.0290724855014903	0.00386938063392056	0.00803640593198885
GIANT_BMI_2015_EUR	Cholesterol_in_Very_Large_VLDL	Inverse variance weighted	421	-0.0168112695467433	0.0199377004271523	0.399122192397251	0.538814959736289
GIANT_BMI_2015_EUR	Cholesterol_in_Very_Large_VLDL	Weighted median	421	-0.000965907005351497	0.0329231440323745	0.976594831230214	0.976594831230214
GIANT_BMI_2015_EUR	Cholesterol_in_Very_Large_VLDL	MR Egger	421	-0.112642886857878	0.0317517880866416	0.000432691432347419	0.00116826686733803
iPSYCH_MDD_2023	Cholesterol_in_Very_Large_VLDL	Inverse variance weighted	1734	0.0320383568084374	0.00926062716740197	0.000540915226979676	0.00132770101167739
iPSYCH_MDD_2023	Cholesterol_in_Very_Large_VLDL	Weighted median	1734	0.0373524334623598	0.0150346852043706	0.0129763610014305	0.0250258390741874
iPSYCH_MDD_2023	Cholesterol_in_Very_Large_VLDL	MR Egger	1734	0.00557566336725649	0.0137267801753634	0.68465411495402	0.748981532301549
MVP_CAD_2022_EUR	Cholesterol_in_Very_Large_VLDL	Inverse variance weighted	2115	0.220770520955756	0.0168963540418405	5.13929420551544e-39	1.38760943548917e-37
MVP_CAD_2022_EUR	Cholesterol_in_Very_Large_VLDL	Weighted median	2115	0.25	0.0297803023521315	4.66645570021863e-17	3.14985759764758e-16
MVP_CAD_2022_EUR	Cholesterol_in_Very_Large_VLDL	MR Egger	2115	0.187961582477357	0.0251808520782794	1.21558926970094e-13	5.47015171365424e-13
PGC_BIP_2019_wave3	Cholesterol_in_Very_Large_VLDL	Inverse variance weighted	1750	0.00898784122495933	0.0251901322369643	0.72124147554964	0.748981532301549
PGC_BIP_2019_wave3	Cholesterol_in_Very_Large_VLDL	Weighted median	1750	0.0160085769656034	0.0429731389109192	0.709501856561051	0.748981532301549
PGC_BIP_2019_wave3	Cholesterol_in_Very_Large_VLDL	MR Egger	1750	0.0576742139187307	0.0375839028710317	0.12507644368711	0.209016531312371
PGC_SCZ_0518_EUR	Cholesterol_in_Very_Large_VLDL	Inverse variance weighted	1765	-0.0161069578579175	0.0265871416465383	0.544635893353853	0.639355179154523
PGC_SCZ_0518_EUR	Cholesterol_in_Very_Large_VLDL	Weighted median	1765	0.032332851909734	0.0406656220267712	0.426560829485279	0.548435352195358
PGC_SCZ_0518_EUR	Cholesterol_in_Very_Large_VLDL	MR Egger	1765	0.0244894524579828	0.0397298377621892	0.537710458119238	0.639355179154523
T2DGGI_T2D_2024_EUR	Cholesterol_in_Very_Large_VLDL	Inverse variance weighted	1980	0.230249793184052	0.0191283920327455	2.26871251072417e-33	3.06276188947762e-32
T2DGGI_T2D_2024_EUR	Cholesterol_in_Very_Large_VLDL	Weighted median	1980	0.0655589334444661	0.0210949415404544	0.00188483334647577	0.00391465387344969
T2DGGI_T2D_2024_EUR	Cholesterol_in_Very_Large_VLDL	MR Egger	1980	0.0486262432567834	0.027796723448481	0.0803853413181141	0.144693614372605
GIANT_BMI_2015_EUR	Cholesterol_in_Very_Small_VLDL	Inverse variance weighted	363	-0.0507712349893295	0.0169680946277424	0.00277012056345599	0.0057533273241009
GIANT_BMI_2015_EUR	Cholesterol_in_Very_Small_VLDL	Weighted median	363	-0.0788669225574761	0.024379466096334	0.00121654094731924	0.00328466055776196
GIANT_BMI_2015_EUR	Cholesterol_in_Very_Small_VLDL	MR Egger	363	-0.0760127080874369	0.023811672336894	0.00153562121465765	0.00376925207234151
iPSYCH_MDD_2023	Cholesterol_in_Very_Small_VLDL	Inverse variance weighted	1847	-0.0269135850153996	0.00896275632858482	0.00267486564456234	0.0057533273241009
iPSYCH_MDD_2023	Cholesterol_in_Very_Small_VLDL	Weighted median	1847	-0.0270375594567856	0.0143926405648992	0.0603034521661314	0.0856943793939762
iPSYCH_MDD_2023	Cholesterol_in_Very_Small_VLDL	MR Egger	1847	-0.0334310215447027	0.0131242537525338	0.0109374723065001	0.018456984517219
MVP_CAD_2022_EUR	Cholesterol_in_Very_Small_VLDL	Inverse variance weighted	2241	0.178894444145824	0.0162841467248587	4.47238499362349e-28	6.03771974139171e-27
MVP_CAD_2022_EUR	Cholesterol_in_Very_Small_VLDL	Weighted median	2241	0.205760752936167	0.0319551826773375	1.20230189696873e-10	5.41035853635929e-10
MVP_CAD_2022_EUR	Cholesterol_in_Very_Small_VLDL	MR Egger	2241	0.291067809511454	0.0237528868519286	1.83989169626801e-33	4.96770757992364e-32
PGC_BIP_2019_wave3	Cholesterol_in_Very_Small_VLDL	Inverse variance weighted	1843	-0.0128994431912738	0.0254125144654702	0.61173248710455	0.718120745731429
PGC_BIP_2019_wave3	Cholesterol_in_Very_Small_VLDL	Weighted median	1843	0.0180412908731305	0.0457574073558078	0.693373354684574	0.74884322305934
PGC_BIP_2019_wave3	Cholesterol_in_Very_Small_VLDL	MR Egger	1843	-0.00423988826059398	0.0374887577170409	0.909965514121484	0.909965514121484
PGC_SCZ_0518_EUR	Cholesterol_in_Very_Small_VLDL	Inverse variance weighted	1867	-0.0242460188020231	0.024797398753436	0.328190760562358	0.402779569781076
PGC_SCZ_0518_EUR	Cholesterol_in_Very_Small_VLDL	Weighted median	1867	0.0108059761325596	0.0388141390688866	0.780702950135491	0.810729986679164
PGC_SCZ_0518_EUR	Cholesterol_in_Very_Small_VLDL	MR Egger	1867	-0.0171173776847506	0.0366104683828272	0.640158060175758	0.720177817697728
T2DGGI_T2D_2024_EUR	Cholesterol_in_Very_Small_VLDL	Inverse variance weighted	2110	-0.10407121668281	0.0134945394106201	1.2376558032531e-14	6.68334133756672e-14
T2DGGI_T2D_2024_EUR	Cholesterol_in_Very_Small_VLDL	Weighted median	2110	-0.0887954404322307	0.0183204535561946	1.25473419118232e-06	4.23472789524032e-06
T2DGGI_T2D_2024_EUR	Cholesterol_in_Very_Small_VLDL	MR Egger	2110	-0.0243237779544027	0.0196688530856705	0.216349317264194	0.278163407911106
GIANT_BMI_2015_EUR	Cholesterol_to_Total_Lipids_in_Chylomicrons_and_Extremely_Large_VLDL_percentage	Inverse variance weighted	341	-0.0584722610187873	0.0244000185303191	0.0165569058666671	0.0447036458400012
GIANT_BMI_2015_EUR	Cholesterol_to_Total_Lipids_in_Chylomicrons_and_Extremely_Large_VLDL_percentage	Weighted median	341	-0.0122104988718643	0.0308877781693261	0.692608117034254	0.850019052723858
GIANT_BMI_2015_EUR	Cholesterol_to_Total_Lipids_in_Chylomicrons_and_Extremely_Large_VLDL_percentage	MR Egger	341	0.000486939364331154	0.0381067881822391	0.989812198591633	0.989812198591633
iPSYCH_MDD_2023	Cholesterol_to_Total_Lipids_in_Chylomicrons_and_Extremely_Large_VLDL_percentage	Inverse variance weighted	1828	-0.0239128860897423	0.0106334817648594	0.0245233540710231	0.0601936872652386
iPSYCH_MDD_2023	Cholesterol_to_Total_Lipids_in_Chylomicrons_and_Extremely_Large_VLDL_percentage	Weighted median	1828	-0.020710194682461	0.0177126872583761	0.242311219259931	0.41967517774529
iPSYCH_MDD_2023	Cholesterol_to_Total_Lipids_in_Chylomicrons_and_Extremely_Large_VLDL_percentage	MR Egger	1828	-0.0103966797168646	0.0162534305771072	0.522473494717042	0.742462334597902
MVP_CAD_2022_EUR	Cholesterol_to_Total_Lipids_in_Chylomicrons_and_Extremely_Large_VLDL_percentage	Inverse variance weighted	2260	0.132402039025346	0.01860484382857	1.10673359109887e-12	7.4704517399174e-12
MVP_CAD_2022_EUR	Cholesterol_to_Total_Lipids_in_Chylomicrons_and_Extremely_Large_VLDL_percentage	Weighted median	2260	0.136970648972838	0.0395403157857741	0.000532056666818815	0.0017956912505135
MVP_CAD_2022_EUR	Cholesterol_to_Total_Lipids_in_Chylomicrons_and_Extremely_Large_VLDL_percentage	MR Egger	2260	0.353022667677253	0.0272633363444795	4.81534128014159e-37	1.30014214563823e-35
PGC_BIP_2019_wave3	Cholesterol_to_Total_Lipids_in_Chylomicrons_and_Extremely_Large_VLDL_percentage	Inverse variance weighted	1837	-0.0240404453883997	0.0284865528344619	0.398712665084954	0.598068997627432
PGC_BIP_2019_wave3	Cholesterol_to_Total_Lipids_in_Chylomicrons_and_Extremely_Large_VLDL_percentage	Weighted median	1837	0.0289856183390531	0.0537467916267043	0.589680207526503	0.758160266819789
PGC_BIP_2019_wave3	Cholesterol_to_Total_Lipids_in_Chylomicrons_and_Extremely_Large_VLDL_percentage	MR Egger	1837	0.0604184905257438	0.043990573671693	0.16978283364936	0.352625885271747
PGC_SCZ_0518_EUR	Cholesterol_to_Total_Lipids_in_Chylomicrons_and_Extremely_Large_VLDL_percentage	Inverse variance weighted	1861	0.001455536699328	0.0287623790423635	0.959639821156425	0.989812198591633
PGC_SCZ_0518_EUR	Cholesterol_to_Total_Lipids_in_Chylomicrons_and_Extremely_Large_VLDL_percentage	Weighted median	1861	-0.00700335526216191	0.0514093343094718	0.891641587073809	0.962972914039714
PGC_SCZ_0518_EUR	Cholesterol_to_Total_Lipids_in_Chylomicrons_and_Extremely_Large_VLDL_percentage	MR Egger	1861	0.045693443492966	0.0445386989661845	0.305059576940998	0.484506386906291
T2DGGI_T2D_2024_EUR	Cholesterol_to_Total_Lipids_in_Chylomicrons_and_Extremely_Large_VLDL_percentage	Inverse variance weighted	2129	-0.156133138009131	0.0162056228379997	5.71674126411338e-22	7.71760070655307e-21
T2DGGI_T2D_2024_EUR	Cholesterol_to_Total_Lipids_in_Chylomicrons_and_Extremely_Large_VLDL_percentage	Weighted median	2129	-0.0525710807761057	0.02831816854161	0.0633903649679937	0.142628321177986
T2DGGI_T2D_2024_EUR	Cholesterol_to_Total_Lipids_in_Chylomicrons_and_Extremely_Large_VLDL_percentage	MR Egger	2129	0.00592776995806202	0.0242486254778603	0.806899722107128	0.907762187370519
GIANT_BMI_2015_EUR	Cholesterol_to_Total_Lipids_in_IDL_percentage	Inverse variance weighted	419	-0.0252469356227534	0.0184762862747468	0.171797522499963	0.236503670382951
GIANT_BMI_2015_EUR	Cholesterol_to_Total_Lipids_in_IDL_percentage	Weighted median	419	0.00428495533906743	0.0248108015685735	0.862883127946142	0.862883127946142
GIANT_BMI_2015_EUR	Cholesterol_to_Total_Lipids_in_IDL_percentage	MR Egger	419	0.0291998716398751	0.0275979812895392	0.290648010126628	0.34119549014865
iPSYCH_MDD_2023	Cholesterol_to_Total_Lipids_in_IDL_percentage	Inverse variance weighted	1809	-0.0516657444594673	0.00851375032157975	1.29105636235226e-09	6.9717043567022e-09
iPSYCH_MDD_2023	Cholesterol_to_Total_Lipids_in_IDL_percentage	Weighted median	1809	-0.0102389609383472	0.0162586931091277	0.528856193379081	0.549196816201354
iPSYCH_MDD_2023	Cholesterol_to_Total_Lipids_in_IDL_percentage	MR Egger	1809	-0.0325318248723701	0.0122444970625216	0.0079568251694127	0.0177713720613121
MVP_CAD_2022_EUR	Cholesterol_to_Total_Lipids_in_IDL_percentage	Inverse variance weighted	2167	-0.131520085349335	0.0152083538060956	5.24629436188534e-18	4.7216649256968e-17
MVP_CAD_2022_EUR	Cholesterol_to_Total_Lipids_in_IDL_percentage	Weighted median	2167	-0.148832975544418	0.031490804443827	2.28719745613955e-06	8.82204733082399e-06
MVP_CAD_2022_EUR	Cholesterol_to_Total_Lipids_in_IDL_percentage	MR Egger	2167	-0.0996992869698288	0.0219589896945076	5.92706051569913e-06	2.00038292404846e-05
PGC_BIP_2019_wave3	Cholesterol_to_Total_Lipids_in_IDL_percentage	Inverse variance weighted	1824	-0.0471522978400287	0.0238515361568712	0.0480520057369712	0.0926717253498729
PGC_BIP_2019_wave3	Cholesterol_to_Total_Lipids_in_IDL_percentage	Weighted median	1824	-0.0364967556646696	0.0412694140793804	0.37650535242899	0.406625780623309
PGC_BIP_2019_wave3	Cholesterol_to_Total_Lipids_in_IDL_percentage	MR Egger	1824	-0.112584320321819	0.0343040928407468	0.00105040681835931	0.00315122045507793
PGC_SCZ_0518_EUR	Cholesterol_to_Total_Lipids_in_IDL_percentage	Inverse variance weighted	1850	-0.0319531700581495	0.0240484642225716	0.18394729918674	0.236503670382951
PGC_SCZ_0518_EUR	Cholesterol_to_Total_Lipids_in_IDL_percentage	Weighted median	1850	-0.0428126774203427	0.0402595213793389	0.287592684375232	0.34119549014865
PGC_SCZ_0518_EUR	Cholesterol_to_Total_Lipids_in_IDL_percentage	MR Egger	1850	-0.05308890015131	0.0348048657006796	0.127347961567264	0.214899685144758
T2DGGI_T2D_2024_EUR	Cholesterol_to_Total_Lipids_in_IDL_percentage	Inverse variance weighted	2040	-0.237575830746394	0.0164424982438816	2.54762368497879e-47	6.87858394944273e-46
T2DGGI_T2D_2024_EUR	Cholesterol_to_Total_Lipids_in_IDL_percentage	Weighted median	2040	-0.0224663697427959	0.0234803974318925	0.33866121440497	0.380993866205591
T2DGGI_T2D_2024_EUR	Cholesterol_to_Total_Lipids_in_IDL_percentage	MR Egger	2040	-0.0653589928360517	0.0230469061595388	0.00461462055426918	0.0113267959059334
GIANT_BMI_2015_EUR	Cholesterol_to_Total_Lipids_in_Large_HDL_percentage	Inverse variance weighted	430	-0.0243915991191556	0.0179974371571106	0.175327789685725	0.233066668010087
GIANT_BMI_2015_EUR	Cholesterol_to_Total_Lipids_in_Large_HDL_percentage	Weighted median	430	0.00435135609631869	0.0207305801088708	0.833745446202494	0.8490221288996
GIANT_BMI_2015_EUR	Cholesterol_to_Total_Lipids_in_Large_HDL_percentage	MR Egger	430	0.0470076685644982	0.0240152928089005	0.0509493130688903	0.0859769658037523
iPSYCH_MDD_2023	Cholesterol_to_Total_Lipids_in_Large_HDL_percentage	Inverse variance weighted	1748	-0.0590946211168304	0.00892620130570451	3.58337348318691e-11	1.93502168092093e-10
iPSYCH_MDD_2023	Cholesterol_to_Total_Lipids_in_Large_HDL_percentage	Weighted median	1748	-0.023359556737741	0.0149206705283238	0.117446137219332	0.186532100289527
iPSYCH_MDD_2023	Cholesterol_to_Total_Lipids_in_Large_HDL_percentage	MR Egger	1748	-0.027337533821048	0.0134078863095896	0.0416088998188046	0.0748960196738482
MVP_CAD_2022_EUR	Cholesterol_to_Total_Lipids_in_Large_HDL_percentage	Inverse variance weighted	2062	-0.149015889216284	0.0157187475758411	2.53948088066737e-21	1.71414959445047e-20
MVP_CAD_2022_EUR	Cholesterol_to_Total_Lipids_in_Large_HDL_percentage	Weighted median	2062	-0.134706000035666	0.0311035717096039	1.4851106323783e-05	3.64527155220127e-05
MVP_CAD_2022_EUR	Cholesterol_to_Total_Lipids_in_Large_HDL_percentage	MR Egger	2062	-0.0328144727380208	0.0234905816721249	0.162587969505352	0.231046061928659
PGC_BIP_2019_wave3	Cholesterol_to_Total_Lipids_in_Large_HDL_percentage	Inverse variance weighted	1752	-0.0302748112984185	0.0247344432240251	0.2209544726818	0.271171398291301
PGC_BIP_2019_wave3	Cholesterol_to_Total_Lipids_in_Large_HDL_percentage	Weighted median	1752	-0.0440906461718389	0.0419938347564848	0.293749648739977	0.330468354832475
PGC_BIP_2019_wave3	Cholesterol_to_Total_Lipids_in_Large_HDL_percentage	MR Egger	1752	-0.0930840535678755	0.0372149605934798	0.0124661907832686	0.0240419393677322
PGC_SCZ_0518_EUR	Cholesterol_to_Total_Lipids_in_Large_HDL_percentage	Inverse variance weighted	1771	0.0338324163743526	0.0253077068388627	0.181274075118957	0.233066668010087
PGC_SCZ_0518_EUR	Cholesterol_to_Total_Lipids_in_Large_HDL_percentage	Weighted median	1771	-0.0095649134700969	0.0365773112962135	0.793708075926619	0.8490221288996
PGC_SCZ_0518_EUR	Cholesterol_to_Total_Lipids_in_Large_HDL_percentage	MR Egger	1771	-0.0415063730446995	0.0380800917509257	0.275872317063215	0.323850111335078
T2DGGI_T2D_2024_EUR	Cholesterol_to_Total_Lipids_in_Large_HDL_percentage	Inverse variance weighted	1933	-0.376338954821463	0.0188686596904099	1.65030347766312e-88	4.45581938969042e-87
T2DGGI_T2D_2024_EUR	Cholesterol_to_Total_Lipids_in_Large_HDL_percentage	Weighted median	1933	-0.109079964949424	0.0227307115974744	1.59625180277667e-06	4.30987986749701e-06
T2DGGI_T2D_2024_EUR	Cholesterol_to_Total_Lipids_in_Large_HDL_percentage	MR Egger	1933	-0.145757655178788	0.0275014625021718	1.29050331482051e-07	4.35544868751921e-07
GIANT_BMI_2015_EUR	Cholesterol_to_Total_Lipids_in_Large_LDL_percentage	Inverse variance weighted	432	-0.0849564507940777	0.0211455664843749	5.87700309430889e-05	0.00031735816709268
GIANT_BMI_2015_EUR	Cholesterol_to_Total_Lipids_in_Large_LDL_percentage	Weighted median	432	-0.0149087841726134	0.0260108068509922	0.566525169751681	0.633789275542536
GIANT_BMI_2015_EUR	Cholesterol_to_Total_Lipids_in_Large_LDL_percentage	MR Egger	432	-0.00760095473430752	0.0322287987608397	0.81366635118617	0.844961210847176
iPSYCH_MDD_2023	Cholesterol_to_Total_Lipids_in_Large_LDL_percentage	Inverse variance weighted	1805	-0.0578533967271171	0.00910630590424985	2.10999646598487e-10	1.42424761453979e-09
iPSYCH_MDD_2023	Cholesterol_to_Total_Lipids_in_Large_LDL_percentage	Weighted median	1805	-0.0224719068659588	0.0151936070633137	0.13913042878556	0.178881979867148
iPSYCH_MDD_2023	Cholesterol_to_Total_Lipids_in_Large_LDL_percentage	MR Egger	1805	-0.0301064348438282	0.0134772487886136	0.025613761976118	0.0576309644462655
MVP_CAD_2022_EUR	Cholesterol_to_Total_Lipids_in_Large_LDL_percentage	Inverse variance weighted	2167	-0.048978110350379	0.0159546585202498	0.00214179701806196	0.0096380865812788
MVP_CAD_2022_EUR	Cholesterol_to_Total_Lipids_in_Large_LDL_percentage	Weighted median	2167	-0.0965696615280318	0.0336514122991768	0.00410853544457792	0.015847208143372
MVP_CAD_2022_EUR	Cholesterol_to_Total_Lipids_in_Large_LDL_percentage	MR Egger	2167	0.063621857364436	0.0236206826288006	0.00712557325115001	0.0211327587863482
PGC_BIP_2019_wave3	Cholesterol_to_Total_Lipids_in_Large_LDL_percentage	Inverse variance weighted	1817	-0.0571631482797401	0.025398136225957	0.024405635112158	0.0576309644462655
PGC_BIP_2019_wave3	Cholesterol_to_Total_Lipids_in_Large_LDL_percentage	Weighted median	1817	-0.0816061512278799	0.0435392722238129	0.0608875268103597	0.0850250164905177
PGC_BIP_2019_wave3	Cholesterol_to_Total_Lipids_in_Large_LDL_percentage	MR Egger	1817	-0.107054120755439	0.0378412725153346	0.00472024223049432	0.0159308175279183
PGC_SCZ_0518_EUR	Cholesterol_to_Total_Lipids_in_Large_LDL_percentage	Inverse variance weighted	1844	-0.0137354816497933	0.0252760811882508	0.586841921798644	0.633789275542536
PGC_SCZ_0518_EUR	Cholesterol_to_Total_Lipids_in_Large_LDL_percentage	Weighted median	1844	-0.0320564332991675	0.0431294127842512	0.457323358121713	0.536857855186358
PGC_SCZ_0518_EUR	Cholesterol_to_Total_Lipids_in_Large_LDL_percentage	MR Egger	1844	-0.0701205015543549	0.0376901256392814	0.0629814936966798	0.0850250164905177
T2DGGI_T2D_2024_EUR	Cholesterol_to_Total_Lipids_in_Large_LDL_percentage	Inverse variance weighted	2027	-0.254101637089453	0.0165789896711946	5.06897312933817e-53	1.36862274492131e-51
T2DGGI_T2D_2024_EUR	Cholesterol_to_Total_Lipids_in_Large_LDL_percentage	Weighted median	2027	-0.0492856561220994	0.025048450175573	0.0491125831463754	0.0753803498334571
T2DGGI_T2D_2024_EUR	Cholesterol_to_Total_Lipids_in_Large_LDL_percentage	MR Egger	2027	-0.0638569752639936	0.0239874615686068	0.00782694769864747	0.0211327587863482
GIANT_BMI_2015_EUR	Cholesterol_to_Total_Lipids_in_Large_VLDL_percentage	Inverse variance weighted	397	-0.00125419275147989	0.020177516090517	0.950437059982233	0.950437059982233
GIANT_BMI_2015_EUR	Cholesterol_to_Total_Lipids_in_Large_VLDL_percentage	Weighted median	397	0.0048547690069853	0.0316404480738007	0.878054825539213	0.94829921158235
GIANT_BMI_2015_EUR	Cholesterol_to_Total_Lipids_in_Large_VLDL_percentage	MR Egger	397	0.0377487792407266	0.032046427247011	0.23952958030844	0.323364933416394
iPSYCH_MDD_2023	Cholesterol_to_Total_Lipids_in_Large_VLDL_percentage	Inverse variance weighted	1810	-0.0506770367997988	0.00962543462841378	1.40258862259195e-07	4.73373660124784e-07
iPSYCH_MDD_2023	Cholesterol_to_Total_Lipids_in_Large_VLDL_percentage	Weighted median	1810	-0.0331387930257955	0.0155216454566506	0.0327605892469314	0.0631811364047963
iPSYCH_MDD_2023	Cholesterol_to_Total_Lipids_in_Large_VLDL_percentage	MR Egger	1810	-0.0325842705360083	0.0145715069773729	0.0254626395130948	0.0528839436041199
MVP_CAD_2022_EUR	Cholesterol_to_Total_Lipids_in_Large_VLDL_percentage	Inverse variance weighted	2207	0.155333353645024	0.0179758860520204	5.56222014095813e-18	3.75449859514674e-17
MVP_CAD_2022_EUR	Cholesterol_to_Total_Lipids_in_Large_VLDL_percentage	Weighted median	2207	0.176631207165042	0.0367132867833215	1.50103665877539e-06	4.50310997632616e-06
MVP_CAD_2022_EUR	Cholesterol_to_Total_Lipids_in_Large_VLDL_percentage	MR Egger	2207	0.389016030048014	0.0265740565731965	2.21235176138829e-46	5.97334975574839e-45
PGC_BIP_2019_wave3	Cholesterol_to_Total_Lipids_in_Large_VLDL_percentage	Inverse variance weighted	1839	0.00272833118461992	0.0253246350457779	0.91420648058373	0.949368268298489
PGC_BIP_2019_wave3	Cholesterol_to_Total_Lipids_in_Large_VLDL_percentage	Weighted median	1839	0.0586553217769708	0.0485058187541725	0.226569502294198	0.321967187470703
PGC_BIP_2019_wave3	Cholesterol_to_Total_Lipids_in_Large_VLDL_percentage	MR Egger	1839	0.0605473664544812	0.038817506579787	0.118980499074684	0.20077959218853
PGC_SCZ_0518_EUR	Cholesterol_to_Total_Lipids_in_Large_VLDL_percentage	Inverse variance weighted	1873	0.0216503247196417	0.0268308446529059	0.419713014417659	0.515102335876218
PGC_SCZ_0518_EUR	Cholesterol_to_Total_Lipids_in_Large_VLDL_percentage	Weighted median	1873	-0.0121014836739056	0.0432124580769142	0.779442077707182	0.87687233742058
PGC_SCZ_0518_EUR	Cholesterol_to_Total_Lipids_in_Large_VLDL_percentage	MR Egger	1873	0.0553896598937413	0.0411430992967178	0.178379008573745	0.267568512860618
T2DGGI_T2D_2024_EUR	Cholesterol_to_Total_Lipids_in_Large_VLDL_percentage	Inverse variance weighted	2073	-0.193454593635277	0.0189075147018872	1.43098299268566e-24	1.2878846934171e-23
T2DGGI_T2D_2024_EUR	Cholesterol_to_Total_Lipids_in_Large_VLDL_percentage	Weighted median	2073	-0.0343528279540425	0.0210732643659178	0.103067331349515	0.185521196429128
T2DGGI_T2D_2024_EUR	Cholesterol_to_Total_Lipids_in_Large_VLDL_percentage	MR Egger	2073	0.00926714073657311	0.028016947787273	0.740852359664419	0.869696248301709
GIANT_BMI_2015_EUR	Cholesterol_to_Total_Lipids_in_Medium_HDL_percentage	Inverse variance weighted	418	-0.016071800552869	0.019384545774411	0.4070456739696	0.4579263832158
GIANT_BMI_2015_EUR	Cholesterol_to_Total_Lipids_in_Medium_HDL_percentage	Weighted median	418	0.00142533075498058	0.0288930016998425	0.960655236910717	0.984575424656396
GIANT_BMI_2015_EUR	Cholesterol_to_Total_Lipids_in_Medium_HDL_percentage	MR Egger	418	0.0933936041162399	0.0302306484709551	0.00214042022058242	0.00321063033087364
iPSYCH_MDD_2023	Cholesterol_to_Total_Lipids_in_Medium_HDL_percentage	Inverse variance weighted	1775	-0.0565690000788083	0.00952602231319367	2.87878084711187e-09	8.63634254133561e-09
iPSYCH_MDD_2023	Cholesterol_to_Total_Lipids_in_Medium_HDL_percentage	Weighted median	1775	-0.0469534932391199	0.0164610327228862	0.00433901015130035	0.00616596179395313
iPSYCH_MDD_2023	Cholesterol_to_Total_Lipids_in_Medium_HDL_percentage	MR Egger	1775	-0.0269162649213443	0.0149902482493149	0.0727307686825042	0.0892604888376188
MVP_CAD_2022_EUR	Cholesterol_to_Total_Lipids_in_Medium_HDL_percentage	Inverse variance weighted	2105	-0.174639925912319	0.0162995276680921	8.71049088916981e-27	7.83944180025283e-26
MVP_CAD_2022_EUR	Cholesterol_to_Total_Lipids_in_Medium_HDL_percentage	Weighted median	2105	-0.187394830068264	0.0286380432022947	6.00702997606301e-11	2.31699727648145e-10
MVP_CAD_2022_EUR	Cholesterol_to_Total_Lipids_in_Medium_HDL_percentage	MR Egger	2105	-0.155868707083755	0.0258723692985639	1.99690835175852e-09	6.73956568718499e-09
PGC_BIP_2019_wave3	Cholesterol_to_Total_Lipids_in_Medium_HDL_percentage	Inverse variance weighted	1797	-0.040347406566587	0.026085007813943	0.121919650425209	0.143123067890462
PGC_BIP_2019_wave3	Cholesterol_to_Total_Lipids_in_Medium_HDL_percentage	Weighted median	1797	-0.0941060370626574	0.0478439548074706	0.0491904932465004	0.0632449198883577
PGC_BIP_2019_wave3	Cholesterol_to_Total_Lipids_in_Medium_HDL_percentage	MR Egger	1797	-0.130602660089524	0.0413835541584895	0.00162654578170171	0.00258333741799683
PGC_SCZ_0518_EUR	Cholesterol_to_Total_Lipids_in_Medium_HDL_percentage	Inverse variance weighted	1818	0.0543763797099533	0.0263199975490683	0.0388311172912343	0.0524220083431663
PGC_SCZ_0518_EUR	Cholesterol_to_Total_Lipids_in_Medium_HDL_percentage	Weighted median	1818	0.0315368641610857	0.0427740411479285	0.460946134909549	0.497821825702313
PGC_SCZ_0518_EUR	Cholesterol_to_Total_Lipids_in_Medium_HDL_percentage	MR Egger	1818	0.000809331296390556	0.0418568283246525	0.984575424656396	0.984575424656396
T2DGGI_T2D_2024_EUR	Cholesterol_to_Total_Lipids_in_Medium_HDL_percentage	Inverse variance weighted	1979	-0.37514151557808	0.0187900073042435	1.1114378179162e-88	3.00088210837375e-87
T2DGGI_T2D_2024_EUR	Cholesterol_to_Total_Lipids_in_Medium_HDL_percentage	Weighted median	1979	-0.130311280989744	0.0245470331106358	1.1044822975703e-07	2.98210220343981e-07
T2DGGI_T2D_2024_EUR	Cholesterol_to_Total_Lipids_in_Medium_HDL_percentage	MR Egger	1979	-0.194429371572426	0.0290630209402538	2.8976762875559e-11	1.30395432940015e-10
GIANT_BMI_2015_EUR	Cholesterol_to_Total_Lipids_in_Medium_LDL_percentage	Inverse variance weighted	331	-0.0645185791237216	0.0183234675401245	0.000429776649527935	0.00193399492287571
GIANT_BMI_2015_EUR	Cholesterol_to_Total_Lipids_in_Medium_LDL_percentage	Weighted median	331	-0.0440015706894176	0.0298690388670644	0.140710629132572	0.271370499041389
GIANT_BMI_2015_EUR	Cholesterol_to_Total_Lipids_in_Medium_LDL_percentage	MR Egger	331	-0.0375129506321904	0.0269792793330124	0.165336488987437	0.2790053251663
iPSYCH_MDD_2023	Cholesterol_to_Total_Lipids_in_Medium_LDL_percentage	Inverse variance weighted	1844	-0.0361149268410902	0.0101746480944877	0.00038596153053859	0.00193399492287571
iPSYCH_MDD_2023	Cholesterol_to_Total_Lipids_in_Medium_LDL_percentage	Weighted median	1844	-0.0337029912747641	0.017973078764928	0.0607661784667757	0.164068681860294
iPSYCH_MDD_2023	Cholesterol_to_Total_Lipids_in_Medium_LDL_percentage	MR Egger	1844	-0.0205370794041054	0.0153985809534096	0.18246725237569	0.289800930243743
MVP_CAD_2022_EUR	Cholesterol_to_Total_Lipids_in_Medium_LDL_percentage	Inverse variance weighted	2294	0.0136825414662463	0.0176350178033667	0.437823731659561	0.537329125218553
MVP_CAD_2022_EUR	Cholesterol_to_Total_Lipids_in_Medium_LDL_percentage	Weighted median	2294	-0.0353848030608467	0.0336330342430453	0.292760659463849	0.395226890276196
MVP_CAD_2022_EUR	Cholesterol_to_Total_Lipids_in_Medium_LDL_percentage	MR Egger	2294	0.0955015524163612	0.0268862809455604	0.000389948521594416	0.00193399492287571
PGC_BIP_2019_wave3	Cholesterol_to_Total_Lipids_in_Medium_LDL_percentage	Inverse variance weighted	1857	-0.0471179980730497	0.0279504217784191	0.0918400009735758	0.206640002190546
PGC_BIP_2019_wave3	Cholesterol_to_Total_Lipids_in_Medium_LDL_percentage	Weighted median	1857	-0.0687273508734767	0.0563656758929559	0.222725756243012	0.334088634364519
PGC_BIP_2019_wave3	Cholesterol_to_Total_Lipids_in_Medium_LDL_percentage	MR Egger	1857	-0.0907139337331341	0.0426458224637869	0.0335394839633667	0.1006184518901
PGC_SCZ_0518_EUR	Cholesterol_to_Total_Lipids_in_Medium_LDL_percentage	Inverse variance weighted	1882	-0.0465914544007666	0.0265462254969501	0.0792410831787737	0.194500840529717
PGC_SCZ_0518_EUR	Cholesterol_to_Total_Lipids_in_Medium_LDL_percentage	Weighted median	1882	-0.0462608450668167	0.0488784710265461	0.343921030756618	0.442184182401366
PGC_SCZ_0518_EUR	Cholesterol_to_Total_Lipids_in_Medium_LDL_percentage	MR Egger	1882	-0.0429346134147634	0.0405366211745631	0.289664711485835	0.395226890276196
T2DGGI_T2D_2024_EUR	Cholesterol_to_Total_Lipids_in_Medium_LDL_percentage	Inverse variance weighted	2160	-0.12408620836285	0.015139916905859	2.48593495000781e-16	6.71202436502109e-15
T2DGGI_T2D_2024_EUR	Cholesterol_to_Total_Lipids_in_Medium_LDL_percentage	Weighted median	2160	-0.0114486776237896	0.0249679894172326	0.646568681268036	0.72738976642654
T2DGGI_T2D_2024_EUR	Cholesterol_to_Total_Lipids_in_Medium_LDL_percentage	MR Egger	2160	-0.00945388629942472	0.022726229400746	0.677458615989711	0.731655305268888
GIANT_BMI_2015_EUR	Cholesterol_to_Total_Lipids_in_Medium_VLDL_percentage	Inverse variance weighted	408	-0.00525629083934494	0.01820358588187	0.772772469432842	0.83459426698747
GIANT_BMI_2015_EUR	Cholesterol_to_Total_Lipids_in_Medium_VLDL_percentage	Weighted median	408	0.001921725380221	0.0261050831032827	0.941316744774088	0.941316744774088
GIANT_BMI_2015_EUR	Cholesterol_to_Total_Lipids_in_Medium_VLDL_percentage	MR Egger	408	0.0250590777676529	0.0260227080095533	0.33613594411814	0.470167528907667
iPSYCH_MDD_2023	Cholesterol_to_Total_Lipids_in_Medium_VLDL_percentage	Inverse variance weighted	1734	-0.0665750548709863	0.00937971219252816	1.26784476014272e-12	6.84636170477071e-12
iPSYCH_MDD_2023	Cholesterol_to_Total_Lipids_in_Medium_VLDL_percentage	Weighted median	1734	-0.0372535089603211	0.0141229353071589	0.00834452535923466	0.0160930131928097
iPSYCH_MDD_2023	Cholesterol_to_Total_Lipids_in_Medium_VLDL_percentage	MR Egger	1734	-0.0459165899788381	0.0138167205116723	0.00090825465606911	0.0020435729761555
MVP_CAD_2022_EUR	Cholesterol_to_Total_Lipids_in_Medium_VLDL_percentage	Inverse variance weighted	2080	0.0203590469724008	0.0177030664564436	0.250131760627177	0.375197640940766
MVP_CAD_2022_EUR	Cholesterol_to_Total_Lipids_in_Medium_VLDL_percentage	Weighted median	2080	-0.0201631498063191	0.0373251190302043	0.589056886394157	0.691501562288793
MVP_CAD_2022_EUR	Cholesterol_to_Total_Lipids_in_Medium_VLDL_percentage	MR Egger	2080	0.187062060394384	0.0259524747595762	7.91854755838837e-13	5.34501960191215e-12
PGC_BIP_2019_wave3	Cholesterol_to_Total_Lipids_in_Medium_VLDL_percentage	Inverse variance weighted	1751	-0.0356789721664984	0.0245091060528401	0.145463536034285	0.231030321936806
PGC_BIP_2019_wave3	Cholesterol_to_Total_Lipids_in_Medium_VLDL_percentage	Weighted median	1751	-0.00427149204666898	0.0427770920270625	0.92045971121602	0.941316744774088
PGC_BIP_2019_wave3	Cholesterol_to_Total_Lipids_in_Medium_VLDL_percentage	MR Egger	1751	-0.0580257817591415	0.036500302990154	0.112075450202127	0.189127322216089
PGC_SCZ_0518_EUR	Cholesterol_to_Total_Lipids_in_Medium_VLDL_percentage	Inverse variance weighted	1768	-0.00752481409825838	0.0257249909383054	0.769896804352267	0.83459426698747
PGC_SCZ_0518_EUR	Cholesterol_to_Total_Lipids_in_Medium_VLDL_percentage	Weighted median	1768	0.0371475572729631	0.0396052262936582	0.348272243635309	0.470167528907667
PGC_SCZ_0518_EUR	Cholesterol_to_Total_Lipids_in_Medium_VLDL_percentage	MR Egger	1768	-0.0238497069279843	0.0383369007193956	0.533950916994764	0.664134758437396
T2DGGI_T2D_2024_EUR	Cholesterol_to_Total_Lipids_in_Medium_VLDL_percentage	Inverse variance weighted	1950	-0.336293468567097	0.0195351286460729	2.0563224917278e-66	5.55207072766505e-65
T2DGGI_T2D_2024_EUR	Cholesterol_to_Total_Lipids_in_Medium_VLDL_percentage	Weighted median	1950	-0.116932543389645	0.0210941930957973	2.96735018246695e-08	1.14454935609439e-07
T2DGGI_T2D_2024_EUR	Cholesterol_to_Total_Lipids_in_Medium_VLDL_percentage	MR Egger	1950	-0.106728645931318	0.027985752957031	0.00014117538693722	0.000381173544730493
GIANT_BMI_2015_EUR	Cholesterol_to_Total_Lipids_in_Small_HDL_percentage	Inverse variance weighted	370	-0.0592144604327124	0.0211626219622876	0.005140924969382	0.0180010412638691
GIANT_BMI_2015_EUR	Cholesterol_to_Total_Lipids_in_Small_HDL_percentage	Weighted median	370	0.00351275660360932	0.0263923042016757	0.894116065654971	0.894116065654971
GIANT_BMI_2015_EUR	Cholesterol_to_Total_Lipids_in_Small_HDL_percentage	MR Egger	370	0.0273998316224677	0.0307113361677556	0.372883092094882	0.485239602585486
iPSYCH_MDD_2023	Cholesterol_to_Total_Lipids_in_Small_HDL_percentage	Inverse variance weighted	1778	-0.0280766792181552	0.0090002115143041	0.00181122777148165	0.00784865367642048
iPSYCH_MDD_2023	Cholesterol_to_Total_Lipids_in_Small_HDL_percentage	Weighted median	1778	-0.0137311886030641	0.0147629351259769	0.35231290584384	0.485239602585486
iPSYCH_MDD_2023	Cholesterol_to_Total_Lipids_in_Small_HDL_percentage	MR Egger	1778	-0.0169163968085101	0.0131316684457659	0.197839346537961	0.342921533999132
MVP_CAD_2022_EUR	Cholesterol_to_Total_Lipids_in_Small_HDL_percentage	Inverse variance weighted	2197	-0.0632071656265592	0.0165655237492028	0.000135860620931948	0.000706475228846127
MVP_CAD_2022_EUR	Cholesterol_to_Total_Lipids_in_Small_HDL_percentage	Weighted median	2197	-0.171646339763316	0.0336068707877325	3.26487786059472e-07	2.12217060938657e-06
MVP_CAD_2022_EUR	Cholesterol_to_Total_Lipids_in_Small_HDL_percentage	MR Egger	2197	-0.0235897855816777	0.0241023630623186	0.327819625427397	0.485239602585486
PGC_BIP_2019_wave3	Cholesterol_to_Total_Lipids_in_Small_HDL_percentage	Inverse variance weighted	1780	-0.0476474361531591	0.025263699758042	0.059294429746401	0.154165517340643
PGC_BIP_2019_wave3	Cholesterol_to_Total_Lipids_in_Small_HDL_percentage	Weighted median	1780	-0.0604149263947038	0.0443199786502275	0.172834192852525	0.342921533999132
PGC_BIP_2019_wave3	Cholesterol_to_Total_Lipids_in_Small_HDL_percentage	MR Egger	1780	-0.102588384673736	0.036938169298966	0.00553878192734434	0.0180010412638691
PGC_SCZ_0518_EUR	Cholesterol_to_Total_Lipids_in_Small_HDL_percentage	Inverse variance weighted	1809	0.0227993334818831	0.0256062610491686	0.373261232758066	0.485239602585486
PGC_SCZ_0518_EUR	Cholesterol_to_Total_Lipids_in_Small_HDL_percentage	Weighted median	1809	-0.0206403897888688	0.040119843342452	0.606924579810566	0.686088655438031
PGC_SCZ_0518_EUR	Cholesterol_to_Total_Lipids_in_Small_HDL_percentage	MR Egger	1809	-0.0298679136975335	0.0374706297195374	0.425496518634566	0.526805213547558
T2DGGI_T2D_2024_EUR	Cholesterol_to_Total_Lipids_in_Small_HDL_percentage	Inverse variance weighted	2046	-0.202389676373794	0.0163487502974548	3.37355614658074e-35	8.77124598110993e-34
T2DGGI_T2D_2024_EUR	Cholesterol_to_Total_Lipids_in_Small_HDL_percentage	MR Egger	2046	-0.0433436705044378	0.0235429937514097	0.0657600592180376	0.155432867242634
GIANT_BMI_2015_EUR	Cholesterol_to_Total_Lipids_in_Small_LDL_percentage	Inverse variance weighted	27	-0.0486992845720786	0.0366751826501815	0.184226374346319	0.621764013418826
GIANT_BMI_2015_EUR	Cholesterol_to_Total_Lipids_in_Small_LDL_percentage	Weighted median	27	-0.0219087080696613	0.0361455109103679	0.544431562421787	0.734982609269412
GIANT_BMI_2015_EUR	Cholesterol_to_Total_Lipids_in_Small_LDL_percentage	MR Egger	27	0.0545367721239636	0.065305515036589	0.411570189715957	0.734982609269412
iPSYCH_MDD_2023	Cholesterol_to_Total_Lipids_in_Small_LDL_percentage	Inverse variance weighted	69	-0.00892073017088734	0.0203072822679405	0.660453411919981	0.810556460083613
iPSYCH_MDD_2023	Cholesterol_to_Total_Lipids_in_Small_LDL_percentage	Weighted median	69	0.00378410820970238	0.0193046441081165	0.844594030594307	0.926230932180837
iPSYCH_MDD_2023	Cholesterol_to_Total_Lipids_in_Small_LDL_percentage	MR Egger	69	-0.008522784308592	0.0326856653674987	0.795085144393276	0.926230932180837
MVP_CAD_2022_EUR	Cholesterol_to_Total_Lipids_in_Small_LDL_percentage	Inverse variance weighted	73	0.129919230914231	0.0708714838815021	0.0667778123215673	0.582138193317784
MVP_CAD_2022_EUR	Cholesterol_to_Total_Lipids_in_Small_LDL_percentage	Weighted median	73	-0.0321959445126377	0.050774563987823	0.526018216945431	0.734982609269412
MVP_CAD_2022_EUR	Cholesterol_to_Total_Lipids_in_Small_LDL_percentage	MR Egger	73	0.104821734801392	0.113752646688206	0.359916185165018	0.734982609269412
PGC_BIP_2019_wave3	Cholesterol_to_Total_Lipids_in_Small_LDL_percentage	Inverse variance weighted	71	-0.0251305161816388	0.0531535939479542	0.636362626622845	0.810556460083613
PGC_BIP_2019_wave3	Cholesterol_to_Total_Lipids_in_Small_LDL_percentage	Weighted median	71	-0.0936068975441067	0.0582079865565762	0.107803369132923	0.582138193317784
PGC_BIP_2019_wave3	Cholesterol_to_Total_Lipids_in_Small_LDL_percentage	MR Egger	71	0.0102280749069517	0.0857344698160963	0.905384783635684	0.939708111795271
PGC_SCZ_0518_EUR	Cholesterol_to_Total_Lipids_in_Small_LDL_percentage	Inverse variance weighted	71	-0.0302854784864935	0.0498277527796117	0.543317861605201	0.734982609269412
PGC_SCZ_0518_EUR	Cholesterol_to_Total_Lipids_in_Small_LDL_percentage	Weighted median	71	-0.07511723464946	0.0547180929825094	0.169813186155171	0.621764013418826
PGC_SCZ_0518_EUR	Cholesterol_to_Total_Lipids_in_Small_LDL_percentage	MR Egger	71	-0.0144816546187055	0.0804199733527569	0.857621233500774	0.926230932180837
T2DGGI_T2D_2024_EUR	Cholesterol_to_Total_Lipids_in_Small_LDL_percentage	Inverse variance weighted	72	-0.0382269133394762	0.0545008492790768	0.483053219884453	0.734982609269412
T2DGGI_T2D_2024_EUR	Cholesterol_to_Total_Lipids_in_Small_LDL_percentage	Weighted median	72	0.0369003748024043	0.0266232619620555	0.165740782105089	0.621764013418826
T2DGGI_T2D_2024_EUR	Cholesterol_to_Total_Lipids_in_Small_LDL_percentage	MR Egger	72	0.0591339913803322	0.0866498104263799	0.497207914481083	0.734982609269412
GIANT_BMI_2015_EUR	Cholesterol_to_Total_Lipids_in_Small_VLDL_percentage	Inverse variance weighted	376	-0.000515013311074811	0.0189509511930696	0.978319262682667	0.98731941159899
GIANT_BMI_2015_EUR	Cholesterol_to_Total_Lipids_in_Small_VLDL_percentage	Weighted median	376	-0.0171164581506429	0.0293738532424249	0.560088078866058	0.657494701277546
GIANT_BMI_2015_EUR	Cholesterol_to_Total_Lipids_in_Small_VLDL_percentage	MR Egger	376	0.0250641212493387	0.0287332453798869	0.383602281694751	0.470784618443558
iPSYCH_MDD_2023	Cholesterol_to_Total_Lipids_in_Small_VLDL_percentage	Inverse variance weighted	1840	-0.0443494181255605	0.00856755010722187	2.26158458386018e-07	1.01771306273708e-06
iPSYCH_MDD_2023	Cholesterol_to_Total_Lipids_in_Small_VLDL_percentage	Weighted median	1840	-0.0195084353844135	0.0138756100211082	0.159738512916304	0.253702344043542
iPSYCH_MDD_2023	Cholesterol_to_Total_Lipids_in_Small_VLDL_percentage	MR Egger	1840	-0.029310189745115	0.0122425400715477	0.0167596805188916	0.0282819608756295
MVP_CAD_2022_EUR	Cholesterol_to_Total_Lipids_in_Small_VLDL_percentage	Inverse variance weighted	2195	0.0619079344958836	0.0172221288853722	0.000324798337366913	0.00109619438861333
MVP_CAD_2022_EUR	Cholesterol_to_Total_Lipids_in_Small_VLDL_percentage	Weighted median	2195	0.0990290048705533	0.0388429515635013	0.010788627392905	0.0208066385434596
MVP_CAD_2022_EUR	Cholesterol_to_Total_Lipids_in_Small_VLDL_percentage	MR Egger	2195	0.205975610495514	0.0243318457431077	4.60545067545686e-17	4.14490560791117e-16
PGC_BIP_2019_wave3	Cholesterol_to_Total_Lipids_in_Small_VLDL_percentage	Inverse variance weighted	1838	-0.0228421149310863	0.0239563868142044	0.340343135905016	0.437584031877877
PGC_BIP_2019_wave3	Cholesterol_to_Total_Lipids_in_Small_VLDL_percentage	Weighted median	1838	0.00758011017606838	0.0418207493607529	0.856169485468001	0.924663044305441
PGC_BIP_2019_wave3	Cholesterol_to_Total_Lipids_in_Small_VLDL_percentage	MR Egger	1838	-0.0331913541632817	0.0345483609341871	0.336818705661979	0.437584031877877
PGC_SCZ_0518_EUR	Cholesterol_to_Total_Lipids_in_Small_VLDL_percentage	Inverse variance weighted	1858	-0.0272124760873271	0.0240146082662861	0.257145624608341	0.385718436912511
PGC_SCZ_0518_EUR	Cholesterol_to_Total_Lipids_in_Small_VLDL_percentage	Weighted median	1858	0.00059636533140217	0.0375227586982334	0.98731941159899	0.98731941159899
PGC_SCZ_0518_EUR	Cholesterol_to_Total_Lipids_in_Small_VLDL_percentage	MR Egger	1858	-0.0345224867149763	0.0346573374617402	0.319327020529502	0.437584031877877
T2DGGI_T2D_2024_EUR	Cholesterol_to_Total_Lipids_in_Small_VLDL_percentage	Inverse variance weighted	2068	-0.210639542034267	0.0167429311079527	2.69273761474045e-36	7.27039155979923e-35
T2DGGI_T2D_2024_EUR	Cholesterol_to_Total_Lipids_in_Small_VLDL_percentage	Weighted median	2068	-0.077441879539603	0.0202923469530645	0.000135462487313288	0.000522498165351256
T2DGGI_T2D_2024_EUR	Cholesterol_to_Total_Lipids_in_Small_VLDL_percentage	MR Egger	2068	-0.0127059789467079	0.0232915187743774	0.585455125457143	0.658637016139286
GIANT_BMI_2015_EUR	Cholesterol_to_Total_Lipids_in_Very_Large_HDL_percentage	Inverse variance weighted	349	-0.00850730341171318	0.015067490954564	0.57233692433557	0.671873780741757
GIANT_BMI_2015_EUR	Cholesterol_to_Total_Lipids_in_Very_Large_HDL_percentage	Weighted median	349	-0.0451813352666008	0.0232944166930053	0.0524310116873166	0.141563731555755
GIANT_BMI_2015_EUR	Cholesterol_to_Total_Lipids_in_Very_Large_HDL_percentage	MR Egger	349	-0.0291019377774655	0.019455595812578	0.135611242719344	0.24410023689482
iPSYCH_MDD_2023	Cholesterol_to_Total_Lipids_in_Very_Large_HDL_percentage	Inverse variance weighted	1854	0.010794121772182	0.00882824525946601	0.221450461513653	0.313973773251032
iPSYCH_MDD_2023	Cholesterol_to_Total_Lipids_in_Very_Large_HDL_percentage	Weighted median	1854	-0.00723448626282632	0.0157123820434506	0.645206043417815	0.69682252689124
iPSYCH_MDD_2023	Cholesterol_to_Total_Lipids_in_Very_Large_HDL_percentage	MR Egger	1854	-0.00518653406591985	0.0123528853064956	0.674633378129027	0.700580815749374
MVP_CAD_2022_EUR	Cholesterol_to_Total_Lipids_in_Very_Large_HDL_percentage	Inverse variance weighted	2269	0.0946203690661904	0.0173613962075787	5.03574278702003e-08	1.35965055249541e-06
MVP_CAD_2022_EUR	Cholesterol_to_Total_Lipids_in_Very_Large_HDL_percentage	Weighted median	2269	-0.00166392768787439	0.0394244173453991	0.966334869173606	0.966334869173606
MVP_CAD_2022_EUR	Cholesterol_to_Total_Lipids_in_Very_Large_HDL_percentage	MR Egger	2269	0.0348065743245242	0.0246098993521149	0.157401693216747	0.249990924520716
PGC_BIP_2019_wave3	Cholesterol_to_Total_Lipids_in_Very_Large_HDL_percentage	Inverse variance weighted	1854	-0.0682814789053812	0.0251821538944961	0.0066978990530438	0.0301405457386971
PGC_BIP_2019_wave3	Cholesterol_to_Total_Lipids_in_Very_Large_HDL_percentage	Weighted median	1854	-0.0719539239787636	0.0473078268781136	0.128266631030332	0.24410023689482
PGC_BIP_2019_wave3	Cholesterol_to_Total_Lipids_in_Very_Large_HDL_percentage	MR Egger	1854	-0.0473645968669195	0.0353113757723227	0.179974217072389	0.269961325608584
PGC_SCZ_0518_EUR	Cholesterol_to_Total_Lipids_in_Very_Large_HDL_percentage	Inverse variance weighted	1884	-0.0725451435129675	0.0252107137563145	0.00400773663979217	0.0270522223185971
PGC_SCZ_0518_EUR	Cholesterol_to_Total_Lipids_in_Very_Large_HDL_percentage	Weighted median	1884	-0.0283792739113761	0.0426561508235265	0.505856580239922	0.620823984839905
PGC_SCZ_0518_EUR	Cholesterol_to_Total_Lipids_in_Very_Large_HDL_percentage	MR Egger	1884	-0.0585079188638354	0.0354002935349138	0.0985480680147019	0.221733153033079
T2DGGI_T2D_2024_EUR	Cholesterol_to_Total_Lipids_in_Very_Large_HDL_percentage	Inverse variance weighted	2124	0.0709072690106407	0.0137457531752222	2.48955328935982e-07	3.36089694063576e-06
T2DGGI_T2D_2024_EUR	Cholesterol_to_Total_Lipids_in_Very_Large_HDL_percentage	Weighted median	2124	0.046486941207956	0.0185858909755681	0.0123774937130039	0.0417740412813882
T2DGGI_T2D_2024_EUR	Cholesterol_to_Total_Lipids_in_Very_Large_HDL_percentage	MR Egger	2124	0.00994172780188289	0.0191814365177573	0.604303400132637	0.679841325149216
GIANT_BMI_2015_EUR	Cholesterol_to_Total_Lipids_in_Very_Large_VLDL_percentage	Inverse variance weighted	389	-0.0169288454281937	0.0205448130368156	0.409941784718962	0.503110372155089
GIANT_BMI_2015_EUR	Cholesterol_to_Total_Lipids_in_Very_Large_VLDL_percentage	Weighted median	389	-0.0197857439522526	0.0298789712411603	0.507845430552022	0.593741207086054
GIANT_BMI_2015_EUR	Cholesterol_to_Total_Lipids_in_Very_Large_VLDL_percentage	MR Egger	389	0.0300951692752133	0.0317284863630754	0.343455668246158	0.441585859173632
iPSYCH_MDD_2023	Cholesterol_to_Total_Lipids_in_Very_Large_VLDL_percentage	Inverse variance weighted	1781	-0.0781664642540776	0.00972518050515802	9.16648311386583e-16	4.12491740123963e-15
iPSYCH_MDD_2023	Cholesterol_to_Total_Lipids_in_Very_Large_VLDL_percentage	Weighted median	1781	-0.0411674513032027	0.0166380102899451	0.0133497039359807	0.0240294670847653
iPSYCH_MDD_2023	Cholesterol_to_Total_Lipids_in_Very_Large_VLDL_percentage	MR Egger	1781	-0.0563622345004186	0.0151093340942619	0.000197255297783402	0.000443824420012655
MVP_CAD_2022_EUR	Cholesterol_to_Total_Lipids_in_Very_Large_VLDL_percentage	Inverse variance weighted	2151	0.0408171299998564	0.0185508214772713	0.0277865441440995	0.0468897932431679
MVP_CAD_2022_EUR	Cholesterol_to_Total_Lipids_in_Very_Large_VLDL_percentage	Weighted median	2151	0.0205672054958995	0.0325732567713534	0.52776996185427	0.593741207086054
MVP_CAD_2022_EUR	Cholesterol_to_Total_Lipids_in_Very_Large_VLDL_percentage	MR Egger	2151	0.301069042506512	0.0281815339833918	5.41006104210676e-26	3.65179120342206e-25
PGC_BIP_2019_wave3	Cholesterol_to_Total_Lipids_in_Very_Large_VLDL_percentage	Inverse variance weighted	1783	-0.0306559802275984	0.0272051870902822	0.259808779559429	0.350741852405229
PGC_BIP_2019_wave3	Cholesterol_to_Total_Lipids_in_Very_Large_VLDL_percentage	Weighted median	1783	0.00621675700873387	0.0495650795579657	0.900186188386905	0.900186188386905
PGC_BIP_2019_wave3	Cholesterol_to_Total_Lipids_in_Very_Large_VLDL_percentage	MR Egger	1783	-0.0749922780691154	0.0428719160080791	0.0804257868585262	0.114289276062116
PGC_SCZ_0518_EUR	Cholesterol_to_Total_Lipids_in_Very_Large_VLDL_percentage	Inverse variance weighted	1803	0.0497713849237879	0.0276167476889238	0.0715111984347074	0.107266797652061
PGC_SCZ_0518_EUR	Cholesterol_to_Total_Lipids_in_Very_Large_VLDL_percentage	Weighted median	1803	-0.00891917550148107	0.0452618138804408	0.843782617192301	0.900186188386905
PGC_SCZ_0518_EUR	Cholesterol_to_Total_Lipids_in_Very_Large_VLDL_percentage	MR Egger	1803	-0.00583080971321342	0.0436014608046699	0.893631270005456	0.900186188386905
T2DGGI_T2D_2024_EUR	Cholesterol_to_Total_Lipids_in_Very_Large_VLDL_percentage	Inverse variance weighted	2020	-0.371672189314389	0.0226204235636853	1.150852182074e-60	3.10730089159979e-59
T2DGGI_T2D_2024_EUR	Cholesterol_to_Total_Lipids_in_Very_Large_VLDL_percentage	Weighted median	2020	-0.109086320779142	0.0249564635758092	1.23642058940722e-05	3.70926176822166e-05
T2DGGI_T2D_2024_EUR	Cholesterol_to_Total_Lipids_in_Very_Large_VLDL_percentage	MR Egger	2020	-0.120373103076979	0.0344434507341613	0.000484647852864494	0.00100657630979549
GIANT_BMI_2015_EUR	Cholesterol_to_Total_Lipids_in_Very_Small_VLDL_percentage	Inverse variance weighted	403	-0.0176454880789861	0.0180159897423059	0.32736516829011	0.420898073515856
GIANT_BMI_2015_EUR	Cholesterol_to_Total_Lipids_in_Very_Small_VLDL_percentage	Weighted median	403	0.00437170368873042	0.0280480740896795	0.876139697620781	0.946230873430444
GIANT_BMI_2015_EUR	Cholesterol_to_Total_Lipids_in_Very_Small_VLDL_percentage	MR Egger	403	0.0103970612609373	0.0274323097306601	0.704882620179932	0.792992947702423
iPSYCH_MDD_2023	Cholesterol_to_Total_Lipids_in_Very_Small_VLDL_percentage	Inverse variance weighted	1857	-0.0609498878699656	0.00878493211405911	3.976804717954e-12	2.68434318461895e-11
iPSYCH_MDD_2023	Cholesterol_to_Total_Lipids_in_Very_Small_VLDL_percentage	Weighted median	1857	-0.0256737021557978	0.0145087621750757	0.076805328422341	0.121984933376659
iPSYCH_MDD_2023	Cholesterol_to_Total_Lipids_in_Very_Small_VLDL_percentage	MR Egger	1857	-0.0342696642457852	0.0128107774109866	0.00753713038477043	0.0203502520388802
MVP_CAD_2022_EUR	Cholesterol_to_Total_Lipids_in_Very_Small_VLDL_percentage	Inverse variance weighted	2208	-0.0545606057537258	0.0168452056151117	0.00119974922077739	0.0040491536201237
MVP_CAD_2022_EUR	Cholesterol_to_Total_Lipids_in_Very_Small_VLDL_percentage	Weighted median	2208	-0.0768393401416045	0.034280118612262	0.0249928481156495	0.0519082230094259
MVP_CAD_2022_EUR	Cholesterol_to_Total_Lipids_in_Very_Small_VLDL_percentage	MR Egger	2208	0.0311404791638692	0.0246285846437605	0.206218654054405	0.29304756102468
PGC_BIP_2019_wave3	Cholesterol_to_Total_Lipids_in_Very_Small_VLDL_percentage	Inverse variance weighted	1861	-0.0427213969134843	0.0233571189197363	0.0673917427597562	0.113723565907089
PGC_BIP_2019_wave3	Cholesterol_to_Total_Lipids_in_Very_Small_VLDL_percentage	Weighted median	1861	-0.00436641060119364	0.0435104474531084	0.920063960238725	0.955451035632522
PGC_BIP_2019_wave3	Cholesterol_to_Total_Lipids_in_Very_Small_VLDL_percentage	MR Egger	1861	-0.113111762658063	0.034138392949938	0.000939616890108053	0.00362423657613106
PGC_SCZ_0518_EUR	Cholesterol_to_Total_Lipids_in_Very_Small_VLDL_percentage	Inverse variance weighted	1892	-0.00943969108433355	0.0246764347460793	0.702061834699484	0.792992947702423
PGC_SCZ_0518_EUR	Cholesterol_to_Total_Lipids_in_Very_Small_VLDL_percentage	Weighted median	1892	0	0.0382025775777905	1	1
PGC_SCZ_0518_EUR	Cholesterol_to_Total_Lipids_in_Very_Small_VLDL_percentage	MR Egger	1892	-0.0513970412412814	0.0361308424465838	0.155038800161264	0.232558200241896
T2DGGI_T2D_2024_EUR	Cholesterol_to_Total_Lipids_in_Very_Small_VLDL_percentage	Inverse variance weighted	2099	-0.295533485530719	0.0190064565663828	1.61331947022065e-54	4.35596256959575e-53
T2DGGI_T2D_2024_EUR	Cholesterol_to_Total_Lipids_in_Very_Small_VLDL_percentage	Weighted median	2099	-0.0874389015604352	0.0203425486813247	1.72093087491351e-05	9.29302672453295e-05
T2DGGI_T2D_2024_EUR	Cholesterol_to_Total_Lipids_in_Very_Small_VLDL_percentage	MR Egger	2099	-0.0489594298865682	0.0267289323461134	0.0671376585876741	0.113723565907089
GIANT_BMI_2015_EUR	Cholesteryl_Esters_in_Chylomicrons_and_Extremely_Large_VLDL	Inverse variance weighted	422	0.0106148071067876	0.01926313973355	0.58160459658561	0.713787459445976
GIANT_BMI_2015_EUR	Cholesteryl_Esters_in_Chylomicrons_and_Extremely_Large_VLDL	Weighted median	422	-0.000451363524089123	0.0262640249405238	0.986288534931056	1
GIANT_BMI_2015_EUR	Cholesteryl_Esters_in_Chylomicrons_and_Extremely_Large_VLDL	MR Egger	422	-0.0672747129873613	0.0305263639601388	0.0280786799954648	0.0421180199931972
iPSYCH_MDD_2023	Cholesteryl_Esters_in_Chylomicrons_and_Extremely_Large_VLDL	Inverse variance weighted	1807	0.0558964984265472	0.00909149143600513	7.83568153112171e-10	3.52605668900477e-09
iPSYCH_MDD_2023	Cholesteryl_Esters_in_Chylomicrons_and_Extremely_Large_VLDL	Weighted median	1807	0.0358839686620588	0.0147414745955065	0.0149239873842847	0.0251842287109805
iPSYCH_MDD_2023	Cholesteryl_Esters_in_Chylomicrons_and_Extremely_Large_VLDL	MR Egger	1807	0.0330399075367225	0.0135345352337789	0.0147358491584188	0.0251842287109805
MVP_CAD_2022_EUR	Cholesteryl_Esters_in_Chylomicrons_and_Extremely_Large_VLDL	Inverse variance weighted	2148	0.127232195254921	0.0166535539174375	2.17318678747648e-14	1.46690108154662e-13
MVP_CAD_2022_EUR	Cholesteryl_Esters_in_Chylomicrons_and_Extremely_Large_VLDL	Weighted median	2148	0.171738370562178	0.0326810369815322	1.48036254647473e-07	5.70996982211683e-07
MVP_CAD_2022_EUR	Cholesteryl_Esters_in_Chylomicrons_and_Extremely_Large_VLDL	MR Egger	2148	0.0382093336566788	0.0247790418577914	0.123220528450563	0.16634771340826
PGC_BIP_2019_wave3	Cholesteryl_Esters_in_Chylomicrons_and_Extremely_Large_VLDL	Inverse variance weighted	1815	0.00569376197093199	0.0255717706774216	0.823801611061437	0.889705739946352
PGC_BIP_2019_wave3	Cholesteryl_Esters_in_Chylomicrons_and_Extremely_Large_VLDL	Weighted median	1815	0.0185963126461676	0.0462175672571028	0.687415723676934	0.806966284316401
PGC_BIP_2019_wave3	Cholesteryl_Esters_in_Chylomicrons_and_Extremely_Large_VLDL	MR Egger	1815	0.0934601352335183	0.0383317222954044	0.0148563518160792	0.0251842287109805
PGC_SCZ_0518_EUR	Cholesteryl_Esters_in_Chylomicrons_and_Extremely_Large_VLDL	Inverse variance weighted	1840	-0.0501208375648056	0.0258960393512729	0.0529334501302796	0.0752212186061868
PGC_SCZ_0518_EUR	Cholesteryl_Esters_in_Chylomicrons_and_Extremely_Large_VLDL	Weighted median	1840	0	0.0393580228884903	1	1
PGC_SCZ_0518_EUR	Cholesteryl_Esters_in_Chylomicrons_and_Extremely_Large_VLDL	MR Egger	1840	0.0108818795627449	0.0389094249069782	0.779760573707225	0.877230645420628
T2DGGI_T2D_2024_EUR	Cholesteryl_Esters_in_Chylomicrons_and_Extremely_Large_VLDL	Inverse variance weighted	2025	0.292741951172697	0.0192323607442609	2.55320042143478e-52	6.8936411378739e-51
T2DGGI_T2D_2024_EUR	Cholesteryl_Esters_in_Chylomicrons_and_Extremely_Large_VLDL	Weighted median	2025	0.0823156464225439	0.0234043932849372	0.000436285531366637	0.00130885659409991
T2DGGI_T2D_2024_EUR	Cholesteryl_Esters_in_Chylomicrons_and_Extremely_Large_VLDL	MR Egger	2025	0.0737726258233735	0.0279253033641614	0.00831058698042238	0.0172604498824157
GIANT_BMI_2015_EUR	Cholesteryl_Esters_in_HDL	Inverse variance weighted	405	-0.070293981261384	0.0183984505206044	0.000133102147745306	0.000399306443235918
GIANT_BMI_2015_EUR	Cholesteryl_Esters_in_HDL	Weighted median	405	-0.00506272619268549	0.0224253652366266	0.821388930819623	0.821388930819623
GIANT_BMI_2015_EUR	Cholesteryl_Esters_in_HDL	MR Egger	405	0.00787630690931643	0.0256546544584676	0.758992217113561	0.788184225464082
iPSYCH_MDD_2023	Cholesteryl_Esters_in_HDL	Inverse variance weighted	1767	-0.0476214316596336	0.00969036030754243	8.90958168671969e-07	4.00931175902386e-06
iPSYCH_MDD_2023	Cholesteryl_Esters_in_HDL	Weighted median	1767	-0.0232642247546364	0.0162972164307369	0.153436738927676	0.207139597552363
iPSYCH_MDD_2023	Cholesteryl_Esters_in_HDL	MR Egger	1767	-0.00921475348243784	0.0148061149639482	0.533784689302534	0.576487464446737
MVP_CAD_2022_EUR	Cholesteryl_Esters_in_HDL	Inverse variance weighted	2114	-0.144121757613533	0.0156037928060857	2.55100217263719e-20	2.29590195537347e-19
MVP_CAD_2022_EUR	Cholesteryl_Esters_in_HDL	Weighted median	2114	-0.0704023933094772	0.0301405834185218	0.0195016355190398	0.0329090099383797
MVP_CAD_2022_EUR	Cholesteryl_Esters_in_HDL	MR Egger	2114	-0.0743629084580565	0.0240134445183367	0.00198246187319237	0.00535264705761941
PGC_BIP_2019_wave3	Cholesteryl_Esters_in_HDL	Inverse variance weighted	1793	-0.021382862159099	0.0259756789279292	0.410401201849252	0.485155673635184
PGC_BIP_2019_wave3	Cholesteryl_Esters_in_HDL	Weighted median	1793	-0.068256097921047	0.0453579339038355	0.132367118330466	0.18810064183803
PGC_BIP_2019_wave3	Cholesteryl_Esters_in_HDL	MR Egger	1793	-0.0938279686059936	0.0398331926279896	0.0186039891228261	0.0329090099383797
PGC_SCZ_0518_EUR	Cholesteryl_Esters_in_HDL	Inverse variance weighted	1809	0.0519496980931303	0.026514700803392	0.0500801145622326	0.0795390054811929
PGC_SCZ_0518_EUR	Cholesteryl_Esters_in_HDL	Weighted median	1809	0.0382664892683188	0.0486198221139834	0.431249487675719	0.485155673635184
PGC_SCZ_0518_EUR	Cholesteryl_Esters_in_HDL	MR Egger	1809	-0.0328005856677738	0.040692077539431	0.420309647570199	0.485155673635184
T2DGGI_T2D_2024_EUR	Cholesteryl_Esters_in_HDL	Inverse variance weighted	1967	-0.323145356432683	0.018205455495632	1.72603459256291e-70	4.66029339991987e-69
T2DGGI_T2D_2024_EUR	Cholesteryl_Esters_in_HDL	Weighted median	1967	-0.0986545551056727	0.0232962930807948	2.28780851509675e-05	7.72135373845154e-05
T2DGGI_T2D_2024_EUR	Cholesteryl_Esters_in_HDL	MR Egger	1967	-0.170929839598765	0.0275094643347938	6.309138503879e-10	3.40693479209466e-09
GIANT_BMI_2015_EUR	Cholesteryl_Esters_in_IDL	Inverse variance weighted	380	-0.0667465557501306	0.0158545109721814	2.55437387217711e-05	6.89680945487821e-05
GIANT_BMI_2015_EUR	Cholesteryl_Esters_in_IDL	Weighted median	380	-0.0671312399990367	0.0253947973004553	0.00820528748038886	0.0138464226231562
GIANT_BMI_2015_EUR	Cholesteryl_Esters_in_IDL	MR Egger	380	-0.071518403569688	0.0232197315809803	0.00222089390466477	0.00461262580199606
iPSYCH_MDD_2023	Cholesteryl_Esters_in_IDL	Inverse variance weighted	1911	-0.0414554327460489	0.00966967048355007	1.8097125327872e-05	5.42913759836161e-05
iPSYCH_MDD_2023	Cholesteryl_Esters_in_IDL	Weighted median	1911	-0.0277533283696405	0.0161534820221369	0.0857780279092281	0.128667041863842
iPSYCH_MDD_2023	Cholesteryl_Esters_in_IDL	MR Egger	1911	-0.0462002961176209	0.0149725585970023	0.0020601293171609	0.00461262580199606
MVP_CAD_2022_EUR	Cholesteryl_Esters_in_IDL	Inverse variance weighted	2334	0.0740312405602127	0.0170708112048196	1.44628049181884e-05	5.42913759836161e-05
MVP_CAD_2022_EUR	Cholesteryl_Esters_in_IDL	Weighted median	2334	0.159613852211092	0.0370876731725218	1.67976578536647e-05	5.42913759836161e-05
MVP_CAD_2022_EUR	Cholesteryl_Esters_in_IDL	MR Egger	2334	0.220772002123153	0.0259619317501061	3.22974746960996e-17	2.90677272264896e-16
PGC_BIP_2019_wave3	Cholesteryl_Esters_in_IDL	Inverse variance weighted	1902	-0.00656588096405851	0.0267518769625649	0.806118646317944	0.811138082478541
PGC_BIP_2019_wave3	Cholesteryl_Esters_in_IDL	Weighted median	1902	0.0210231117652194	0.0483729773126717	0.663849555924732	0.71695752039871
PGC_BIP_2019_wave3	Cholesteryl_Esters_in_IDL	MR Egger	1902	-0.0662992979972947	0.0418783367824054	0.113555832949102	0.14890454462011
PGC_SCZ_0518_EUR	Cholesteryl_Esters_in_IDL	Inverse variance weighted	1936	-0.0433200199084468	0.0272882894445627	0.11240060456695	0.14890454462011
PGC_SCZ_0518_EUR	Cholesteryl_Esters_in_IDL	Weighted median	1936	-0.0648244972543121	0.046443720196304	0.162785415108058	0.198500298602847
PGC_SCZ_0518_EUR	Cholesteryl_Esters_in_IDL	MR Egger	1936	-0.0872967754023879	0.0427763695170386	0.0414091212414583	0.0657674278540808
T2DGGI_T2D_2024_EUR	Cholesteryl_Esters_in_IDL	Inverse variance weighted	2177	-0.166234993303194	0.0144471169733557	1.22417998535879e-30	3.30528596046873e-29
T2DGGI_T2D_2024_EUR	Cholesteryl_Esters_in_IDL	Weighted median	2177	-0.0782334003653466	0.0214398886381714	0.00026329910719095	0.000646279626741423
T2DGGI_T2D_2024_EUR	Cholesteryl_Esters_in_IDL	MR Egger	2177	-0.0620450109577839	0.0219877651514693	0.00481891846316554	0.00867405323369797
GIANT_BMI_2015_EUR	Cholesteryl_Esters_in_Large_HDL	Inverse variance weighted	468	-0.0401383412040936	0.0201709253101351	0.0466007674550492	0.0662221432255962
GIANT_BMI_2015_EUR	Cholesteryl_Esters_in_Large_HDL	Weighted median	468	-0.0202130465424089	0.028320831061421	0.475402455098464	0.558081142941676
GIANT_BMI_2015_EUR	Cholesteryl_Esters_in_Large_HDL	MR Egger	468	0.0821449177482438	0.0346407647534977	0.0181294987637257	0.0305935291637871
iPSYCH_MDD_2023	Cholesteryl_Esters_in_Large_HDL	Inverse variance weighted	1752	-0.0575123452012867	0.00967200759284818	2.74325577025419e-09	1.23446509661439e-08
iPSYCH_MDD_2023	Cholesteryl_Esters_in_Large_HDL	Weighted median	1752	-0.0211862847624795	0.014533166117181	0.144898804892374	0.195613386604705
iPSYCH_MDD_2023	Cholesteryl_Esters_in_Large_HDL	MR Egger	1752	-0.0181615681300639	0.0149502470306361	0.224606058194931	0.288779217679197
MVP_CAD_2022_EUR	Cholesteryl_Esters_in_Large_HDL	Inverse variance weighted	2051	-0.193842548235423	0.0159339568350498	4.75262116773822e-34	4.2773590509644e-33
MVP_CAD_2022_EUR	Cholesteryl_Esters_in_Large_HDL	Weighted median	2051	-0.100533808361805	0.0299467481023776	0.000787686122779087	0.00177229377625295
MVP_CAD_2022_EUR	Cholesteryl_Esters_in_Large_HDL	MR Egger	2051	-0.090982864813971	0.0248959013471491	0.000264132601095465	0.000648325475416142
PGC_BIP_2019_wave3	Cholesteryl_Esters_in_Large_HDL	Inverse variance weighted	1746	-0.00012185247498758	0.0262005003419257	0.996289236589649	0.996289236589649
PGC_BIP_2019_wave3	Cholesteryl_Esters_in_Large_HDL	Weighted median	1746	0.00314154152436274	0.044147112454876	0.943269821103539	0.979549429607522
PGC_BIP_2019_wave3	Cholesteryl_Esters_in_Large_HDL	MR Egger	1746	-0.0842752634218042	0.0406936523860686	0.038508555284629	0.0577628329269434
PGC_SCZ_0518_EUR	Cholesteryl_Esters_in_Large_HDL	Inverse variance weighted	1760	0.0708017644417415	0.0269659052544584	0.00864956095095323	0.0166812961196955
PGC_SCZ_0518_EUR	Cholesteryl_Esters_in_Large_HDL	Weighted median	1760	0.0459375228378616	0.0459885730027683	0.317848011015619	0.39008619533735
PGC_SCZ_0518_EUR	Cholesteryl_Esters_in_Large_HDL	MR Egger	1760	-0.00958640548386637	0.0419237736458614	0.819157642140951	0.884690253512227
T2DGGI_T2D_2024_EUR	Cholesteryl_Esters_in_Large_HDL	Inverse variance weighted	1948	-0.397939954580705	0.0194268226210525	2.98771417257333e-93	8.06682826594798e-92
T2DGGI_T2D_2024_EUR	Cholesteryl_Esters_in_Large_HDL	Weighted median	1948	-0.110046057004231	0.0239847067174643	4.47135488393669e-06	1.50908227332863e-05
T2DGGI_T2D_2024_EUR	Cholesteryl_Esters_in_Large_HDL	MR Egger	1948	-0.173949928111051	0.0293904567380175	3.8281844831898e-09	1.47658544351607e-08
GIANT_BMI_2015_EUR	Cholesteryl_Esters_in_Large_LDL	Inverse variance weighted	366	-0.101061562657545	0.0232506065793406	1.38251128887531e-05	4.66597559995416e-05
GIANT_BMI_2015_EUR	Cholesteryl_Esters_in_Large_LDL	Weighted median	366	-0.0661132367495163	0.028428906009582	0.0200418287721492	0.0386520983462878
GIANT_BMI_2015_EUR	Cholesteryl_Esters_in_Large_LDL	MR Egger	366	-0.0986747774230628	0.0347860343992787	0.00481441422281193	0.011817198546902
iPSYCH_MDD_2023	Cholesteryl_Esters_in_Large_LDL	Inverse variance weighted	1827	-0.0149774099104308	0.00880520528329618	0.0889481967146671	0.133422295072001
iPSYCH_MDD_2023	Cholesteryl_Esters_in_Large_LDL	Weighted median	1827	-0.017448659009803	0.0146136457199414	0.232478877610578	0.31384648477428
iPSYCH_MDD_2023	Cholesteryl_Esters_in_Large_LDL	MR Egger	1827	-0.0224697985448304	0.0126600092284203	0.0760869477578528	0.120843975850707
MVP_CAD_2022_EUR	Cholesteryl_Esters_in_Large_LDL	Inverse variance weighted	2233	0.20950261775564	0.016006636417924	3.83175313070767e-39	3.44857781763691e-38
MVP_CAD_2022_EUR	Cholesteryl_Esters_in_Large_LDL	Weighted median	2233	0.229904215077065	0.0318818972818427	5.5493164882867e-13	2.49719241972901e-12
MVP_CAD_2022_EUR	Cholesteryl_Esters_in_Large_LDL	MR Egger	2233	0.354452298163217	0.0229742649418476	4.1862329114264e-51	1.13028288608513e-49
PGC_BIP_2019_wave3	Cholesteryl_Esters_in_Large_LDL	Inverse variance weighted	1821	-0.00356836621906489	0.0254597343624595	0.888535752170377	0.888535752170377
PGC_BIP_2019_wave3	Cholesteryl_Esters_in_Large_LDL	Weighted median	1821	-0.0367459679792068	0.0440836722531759	0.404534317380662	0.474888111707733
PGC_BIP_2019_wave3	Cholesteryl_Esters_in_Large_LDL	MR Egger	1821	0.0117779839620767	0.0369895020206634	0.750207296065864	0.779061422837628
PGC_SCZ_0518_EUR	Cholesteryl_Esters_in_Large_LDL	Inverse variance weighted	1847	-0.0111557472570752	0.0254288757201937	0.660876092100733	0.713746179468792
PGC_SCZ_0518_EUR	Cholesteryl_Esters_in_Large_LDL	Weighted median	1847	-0.0419474178595844	0.0415979605243354	0.313262075333559	0.402765525428861
PGC_SCZ_0518_EUR	Cholesteryl_Esters_in_Large_LDL	MR Egger	1847	-0.0283668141571183	0.0370179290548291	0.443596247855774	0.499045778837745
T2DGGI_T2D_2024_EUR	Cholesteryl_Esters_in_Large_LDL	Inverse variance weighted	2078	-0.0865156290459169	0.0144598589833782	2.18851531611705e-09	8.44141621930862e-09
T2DGGI_T2D_2024_EUR	Cholesteryl_Esters_in_Large_LDL	Weighted median	2078	-0.0740000200065183	0.0204524658834653	0.000296720309685139	0.000890160929055416
T2DGGI_T2D_2024_EUR	Cholesteryl_Esters_in_Large_LDL	MR Egger	2078	-0.0622482561966749	0.020968994494463	0.00302598773835219	0.00817016689355091
GIANT_BMI_2015_EUR	Cholesteryl_Esters_in_Large_VLDL	Inverse variance weighted	413	-0.0367322980259278	0.0201126412665777	0.0678007343477779	0.109178813761106
GIANT_BMI_2015_EUR	Cholesteryl_Esters_in_Large_VLDL	Weighted median	413	-0.053252181624717	0.0296986753392511	0.0729596978860673	0.109439546829101
GIANT_BMI_2015_EUR	Cholesteryl_Esters_in_Large_VLDL	MR Egger	413	-0.129851211638086	0.0324224894588714	7.36118748248285e-05	0.000220835624474486
iPSYCH_MDD_2023	Cholesteryl_Esters_in_Large_VLDL	Inverse variance weighted	1780	0.0303677423471795	0.00941012217377046	0.0012503609347955	0.00281331210328988
iPSYCH_MDD_2023	Cholesteryl_Esters_in_Large_VLDL	Weighted median	1780	0.0233165536904559	0.0174624463735199	0.181797869113547	0.233740117431704
iPSYCH_MDD_2023	Cholesteryl_Esters_in_Large_VLDL	MR Egger	1780	0.00785177021940807	0.0146978504215708	0.593261552517249	0.667419246581905
MVP_CAD_2022_EUR	Cholesteryl_Esters_in_Large_VLDL	Inverse variance weighted	2148	0.214203345569051	0.0169995434604315	2.09716644763931e-36	5.66234940862615e-35
MVP_CAD_2022_EUR	Cholesteryl_Esters_in_Large_VLDL	Weighted median	2148	0.172542626266361	0.0311400580428737	3.00993964876899e-08	1.01585463145953e-07
MVP_CAD_2022_EUR	Cholesteryl_Esters_in_Large_VLDL	MR Egger	2148	0.244883621166838	0.0263476463038864	3.52295716479574e-20	2.37799608623712e-19
PGC_BIP_2019_wave3	Cholesteryl_Esters_in_Large_VLDL	Inverse variance weighted	1774	0.0422727849520492	0.0265226807752238	0.110972928162749	0.149813453019711
PGC_BIP_2019_wave3	Cholesteryl_Esters_in_Large_VLDL	Weighted median	1774	0.054711020299606	0.0522457990729661	0.295014233876131	0.346321057158937
PGC_BIP_2019_wave3	Cholesteryl_Esters_in_Large_VLDL	MR Egger	1774	0.0759080337342438	0.0416798082829096	0.0687422160718075	0.109178813761106
PGC_SCZ_0518_EUR	Cholesteryl_Esters_in_Large_VLDL	Inverse variance weighted	1795	0.00895980729913344	0.0259981364100633	0.730370537848172	0.758461712380794
PGC_SCZ_0518_EUR	Cholesteryl_Esters_in_Large_VLDL	Weighted median	1795	0.0120651406565483	0.0430084944657718	0.77907148843736	0.77907148843736
PGC_SCZ_0518_EUR	Cholesteryl_Esters_in_Large_VLDL	MR Egger	1795	0.0202333550381568	0.0409110741777219	0.620964876236202	0.670642066335098
T2DGGI_T2D_2024_EUR	Cholesteryl_Esters_in_Large_VLDL	Inverse variance weighted	2008	0.218062748184666	0.0182098761237497	4.80602547366687e-33	6.48813438945027e-32
T2DGGI_T2D_2024_EUR	Cholesteryl_Esters_in_Large_VLDL	Weighted median	2008	0.0671578626458639	0.0214017867589168	0.00170130482120173	0.00353347924403436
T2DGGI_T2D_2024_EUR	Cholesteryl_Esters_in_Large_VLDL	MR Egger	2008	0.0725143129239302	0.027913097929247	0.00944931828634181	0.0182236852665164
GIANT_BMI_2015_EUR	Cholesteryl_Esters_in_LDL	Inverse variance weighted	353	-0.0646038601727833	0.0176019382925469	0.000242294718114538	0.000817744673636565
GIANT_BMI_2015_EUR	Cholesteryl_Esters_in_LDL	Weighted median	353	-0.0653933661130813	0.0283271904364606	0.0209712506778532	0.0471853140251696
GIANT_BMI_2015_EUR	Cholesteryl_Esters_in_LDL	MR Egger	353	-0.0955383059122572	0.0263465974511916	0.000330208286479815	0.000990624859439445
iPSYCH_MDD_2023	Cholesteryl_Esters_in_LDL	Inverse variance weighted	1839	-0.00320437843150849	0.00892295691904161	0.719508158827692	0.829073225200211
iPSYCH_MDD_2023	Cholesteryl_Esters_in_LDL	Weighted median	1839	-0.0140559773062149	0.0152633720914452	0.357104761355299	0.535657142032948
iPSYCH_MDD_2023	Cholesteryl_Esters_in_LDL	MR Egger	1839	-0.00641783451321393	0.0132688555594326	0.628673073662852	0.771553317677136
MVP_CAD_2022_EUR	Cholesteryl_Esters_in_LDL	Inverse variance weighted	2209	0.199628691551226	0.0161450730516363	4.05814937721331e-35	5.47850165923797e-34
MVP_CAD_2022_EUR	Cholesteryl_Esters_in_LDL	Weighted median	2209	0.225188810261196	0.0408982838907413	3.66932865792882e-08	1.98143747528156e-07
MVP_CAD_2022_EUR	Cholesteryl_Esters_in_LDL	MR Egger	2209	0.314519253571865	0.0239096551717385	4.18577728865601e-38	1.13015986793712e-36
PGC_BIP_2019_wave3	Cholesteryl_Esters_in_LDL	Inverse variance weighted	1843	0.0570144321016204	0.0251884977807895	0.0236042310080084	0.049024172093556
PGC_BIP_2019_wave3	Cholesteryl_Esters_in_LDL	Weighted median	1843	0	0.0497899935421115	1	1
PGC_BIP_2019_wave3	Cholesteryl_Esters_in_LDL	MR Egger	1843	0.00188246952672829	0.0378014284709764	0.960288045881512	0.99722220149234
PGC_SCZ_0518_EUR	Cholesteryl_Esters_in_LDL	Inverse variance weighted	1867	-0.00741935093231178	0.0251131764363372	0.767660393703899	0.829073225200211
PGC_SCZ_0518_EUR	Cholesteryl_Esters_in_LDL	Weighted median	1867	-0.01377125702798	0.0434171742821796	0.75110356998071	0.829073225200211
PGC_SCZ_0518_EUR	Cholesteryl_Esters_in_LDL	MR Egger	1867	-0.0220227365561243	0.0375507365381751	0.557624320933232	0.752792833259864
T2DGGI_T2D_2024_EUR	Cholesteryl_Esters_in_LDL	Inverse variance weighted	2116	-0.0330187612396762	0.015139287570347	0.029183538384102	0.0562825383121967
T2DGGI_T2D_2024_EUR	Cholesteryl_Esters_in_LDL	Weighted median	2116	-0.0804633052819685	0.0204862458707211	8.57711898455596e-05	0.000330831732261444
T2DGGI_T2D_2024_EUR	Cholesteryl_Esters_in_LDL	MR Egger	2116	-0.0639980984948692	0.0224653506182071	0.00443164032887509	0.0119654288879628
GIANT_BMI_2015_EUR	Cholesteryl_Esters_in_Medium_HDL	Inverse variance weighted	437	-0.0719219988126945	0.0241490470648982	0.00289895525979899	0.00652264933454773
GIANT_BMI_2015_EUR	Cholesteryl_Esters_in_Medium_HDL	Weighted median	437	-0.0138646964261293	0.022162888448373	0.531589374830307	0.624039700887752
GIANT_BMI_2015_EUR	Cholesteryl_Esters_in_Medium_HDL	MR Egger	437	-0.0035986979806352	0.0351046549400514	0.918396406435865	0.936157116853548
iPSYCH_MDD_2023	Cholesteryl_Esters_in_Medium_HDL	Inverse variance weighted	1788	-0.026376995057381	0.00975075393154241	0.00682789688016445	0.0131680868403171
iPSYCH_MDD_2023	Cholesteryl_Esters_in_Medium_HDL	Weighted median	1788	-0.022042924281902	0.017384753612666	0.204817328221399	0.291056203261988
iPSYCH_MDD_2023	Cholesteryl_Esters_in_Medium_HDL	MR Egger	1788	-0.00733559473740102	0.0150794621546536	0.626698884127172	0.705036244643069
MVP_CAD_2022_EUR	Cholesteryl_Esters_in_Medium_HDL	Inverse variance weighted	2109	-0.179434415299016	0.0169693542117237	3.93236573373902e-26	5.30869374054768e-25
MVP_CAD_2022_EUR	Cholesteryl_Esters_in_Medium_HDL	Weighted median	2109	-0.110667047583789	0.0304797464863892	0.000282501545258825	0.000762754172198828
MVP_CAD_2022_EUR	Cholesteryl_Esters_in_Medium_HDL	MR Egger	2109	-0.154535719613373	0.02632449012259	5.03745462053083e-09	1.94301821077618e-08
PGC_BIP_2019_wave3	Cholesteryl_Esters_in_Medium_HDL	Inverse variance weighted	1806	-0.0222450100469477	0.0263930118115276	0.399319544936933	0.53908138566486
PGC_BIP_2019_wave3	Cholesteryl_Esters_in_Medium_HDL	Weighted median	1806	0.0108232690610255	0.0451473502090329	0.810537948501888	0.875380984382039
PGC_BIP_2019_wave3	Cholesteryl_Esters_in_Medium_HDL	MR Egger	1806	-0.0728438003980327	0.0410046293814336	0.0758227479283733	0.136480946271072
PGC_SCZ_0518_EUR	Cholesteryl_Esters_in_Medium_HDL	Inverse variance weighted	1827	0.0390270704927833	0.0266885273736762	0.143654534436619	0.215481801654929
PGC_SCZ_0518_EUR	Cholesteryl_Esters_in_Medium_HDL	Weighted median	1827	0.00362075749157502	0.0452025350248254	0.936157116853548	0.936157116853548
PGC_SCZ_0518_EUR	Cholesteryl_Esters_in_Medium_HDL	MR Egger	1827	-0.0266538782450345	0.0414958569891892	0.520742050892536	0.624039700887752
T2DGGI_T2D_2024_EUR	Cholesteryl_Esters_in_Medium_HDL	Inverse variance weighted	2000	-0.279056147758343	0.0179471009788101	1.62077665536356e-54	4.3760969694816e-53
T2DGGI_T2D_2024_EUR	Cholesteryl_Esters_in_Medium_HDL	Weighted median	2000	-0.13484147282235	0.0217484380311619	5.64440778254892e-10	2.53998350214702e-09
T2DGGI_T2D_2024_EUR	Cholesteryl_Esters_in_Medium_HDL	MR Egger	2000	-0.173976122367218	0.0276727262118388	3.96571250859549e-10	2.14148475464156e-09
GIANT_BMI_2015_EUR	Cholesteryl_Esters_in_Medium_LDL	Inverse variance weighted	362	-0.0492001953294232	0.0184120448852076	0.00753614661588501	0.0156519968176073
GIANT_BMI_2015_EUR	Cholesteryl_Esters_in_Medium_LDL	Weighted median	362	-0.0628022428807284	0.0273672911068482	0.0217450427575895	0.0391410769636611
GIANT_BMI_2015_EUR	Cholesteryl_Esters_in_Medium_LDL	MR Egger	362	-0.0965876475041788	0.0282299377269415	0.000694410498147728	0.00234363543124858
iPSYCH_MDD_2023	Cholesteryl_Esters_in_Medium_LDL	Inverse variance weighted	1871	0.0112576655981039	0.0092854861288258	0.225361681929067	0.339872898316198
iPSYCH_MDD_2023	Cholesteryl_Esters_in_Medium_LDL	Weighted median	1871	-0.0189527846219944	0.016385742274121	0.247410002008764	0.339872898316198
iPSYCH_MDD_2023	Cholesteryl_Esters_in_Medium_LDL	MR Egger	1871	0.00360530461484999	0.0147226332376428	0.806574853052473	0.946848740539859
MVP_CAD_2022_EUR	Cholesteryl_Esters_in_Medium_LDL	Inverse variance weighted	2256	0.195989777084234	0.016749997939438	1.26133136201841e-31	3.4055946774497e-30
MVP_CAD_2022_EUR	Cholesteryl_Esters_in_Medium_LDL	Weighted median	2256	0.219753166796602	0.0335841981139096	6.01557705457108e-11	3.24841160946838e-10
MVP_CAD_2022_EUR	Cholesteryl_Esters_in_Medium_LDL	MR Egger	2256	0.259374874449876	0.0263204512270654	1.85038355476451e-22	1.66534519928806e-21
PGC_BIP_2019_wave3	Cholesteryl_Esters_in_Medium_LDL	Inverse variance weighted	1878	0.00459872693531413	0.0271493247960718	0.865492704355248	0.95297705210427
PGC_BIP_2019_wave3	Cholesteryl_Esters_in_Medium_LDL	Weighted median	1878	0.00768290784165951	0.0587089020830481	0.89588254214512	0.95297705210427
PGC_BIP_2019_wave3	Cholesteryl_Esters_in_Medium_LDL	MR Egger	1878	0.0495327670264783	0.0432055715974995	0.251757702456443	0.339872898316198
PGC_SCZ_0518_EUR	Cholesteryl_Esters_in_Medium_LDL	Inverse variance weighted	1903	-0.0277484209665528	0.0260473146523422	0.286736429781188	0.368661124004385
PGC_SCZ_0518_EUR	Cholesteryl_Esters_in_Medium_LDL	Weighted median	1903	0.00472861842104741	0.0457514424486861	0.917681605730038	0.95297705210427
PGC_SCZ_0518_EUR	Cholesteryl_Esters_in_Medium_LDL	MR Egger	1903	-0.000903729212267027	0.041376595553244	0.982576637730778	0.982576637730778
T2DGGI_T2D_2024_EUR	Cholesteryl_Esters_in_Medium_LDL	Inverse variance weighted	2150	0.0491869908327208	0.0164058635067571	0.00271637467471872	0.00733421162174054
T2DGGI_T2D_2024_EUR	Cholesteryl_Esters_in_Medium_LDL	Weighted median	2150	-0.0593926122647197	0.0245455673592992	0.0155338331343075	0.0299581067590215
T2DGGI_T2D_2024_EUR	Cholesteryl_Esters_in_Medium_LDL	MR Egger	2150	-0.0867785559474733	0.0253874152458026	0.000642188284017545	0.00234363543124858
GIANT_BMI_2015_EUR	Cholesteryl_Esters_in_Medium_VLDL	Inverse variance weighted	383	-0.0338330660883464	0.0169806284578627	0.0463216226048083	0.0694824339072125
GIANT_BMI_2015_EUR	Cholesteryl_Esters_in_Medium_VLDL	Weighted median	383	-0.0570590395681315	0.0260802946212086	0.0286825784504898	0.0455546834213661
GIANT_BMI_2015_EUR	Cholesteryl_Esters_in_Medium_VLDL	MR Egger	383	-0.0601887201968809	0.0247216709300515	0.0153643537043203	0.0276558366677766
iPSYCH_MDD_2023	Cholesteryl_Esters_in_Medium_VLDL	Inverse variance weighted	1854	-0.0226813016841951	0.00931747711350174	0.0149216532348618	0.0276558366677766
iPSYCH_MDD_2023	Cholesteryl_Esters_in_Medium_VLDL	Weighted median	1854	-0.0194683161350325	0.0159378451366204	0.221891107983354	0.28528856740717
iPSYCH_MDD_2023	Cholesteryl_Esters_in_Medium_VLDL	MR Egger	1854	-0.0198265549096718	0.0142067596591411	0.163010738049441	0.220064496366746
MVP_CAD_2022_EUR	Cholesteryl_Esters_in_Medium_VLDL	Inverse variance weighted	2258	0.163204163343866	0.0162206192761507	8.17226505783659e-24	1.10325578280794e-22
MVP_CAD_2022_EUR	Cholesteryl_Esters_in_Medium_VLDL	Weighted median	2258	0.199982096139396	0.033023311047281	1.39733892062331e-09	5.3897358366899e-09
MVP_CAD_2022_EUR	Cholesteryl_Esters_in_Medium_VLDL	MR Egger	2258	0.294798379744818	0.0245668079139155	3.32712010133581e-32	8.9832242736067e-31
PGC_BIP_2019_wave3	Cholesteryl_Esters_in_Medium_VLDL	Inverse variance weighted	1867	0.030522136774162	0.0263037847187231	0.245897977447684	0.301783881413066
PGC_BIP_2019_wave3	Cholesteryl_Esters_in_Medium_VLDL	Weighted median	1867	0.00748072643578191	0.0524301595729552	0.886543044319984	0.886543044319984
PGC_BIP_2019_wave3	Cholesteryl_Esters_in_Medium_VLDL	MR Egger	1867	0.0298813928744591	0.0404986035177958	0.460705959050928	0.540828734538046
PGC_SCZ_0518_EUR	Cholesteryl_Esters_in_Medium_VLDL	Inverse variance weighted	1885	0.0136775607344212	0.0258979164355171	0.597406587566838	0.672082411012693
PGC_SCZ_0518_EUR	Cholesteryl_Esters_in_Medium_VLDL	Weighted median	1885	0.0174093791534672	0.0449542497851911	0.698557207991807	0.754441784631151
PGC_SCZ_0518_EUR	Cholesteryl_Esters_in_Medium_VLDL	MR Egger	1885	-0.00756824276157	0.0397107038128303	0.848871716171779	0.881520628332233
T2DGGI_T2D_2024_EUR	Cholesteryl_Esters_in_Medium_VLDL	Inverse variance weighted	2131	-0.129963928957245	0.0139595752945765	1.27807955944885e-20	1.15027160350396e-19
T2DGGI_T2D_2024_EUR	Cholesteryl_Esters_in_Medium_VLDL	Weighted median	2131	-0.0720311938173927	0.0188383226977493	0.000131489367079992	0.000322746628287253
T2DGGI_T2D_2024_EUR	Cholesteryl_Esters_in_Medium_VLDL	MR Egger	2131	-0.0648903765297575	0.0209312947389343	0.00195947416474261	0.00440881687067086
GIANT_BMI_2015_EUR	Cholesteryl_Esters_in_Small_HDL	Inverse variance weighted	412	-0.0573773297249703	0.017985285535407	0.00142155989409478	0.0076764234281118
GIANT_BMI_2015_EUR	Cholesteryl_Esters_in_Small_HDL	Weighted median	412	-0.0205941962030725	0.0276376075131528	0.456180324469134	0.648256250561401
GIANT_BMI_2015_EUR	Cholesteryl_Esters_in_Small_HDL	MR Egger	412	-0.0650244377419739	0.0284438448844237	0.0227599070244789	0.0771946349015105
iPSYCH_MDD_2023	Cholesteryl_Esters_in_Small_HDL	Inverse variance weighted	1796	0.0162994923693248	0.00956621737130775	0.0884072993633757	0.198916423567595
iPSYCH_MDD_2023	Cholesteryl_Esters_in_Small_HDL	Weighted median	1796	0.0165901797731878	0.0167570498569413	0.322153689282239	0.543634350663779
iPSYCH_MDD_2023	Cholesteryl_Esters_in_Small_HDL	MR Egger	1796	-0.0153055593926573	0.0147478681369431	0.299496029348499	0.539092852827299
MVP_CAD_2022_EUR	Cholesteryl_Esters_in_Small_HDL	Inverse variance weighted	2178	0.00275252908660845	0.0159668909347194	0.863131092934006	0.896328442662237
MVP_CAD_2022_EUR	Cholesteryl_Esters_in_Small_HDL	Weighted median	2178	-0.0397735332774807	0.0323764736877866	0.219270507437622	0.422878835772556
MVP_CAD_2022_EUR	Cholesteryl_Esters_in_Small_HDL	MR Egger	2178	-0.0410364369557597	0.0248221061136259	0.0984300630772732	0.204431669468183
PGC_BIP_2019_wave3	Cholesteryl_Esters_in_Small_HDL	Inverse variance weighted	1785	0.0136735876206735	0.0258772435609861	0.597220339788077	0.76785472258467
PGC_BIP_2019_wave3	Cholesteryl_Esters_in_Small_HDL	Weighted median	1785	-0.0431904200357126	0.0476969656559812	0.36519148252252	0.553403174847002
PGC_BIP_2019_wave3	Cholesteryl_Esters_in_Small_HDL	MR Egger	1785	-0.0161948970335698	0.0404563758724049	0.688979704812954	0.803134107129552
PGC_SCZ_0518_EUR	Cholesteryl_Esters_in_Small_HDL	Inverse variance weighted	1819	-0.0114603341061824	0.025822528528253	0.657178901687532	0.803134107129552
PGC_SCZ_0518_EUR	Cholesteryl_Esters_in_Small_HDL	Weighted median	1819	0.000124103837591258	0.045667222157752	0.997831696140226	0.997831696140226
PGC_SCZ_0518_EUR	Cholesteryl_Esters_in_Small_HDL	MR Egger	1819	-0.0147979215840661	0.0403559933271901	0.713896984115157	0.803134107129552
T2DGGI_T2D_2024_EUR	Cholesteryl_Esters_in_Small_HDL	Inverse variance weighted	2053	-0.0525353809480152	0.0159444148599287	0.000984538877558923	0.00664563742352273
T2DGGI_T2D_2024_EUR	Cholesteryl_Esters_in_Small_HDL	Weighted median	2053	0.0372280035469496	0.0208588578286102	0.074300655096642	0.196851827377954
T2DGGI_T2D_2024_EUR	Cholesteryl_Esters_in_Small_HDL	MR Egger	2053	-0.112194896190894	0.0246163112480965	5.47491265521546e-06	7.39113208454086e-05
GIANT_BMI_2015_EUR	Cholesteryl_Esters_in_Small_LDL	Inverse variance weighted	390	-0.0671659927020702	0.0191066534567374	0.000439225115500399	0.00169415401693011
GIANT_BMI_2015_EUR	Cholesteryl_Esters_in_Small_LDL	Weighted median	390	-0.0580738960390317	0.0375944092669968	0.122407181229415	0.206562118324637
GIANT_BMI_2015_EUR	Cholesteryl_Esters_in_Small_LDL	MR Egger	390	-0.105396729074255	0.0326406430176411	0.00134800514577387	0.00454951736698681
iPSYCH_MDD_2023	Cholesteryl_Esters_in_Small_LDL	Inverse variance weighted	1829	0.000356838494658408	0.00923184292640301	0.969167039900062	1
iPSYCH_MDD_2023	Cholesteryl_Esters_in_Small_LDL	Weighted median	1829	-0.0169192421637437	0.0160514911307148	0.291855236285755	0.414741651563968
iPSYCH_MDD_2023	Cholesteryl_Esters_in_Small_LDL	MR Egger	1829	-0.000948513428388529	0.0141673903278564	0.946628460053697	1
MVP_CAD_2022_EUR	Cholesteryl_Esters_in_Small_LDL	Inverse variance weighted	2209	0.224800790521321	0.016341129410823	4.63933879417036e-43	1.252621474426e-41
MVP_CAD_2022_EUR	Cholesteryl_Esters_in_Small_LDL	Weighted median	2209	0.247479311723883	0.033728907686395	2.17936200090616e-13	1.17685548048932e-12
MVP_CAD_2022_EUR	Cholesteryl_Esters_in_Small_LDL	MR Egger	2209	0.320989969294765	0.0248005239082703	5.51521908091493e-37	4.96369717282343e-36
PGC_BIP_2019_wave3	Cholesteryl_Esters_in_Small_LDL	Inverse variance weighted	1829	0.0114967201647386	0.0261019192157423	0.659607615979629	0.848066934830952
PGC_BIP_2019_wave3	Cholesteryl_Esters_in_Small_LDL	Weighted median	1829	0.00711720521585708	0.0519952643713941	0.891124227385541	1
PGC_BIP_2019_wave3	Cholesteryl_Esters_in_Small_LDL	MR Egger	1829	0.0885181348908114	0.0404596165428974	0.0288094265717814	0.0555610369598642
PGC_SCZ_0518_EUR	Cholesteryl_Esters_in_Small_LDL	Inverse variance weighted	1859	0.00128945017783928	0.025673349134378	0.959942896584069	1
PGC_SCZ_0518_EUR	Cholesteryl_Esters_in_Small_LDL	Weighted median	1859	0	0.0437927930240319	1	1
PGC_SCZ_0518_EUR	Cholesteryl_Esters_in_Small_LDL	MR Egger	1859	0.0222916748465814	0.0397447750019453	0.574953435710694	0.776187138209437
T2DGGI_T2D_2024_EUR	Cholesteryl_Esters_in_Small_LDL	Inverse variance weighted	2103	0.0175306040110265	0.0154858064283413	0.257616214463599	0.409155164148069
T2DGGI_T2D_2024_EUR	Cholesteryl_Esters_in_Small_LDL	Weighted median	2103	-0.0583747616904075	0.0195525530037415	0.0028308603764303	0.00849258112929089
T2DGGI_T2D_2024_EUR	Cholesteryl_Esters_in_Small_LDL	MR Egger	2103	-0.0648709617805841	0.0234711840787335	0.00576211882284622	0.0155577208216848
GIANT_BMI_2015_EUR	Cholesteryl_Esters_in_Small_VLDL	Inverse variance weighted	399	-0.0329438314327752	0.0203124252247243	0.104834156015478	0.20218015802985
GIANT_BMI_2015_EUR	Cholesteryl_Esters_in_Small_VLDL	Weighted median	399	-0.0563735466372247	0.0287079148092395	0.0495656431089899	0.121661123994793
GIANT_BMI_2015_EUR	Cholesteryl_Esters_in_Small_VLDL	MR Egger	399	-0.101817760452361	0.0313404246740273	0.00125773367954737	0.00377320103864212
iPSYCH_MDD_2023	Cholesteryl_Esters_in_Small_VLDL	Inverse variance weighted	1846	0.00492571712848785	0.00852084499166766	0.563211134763663	0.800352665190469
iPSYCH_MDD_2023	Cholesteryl_Esters_in_Small_VLDL	Weighted median	1846	-0.0216230462656651	0.015082948353862	0.151683954015077	0.255966672400443
iPSYCH_MDD_2023	Cholesteryl_Esters_in_Small_VLDL	MR Egger	1846	-0.00107025971274531	0.0128652825114569	0.933709687302147	0.967338403971587
MVP_CAD_2022_EUR	Cholesteryl_Esters_in_Small_VLDL	Inverse variance weighted	2215	0.234647913185173	0.0154097967171551	2.33407411725182e-52	6.30200011657992e-51
MVP_CAD_2022_EUR	Cholesteryl_Esters_in_Small_VLDL	Weighted median	2215	0.247708130936154	0.0305898230686466	5.59941276003121e-16	3.02368289041685e-15
MVP_CAD_2022_EUR	Cholesteryl_Esters_in_Small_VLDL	MR Egger	2215	0.286427667973463	0.0232898210317149	1.13137383924002e-33	1.01823645531601e-32
PGC_BIP_2019_wave3	Cholesteryl_Esters_in_Small_VLDL	Inverse variance weighted	1845	0.0438663799145689	0.0246179652153322	0.074768007221125	0.168228016247531
PGC_BIP_2019_wave3	Cholesteryl_Esters_in_Small_VLDL	Weighted median	1845	0.00434601178825156	0.0484345038367644	0.928502042014152	0.967338403971587
PGC_BIP_2019_wave3	Cholesteryl_Esters_in_Small_VLDL	MR Egger	1845	0.0644028623638552	0.0374619758072337	0.0857544592229068	0.178105415309114
PGC_SCZ_0518_EUR	Cholesteryl_Esters_in_Small_VLDL	Inverse variance weighted	1878	0.00673588295801043	0.0240681398384588	0.779579390949163	0.933857472271061
PGC_SCZ_0518_EUR	Cholesteryl_Esters_in_Small_VLDL	Weighted median	1878	-0.0180179929419732	0.0411360532647887	0.661379206174744	0.892861928335904
PGC_SCZ_0518_EUR	Cholesteryl_Esters_in_Small_VLDL	MR Egger	1878	0.009492668981932	0.0366227402819751	0.795508217119793	0.933857472271061
T2DGGI_T2D_2024_EUR	Cholesteryl_Esters_in_Small_VLDL	Inverse variance weighted	2103	0.101461324473603	0.0158394815141195	1.49782789875148e-10	5.77733618089857e-10
T2DGGI_T2D_2024_EUR	Cholesteryl_Esters_in_Small_VLDL	Weighted median	2103	0.00676739533320553	0.0198879663119225	0.733648775932502	0.933857472271061
T2DGGI_T2D_2024_EUR	Cholesteryl_Esters_in_Small_VLDL	MR Egger	2103	-0.016009935215405	0.0236262260386649	0.498078364167947	0.747117546251921
GIANT_BMI_2015_EUR	Cholesteryl_Esters_in_Very_Large_HDL	Inverse variance weighted	437	-0.06547186293508	0.0222269015236618	0.003223147890196	0.00669423023348401
GIANT_BMI_2015_EUR	Cholesteryl_Esters_in_Very_Large_HDL	Weighted median	437	-0.00623919978177061	0.0222878056346497	0.77952520852283	0.841887225204656
GIANT_BMI_2015_EUR	Cholesteryl_Esters_in_Very_Large_HDL	MR Egger	437	0.0235048077752033	0.0314317467937599	0.454982037853298	0.567511454454234
iPSYCH_MDD_2023	Cholesteryl_Esters_in_Very_Large_HDL	Inverse variance weighted	1720	-0.0665928636810623	0.00952213708998346	2.68152436770901e-12	1.44802315856287e-11
iPSYCH_MDD_2023	Cholesteryl_Esters_in_Very_Large_HDL	Weighted median	1720	-0.0234005707627827	0.0149009925121659	0.11632126922329	0.174481903834935
iPSYCH_MDD_2023	Cholesteryl_Esters_in_Very_Large_HDL	MR Egger	1720	-0.0323453950506661	0.0142764066810577	0.023596584801395	0.042473852642511
MVP_CAD_2022_EUR	Cholesteryl_Esters_in_Very_Large_HDL	Inverse variance weighted	2034	-0.12207813650328	0.0173614122970643	2.04209660528799e-12	1.3784152085694e-11
MVP_CAD_2022_EUR	Cholesteryl_Esters_in_Very_Large_HDL	Weighted median	2034	-0.0421933929104697	0.0363772916005529	0.24609654805678	0.349716147238582
MVP_CAD_2022_EUR	Cholesteryl_Esters_in_Very_Large_HDL	MR Egger	2034	0.014102612727772	0.02610015098088	0.589030849750347	0.662659705969141
PGC_BIP_2019_wave3	Cholesteryl_Esters_in_Very_Large_HDL	Inverse variance weighted	1734	-0.0182818289649545	0.0260875526127208	0.483435683423977	0.567511454454234
PGC_BIP_2019_wave3	Cholesteryl_Esters_in_Very_Large_HDL	Weighted median	1734	0.00256722106393095	0.0455761601580989	0.955080389110726	0.955080389110726
PGC_BIP_2019_wave3	Cholesteryl_Esters_in_Very_Large_HDL	MR Egger	1734	-0.101780088374554	0.0393498391275314	0.00977528524667893	0.0188523358328808
PGC_SCZ_0518_EUR	Cholesteryl_Esters_in_Very_Large_HDL	Inverse variance weighted	1745	0.0225392531964099	0.0268307005282271	0.400877777932222	0.5411850002085
PGC_SCZ_0518_EUR	Cholesteryl_Esters_in_Very_Large_HDL	Weighted median	1745	-0.0284129708973117	0.0392752569735917	0.469414623689183	0.567511454454234
PGC_SCZ_0518_EUR	Cholesteryl_Esters_in_Very_Large_HDL	MR Egger	1745	-0.0657820841575581	0.0404532096797876	0.104103264211189	0.165340478453066
T2DGGI_T2D_2024_EUR	Cholesteryl_Esters_in_Very_Large_HDL	Inverse variance weighted	1896	-0.367892658074882	0.0197506386095508	1.94560897181927e-77	5.25314422391202e-76
T2DGGI_T2D_2024_EUR	Cholesteryl_Esters_in_Very_Large_HDL	Weighted median	1896	-0.134501891567553	0.0233372816621281	8.24402421591786e-09	3.70981089716304e-08
T2DGGI_T2D_2024_EUR	Cholesteryl_Esters_in_Very_Large_HDL	MR Egger	1896	-0.14278062468649	0.0288533594249238	8.14093687728421e-07	3.14007565266677e-06
GIANT_BMI_2015_EUR	Cholesteryl_Esters_in_Very_Large_VLDL	Inverse variance weighted	385	-0.0363091297194804	0.0198450688022468	0.067305311097054	0.113577712476279
GIANT_BMI_2015_EUR	Cholesteryl_Esters_in_Very_Large_VLDL	Weighted median	385	-0.0960517201669994	0.0301879027359361	0.00146365342149187	0.00303989556771389
GIANT_BMI_2015_EUR	Cholesteryl_Esters_in_Very_Large_VLDL	MR Egger	385	-0.145179059629278	0.0301528193792733	2.12525383008303e-06	5.73818534122419e-06
iPSYCH_MDD_2023	Cholesteryl_Esters_in_Very_Large_VLDL	Inverse variance weighted	1749	0.0399823779765736	0.00961489143712827	3.20511694866879e-05	7.21151313450478e-05
iPSYCH_MDD_2023	Cholesteryl_Esters_in_Very_Large_VLDL	Weighted median	1749	0.00942012496160607	0.0150046974655397	0.530127285891906	0.622323335612238
iPSYCH_MDD_2023	Cholesteryl_Esters_in_Very_Large_VLDL	MR Egger	1749	0.0123308641551508	0.0148457774454006	0.406314598175013	0.514889224163135
MVP_CAD_2022_EUR	Cholesteryl_Esters_in_Very_Large_VLDL	Inverse variance weighted	2093	0.217804731263817	0.0172430395122745	1.41629238100917e-36	3.82398942872476e-35
MVP_CAD_2022_EUR	Cholesteryl_Esters_in_Very_Large_VLDL	Weighted median	2093	0.197121218443057	0.0301215331891588	5.98162871480773e-11	2.01879969124761e-10
MVP_CAD_2022_EUR	Cholesteryl_Esters_in_Very_Large_VLDL	MR Egger	2093	0.234244644759685	0.0265342701672745	2.20414738734343e-18	1.48779948645681e-17
PGC_BIP_2019_wave3	Cholesteryl_Esters_in_Very_Large_VLDL	Inverse variance weighted	1752	0.0335085250861886	0.0261465507271442	0.199995005325311	0.299992507987967
PGC_BIP_2019_wave3	Cholesteryl_Esters_in_Very_Large_VLDL	Weighted median	1752	0	0.0481917309977271	1	1
PGC_BIP_2019_wave3	Cholesteryl_Esters_in_Very_Large_VLDL	MR Egger	1752	0.0429473969051457	0.0408255904372732	0.292957418161654	0.416307910019193
PGC_SCZ_0518_EUR	Cholesteryl_Esters_in_Very_Large_VLDL	Inverse variance weighted	1776	-0.021694480932848	0.0266608535067853	0.415805132898194	0.514889224163135
PGC_SCZ_0518_EUR	Cholesteryl_Esters_in_Very_Large_VLDL	Weighted median	1776	-0.0151163895635433	0.0420743576235334	0.719387157180075	0.776938129754481
PGC_SCZ_0518_EUR	Cholesteryl_Esters_in_Very_Large_VLDL	MR Egger	1776	0.00324679771270108	0.0416671957139425	0.937898762817074	0.973971792156192
T2DGGI_T2D_2024_EUR	Cholesteryl_Esters_in_Very_Large_VLDL	Inverse variance weighted	1943	0.189005907962294	0.0179137337927554	5.03159867593644e-26	4.5284388083428e-25
T2DGGI_T2D_2024_EUR	Cholesteryl_Esters_in_Very_Large_VLDL	Weighted median	1943	0.0453394297961049	0.0232945159384666	0.0516119450456855	0.0929015010822339
T2DGGI_T2D_2024_EUR	Cholesteryl_Esters_in_Very_Large_VLDL	MR Egger	1943	0.0219870378200258	0.0272321582986087	0.419539367836628	0.514889224163135
GIANT_BMI_2015_EUR	Cholesteryl_Esters_in_Very_Small_VLDL	Inverse variance weighted	356	-0.0405709724033461	0.0172809082361863	0.0188880148013643	0.0283320222020464
GIANT_BMI_2015_EUR	Cholesteryl_Esters_in_Very_Small_VLDL	Weighted median	356	-0.0826941956491094	0.0262215252041594	0.00161227957016236	0.00395741349039851
GIANT_BMI_2015_EUR	Cholesteryl_Esters_in_Very_Small_VLDL	MR Egger	356	-0.0728009489895139	0.0240944042232689	0.00269837950184465	0.00607135387915047
iPSYCH_MDD_2023	Cholesteryl_Esters_in_Very_Small_VLDL	Inverse variance weighted	1917	-0.0279682638280069	0.0087069638929152	0.00131735574218477	0.00355686050389887
iPSYCH_MDD_2023	Cholesteryl_Esters_in_Very_Small_VLDL	Weighted median	1917	-0.0324218386341197	0.014946728623522	0.0300705754704952	0.0427318704054405
iPSYCH_MDD_2023	Cholesteryl_Esters_in_Very_Small_VLDL	MR Egger	1917	-0.0365472871161522	0.0126788567331482	0.00398884103772576	0.00789302805336954
MVP_CAD_2022_EUR	Cholesteryl_Esters_in_Very_Small_VLDL	Inverse variance weighted	2329	0.166483798298475	0.0158300116100938	7.21548290823643e-26	6.49393461741279e-25
MVP_CAD_2022_EUR	Cholesteryl_Esters_in_Very_Small_VLDL	Weighted median	2329	0.214065132533193	0.0344011462563103	4.88932179538301e-10	2.20019480792236e-09
MVP_CAD_2022_EUR	Cholesteryl_Esters_in_Very_Small_VLDL	MR Egger	2329	0.279291705270735	0.0230654237715056	8.99126771358359e-33	2.42764228266757e-31
PGC_BIP_2019_wave3	Cholesteryl_Esters_in_Very_Small_VLDL	Inverse variance weighted	1902	-0.00997921256901691	0.0247525241661779	0.686830971672574	0.713247547506135
PGC_BIP_2019_wave3	Cholesteryl_Esters_in_Very_Small_VLDL	Weighted median	1902	0.0166339833129528	0.0472896679184244	0.725028255259097	0.725028255259097
PGC_BIP_2019_wave3	Cholesteryl_Esters_in_Very_Small_VLDL	MR Egger	1902	-0.0386850614534891	0.0363182616117267	0.286935110282371	0.322801999067668
PGC_SCZ_0518_EUR	Cholesteryl_Esters_in_Very_Small_VLDL	Inverse variance weighted	1938	0.0286345531661455	0.0239007496178962	0.230893316233847	0.271048675578864
PGC_SCZ_0518_EUR	Cholesteryl_Esters_in_Very_Small_VLDL	Weighted median	1938	0.0519193063170024	0.0415226831758836	0.211159239347068	0.259149975562311
PGC_SCZ_0518_EUR	Cholesteryl_Esters_in_Very_Small_VLDL	MR Egger	1938	-0.0183475246592663	0.0350541055258393	0.600751741222765	0.648811880520586
T2DGGI_T2D_2024_EUR	Cholesteryl_Esters_in_Very_Small_VLDL	Inverse variance weighted	2206	-0.113717752499562	0.0126164959541487	1.99732169178635e-19	1.07855371356463e-18
T2DGGI_T2D_2024_EUR	Cholesteryl_Esters_in_Very_Small_VLDL	Weighted median	2206	-0.0878597860903376	0.0187403755892458	2.75535449943626e-06	9.29932143559736e-06
T2DGGI_T2D_2024_EUR	Cholesteryl_Esters_in_Very_Small_VLDL	MR Egger	2206	-0.0444936973037894	0.0183517416963741	0.0154096486542898	0.0260037821041141
GIANT_BMI_2015_EUR	Cholesteryl_Esters_in_VLDL	Inverse variance weighted	368	-0.0154384877330797	0.0154226502350562	0.316813804226732	0.450209090216935
GIANT_BMI_2015_EUR	Cholesteryl_Esters_in_VLDL	Weighted median	368	-0.014310058895786	0.0251161970812598	0.568844420022492	0.698127242754877
GIANT_BMI_2015_EUR	Cholesteryl_Esters_in_VLDL	MR Egger	368	-0.0618996496804298	0.0216009465200497	0.00440259247853973	0.0169814281315104
iPSYCH_MDD_2023	Cholesteryl_Esters_in_VLDL	Inverse variance weighted	1896	-0.00570763414134747	0.00865419108742995	0.50956027289168	0.655148922289303
iPSYCH_MDD_2023	Cholesteryl_Esters_in_VLDL	Weighted median	1896	-0.0233412175991627	0.0143314027635878	0.103381539237933	0.23260846328535
iPSYCH_MDD_2023	Cholesteryl_Esters_in_VLDL	MR Egger	1896	-0.0247425292287655	0.0131067437897693	0.0592094644993733	0.145332321953007
MVP_CAD_2022_EUR	Cholesteryl_Esters_in_VLDL	Inverse variance weighted	2270	0.208202215688308	0.0154125760799753	1.3915575110718e-41	1.87860263994693e-40
MVP_CAD_2022_EUR	Cholesteryl_Esters_in_VLDL	Weighted median	2270	0.266666666666667	0.0319252134548733	6.66326442887816e-17	3.59816279159421e-16
MVP_CAD_2022_EUR	Cholesteryl_Esters_in_VLDL	MR Egger	2270	0.329007893337992	0.0233246412950036	2.26177091830947e-43	6.10678147943556e-42
PGC_BIP_2019_wave3	Cholesteryl_Esters_in_VLDL	Inverse variance weighted	1900	0.00681341926915029	0.0248950727826393	0.784326357989545	0.911043735307203
PGC_BIP_2019_wave3	Cholesteryl_Esters_in_VLDL	Weighted median	1900	0.00970088681609712	0.045176557945912	0.82997568226977	0.911043735307203
PGC_BIP_2019_wave3	Cholesteryl_Esters_in_VLDL	MR Egger	1900	0.042728953642069	0.0380234438436303	0.261259996545541	0.401361319716714
PGC_SCZ_0518_EUR	Cholesteryl_Esters_in_VLDL	Inverse variance weighted	1926	-0.00327306286241453	0.0248850616239621	0.895358258742485	0.911043735307203
PGC_SCZ_0518_EUR	Cholesteryl_Esters_in_VLDL	Weighted median	1926	0.0309283183925573	0.0429878279106376	0.471853302339086	0.637001958157766
PGC_SCZ_0518_EUR	Cholesteryl_Esters_in_VLDL	MR Egger	1926	0.042125616965931	0.0379856585335474	0.267574213144476	0.401361319716714
T2DGGI_T2D_2024_EUR	Cholesteryl_Esters_in_VLDL	Inverse variance weighted	2164	0.0199952085827819	0.0144268409927767	0.165755222416441	0.29857192557613
T2DGGI_T2D_2024_EUR	Cholesteryl_Esters_in_VLDL	Weighted median	2164	-0.0380951772521196	0.0200651501436855	0.0576204775906198	0.145332321953007
T2DGGI_T2D_2024_EUR	Cholesteryl_Esters_in_VLDL	MR Egger	2164	-0.0554990403510133	0.0217823582521691	0.0109063363403866	0.0327190090211597
GIANT_BMI_2015_EUR	Cholesteryl_Esters_to_Total_Lipids_in_Chylomicrons_and_Extremely_Large_VLDL_percentage	Inverse variance weighted	332	-0.0702715849329897	0.0220489392452482	0.00143720361024039	0.00431161083072116
GIANT_BMI_2015_EUR	Cholesteryl_Esters_to_Total_Lipids_in_Chylomicrons_and_Extremely_Large_VLDL_percentage	Weighted median	332	-0.0521212613749477	0.0329525239761772	0.11371631085569	0.236180030238741
GIANT_BMI_2015_EUR	Cholesteryl_Esters_to_Total_Lipids_in_Chylomicrons_and_Extremely_Large_VLDL_percentage	MR Egger	332	-0.0534794021505704	0.0357857930358389	0.136018551992635	0.262321493128653
iPSYCH_MDD_2023	Cholesteryl_Esters_to_Total_Lipids_in_Chylomicrons_and_Extremely_Large_VLDL_percentage	Inverse variance weighted	1899	-0.0129103726167669	0.0104117629905762	0.214982978464775	0.290227020927446
iPSYCH_MDD_2023	Cholesteryl_Esters_to_Total_Lipids_in_Chylomicrons_and_Extremely_Large_VLDL_percentage	Weighted median	1899	-0.0224301899585369	0.0192617220309411	0.244223237946957	0.314001305931802
iPSYCH_MDD_2023	Cholesteryl_Esters_to_Total_Lipids_in_Chylomicrons_and_Extremely_Large_VLDL_percentage	MR Egger	1899	-0.0223108783019204	0.0165416170517447	0.177571033083786	0.277825743423981
MVP_CAD_2022_EUR	Cholesteryl_Esters_to_Total_Lipids_in_Chylomicrons_and_Extremely_Large_VLDL_percentage	Inverse variance weighted	2296	0.182301191613331	0.0187438025122207	2.3372505718512e-22	2.10352551466608e-21
MVP_CAD_2022_EUR	Cholesteryl_Esters_to_Total_Lipids_in_Chylomicrons_and_Extremely_Large_VLDL_percentage	Weighted median	2296	0.152267825591105	0.0398691684114395	0.00013389201837094	0.000451885562001922
MVP_CAD_2022_EUR	Cholesteryl_Esters_to_Total_Lipids_in_Chylomicrons_and_Extremely_Large_VLDL_percentage	MR Egger	2296	0.424036341651578	0.0284441917998261	4.84164243636131e-48	1.30724345781755e-46
PGC_BIP_2019_wave3	Cholesteryl_Esters_to_Total_Lipids_in_Chylomicrons_and_Extremely_Large_VLDL_percentage	Inverse variance weighted	1902	-0.00151771128006673	0.0296701757607115	0.959203797266811	0.959203797266811
PGC_BIP_2019_wave3	Cholesteryl_Esters_to_Total_Lipids_in_Chylomicrons_and_Extremely_Large_VLDL_percentage	Weighted median	1902	0.0308876238038066	0.0566287165806621	0.585450248383148	0.607967565628653
PGC_BIP_2019_wave3	Cholesteryl_Esters_to_Total_Lipids_in_Chylomicrons_and_Extremely_Large_VLDL_percentage	MR Egger	1902	-0.0617778130539356	0.0476354305843448	0.194827231182575	0.277825743423981
PGC_SCZ_0518_EUR	Cholesteryl_Esters_to_Total_Lipids_in_Chylomicrons_and_Extremely_Large_VLDL_percentage	Inverse variance weighted	1934	0.0170335189384332	0.029533578402213	0.564107719236036	0.607967565628653
PGC_SCZ_0518_EUR	Cholesteryl_Esters_to_Total_Lipids_in_Chylomicrons_and_Extremely_Large_VLDL_percentage	Weighted median	1934	0.0302125872467576	0.0504763209353425	0.54947320057757	0.607967565628653
PGC_SCZ_0518_EUR	Cholesteryl_Esters_to_Total_Lipids_in_Chylomicrons_and_Extremely_Large_VLDL_percentage	MR Egger	1934	-0.0360684118298476	0.0474815784708998	0.447568705102505	0.525406740772506
T2DGGI_T2D_2024_EUR	Cholesteryl_Esters_to_Total_Lipids_in_Chylomicrons_and_Extremely_Large_VLDL_percentage	Inverse variance weighted	2161	-0.137723828020559	0.0150855957233351	6.88213612940333e-20	4.64544188734725e-19
T2DGGI_T2D_2024_EUR	Cholesteryl_Esters_to_Total_Lipids_in_Chylomicrons_and_Extremely_Large_VLDL_percentage	Weighted median	2161	-0.0620082351593293	0.0231239316058456	0.00732795341775582	0.0197854742279407
T2DGGI_T2D_2024_EUR	Cholesteryl_Esters_to_Total_Lipids_in_Chylomicrons_and_Extremely_Large_VLDL_percentage	MR Egger	2161	-0.0323426083958863	0.0236988920552993	0.172479880098381	0.277825743423981
GIANT_BMI_2015_EUR	Cholesteryl_Esters_to_Total_Lipids_in_IDL_percentage	Inverse variance weighted	361	-0.0620530032082477	0.0220836260568029	0.00495553448798551	0.0111499525979674
GIANT_BMI_2015_EUR	Cholesteryl_Esters_to_Total_Lipids_in_IDL_percentage	Weighted median	361	0.0196233406435332	0.0260438766736028	0.451166127927435	0.529629802349597
GIANT_BMI_2015_EUR	Cholesteryl_Esters_to_Total_Lipids_in_IDL_percentage	MR Egger	361	0.0191614019801062	0.0325448342752737	0.556386247519979	0.625934528459977
iPSYCH_MDD_2023	Cholesteryl_Esters_to_Total_Lipids_in_IDL_percentage	Inverse variance weighted	1785	-0.0371899771614638	0.00930635615631662	6.43697930732729e-05	0.000193109379219819
iPSYCH_MDD_2023	Cholesteryl_Esters_to_Total_Lipids_in_IDL_percentage	Weighted median	1785	0.00801817273304775	0.0150044363381152	0.593073949069885	0.640519864995476
iPSYCH_MDD_2023	Cholesteryl_Esters_to_Total_Lipids_in_IDL_percentage	MR Egger	1785	-0.0157330513657035	0.0133461763057355	0.238617841078507	0.322134085455985
MVP_CAD_2022_EUR	Cholesteryl_Esters_to_Total_Lipids_in_IDL_percentage	Inverse variance weighted	2172	-0.145313674400636	0.0160115527822715	1.13103085458174e-19	1.01792776912357e-18
MVP_CAD_2022_EUR	Cholesteryl_Esters_to_Total_Lipids_in_IDL_percentage	Weighted median	2172	-0.164555727312877	0.0336862559124083	1.03454301215758e-06	5.58653226565092e-06
MVP_CAD_2022_EUR	Cholesteryl_Esters_to_Total_Lipids_in_IDL_percentage	MR Egger	2172	-0.111949308492533	0.0232516740021056	1.57607177330495e-06	7.09232297987229e-06
PGC_BIP_2019_wave3	Cholesteryl_Esters_to_Total_Lipids_in_IDL_percentage	Inverse variance weighted	1789	-0.0598246360266071	0.0253400633414837	0.0182320416935663	0.0351617946947351
PGC_BIP_2019_wave3	Cholesteryl_Esters_to_Total_Lipids_in_IDL_percentage	Weighted median	1789	-0.0586669130250235	0.044678723282655	0.189154672248433	0.283732008372649
PGC_BIP_2019_wave3	Cholesteryl_Esters_to_Total_Lipids_in_IDL_percentage	MR Egger	1789	-0.105210121103869	0.0364200167121054	0.00391374174733091	0.00960645701617586
PGC_SCZ_0518_EUR	Cholesteryl_Esters_to_Total_Lipids_in_IDL_percentage	Inverse variance weighted	1812	-0.0213759433635805	0.025907412622182	0.409320578056686	0.502347982160479
PGC_SCZ_0518_EUR	Cholesteryl_Esters_to_Total_Lipids_in_IDL_percentage	Weighted median	1812	-0.0574767952262509	0.0396573431482577	0.147243911970001	0.233857977834708
PGC_SCZ_0518_EUR	Cholesteryl_Esters_to_Total_Lipids_in_IDL_percentage	MR Egger	1812	-0.0755077704969486	0.0374072632093152	0.0436830782672313	0.0786295408810163
T2DGGI_T2D_2024_EUR	Cholesteryl_Esters_to_Total_Lipids_in_IDL_percentage	Inverse variance weighted	2044	-0.224250236719874	0.016253507646091	2.6554683673439e-43	7.16976459182854e-42
T2DGGI_T2D_2024_EUR	Cholesteryl_Esters_to_Total_Lipids_in_IDL_percentage	Weighted median	2044	-0.0219051900969925	0.0248800587770316	0.378625541132432	0.48680426717027
T2DGGI_T2D_2024_EUR	Cholesteryl_Esters_to_Total_Lipids_in_IDL_percentage	MR Egger	2044	-0.0988591060272178	0.02300653470531	1.81256904361578e-05	6.99133773966087e-05
GIANT_BMI_2015_EUR	Cholesteryl_Esters_to_Total_Lipids_in_Large_HDL_percentage	Inverse variance weighted	465	-0.0459620190421591	0.0183557689147844	0.0122813659330288	0.0207248050119861
GIANT_BMI_2015_EUR	Cholesteryl_Esters_to_Total_Lipids_in_Large_HDL_percentage	Weighted median	465	-0.00263920532965742	0.0206998628168407	0.898545712345813	0.933105162820652
GIANT_BMI_2015_EUR	Cholesteryl_Esters_to_Total_Lipids_in_Large_HDL_percentage	MR Egger	465	0.0282671111685646	0.0252423347397199	0.263366991699521	0.284436351035483
iPSYCH_MDD_2023	Cholesteryl_Esters_to_Total_Lipids_in_Large_HDL_percentage	Inverse variance weighted	1769	-0.0602880990619545	0.00913001901504528	4.0215087667411e-11	1.8096789450335e-10
iPSYCH_MDD_2023	Cholesteryl_Esters_to_Total_Lipids_in_Large_HDL_percentage	Weighted median	1769	-0.0236546338403834	0.0153044381440763	0.122199713089379	0.164969612670661
iPSYCH_MDD_2023	Cholesteryl_Esters_to_Total_Lipids_in_Large_HDL_percentage	MR Egger	1769	-0.0295458851112627	0.0137340200394717	0.0315883649654558	0.0473825474481837
MVP_CAD_2022_EUR	Cholesteryl_Esters_to_Total_Lipids_in_Large_HDL_percentage	Inverse variance weighted	2086	-0.177050024791741	0.0157345128403191	2.25538445183082e-29	2.02984600664774e-28
MVP_CAD_2022_EUR	Cholesteryl_Esters_to_Total_Lipids_in_Large_HDL_percentage	Weighted median	2086	-0.186863807851837	0.0316489587297964	3.5422452827323e-09	1.19550778292215e-08
MVP_CAD_2022_EUR	Cholesteryl_Esters_to_Total_Lipids_in_Large_HDL_percentage	MR Egger	2086	-0.100649673297397	0.0236678875096231	2.20657190068984e-05	4.96478677655215e-05
PGC_BIP_2019_wave3	Cholesteryl_Esters_to_Total_Lipids_in_Large_HDL_percentage	Inverse variance weighted	1798	-0.0324439578950774	0.0253993674170686	0.201477653774159	0.242615812219931
PGC_BIP_2019_wave3	Cholesteryl_Esters_to_Total_Lipids_in_Large_HDL_percentage	Weighted median	1798	-0.0555292286320935	0.0440208880361963	0.207154293890393	0.242615812219931
PGC_BIP_2019_wave3	Cholesteryl_Esters_to_Total_Lipids_in_Large_HDL_percentage	MR Egger	1798	-0.0895119594538688	0.0385157562128615	0.0202346990225387	0.0321374631534439
PGC_SCZ_0518_EUR	Cholesteryl_Esters_to_Total_Lipids_in_Large_HDL_percentage	Inverse variance weighted	1816	0.0320220634261786	0.0258627206472447	0.21565849975105	0.242615812219931
PGC_SCZ_0518_EUR	Cholesteryl_Esters_to_Total_Lipids_in_Large_HDL_percentage	Weighted median	1816	0	0.0400736861914518	1	1
PGC_SCZ_0518_EUR	Cholesteryl_Esters_to_Total_Lipids_in_Large_HDL_percentage	MR Egger	1816	-0.0569904929280725	0.0391992483450984	0.146156171806771	0.187915078037277
T2DGGI_T2D_2024_EUR	Cholesteryl_Esters_to_Total_Lipids_in_Large_HDL_percentage	Inverse variance weighted	1946	-0.406918702690691	0.0196842893797537	6.15678163514546e-95	1.66233104148927e-93
T2DGGI_T2D_2024_EUR	Cholesteryl_Esters_to_Total_Lipids_in_Large_HDL_percentage	Weighted median	1946	-0.121005954158574	0.0266008071995227	5.3912206069681e-06	1.45562956388139e-05
T2DGGI_T2D_2024_EUR	Cholesteryl_Esters_to_Total_Lipids_in_Large_HDL_percentage	MR Egger	1946	-0.188874869513353	0.0290782738841829	1.04888656633627e-10	4.04570532729703e-10
GIANT_BMI_2015_EUR	Cholesteryl_Esters_to_Total_Lipids_in_Large_LDL_percentage	Inverse variance weighted	361	-0.0650848617043628	0.0194824741317014	0.000835711693297005	0.0225642157190191
GIANT_BMI_2015_EUR	Cholesteryl_Esters_to_Total_Lipids_in_Large_LDL_percentage	Weighted median	361	0.0272257823709561	0.0302835180704134	0.368636837568538	0.854713522190751
GIANT_BMI_2015_EUR	Cholesteryl_Esters_to_Total_Lipids_in_Large_LDL_percentage	MR Egger	361	-0.0179870398608505	0.0285353962529436	0.528872304011953	0.854713522190751
iPSYCH_MDD_2023	Cholesteryl_Esters_to_Total_Lipids_in_Large_LDL_percentage	Inverse variance weighted	1866	-0.0092537614664227	0.00962752591253352	0.336462918143809	0.854713522190751
iPSYCH_MDD_2023	Cholesteryl_Esters_to_Total_Lipids_in_Large_LDL_percentage	Weighted median	1866	-0.0154654370084065	0.0180105422789212	0.390512658035329	0.854713522190751
iPSYCH_MDD_2023	Cholesteryl_Esters_to_Total_Lipids_in_Large_LDL_percentage	MR Egger	1866	-0.00296342864499798	0.0150533484337813	0.84395718190965	0.894805102045755
MVP_CAD_2022_EUR	Cholesteryl_Esters_to_Total_Lipids_in_Large_LDL_percentage	Inverse variance weighted	2271	0.049309870652713	0.018077911024603	0.00637909213153171	0.086117743775678
MVP_CAD_2022_EUR	Cholesteryl_Esters_to_Total_Lipids_in_Large_LDL_percentage	Weighted median	2271	0.0161180651300642	0.0344772114562578	0.640142839920705	0.854713522190751
MVP_CAD_2022_EUR	Cholesteryl_Esters_to_Total_Lipids_in_Large_LDL_percentage	MR Egger	2271	0.0539274786785318	0.0280660868743763	0.0548006041969743	0.295923262663661
PGC_BIP_2019_wave3	Cholesteryl_Esters_to_Total_Lipids_in_Large_LDL_percentage	Inverse variance weighted	1866	0.00335041304817965	0.0282740564974563	0.905673250599079	0.905673250599079
PGC_BIP_2019_wave3	Cholesteryl_Esters_to_Total_Lipids_in_Large_LDL_percentage	Weighted median	1866	-0.0336708229248477	0.0512921797217879	0.511533731247156	0.854713522190751
PGC_BIP_2019_wave3	Cholesteryl_Esters_to_Total_Lipids_in_Large_LDL_percentage	MR Egger	1866	0.0227689411474266	0.0443996646374859	0.608139497869158	0.854713522190751
PGC_SCZ_0518_EUR	Cholesteryl_Esters_to_Total_Lipids_in_Large_LDL_percentage	Inverse variance weighted	1904	0.0130328228251784	0.026976354024	0.629010358525067	0.854713522190751
PGC_SCZ_0518_EUR	Cholesteryl_Esters_to_Total_Lipids_in_Large_LDL_percentage	Weighted median	1904	-0.0316916886158017	0.0482009325986445	0.51086513283587	0.854713522190751
PGC_SCZ_0518_EUR	Cholesteryl_Esters_to_Total_Lipids_in_Large_LDL_percentage	MR Egger	1904	-0.0158869895547155	0.042385229233955	0.707833355459593	0.8687045726095
T2DGGI_T2D_2024_EUR	Cholesteryl_Esters_to_Total_Lipids_in_Large_LDL_percentage	Inverse variance weighted	2144	-0.0071213202336124	0.015271006244182	0.640979688227031	0.854713522190751
T2DGGI_T2D_2024_EUR	Cholesteryl_Esters_to_Total_Lipids_in_Large_LDL_percentage	Weighted median	2144	-0.0166545419604877	0.0223237242320135	0.455639173476449	0.854713522190751
T2DGGI_T2D_2024_EUR	Cholesteryl_Esters_to_Total_Lipids_in_Large_LDL_percentage	MR Egger	2144	-0.0134650971347644	0.0237614524198733	0.570992204387083	0.854713522190751
GIANT_BMI_2015_EUR	Cholesteryl_Esters_to_Total_Lipids_in_Large_VLDL_percentage	Inverse variance weighted	399	-0.0120432449801665	0.023314471844726	0.605465698381684	0.681148910679395
GIANT_BMI_2015_EUR	Cholesteryl_Esters_to_Total_Lipids_in_Large_VLDL_percentage	Weighted median	399	-0.0267602954212466	0.0363625009000141	0.461772627230122	0.623393046760664
GIANT_BMI_2015_EUR	Cholesteryl_Esters_to_Total_Lipids_in_Large_VLDL_percentage	MR Egger	399	0.0504807494336716	0.0387726798959918	0.193682569979033	0.275233125759678
iPSYCH_MDD_2023	Cholesteryl_Esters_to_Total_Lipids_in_Large_VLDL_percentage	Inverse variance weighted	1799	-0.0653639331345353	0.00955674160497374	7.94353026054866e-12	3.48166816106228e-11
iPSYCH_MDD_2023	Cholesteryl_Esters_to_Total_Lipids_in_Large_VLDL_percentage	Weighted median	1799	-0.0359397845110693	0.0147569738227206	0.0148735234249178	0.0250990707795488
iPSYCH_MDD_2023	Cholesteryl_Esters_to_Total_Lipids_in_Large_VLDL_percentage	MR Egger	1799	-0.0421195392415071	0.0142866216380202	0.00323774591627905	0.0062442242671096
MVP_CAD_2022_EUR	Cholesteryl_Esters_to_Total_Lipids_in_Large_VLDL_percentage	Inverse variance weighted	2161	0.104667192910383	0.018232959853944	9.43703094824096e-09	3.18499794503132e-08
MVP_CAD_2022_EUR	Cholesteryl_Esters_to_Total_Lipids_in_Large_VLDL_percentage	Weighted median	2161	0.124171735099775	0.0349643138051604	0.000383209602322932	0.000862221605226598
MVP_CAD_2022_EUR	Cholesteryl_Esters_to_Total_Lipids_in_Large_VLDL_percentage	MR Egger	2161	0.324679311458087	0.0267916618895587	9.48314990432157e-33	1.28022523708341e-31
PGC_BIP_2019_wave3	Cholesteryl_Esters_to_Total_Lipids_in_Large_VLDL_percentage	Inverse variance weighted	1811	-0.017478738962975	0.0265073488079895	0.509643951628229	0.655256509236294
PGC_BIP_2019_wave3	Cholesteryl_Esters_to_Total_Lipids_in_Large_VLDL_percentage	Weighted median	1811	0.0228424424280942	0.0485995739048517	0.638345569521949	0.689413215083705
PGC_BIP_2019_wave3	Cholesteryl_Esters_to_Total_Lipids_in_Large_VLDL_percentage	MR Egger	1811	-0.0213799164397551	0.0401358919244772	0.594314853384992	0.681148910679395
PGC_SCZ_0518_EUR	Cholesteryl_Esters_to_Total_Lipids_in_Large_VLDL_percentage	Inverse variance weighted	1827	0.0146497917204155	0.026675939254438	0.582884516045978	0.681148910679395
PGC_SCZ_0518_EUR	Cholesteryl_Esters_to_Total_Lipids_in_Large_VLDL_percentage	Weighted median	1827	-0.010641312416917	0.043240738632707	0.805609000642339	0.836593962205506
PGC_SCZ_0518_EUR	Cholesteryl_Esters_to_Total_Lipids_in_Large_VLDL_percentage	MR Egger	1827	1.1617245109712e-05	0.0404210376377686	0.9997707146759	0.9997707146759
T2DGGI_T2D_2024_EUR	Cholesteryl_Esters_to_Total_Lipids_in_Large_VLDL_percentage	Inverse variance weighted	2036	-0.288299119034744	0.0219328746108853	1.82741329711592e-39	4.93401590221299e-38
T2DGGI_T2D_2024_EUR	Cholesteryl_Esters_to_Total_Lipids_in_Large_VLDL_percentage	Weighted median	2036	-0.0433560184649055	0.0240005871005723	0.0708470507240623	0.106270576086094
T2DGGI_T2D_2024_EUR	Cholesteryl_Esters_to_Total_Lipids_in_Large_VLDL_percentage	MR Egger	2036	-0.0630447575829885	0.0321765384358674	0.0502094694941777	0.0797444515495763
GIANT_BMI_2015_EUR	Cholesteryl_Esters_to_Total_Lipids_in_Medium_HDL_percentage	Inverse variance weighted	451	-0.0132541242002516	0.0197634019608516	0.502450013136315	0.54264601418722
GIANT_BMI_2015_EUR	Cholesteryl_Esters_to_Total_Lipids_in_Medium_HDL_percentage	Weighted median	451	0.00744432161600642	0.0213550417270647	0.727391242644529	0.727391242644529
GIANT_BMI_2015_EUR	Cholesteryl_Esters_to_Total_Lipids_in_Medium_HDL_percentage	MR Egger	451	0.0517434810121499	0.0273224778769349	0.0588932489917808	0.0883398734876712
iPSYCH_MDD_2023	Cholesteryl_Esters_to_Total_Lipids_in_Medium_HDL_percentage	Inverse variance weighted	1827	-0.0370137292770082	0.00860326533618075	1.69043026165196e-05	4.56416170646028e-05
iPSYCH_MDD_2023	Cholesteryl_Esters_to_Total_Lipids_in_Medium_HDL_percentage	Weighted median	1827	-0.0242054074132958	0.0152846863674776	0.113276162012592	0.157163968131418
iPSYCH_MDD_2023	Cholesteryl_Esters_to_Total_Lipids_in_Medium_HDL_percentage	MR Egger	1827	-0.0154459621868992	0.0129031063413067	0.231433512494182	0.297557373206806
MVP_CAD_2022_EUR	Cholesteryl_Esters_to_Total_Lipids_in_Medium_HDL_percentage	Inverse variance weighted	2159	-0.193677432610488	0.0159666958310338	7.31703678907089e-34	9.87799966524569e-33
MVP_CAD_2022_EUR	Cholesteryl_Esters_to_Total_Lipids_in_Medium_HDL_percentage	Weighted median	2159	-0.209456379088241	0.0315714622360362	3.25918210732574e-11	1.25711309853993e-10
MVP_CAD_2022_EUR	Cholesteryl_Esters_to_Total_Lipids_in_Medium_HDL_percentage	MR Egger	2159	-0.166215244304583	0.0239686253403725	5.35961512966051e-12	2.41182680834723e-11
PGC_BIP_2019_wave3	Cholesteryl_Esters_to_Total_Lipids_in_Medium_HDL_percentage	Inverse variance weighted	1824	-0.038571324739457	0.0245679005307176	0.116417754171421	0.157163968131418
PGC_BIP_2019_wave3	Cholesteryl_Esters_to_Total_Lipids_in_Medium_HDL_percentage	Weighted median	1824	-0.0896412232425531	0.0417001388364606	0.0315819235173492	0.0532944959355268
PGC_BIP_2019_wave3	Cholesteryl_Esters_to_Total_Lipids_in_Medium_HDL_percentage	MR Egger	1824	-0.0948931659744582	0.0370315349016567	0.0104720145984927	0.0213663884960599
PGC_SCZ_0518_EUR	Cholesteryl_Esters_to_Total_Lipids_in_Medium_HDL_percentage	Inverse variance weighted	1841	0.02558731940849	0.0246498255905369	0.299254937353304	0.366245791398798
PGC_SCZ_0518_EUR	Cholesteryl_Esters_to_Total_Lipids_in_Medium_HDL_percentage	Weighted median	1841	-0.0214589317464195	0.0396408757544545	0.588277773564699	0.610903841778726
PGC_SCZ_0518_EUR	Cholesteryl_Esters_to_Total_Lipids_in_Medium_HDL_percentage	MR Egger	1841	-0.0372556521398242	0.0371590256368642	0.316185627551217	0.366245791398798
T2DGGI_T2D_2024_EUR	Cholesteryl_Esters_to_Total_Lipids_in_Medium_HDL_percentage	Inverse variance weighted	2039	-0.293984666852023	0.0187503302783667	2.10854413116757e-55	5.69306915415245e-54
T2DGGI_T2D_2024_EUR	Cholesteryl_Esters_to_Total_Lipids_in_Medium_HDL_percentage	Weighted median	2039	-0.0585000301108305	0.0243156580456465	0.0161345172156713	0.0290421309882083
T2DGGI_T2D_2024_EUR	Cholesteryl_Esters_to_Total_Lipids_in_Medium_HDL_percentage	MR Egger	2039	-0.085896671496622	0.0275102887989378	0.00181935608202901	0.00446569220134394
GIANT_BMI_2015_EUR	Cholesteryl_Esters_to_Total_Lipids_in_Medium_LDL_percentage	Inverse variance weighted	390	-0.00760310614322223	0.0162357754388053	0.639574802492023	0.730824295605381
GIANT_BMI_2015_EUR	Cholesteryl_Esters_to_Total_Lipids_in_Medium_LDL_percentage	Weighted median	390	0.018702998842578	0.0220983567191536	0.397356143818104	0.502965553304476
GIANT_BMI_2015_EUR	Cholesteryl_Esters_to_Total_Lipids_in_Medium_LDL_percentage	MR Egger	390	-0.0285918640343481	0.0221909483782786	0.198358127118204	0.281877338536396
iPSYCH_MDD_2023	Cholesteryl_Esters_to_Total_Lipids_in_Medium_LDL_percentage	Inverse variance weighted	1845	0.0231779302178182	0.00971267033304766	0.017016074138688	0.0382861668120479
iPSYCH_MDD_2023	Cholesteryl_Esters_to_Total_Lipids_in_Medium_LDL_percentage	Weighted median	1845	0.0441127160981463	0.0168281427242576	0.00875782613003936	0.0236461305511063
iPSYCH_MDD_2023	Cholesteryl_Esters_to_Total_Lipids_in_Medium_LDL_percentage	MR Egger	1845	0.0303162872457803	0.0150557628277835	0.0441966318416801	0.0795539373150241
MVP_CAD_2022_EUR	Cholesteryl_Esters_to_Total_Lipids_in_Medium_LDL_percentage	Inverse variance weighted	2256	0.0886638128125836	0.0182121451668761	1.12511514689482e-06	7.59452724154005e-06
MVP_CAD_2022_EUR	Cholesteryl_Esters_to_Total_Lipids_in_Medium_LDL_percentage	Weighted median	2256	0.15952141927654	0.0379666894876886	2.65017339613397e-05	8.94433521195215e-05
MVP_CAD_2022_EUR	Cholesteryl_Esters_to_Total_Lipids_in_Medium_LDL_percentage	MR Egger	2256	-0.00341857181561264	0.0283313500711246	0.903967990826796	0.93873599047398
PGC_BIP_2019_wave3	Cholesteryl_Esters_to_Total_Lipids_in_Medium_LDL_percentage	Inverse variance weighted	1850	-0.0124469975451828	0.0273989170447441	0.649621596093672	0.730824295605381
PGC_BIP_2019_wave3	Cholesteryl_Esters_to_Total_Lipids_in_Medium_LDL_percentage	Weighted median	1850	0.000623034009523789	0.0503030783659674	0.990117970434326	0.990117970434326
PGC_BIP_2019_wave3	Cholesteryl_Esters_to_Total_Lipids_in_Medium_LDL_percentage	MR Egger	1850	0.0760737854322187	0.0426485340177342	0.0746303956919613	0.125938792730185
PGC_SCZ_0518_EUR	Cholesteryl_Esters_to_Total_Lipids_in_Medium_LDL_percentage	Inverse variance weighted	1880	0.00985095620080026	0.0270020524850764	0.715243910973997	0.772463423851917
PGC_SCZ_0518_EUR	Cholesteryl_Esters_to_Total_Lipids_in_Medium_LDL_percentage	Weighted median	1880	0.0612368505293683	0.0458191011130557	0.181388595984881	0.272082893977321
PGC_SCZ_0518_EUR	Cholesteryl_Esters_to_Total_Lipids_in_Medium_LDL_percentage	MR Egger	1880	0.0347603855497034	0.0421650762895136	0.409823784174018	0.502965553304476
T2DGGI_T2D_2024_EUR	Cholesteryl_Esters_to_Total_Lipids_in_Medium_LDL_percentage	Inverse variance weighted	2106	0.203706413349227	0.0188692670101991	3.60814117072386e-27	7.49937864626896e-26
T2DGGI_T2D_2024_EUR	Cholesteryl_Esters_to_Total_Lipids_in_Medium_LDL_percentage	Weighted median	2106	0.0799605302543897	0.0243400025853633	0.00101928526279687	0.00305785578839062
T2DGGI_T2D_2024_EUR	Cholesteryl_Esters_to_Total_Lipids_in_Medium_LDL_percentage	MR Egger	2106	0.040963543723169	0.0289955822906659	0.157876793894563	0.250745496185482
GIANT_BMI_2015_EUR	Cholesteryl_Esters_to_Total_Lipids_in_Medium_VLDL_percentage	Inverse variance weighted	447	0.000406527735908976	0.0178634518182515	0.981843699001018	1
GIANT_BMI_2015_EUR	Cholesteryl_Esters_to_Total_Lipids_in_Medium_VLDL_percentage	Weighted median	447	0.039871807719677	0.0279757027028892	0.154090758496682	0.218971077863706
GIANT_BMI_2015_EUR	Cholesteryl_Esters_to_Total_Lipids_in_Medium_VLDL_percentage	MR Egger	447	0.0760585270605113	0.0251447444989074	0.00263178144811842	0.00473720660661315
iPSYCH_MDD_2023	Cholesteryl_Esters_to_Total_Lipids_in_Medium_VLDL_percentage	Inverse variance weighted	1828	-0.0676404272644242	0.00926430594151676	2.85240628474568e-13	1.92537424220333e-12
iPSYCH_MDD_2023	Cholesteryl_Esters_to_Total_Lipids_in_Medium_VLDL_percentage	Weighted median	1828	-0.0359564708303716	0.0145619058139441	0.0135409975101125	0.0228504332983148
iPSYCH_MDD_2023	Cholesteryl_Esters_to_Total_Lipids_in_Medium_VLDL_percentage	MR Egger	1828	-0.047097455773839	0.0137170544052277	0.000609155552456413	0.00126516922433255
MVP_CAD_2022_EUR	Cholesteryl_Esters_to_Total_Lipids_in_Medium_VLDL_percentage	Inverse variance weighted	2125	-0.0116627412052623	0.0176820717668698	0.509523381062294	0.625324149485543
MVP_CAD_2022_EUR	Cholesteryl_Esters_to_Total_Lipids_in_Medium_VLDL_percentage	Weighted median	2125	-0.116020030777211	0.0348940917938474	0.000884442082356439	0.00170570973025885
MVP_CAD_2022_EUR	Cholesteryl_Esters_to_Total_Lipids_in_Medium_VLDL_percentage	MR Egger	2125	0.141533365936856	0.0261011589741162	6.54542929205708e-08	3.53453181771082e-07
PGC_BIP_2019_wave3	Cholesteryl_Esters_to_Total_Lipids_in_Medium_VLDL_percentage	Inverse variance weighted	1824	-0.0587004300619762	0.0255179928604982	0.021428143573382	0.032142215360073
PGC_BIP_2019_wave3	Cholesteryl_Esters_to_Total_Lipids_in_Medium_VLDL_percentage	Weighted median	1824	-0.00480366463730557	0.0477675282150377	0.919897058746073	0.993488823445758
PGC_BIP_2019_wave3	Cholesteryl_Esters_to_Total_Lipids_in_Medium_VLDL_percentage	MR Egger	1824	-0.0919800784522167	0.0381235485388194	0.0159337426636925	0.0253065324658645
PGC_SCZ_0518_EUR	Cholesteryl_Esters_to_Total_Lipids_in_Medium_VLDL_percentage	Inverse variance weighted	1832	-0.00539448512735513	0.0249791469342445	0.829019284313465	0.932646694852648
PGC_SCZ_0518_EUR	Cholesteryl_Esters_to_Total_Lipids_in_Medium_VLDL_percentage	Weighted median	1832	0	0.0412990205126758	1	1
PGC_SCZ_0518_EUR	Cholesteryl_Esters_to_Total_Lipids_in_Medium_VLDL_percentage	MR Egger	1832	-0.0124227236308547	0.0373669340130889	0.73958581899206	0.868209439686332
T2DGGI_T2D_2024_EUR	Cholesteryl_Esters_to_Total_Lipids_in_Medium_VLDL_percentage	Inverse variance weighted	2012	-0.363464692390964	0.0194934130258387	1.37329862987872e-77	3.70790630067254e-76
T2DGGI_T2D_2024_EUR	Cholesteryl_Esters_to_Total_Lipids_in_Medium_VLDL_percentage	Weighted median	2012	-0.103705991017837	0.0208794905595394	6.80375355500655e-07	2.29626682481471e-06
T2DGGI_T2D_2024_EUR	Cholesteryl_Esters_to_Total_Lipids_in_Medium_VLDL_percentage	MR Egger	2012	-0.11541608890272	0.0280111637921289	3.93627977012855e-05	0.000118088393103856
GIANT_BMI_2015_EUR	Cholesteryl_Esters_to_Total_Lipids_in_Small_HDL_percentage	Inverse variance weighted	379	-0.0306217227833465	0.0200463221850482	0.126624758519978	0.244204891431386
GIANT_BMI_2015_EUR	Cholesteryl_Esters_to_Total_Lipids_in_Small_HDL_percentage	Weighted median	379	-0.0223508409558148	0.0306522929383786	0.465895514528148	0.599008518679047
GIANT_BMI_2015_EUR	Cholesteryl_Esters_to_Total_Lipids_in_Small_HDL_percentage	MR Egger	379	-0.00492160024083858	0.0284114256797303	0.862566682136091	0.891131556300473
iPSYCH_MDD_2023	Cholesteryl_Esters_to_Total_Lipids_in_Small_HDL_percentage	Inverse variance weighted	1824	-0.0195787671132355	0.00896905904999778	0.0290414659627779	0.0980149476243753
iPSYCH_MDD_2023	Cholesteryl_Esters_to_Total_Lipids_in_Small_HDL_percentage	Weighted median	1824	-0.0125768115934283	0.0159705839132736	0.4309900798682	0.58183660782207
iPSYCH_MDD_2023	Cholesteryl_Esters_to_Total_Lipids_in_Small_HDL_percentage	MR Egger	1824	-0.0203934932038986	0.0130389635079695	0.11798124359727	0.244204891431386
MVP_CAD_2022_EUR	Cholesteryl_Esters_to_Total_Lipids_in_Small_HDL_percentage	Inverse variance weighted	2229	-0.0797463714035256	0.0181437662272195	1.10645819188957e-05	7.46859279525463e-05
MVP_CAD_2022_EUR	Cholesteryl_Esters_to_Total_Lipids_in_Small_HDL_percentage	Weighted median	2229	-0.0949948980421004	0.0342072111906546	0.00548559130584073	0.0211587093225285
MVP_CAD_2022_EUR	Cholesteryl_Esters_to_Total_Lipids_in_Small_HDL_percentage	MR Egger	2229	-0.0343391456298681	0.0267065368363381	0.198648108983333	0.335218683909374
PGC_BIP_2019_wave3	Cholesteryl_Esters_to_Total_Lipids_in_Small_HDL_percentage	Inverse variance weighted	1846	-0.0545267318741858	0.0256095498793827	0.0332413394339326	0.0997240183017979
PGC_BIP_2019_wave3	Cholesteryl_Esters_to_Total_Lipids_in_Small_HDL_percentage	Weighted median	1846	-0.0792259648773224	0.0467538558481943	0.0901639925535418	0.221311618085966
PGC_BIP_2019_wave3	Cholesteryl_Esters_to_Total_Lipids_in_Small_HDL_percentage	MR Egger	1846	-0.0513276655922745	0.0372418347795515	0.168300715818841	0.302941288473914
PGC_SCZ_0518_EUR	Cholesteryl_Esters_to_Total_Lipids_in_Small_HDL_percentage	Inverse variance weighted	1869	-0.00807597511631392	0.0259697977278372	0.755819121631757	0.816284651362297
PGC_SCZ_0518_EUR	Cholesteryl_Esters_to_Total_Lipids_in_Small_HDL_percentage	Weighted median	1869	-0.0194468358064572	0.0425106868154839	0.647342187609322	0.759923437628335
PGC_SCZ_0518_EUR	Cholesteryl_Esters_to_Total_Lipids_in_Small_HDL_percentage	MR Egger	1869	-0.0325176377406481	0.0377467056625978	0.389090106840198	0.552917520246598
T2DGGI_T2D_2024_EUR	Cholesteryl_Esters_to_Total_Lipids_in_Small_HDL_percentage	Inverse variance weighted	2084	-0.147270461917994	0.0170560567798077	5.89862873688534e-18	1.59262975895904e-16
T2DGGI_T2D_2024_EUR	Cholesteryl_Esters_to_Total_Lipids_in_Small_HDL_percentage	Weighted median	2084	-0.0369746224621794	0.0235330133643729	0.11614062204591	0.244204891431386
T2DGGI_T2D_2024_EUR	Cholesteryl_Esters_to_Total_Lipids_in_Small_HDL_percentage	MR Egger	2084	-0.0148797479587284	0.0245082846239211	0.543829949578597	0.667427665391914
GIANT_BMI_2015_EUR	Cholesteryl_Esters_to_Total_Lipids_in_Small_LDL_percentage	Inverse variance weighted	390	-0.0100511019626777	0.0181730296927069	0.580210036453683	0.71207595382952
GIANT_BMI_2015_EUR	Cholesteryl_Esters_to_Total_Lipids_in_Small_LDL_percentage	Weighted median	390	-0.00156403768545732	0.0296040860406241	0.957865909803554	0.957865909803554
GIANT_BMI_2015_EUR	Cholesteryl_Esters_to_Total_Lipids_in_Small_LDL_percentage	MR Egger	390	-0.0352538172537649	0.0250009901974317	0.159312207894394	0.268839350821789
iPSYCH_MDD_2023	Cholesteryl_Esters_to_Total_Lipids_in_Small_LDL_percentage	Inverse variance weighted	1766	0.0454951598210153	0.00917790352716527	7.15782576370051e-07	9.66306478099569e-06
iPSYCH_MDD_2023	Cholesteryl_Esters_to_Total_Lipids_in_Small_LDL_percentage	Weighted median	1766	0.032855174721979	0.0165880724035055	0.0476304759121046	0.107168570802235
iPSYCH_MDD_2023	Cholesteryl_Esters_to_Total_Lipids_in_Small_LDL_percentage	MR Egger	1766	0.0207302622374097	0.0133462082484099	0.120538073635848	0.222755982611724
MVP_CAD_2022_EUR	Cholesteryl_Esters_to_Total_Lipids_in_Small_LDL_percentage	Inverse variance weighted	2151	0.0376132345886758	0.0168526470459227	0.0256223117509838	0.0768669352529514
MVP_CAD_2022_EUR	Cholesteryl_Esters_to_Total_Lipids_in_Small_LDL_percentage	Weighted median	2151	0.102889909106457	0.0359399998127981	0.00419883168485283	0.0188947425818377
MVP_CAD_2022_EUR	Cholesteryl_Esters_to_Total_Lipids_in_Small_LDL_percentage	MR Egger	2151	-0.0296192245021438	0.0245180670037686	0.227158229527837	0.360780717485389
PGC_BIP_2019_wave3	Cholesteryl_Esters_to_Total_Lipids_in_Small_LDL_percentage	Inverse variance weighted	1768	0.0408423060237806	0.0265346100803399	0.12375332367318	0.222755982611724
PGC_BIP_2019_wave3	Cholesteryl_Esters_to_Total_Lipids_in_Small_LDL_percentage	Weighted median	1768	0.00721857937874461	0.0493754900024671	0.883765380277947	0.917756356442483
PGC_BIP_2019_wave3	Cholesteryl_Esters_to_Total_Lipids_in_Small_LDL_percentage	MR Egger	1768	0.0904047346913093	0.0388361758334402	0.020032607185129	0.0676100492498104
PGC_SCZ_0518_EUR	Cholesteryl_Esters_to_Total_Lipids_in_Small_LDL_percentage	Inverse variance weighted	1803	0.0154062821280584	0.025822442693629	0.550758623009339	0.708118229583436
PGC_SCZ_0518_EUR	Cholesteryl_Esters_to_Total_Lipids_in_Small_LDL_percentage	Weighted median	1803	0.00872247579949637	0.0431296399683897	0.839730238092515	0.912506897835996
PGC_SCZ_0518_EUR	Cholesteryl_Esters_to_Total_Lipids_in_Small_LDL_percentage	MR Egger	1803	0.0282915953601803	0.0378952034912896	0.455417845050209	0.614814090817783
T2DGGI_T2D_2024_EUR	Cholesteryl_Esters_to_Total_Lipids_in_Small_LDL_percentage	Inverse variance weighted	2013	0.064833436054248	0.0170793289321883	0.000147038965836588	0.00132335069252929
T2DGGI_T2D_2024_EUR	Cholesteryl_Esters_to_Total_Lipids_in_Small_LDL_percentage	Weighted median	2013	0.0435024459903791	0.024685473503613	0.0780238501349426	0.16204953489565
T2DGGI_T2D_2024_EUR	Cholesteryl_Esters_to_Total_Lipids_in_Small_LDL_percentage	MR Egger	2013	-0.0246035847493996	0.0248070536125919	0.321415419140381	0.482123128710571
GIANT_BMI_2015_EUR	Cholesteryl_Esters_to_Total_Lipids_in_Small_VLDL_percentage	Inverse variance weighted	383	0.00623501607095244	0.0156594000400765	0.690508984659958	0.776822607742453
GIANT_BMI_2015_EUR	Cholesteryl_Esters_to_Total_Lipids_in_Small_VLDL_percentage	Weighted median	383	-0.029249135673571	0.0234268664500982	0.211837183694875	0.301031787355875
GIANT_BMI_2015_EUR	Cholesteryl_Esters_to_Total_Lipids_in_Small_VLDL_percentage	MR Egger	383	-0.0258554665405969	0.0219272860006348	0.239075945618919	0.322752526585541
iPSYCH_MDD_2023	Cholesteryl_Esters_to_Total_Lipids_in_Small_VLDL_percentage	Inverse variance weighted	1833	-0.0356579092770325	0.00910983951778131	9.06971938780523e-05	0.000272091581634157
iPSYCH_MDD_2023	Cholesteryl_Esters_to_Total_Lipids_in_Small_VLDL_percentage	Weighted median	1833	-0.0322090456804342	0.0156957406328857	0.0401610819942297	0.0677718258652626
iPSYCH_MDD_2023	Cholesteryl_Esters_to_Total_Lipids_in_Small_VLDL_percentage	MR Egger	1833	-0.0380753792084598	0.0135339619448886	0.00495562345524996	0.0111501527743124
MVP_CAD_2022_EUR	Cholesteryl_Esters_to_Total_Lipids_in_Small_VLDL_percentage	Inverse variance weighted	2231	0.103645996486747	0.0177956582457431	5.73767100811364e-09	2.21310167455812e-08
MVP_CAD_2022_EUR	Cholesteryl_Esters_to_Total_Lipids_in_Small_VLDL_percentage	Weighted median	2231	0.0946037586501142	0.0308545966132489	0.00216859485863751	0.00532291465301935
MVP_CAD_2022_EUR	Cholesteryl_Esters_to_Total_Lipids_in_Small_VLDL_percentage	MR Egger	2231	0.266913880605937	0.0263288803409257	1.21342895114389e-23	1.63812908404425e-22
PGC_BIP_2019_wave3	Cholesteryl_Esters_to_Total_Lipids_in_Small_VLDL_percentage	Inverse variance weighted	1838	-0.00412581464124409	0.025778094408469	0.872840751507326	0.899661915058835
PGC_BIP_2019_wave3	Cholesteryl_Esters_to_Total_Lipids_in_Small_VLDL_percentage	Weighted median	1838	-0.00635274183111761	0.0503832202623783	0.899661915058835	0.899661915058835
PGC_BIP_2019_wave3	Cholesteryl_Esters_to_Total_Lipids_in_Small_VLDL_percentage	MR Egger	1838	0.0115764728696072	0.0387355582826742	0.76508140123373	0.826287913332428
PGC_SCZ_0518_EUR	Cholesteryl_Esters_to_Total_Lipids_in_Small_VLDL_percentage	Inverse variance weighted	1860	-0.0347318583759079	0.0250853165111307	0.166190311723928	0.249285467585892
PGC_SCZ_0518_EUR	Cholesteryl_Esters_to_Total_Lipids_in_Small_VLDL_percentage	Weighted median	1860	-0.0201803723198282	0.0420023249134073	0.630901434438998	0.740623423037085
PGC_SCZ_0518_EUR	Cholesteryl_Esters_to_Total_Lipids_in_Small_VLDL_percentage	MR Egger	1860	0.0218546286074258	0.037673508640665	0.561913474466779	0.689621082300138
T2DGGI_T2D_2024_EUR	Cholesteryl_Esters_to_Total_Lipids_in_Small_VLDL_percentage	Inverse variance weighted	2115	-0.165085843176151	0.0209205697047102	2.9958780467906e-15	2.02221768158366e-14
T2DGGI_T2D_2024_EUR	Cholesteryl_Esters_to_Total_Lipids_in_Small_VLDL_percentage	Weighted median	2115	-0.0521995457479985	0.0200506729159004	0.00923092420050855	0.0191719194933639
T2DGGI_T2D_2024_EUR	Cholesteryl_Esters_to_Total_Lipids_in_Small_VLDL_percentage	MR Egger	2115	0.0246712355856174	0.0307124876249182	0.421893698013652	0.542434754588982
GIANT_BMI_2015_EUR	Cholesteryl_Esters_to_Total_Lipids_in_Very_Large_HDL_percentage	Inverse variance weighted	365	-0.0473604174293226	0.020669514801215	0.0219450671179266	0.0740646015230022
GIANT_BMI_2015_EUR	Cholesteryl_Esters_to_Total_Lipids_in_Very_Large_HDL_percentage	Weighted median	365	-0.0127872312162845	0.0290187349996674	0.659463264444448	0.741896172500005
GIANT_BMI_2015_EUR	Cholesteryl_Esters_to_Total_Lipids_in_Very_Large_HDL_percentage	MR Egger	365	-0.0261980464151135	0.032265904653199	0.417356964495493	0.531487545808153
iPSYCH_MDD_2023	Cholesteryl_Esters_to_Total_Lipids_in_Very_Large_HDL_percentage	Inverse variance weighted	1851	-0.0108758702574348	0.00975524535762944	0.264904382689434	0.39735657403415
iPSYCH_MDD_2023	Cholesteryl_Esters_to_Total_Lipids_in_Very_Large_HDL_percentage	Weighted median	1851	-0.0218559339688552	0.0162265271652058	0.17800401441251	0.320407225942519
iPSYCH_MDD_2023	Cholesteryl_Esters_to_Total_Lipids_in_Very_Large_HDL_percentage	MR Egger	1851	0.000730683679347557	0.0146724164377815	0.960287289832401	0.960287289832401
MVP_CAD_2022_EUR	Cholesteryl_Esters_to_Total_Lipids_in_Very_Large_HDL_percentage	Inverse variance weighted	2200	-0.0508497040496924	0.0182381206947652	0.00530181777342644	0.0477163599608379
MVP_CAD_2022_EUR	Cholesteryl_Esters_to_Total_Lipids_in_Very_Large_HDL_percentage	Weighted median	2200	-0.0878777012263489	0.0348138907174387	0.0115957402196831	0.0488675951000939
MVP_CAD_2022_EUR	Cholesteryl_Esters_to_Total_Lipids_in_Very_Large_HDL_percentage	MR Egger	2200	-0.0102560934891376	0.027497879184071	0.709201065760427	0.765937151021261
PGC_BIP_2019_wave3	Cholesteryl_Esters_to_Total_Lipids_in_Very_Large_HDL_percentage	Inverse variance weighted	1860	-0.0248523119123889	0.0267346507562886	0.352582478686202	0.501038259185656
PGC_BIP_2019_wave3	Cholesteryl_Esters_to_Total_Lipids_in_Very_Large_HDL_percentage	Weighted median	1860	-0.0368908077351731	0.0470570378278384	0.433063926214051	0.531487545808153
PGC_BIP_2019_wave3	Cholesteryl_Esters_to_Total_Lipids_in_Very_Large_HDL_percentage	MR Egger	1860	-0.080100559465275	0.0404845759719464	0.0480147206751007	0.117854314384338
PGC_SCZ_0518_EUR	Cholesteryl_Esters_to_Total_Lipids_in_Very_Large_HDL_percentage	Inverse variance weighted	1884	-0.0332205215504934	0.0267269792014134	0.213883187634927	0.360927879133938
PGC_SCZ_0518_EUR	Cholesteryl_Esters_to_Total_Lipids_in_Very_Large_HDL_percentage	Weighted median	1884	-0.0614044986914725	0.0435438804457621	0.158487967780485	0.320407225942519
PGC_SCZ_0518_EUR	Cholesteryl_Esters_to_Total_Lipids_in_Very_Large_HDL_percentage	MR Egger	1884	-0.0892351594797269	0.040561290905129	0.0279274921413018	0.075404228781515
T2DGGI_T2D_2024_EUR	Cholesteryl_Esters_to_Total_Lipids_in_Very_Large_HDL_percentage	Inverse variance weighted	2086	-0.160728468121559	0.0162179780844096	3.74720515552561e-23	1.01174539199192e-21
T2DGGI_T2D_2024_EUR	Cholesteryl_Esters_to_Total_Lipids_in_Very_Large_HDL_percentage	Weighted median	2086	-0.0611333328134464	0.0245226817411606	0.0126693765074318	0.0488675951000939
T2DGGI_T2D_2024_EUR	Cholesteryl_Esters_to_Total_Lipids_in_Very_Large_HDL_percentage	MR Egger	2086	-0.0647780052543321	0.0242783505473878	0.0076863744496157	0.0488675951000939
GIANT_BMI_2015_EUR	Cholesteryl_Esters_to_Total_Lipids_in_Very_Large_VLDL_percentage	Inverse variance weighted	440	0.0326885779211372	0.0206683973193337	0.113747095422405	0.161640609284471
GIANT_BMI_2015_EUR	Cholesteryl_Esters_to_Total_Lipids_in_Very_Large_VLDL_percentage	Weighted median	440	0.0253281074723816	0.0335196167516901	0.449876798859148	0.552121525872591
GIANT_BMI_2015_EUR	Cholesteryl_Esters_to_Total_Lipids_in_Very_Large_VLDL_percentage	MR Egger	440	0.0880730226611267	0.0333733378537875	0.00861098343830032	0.0178843502180084
iPSYCH_MDD_2023	Cholesteryl_Esters_to_Total_Lipids_in_Very_Large_VLDL_percentage	Inverse variance weighted	1786	-0.0832225086392443	0.0097972876585324	1.98883131084282e-17	1.07396890785512e-16
iPSYCH_MDD_2023	Cholesteryl_Esters_to_Total_Lipids_in_Very_Large_VLDL_percentage	Weighted median	1786	-0.0339991405637825	0.0163535486430646	0.0376167157325817	0.0597441955752768
iPSYCH_MDD_2023	Cholesteryl_Esters_to_Total_Lipids_in_Very_Large_VLDL_percentage	MR Egger	1786	-0.0479753855316472	0.0148677970749143	0.00127453035629244	0.0034412319619896
MVP_CAD_2022_EUR	Cholesteryl_Esters_to_Total_Lipids_in_Very_Large_VLDL_percentage	Inverse variance weighted	2131	0.0464183969561497	0.0184988959443878	0.0120987039753526	0.0233332148096086
MVP_CAD_2022_EUR	Cholesteryl_Esters_to_Total_Lipids_in_Very_Large_VLDL_percentage	Weighted median	2131	0	0.0345924180349541	1	1
MVP_CAD_2022_EUR	Cholesteryl_Esters_to_Total_Lipids_in_Very_Large_VLDL_percentage	MR Egger	2131	0.307036359631604	0.0275159165847221	3.86221707919916e-28	5.21399305691886e-27
PGC_BIP_2019_wave3	Cholesteryl_Esters_to_Total_Lipids_in_Very_Large_VLDL_percentage	Inverse variance weighted	1799	-0.0471210783083916	0.0258775280788469	0.0686180204756574	0.102927030713486
PGC_BIP_2019_wave3	Cholesteryl_Esters_to_Total_Lipids_in_Very_Large_VLDL_percentage	Weighted median	1799	-0.0240274470839839	0.048865666705687	0.622928562335242	0.700794632627147
PGC_BIP_2019_wave3	Cholesteryl_Esters_to_Total_Lipids_in_Very_Large_VLDL_percentage	MR Egger	1799	-0.0508719850114644	0.0398533310133077	0.201950784910368	0.259651009170473
PGC_SCZ_0518_EUR	Cholesteryl_Esters_to_Total_Lipids_in_Very_Large_VLDL_percentage	Inverse variance weighted	1816	-0.00303307822638727	0.0264216147817346	0.908607343555033	0.950985954896051
PGC_SCZ_0518_EUR	Cholesteryl_Esters_to_Total_Lipids_in_Very_Large_VLDL_percentage	Weighted median	1816	-0.0216257221785401	0.0425442016294574	0.611234655342932	0.700794632627147
PGC_SCZ_0518_EUR	Cholesteryl_Esters_to_Total_Lipids_in_Very_Large_VLDL_percentage	MR Egger	1816	0.00431494292113435	0.0407895571897723	0.915764252862863	0.950985954896051
T2DGGI_T2D_2024_EUR	Cholesteryl_Esters_to_Total_Lipids_in_Very_Large_VLDL_percentage	Inverse variance weighted	1994	-0.342602649708289	0.0223196567184719	3.5518604125577e-53	9.59002311390578e-52
T2DGGI_T2D_2024_EUR	Cholesteryl_Esters_to_Total_Lipids_in_Very_Large_VLDL_percentage	Weighted median	1994	-0.105889371085597	0.0260158152731497	4.69743464458323e-05	0.000158538419254684
T2DGGI_T2D_2024_EUR	Cholesteryl_Esters_to_Total_Lipids_in_Very_Large_VLDL_percentage	MR Egger	1994	-0.0780060295372704	0.0331908018917405	0.0188588746137877	0.0339459743048179
GIANT_BMI_2015_EUR	Cholesteryl_Esters_to_Total_Lipids_in_Very_Small_VLDL_percentage	Inverse variance weighted	404	-0.0134008489546315	0.0175098034035562	0.444072646369546	0.599498072598887
GIANT_BMI_2015_EUR	Cholesteryl_Esters_to_Total_Lipids_in_Very_Small_VLDL_percentage	Weighted median	404	0.00657222864631208	0.0230790835123532	0.775820422771736	0.837886056593475
GIANT_BMI_2015_EUR	Cholesteryl_Esters_to_Total_Lipids_in_Very_Small_VLDL_percentage	MR Egger	404	0.0661658376446507	0.0240492223519171	0.0062050072268296	0.0152304722840363
iPSYCH_MDD_2023	Cholesteryl_Esters_to_Total_Lipids_in_Very_Small_VLDL_percentage	Inverse variance weighted	1762	-0.0534506391816975	0.00876106906327589	1.05455337823484e-09	7.1182353030852e-09
iPSYCH_MDD_2023	Cholesteryl_Esters_to_Total_Lipids_in_Very_Small_VLDL_percentage	Weighted median	1762	-0.0239404933029132	0.0144589798141986	0.0977719320432489	0.156240526248558
iPSYCH_MDD_2023	Cholesteryl_Esters_to_Total_Lipids_in_Very_Small_VLDL_percentage	MR Egger	1762	-0.0423416748993838	0.0126183398070617	0.000808867952165387	0.00272992933855818
MVP_CAD_2022_EUR	Cholesteryl_Esters_to_Total_Lipids_in_Very_Small_VLDL_percentage	Inverse variance weighted	2098	-0.0906728061377588	0.0169736117398185	9.19334622773138e-08	4.96440696297494e-07
MVP_CAD_2022_EUR	Cholesteryl_Esters_to_Total_Lipids_in_Very_Small_VLDL_percentage	Weighted median	2098	-0.0956064391194526	0.0319820059208557	0.00279542219263417	0.00754763992011225
MVP_CAD_2022_EUR	Cholesteryl_Esters_to_Total_Lipids_in_Very_Small_VLDL_percentage	MR Egger	2098	0.0103918108118721	0.0244963617981024	0.671449976630739	0.763106346652135
PGC_BIP_2019_wave3	Cholesteryl_Esters_to_Total_Lipids_in_Very_Small_VLDL_percentage	Inverse variance weighted	1752	-0.0387132188333668	0.023422954595611	0.0983736646750181	0.156240526248558
PGC_BIP_2019_wave3	Cholesteryl_Esters_to_Total_Lipids_in_Very_Small_VLDL_percentage	Weighted median	1752	-0.00735577817565551	0.0403222515857367	0.855249374589105	0.855249374589105
PGC_BIP_2019_wave3	Cholesteryl_Esters_to_Total_Lipids_in_Very_Small_VLDL_percentage	MR Egger	1752	-0.0829667995796365	0.033861959017389	0.0143771028028889	0.0323484813065
PGC_SCZ_0518_EUR	Cholesteryl_Esters_to_Total_Lipids_in_Very_Small_VLDL_percentage	Inverse variance weighted	1774	0.0109338167512255	0.0242619648532965	0.65223700233167	0.763106346652135
PGC_SCZ_0518_EUR	Cholesteryl_Esters_to_Total_Lipids_in_Very_Small_VLDL_percentage	Weighted median	1774	-0.00825698968947767	0.0384489095959688	0.829960486381091	0.855249374589105
PGC_SCZ_0518_EUR	Cholesteryl_Esters_to_Total_Lipids_in_Very_Small_VLDL_percentage	MR Egger	1774	-0.014572621182012	0.0351291609359572	0.678316752579675	0.763106346652135
T2DGGI_T2D_2024_EUR	Cholesteryl_Esters_to_Total_Lipids_in_Very_Small_VLDL_percentage	Inverse variance weighted	1968	-0.301115693109272	0.0194365413556421	3.91371309834137e-54	1.05670253655217e-52
T2DGGI_T2D_2024_EUR	Cholesteryl_Esters_to_Total_Lipids_in_Very_Small_VLDL_percentage	Weighted median	1968	-0.0664193587851311	0.021580239775055	0.00208544651149274	0.00625633953447821
T2DGGI_T2D_2024_EUR	Cholesteryl_Esters_to_Total_Lipids_in_Very_Small_VLDL_percentage	MR Egger	1968	-0.0432241817891336	0.0269382573708511	0.108750208591931	0.163125312887897
GIANT_BMI_2015_EUR	Citrate	Inverse variance weighted	29	-0.0152272094495655	0.0428192302960869	0.722128053886299	0.951238065974992
GIANT_BMI_2015_EUR	Citrate	Weighted median	29	-0.055024730914128	0.0376223642850584	0.143589519639237	0.951238065974992
GIANT_BMI_2015_EUR	Citrate	MR Egger	29	-0.146394627182535	0.0739374573383422	0.0579820617082252	0.78275783306104
iPSYCH_MDD_2023	Citrate	Inverse variance weighted	72	-0.0164897725279545	0.0220061399576135	0.453660748865844	0.951238065974992
iPSYCH_MDD_2023	Citrate	Weighted median	72	0.0159063885282679	0.0248743129021988	0.522516919047321	0.951238065974992
iPSYCH_MDD_2023	Citrate	MR Egger	72	0.0241946804169999	0.0369080332832881	0.514269107409236	0.951238065974992
MVP_CAD_2022_EUR	Citrate	Inverse variance weighted	75	-0.0192409494821332	0.0477776638608778	0.687155317216686	0.951238065974992
MVP_CAD_2022_EUR	Citrate	Weighted median	75	-0.00923073999721752	0.0426603971163022	0.828693687413243	0.951238065974992
MVP_CAD_2022_EUR	Citrate	MR Egger	75	0.0227507093811692	0.0817524122292986	0.781578077222862	0.951238065974992
PGC_BIP_2019_wave3	Citrate	Inverse variance weighted	72	-0.0847689466967916	0.0661078787163127	0.199743719977192	0.951238065974992
PGC_BIP_2019_wave3	Citrate	Weighted median	72	-0.0565712158451868	0.0692771772736024	0.414161404766311	0.951238065974992
PGC_BIP_2019_wave3	Citrate	MR Egger	72	-0.0194599766188377	0.112215546297741	0.862824909719348	0.951238065974992
PGC_SCZ_0518_EUR	Citrate	Inverse variance weighted	73	-0.0372810582390452	0.0558421341791401	0.504379245036146	0.951238065974992
PGC_SCZ_0518_EUR	Citrate	Weighted median	73	-0.0475665899718874	0.0642382681518483	0.459014106820869	0.951238065974992
PGC_SCZ_0518_EUR	Citrate	MR Egger	73	-0.050096459044821	0.0951795273594022	0.600294824733722	0.951238065974992
T2DGGI_T2D_2024_EUR	Citrate	Inverse variance weighted	74	0.03301564857855	0.0659490097942775	0.616635859221203	0.951238065974992
T2DGGI_T2D_2024_EUR	Citrate	Weighted median	74	-0.100352110434494	0.0294875061109919	0.000665996103714403	0.0179818948002889
T2DGGI_T2D_2024_EUR	Citrate	MR Egger	74	-0.0800450918535578	0.111655949182931	0.475760829609331	0.951238065974992
GIANT_BMI_2015_EUR	Clinical_LDL_Cholesterol	Inverse variance weighted	367	-0.0720200932756046	0.017785657469011	5.13632778204279e-05	0.000173351062643944
GIANT_BMI_2015_EUR	Clinical_LDL_Cholesterol	Weighted median	367	-0.0672282222256358	0.0273069661616349	0.0138186230590067	0.0287002171225524
GIANT_BMI_2015_EUR	Clinical_LDL_Cholesterol	MR Egger	367	-0.0871135216911298	0.0263414291688076	0.00103634171366799	0.00279812262690359
iPSYCH_MDD_2023	Clinical_LDL_Cholesterol	Inverse variance weighted	1823	-0.0219635181621182	0.00907955875391455	0.015562931391165	0.0295779468808944
iPSYCH_MDD_2023	Clinical_LDL_Cholesterol	Weighted median	1823	-0.0174645993268996	0.0146821349161859	0.234237618043429	0.252976627486903
iPSYCH_MDD_2023	Clinical_LDL_Cholesterol	MR Egger	1823	-0.0266928128936478	0.013126084669761	0.0421396876732194	0.0568885783588462
MVP_CAD_2022_EUR	Clinical_LDL_Cholesterol	Inverse variance weighted	2220	0.195589703467994	0.0156903939376845	1.15046260500763e-35	1.03541634450686e-34
MVP_CAD_2022_EUR	Clinical_LDL_Cholesterol	Weighted median	2220	0.212443756731859	0.036109501922527	4.02117256080592e-09	1.80952765236267e-08
MVP_CAD_2022_EUR	Clinical_LDL_Cholesterol	MR Egger	2220	0.334514937708687	0.0225298346840814	1.28960052909133e-47	3.48192142854658e-46
PGC_BIP_2019_wave3	Clinical_LDL_Cholesterol	Inverse variance weighted	1830	-0.0356484679492293	0.0257754631509117	0.166652941594729	0.18748455929407
PGC_BIP_2019_wave3	Clinical_LDL_Cholesterol	Weighted median	1830	-0.11323877449169	0.0471991058056924	0.016432192711608	0.0295779468808944
PGC_BIP_2019_wave3	Clinical_LDL_Cholesterol	MR Egger	1830	-0.0397241542427954	0.0377831787865985	0.293227000828732	0.304504962399067
PGC_SCZ_0518_EUR	Clinical_LDL_Cholesterol	Inverse variance weighted	1856	-0.0413100665803375	0.0263286641415648	0.116644465031162	0.136930458949625
PGC_SCZ_0518_EUR	Clinical_LDL_Cholesterol	Weighted median	1856	-0.0926483896041206	0.0436798526480494	0.0339152098839678	0.0508728148259518
PGC_SCZ_0518_EUR	Clinical_LDL_Cholesterol	MR Egger	1856	-0.0674674663892191	0.0387336539668557	0.0817039199648511	0.100272992684135
T2DGGI_T2D_2024_EUR	Clinical_LDL_Cholesterol	Inverse variance weighted	2086	-0.069783070588331	0.0141594711535883	8.29197442663608e-07	3.19833299313106e-06
T2DGGI_T2D_2024_EUR	Clinical_LDL_Cholesterol	Weighted median	2086	-0.0535057263903478	0.0199580376671763	0.00734220000744473	0.0165199500167506
T2DGGI_T2D_2024_EUR	Clinical_LDL_Cholesterol	MR Egger	2086	-0.0423017824860326	0.0207190087139536	0.0413080250282609	0.0568885783588462
GIANT_BMI_2015_EUR	Concentration_of_Chylomicrons_and_Extremely_Large_VLDL_Particles	Inverse variance weighted	431	-0.0224741310945984	0.0192066840609202	0.241952556515864	0.296941773905833
GIANT_BMI_2015_EUR	Concentration_of_Chylomicrons_and_Extremely_Large_VLDL_Particles	Weighted median	431	-0.00464408043891966	0.0334567680329176	0.889601556031094	0.889601556031094
GIANT_BMI_2015_EUR	Concentration_of_Chylomicrons_and_Extremely_Large_VLDL_Particles	MR Egger	431	-0.087692534301687	0.0310480184436157	0.00495751298950563	0.0102963731320502
iPSYCH_MDD_2023	Concentration_of_Chylomicrons_and_Extremely_Large_VLDL_Particles	Inverse variance weighted	1818	0.0571936921442905	0.00976926766487835	4.78590259791652e-09	2.15365616906244e-08
iPSYCH_MDD_2023	Concentration_of_Chylomicrons_and_Extremely_Large_VLDL_Particles	Weighted median	1818	0.0377850450216479	0.0164744619923895	0.0218162111166913	0.0346492764794509
iPSYCH_MDD_2023	Concentration_of_Chylomicrons_and_Extremely_Large_VLDL_Particles	MR Egger	1818	0.0473028734499475	0.0152622531401111	0.00196929216396872	0.0048337171297414
MVP_CAD_2022_EUR	Concentration_of_Chylomicrons_and_Extremely_Large_VLDL_Particles	Inverse variance weighted	2152	0.149654446903732	0.0168002921088272	5.20327118257657e-19	3.51220804823918e-18
MVP_CAD_2022_EUR	Concentration_of_Chylomicrons_and_Extremely_Large_VLDL_Particles	Weighted median	2152	0.150860108280037	0.0338754791704365	8.45321351713532e-06	3.26052521375219e-05
MVP_CAD_2022_EUR	Concentration_of_Chylomicrons_and_Extremely_Large_VLDL_Particles	MR Egger	2152	0.0663910512332355	0.0261277793828394	0.0111228904468143	0.0187698776289991
PGC_BIP_2019_wave3	Concentration_of_Chylomicrons_and_Extremely_Large_VLDL_Particles	Inverse variance weighted	1821	0.0679273557065341	0.0267231128738303	0.0110253186361252	0.0187698776289991
PGC_BIP_2019_wave3	Concentration_of_Chylomicrons_and_Extremely_Large_VLDL_Particles	Weighted median	1821	0.0933497319192045	0.0485812880421098	0.0546666621980912	0.0737999939674232
PGC_BIP_2019_wave3	Concentration_of_Chylomicrons_and_Extremely_Large_VLDL_Particles	MR Egger	1821	0.153810965453424	0.0420556568030552	0.000262116752303445	0.000884644039024125
PGC_SCZ_0518_EUR	Concentration_of_Chylomicrons_and_Extremely_Large_VLDL_Particles	Inverse variance weighted	1851	-0.0271427341012325	0.0266700401920203	0.308809243241498	0.362515198587846
PGC_SCZ_0518_EUR	Concentration_of_Chylomicrons_and_Extremely_Large_VLDL_Particles	Weighted median	1851	0.0389084911375087	0.045248742697755	0.389855166681211	0.438587062516362
PGC_SCZ_0518_EUR	Concentration_of_Chylomicrons_and_Extremely_Large_VLDL_Particles	MR Egger	1851	-0.00892111831107548	0.0420784160680767	0.832121240623066	0.864125903723954
T2DGGI_T2D_2024_EUR	Concentration_of_Chylomicrons_and_Extremely_Large_VLDL_Particles	Inverse variance weighted	2032	0.291805531572458	0.0231381340228433	1.8259105759425e-36	4.92995855504476e-35
T2DGGI_T2D_2024_EUR	Concentration_of_Chylomicrons_and_Extremely_Large_VLDL_Particles	Weighted median	2032	0.0352640083165934	0.0240637802786198	0.142801113241523	0.183601431310529
T2DGGI_T2D_2024_EUR	Concentration_of_Chylomicrons_and_Extremely_Large_VLDL_Particles	MR Egger	2032	0.0149350776256905	0.035384343750037	0.673010211204136	0.726851028100467
GIANT_BMI_2015_EUR	Concentration_of_HDL_Particles	Inverse variance weighted	447	-0.085051583553493	0.0195999159893235	1.42881943329633e-05	5.51116067128585e-05
GIANT_BMI_2015_EUR	Concentration_of_HDL_Particles	Weighted median	447	-0.0323965713044945	0.0233207492382206	0.164779939685401	0.252150503789751
GIANT_BMI_2015_EUR	Concentration_of_HDL_Particles	MR Egger	447	-0.047705555312085	0.0306962546822535	0.12086751364044	0.203963929268242
iPSYCH_MDD_2023	Concentration_of_HDL_Particles	Inverse variance weighted	1766	-0.0227795398334939	0.00945922374328325	0.0160321517070413	0.0393516450991013
iPSYCH_MDD_2023	Concentration_of_HDL_Particles	Weighted median	1766	-0.0355206008199084	0.0156588319240301	0.0233044236862808	0.0524349532941318
iPSYCH_MDD_2023	Concentration_of_HDL_Particles	MR Egger	1766	-0.0104167009064684	0.0150908823092829	0.49011864948768	0.616599885312823
MVP_CAD_2022_EUR	Concentration_of_HDL_Particles	Inverse variance weighted	2128	-0.0887795951890067	0.0159874491656585	2.80678437235552e-08	1.89457945133997e-07
MVP_CAD_2022_EUR	Concentration_of_HDL_Particles	Weighted median	2128	-0.0615765360351196	0.0317400450890234	0.0523764408810268	0.103967242439274
MVP_CAD_2022_EUR	Concentration_of_HDL_Particles	MR Egger	2128	-0.082692059069288	0.0253276488711569	0.00111244133077609	0.00333732399232828
PGC_BIP_2019_wave3	Concentration_of_HDL_Particles	Inverse variance weighted	1776	-0.00794719060196591	0.0262826135854309	0.762366636193462	0.762366636193462
PGC_BIP_2019_wave3	Concentration_of_HDL_Particles	Weighted median	1776	0.0621119533767119	0.0450630794982712	0.168100335859834	0.252150503789751
PGC_BIP_2019_wave3	Concentration_of_HDL_Particles	MR Egger	1776	0.0263600394195984	0.0419390315962024	0.529736153328765	0.616599885312823
PGC_SCZ_0518_EUR	Concentration_of_HDL_Particles	Inverse variance weighted	1800	0.0495139248042073	0.0266442969986544	0.0631220150276301	0.113619627049734
PGC_SCZ_0518_EUR	Concentration_of_HDL_Particles	Weighted median	1800	0.0589243083167044	0.0466428449674374	0.206478287973012	0.293416514487964
PGC_SCZ_0518_EUR	Concentration_of_HDL_Particles	MR Egger	1800	0.013428768424771	0.0425435805401814	0.752306827123363	0.762366636193462
T2DGGI_T2D_2024_EUR	Concentration_of_HDL_Particles	Inverse variance weighted	2008	-0.231657218080987	0.0167268420781211	1.28226654390596e-43	3.46211966854609e-42
T2DGGI_T2D_2024_EUR	Concentration_of_HDL_Particles	Weighted median	2008	-0.0997704347363402	0.0215132379397578	3.52427178416582e-06	1.58592230287462e-05
T2DGGI_T2D_2024_EUR	Concentration_of_HDL_Particles	MR Egger	2008	-0.19272064288205	0.0264974261455526	5.0107005354436e-13	6.76444572284886e-12
GIANT_BMI_2015_EUR	Concentration_of_IDL_Particles	Inverse variance weighted	366	-0.0431670269314739	0.0153274329956862	0.00485765563758637	0.0100889770934486
GIANT_BMI_2015_EUR	Concentration_of_IDL_Particles	Weighted median	366	-0.0596311618459178	0.0254607132100229	0.0191763322137456	0.0345173979847421
GIANT_BMI_2015_EUR	Concentration_of_IDL_Particles	MR Egger	366	-0.0710397756033649	0.0219845268993511	0.00134437175775826	0.00362980374594731
iPSYCH_MDD_2023	Concentration_of_IDL_Particles	Inverse variance weighted	1872	-0.0360601757789083	0.00915965644157395	8.25588393309794e-05	0.000278636082742055
iPSYCH_MDD_2023	Concentration_of_IDL_Particles	Weighted median	1872	-0.0250150435008937	0.0152834047410002	0.101683663522704	0.13727294575565
iPSYCH_MDD_2023	Concentration_of_IDL_Particles	MR Egger	1872	-0.0358399113293353	0.0137480607008431	0.00920904109837881	0.0177602935468734
MVP_CAD_2022_EUR	Concentration_of_IDL_Particles	Inverse variance weighted	2287	0.167024110646334	0.0174147700489598	8.72814488713505e-22	7.85533039842154e-21
MVP_CAD_2022_EUR	Concentration_of_IDL_Particles	Weighted median	2287	0.175566942986132	0.0305746494548854	9.34328500661821e-09	4.2044782529782e-08
MVP_CAD_2022_EUR	Concentration_of_IDL_Particles	MR Egger	2287	0.303085905692244	0.0260349198852708	1.8033457778053e-30	4.86903360007432e-29
PGC_BIP_2019_wave3	Concentration_of_IDL_Particles	Inverse variance weighted	1888	-0.0188215050559313	0.025272109612173	0.456420439923162	0.473975072227899
PGC_BIP_2019_wave3	Concentration_of_IDL_Particles	Weighted median	1888	0.00751001397771209	0.045263867115201	0.86822280892298	0.86822280892298
PGC_BIP_2019_wave3	Concentration_of_IDL_Particles	MR Egger	1888	-0.0321353799287304	0.0384894110909705	0.403871412974003	0.454355339595753
PGC_SCZ_0518_EUR	Concentration_of_IDL_Particles	Inverse variance weighted	1931	-0.036265969975557	0.0247308121759116	0.142531562853806	0.183254866526323
PGC_SCZ_0518_EUR	Concentration_of_IDL_Particles	Weighted median	1931	-0.0307657667078212	0.040028651711223	0.442134588428989	0.473975072227899
PGC_SCZ_0518_EUR	Concentration_of_IDL_Particles	MR Egger	1931	-0.0541928463389918	0.037638811260507	0.150082599065918	0.184192280671808
T2DGGI_T2D_2024_EUR	Concentration_of_IDL_Particles	Inverse variance weighted	2152	-0.0715889837003851	0.0136157689895103	1.45789322620197e-07	5.62330244392189e-07
T2DGGI_T2D_2024_EUR	Concentration_of_IDL_Particles	Weighted median	2152	-0.0652721648830813	0.0207058992114866	0.00161964060608852	0.00397548148767183
T2DGGI_T2D_2024_EUR	Concentration_of_IDL_Particles	MR Egger	2152	-0.0358275483258606	0.0205991245419874	0.0821294708977225	0.123194206346584
GIANT_BMI_2015_EUR	Concentration_of_Large_HDL_Particles	Inverse variance weighted	460	-0.0374049683659311	0.0166669019021591	0.0248152643656604	0.0515393952209869
GIANT_BMI_2015_EUR	Concentration_of_Large_HDL_Particles	Weighted median	460	-0.00812939328652029	0.0214439525668049	0.704613922506101	0.704613922506101
GIANT_BMI_2015_EUR	Concentration_of_Large_HDL_Particles	MR Egger	460	0.0259293593574336	0.0223762288390691	0.247145458834208	0.317758447072554
iPSYCH_MDD_2023	Concentration_of_Large_HDL_Particles	Inverse variance weighted	1735	-0.060959382876446	0.00951753498409829	1.50413779959227e-10	6.7686200981652e-10
iPSYCH_MDD_2023	Concentration_of_Large_HDL_Particles	Weighted median	1735	-0.0202425141457812	0.0154739083221681	0.190815403109596	0.257600794197954
iPSYCH_MDD_2023	Concentration_of_Large_HDL_Particles	MR Egger	1735	-0.0223412123486707	0.0140941271516466	0.113116205974164	0.190883597581402
MVP_CAD_2022_EUR	Concentration_of_Large_HDL_Particles	Inverse variance weighted	2046	-0.156731514022572	0.0159704102088111	9.81321872183474e-23	8.83189684965127e-22
MVP_CAD_2022_EUR	Concentration_of_Large_HDL_Particles	Weighted median	2046	-0.0285352987226554	0.0364707818015676	0.433970528277109	0.488216844311748
MVP_CAD_2022_EUR	Concentration_of_Large_HDL_Particles	MR Egger	2046	-0.0698288314979748	0.0237510147089009	0.0033185803715665	0.00814560636657231
PGC_BIP_2019_wave3	Concentration_of_Large_HDL_Particles	Inverse variance weighted	1745	0.0120501553889154	0.0264023940189243	0.648099567522917	0.673026473966106
PGC_BIP_2019_wave3	Concentration_of_Large_HDL_Particles	Weighted median	1745	-0.0454834998936574	0.0478463035424295	0.341798937949626	0.419480514756359
PGC_BIP_2019_wave3	Concentration_of_Large_HDL_Particles	MR Egger	1745	-0.0933219209326	0.0388693293717243	0.0164583928844681	0.0370313839900533
PGC_SCZ_0518_EUR	Concentration_of_Large_HDL_Particles	Inverse variance weighted	1762	0.0234660478220283	0.0257607744258229	0.362336643611927	0.425351712066175
PGC_SCZ_0518_EUR	Concentration_of_Large_HDL_Particles	Weighted median	1762	0.0226804628897019	0.0442801113345333	0.608508042526457	0.657188685928573
PGC_SCZ_0518_EUR	Concentration_of_Large_HDL_Particles	MR Egger	1762	-0.081294472380855	0.0379421206939355	0.0322827129781506	0.0622595178864334
T2DGGI_T2D_2024_EUR	Concentration_of_Large_HDL_Particles	Inverse variance weighted	1909	-0.344936646307925	0.0185798295954841	6.15568030359638e-77	1.66203368197102e-75
T2DGGI_T2D_2024_EUR	Concentration_of_Large_HDL_Particles	Weighted median	1909	-0.0429093682824514	0.0218571350739938	0.0496259115833135	0.0893266408499643
T2DGGI_T2D_2024_EUR	Concentration_of_Large_HDL_Particles	MR Egger	1909	-0.155331679539315	0.0268325630537805	8.26430233595739e-09	3.18765947244071e-08
GIANT_BMI_2015_EUR	Concentration_of_Large_LDL_Particles	Inverse variance weighted	377	-0.0557181175030448	0.0170036638938178	0.00104979522151256	0.0035430588726049
GIANT_BMI_2015_EUR	Concentration_of_Large_LDL_Particles	Weighted median	377	-0.0535938253090902	0.0246408240928477	0.0296300163086852	0.0500006525209063
GIANT_BMI_2015_EUR	Concentration_of_Large_LDL_Particles	MR Egger	377	-0.0726262872758136	0.025480186621659	0.0046090422862503	0.0113131037935235
iPSYCH_MDD_2023	Concentration_of_Large_LDL_Particles	Inverse variance weighted	1844	-0.022521113141351	0.00894411262278737	0.0118029407031067	0.024513799921837
iPSYCH_MDD_2023	Concentration_of_Large_LDL_Particles	Weighted median	1844	-0.0179191371909293	0.0150930777954607	0.235132143991718	0.31742839438882
iPSYCH_MDD_2023	Concentration_of_Large_LDL_Particles	MR Egger	1844	-0.0213959273162066	0.0132844147851307	0.107437465667636	0.152674293317167
MVP_CAD_2022_EUR	Concentration_of_Large_LDL_Particles	Inverse variance weighted	2239	0.194911883391106	0.0166883805669132	1.62253648610823e-31	2.19042425624612e-30
MVP_CAD_2022_EUR	Concentration_of_Large_LDL_Particles	Weighted median	2239	0.231639477497635	0.0337130048578888	6.37875940569564e-12	2.87044173256304e-11
MVP_CAD_2022_EUR	Concentration_of_Large_LDL_Particles	MR Egger	2239	0.317566596229699	0.0245840854678072	7.20353314208796e-37	1.94495394836375e-35
PGC_BIP_2019_wave3	Concentration_of_Large_LDL_Particles	Inverse variance weighted	1854	0.00636952728702942	0.0246516500090098	0.796112587366174	0.859801594355468
PGC_BIP_2019_wave3	Concentration_of_Large_LDL_Particles	Weighted median	1854	0.00522848380359726	0.0484577841008412	0.914076835843341	0.914076835843341
PGC_BIP_2019_wave3	Concentration_of_Large_LDL_Particles	MR Egger	1854	0.0371920064270593	0.0369816787922765	0.314697368582049	0.404610902462634
PGC_SCZ_0518_EUR	Concentration_of_Large_LDL_Particles	Inverse variance weighted	1885	-0.00730886039605302	0.024878023058221	0.768920035581962	0.859801594355468
PGC_SCZ_0518_EUR	Concentration_of_Large_LDL_Particles	Weighted median	1885	-0.00567178803157157	0.041852859615902	0.892202858688977	0.914076835843341
PGC_SCZ_0518_EUR	Concentration_of_Large_LDL_Particles	MR Egger	1885	0.0212483888004938	0.0373146597337035	0.569126789802502	0.668105361942067
T2DGGI_T2D_2024_EUR	Concentration_of_Large_LDL_Particles	Inverse variance weighted	2133	-0.0383450129753187	0.0138241041694225	0.00554092666801595	0.0124670850030359
T2DGGI_T2D_2024_EUR	Concentration_of_Large_LDL_Particles	Weighted median	2133	-0.0677686920308166	0.0193220255558346	0.000452629909648177	0.00174585822292868
T2DGGI_T2D_2024_EUR	Concentration_of_Large_LDL_Particles	MR Egger	2133	-0.0641917267189966	0.020539746055968	0.00180050722300088	0.00540152166900264
GIANT_BMI_2015_EUR	Concentration_of_Large_VLDL_Particles	Inverse variance weighted	419	-0.0424476721007189	0.0171460306901886	0.0132991683651583	0.0199487525477375
GIANT_BMI_2015_EUR	Concentration_of_Large_VLDL_Particles	Weighted median	419	-0.054568144763606	0.0253679826471733	0.0314711779353181	0.0424860902126795
GIANT_BMI_2015_EUR	Concentration_of_Large_VLDL_Particles	MR Egger	419	-0.0927120644881366	0.024439166455189	0.000170454267665771	0.000460226522697582
iPSYCH_MDD_2023	Concentration_of_Large_VLDL_Particles	Inverse variance weighted	1805	0.0525930047575757	0.009313103498395	1.63077319029863e-08	5.50385951725789e-08
iPSYCH_MDD_2023	Concentration_of_Large_VLDL_Particles	Weighted median	1805	0.0412162996869642	0.0151950708325278	0.00667821565892451	0.010606577811233
iPSYCH_MDD_2023	Concentration_of_Large_VLDL_Particles	MR Egger	1805	0.0319941768211185	0.0141614112911883	0.0239867670514383	0.0340864584415176
MVP_CAD_2022_EUR	Concentration_of_Large_VLDL_Particles	Inverse variance weighted	2160	0.191545579757601	0.0170357479379594	2.4861154296752e-29	1.67812791503076e-28
MVP_CAD_2022_EUR	Concentration_of_Large_VLDL_Particles	Weighted median	2160	0.223372091818321	0.0291201183909705	1.7104190791308e-14	7.69688585608858e-14
MVP_CAD_2022_EUR	Concentration_of_Large_VLDL_Particles	MR Egger	2160	0.103971999298723	0.0256893052439903	5.36405115526424e-05	0.000160921534657927
PGC_BIP_2019_wave3	Concentration_of_Large_VLDL_Particles	Inverse variance weighted	1809	-0.00170213810383873	0.0261888741478374	0.948178217529099	0.948178217529099
PGC_BIP_2019_wave3	Concentration_of_Large_VLDL_Particles	Weighted median	1809	-0.00661613593543526	0.0478990254857286	0.890140257883505	0.924376421648256
PGC_BIP_2019_wave3	Concentration_of_Large_VLDL_Particles	MR Egger	1809	0.0667051213714975	0.0400193616318078	0.0957232552407934	0.123072756738163
PGC_SCZ_0518_EUR	Concentration_of_Large_VLDL_Particles	Inverse variance weighted	1828	-0.0424997044180013	0.0260349138602607	0.102592734094211	0.125909264570168
PGC_SCZ_0518_EUR	Concentration_of_Large_VLDL_Particles	Weighted median	1828	0.00720729256106277	0.0428895526155826	0.866549387269364	0.924376421648256
PGC_SCZ_0518_EUR	Concentration_of_Large_VLDL_Particles	MR Egger	1828	0.0292294938254801	0.0398296076390036	0.46312617056558	0.521016941886277
T2DGGI_T2D_2024_EUR	Concentration_of_Large_VLDL_Particles	Inverse variance weighted	2026	0.327617805281546	0.0201149220886829	1.21471540109934e-59	3.27973158296821e-58
T2DGGI_T2D_2024_EUR	Concentration_of_Large_VLDL_Particles	Weighted median	2026	0.0874573531108395	0.0234634591469976	0.000193476550756842	0.00047489698822134
T2DGGI_T2D_2024_EUR	Concentration_of_Large_VLDL_Particles	MR Egger	2026	0.102857511238287	0.0298311663756758	0.000576329668407934	0.00119699238823186
GIANT_BMI_2015_EUR	Concentration_of_LDL_Particles	Inverse variance weighted	402	-0.0506656065629095	0.016410285149198	0.00201895320415668	0.00681396706402881
GIANT_BMI_2015_EUR	Concentration_of_LDL_Particles	Weighted median	402	-0.0525361869402237	0.0250857740820698	0.0362366348705515	0.0815324284587408
GIANT_BMI_2015_EUR	Concentration_of_LDL_Particles	MR Egger	402	-0.074316108066464	0.0255196756993748	0.00379106252243121	0.0113731875672936
iPSYCH_MDD_2023	Concentration_of_LDL_Particles	Inverse variance weighted	1837	-0.0236404463991997	0.00911920721847673	0.00953145484470318	0.0257349280806986
iPSYCH_MDD_2023	Concentration_of_LDL_Particles	Weighted median	1837	-0.0138169538887781	0.0148452824644971	0.351993102883098	0.559047869284921
iPSYCH_MDD_2023	Concentration_of_LDL_Particles	MR Egger	1837	-0.022196542106932	0.0134587001120693	0.0992709245820574	0.191451068836825
MVP_CAD_2022_EUR	Concentration_of_LDL_Particles	Inverse variance weighted	2184	0.197292523055717	0.0170721329985642	6.85157579948744e-31	9.24962732930805e-30
MVP_CAD_2022_EUR	Concentration_of_LDL_Particles	Weighted median	2184	0.235033377705428	0.0380701206012629	6.67114636760363e-10	3.00201586542163e-09
MVP_CAD_2022_EUR	Concentration_of_LDL_Particles	MR Egger	2184	0.32621479819555	0.025223856481675	6.44164376962276e-37	1.73924381779814e-35
PGC_BIP_2019_wave3	Concentration_of_LDL_Particles	Inverse variance weighted	1837	0.0117792308991524	0.0253018300774582	0.641538660825616	0.761627586471133
PGC_BIP_2019_wave3	Concentration_of_LDL_Particles	Weighted median	1837	-0.027164010017804	0.0504680980351371	0.590410534726028	0.761627586471133
PGC_BIP_2019_wave3	Concentration_of_LDL_Particles	MR Egger	1837	0.0161464626157663	0.0377797570295775	0.66914982423513	0.761627586471133
PGC_SCZ_0518_EUR	Concentration_of_LDL_Particles	Inverse variance weighted	1861	-0.00765765165533143	0.02529480433286	0.762090946732768	0.764008640448327
PGC_SCZ_0518_EUR	Concentration_of_LDL_Particles	Weighted median	1861	-0.0129138649543268	0.043014539035035	0.764008640448327	0.764008640448327
PGC_SCZ_0518_EUR	Concentration_of_LDL_Particles	MR Egger	1861	0.0157941371797953	0.037601866819882	0.674507706645446	0.761627586471133
T2DGGI_T2D_2024_EUR	Concentration_of_LDL_Particles	Inverse variance weighted	2083	-0.0161869944048789	0.0142157062048096	0.254840930886541	0.430044070871038
T2DGGI_T2D_2024_EUR	Concentration_of_LDL_Particles	Weighted median	2083	-0.0757153347645564	0.0187694939221542	5.48453166986181e-05	0.000211546221551813
T2DGGI_T2D_2024_EUR	Concentration_of_LDL_Particles	MR Egger	2083	-0.0503875189163784	0.0210679451805273	0.0168603334270971	0.0413844547756021
GIANT_BMI_2015_EUR	Concentration_of_Medium_HDL_Particles	Inverse variance weighted	417	-0.0768203533900174	0.016829476931265	5.0037348981936e-06	2.25168070418712e-05
GIANT_BMI_2015_EUR	Concentration_of_Medium_HDL_Particles	Weighted median	417	-0.0121428741416438	0.019934149895989	0.542425459573562	0.636760322108095
GIANT_BMI_2015_EUR	Concentration_of_Medium_HDL_Particles	MR Egger	417	-0.0370261625907926	0.0237518847121359	0.119788770176453	0.178763796984415
iPSYCH_MDD_2023	Concentration_of_Medium_HDL_Particles	Inverse variance weighted	1777	-0.0200895045584293	0.00940043739880189	0.0325913313537267	0.073330495545885
iPSYCH_MDD_2023	Concentration_of_Medium_HDL_Particles	Weighted median	1777	-0.0221162981548475	0.0144466994970286	0.12579674602607	0.178763796984415
iPSYCH_MDD_2023	Concentration_of_Medium_HDL_Particles	MR Egger	1777	-0.00960940899689524	0.0142687151218089	0.500742361348444	0.61454744347309
MVP_CAD_2022_EUR	Concentration_of_Medium_HDL_Particles	Inverse variance weighted	2135	-0.122902575136317	0.0158379834052534	8.49368311991074e-15	1.14664722118795e-13
MVP_CAD_2022_EUR	Concentration_of_Medium_HDL_Particles	Weighted median	2135	-0.0366628072214124	0.0311269157641351	0.238856802141203	0.322456682890624
MVP_CAD_2022_EUR	Concentration_of_Medium_HDL_Particles	MR Egger	2135	-0.0915656591144415	0.024059016479567	0.000145284325232128	0.000560382397323924
PGC_BIP_2019_wave3	Concentration_of_Medium_HDL_Particles	Inverse variance weighted	1781	0.0273385175858102	0.0252943272505047	0.279778899695844	0.35971572818037
PGC_BIP_2019_wave3	Concentration_of_Medium_HDL_Particles	Weighted median	1781	0.0667634870145065	0.0423305536664388	0.114750937958236	0.178763796984415
PGC_BIP_2019_wave3	Concentration_of_Medium_HDL_Particles	MR Egger	1781	-0.0190282291717156	0.038411629241434	0.62039536475831	0.670026993938975
PGC_SCZ_0518_EUR	Concentration_of_Medium_HDL_Particles	Inverse variance weighted	1797	0.0540205489219214	0.0262735743521361	0.0397748857681324	0.0826093781338135
PGC_SCZ_0518_EUR	Concentration_of_Medium_HDL_Particles	Weighted median	1797	0.0645688162469757	0.0402200802198152	0.108408541470124	0.178763796984415
PGC_SCZ_0518_EUR	Concentration_of_Medium_HDL_Particles	MR Egger	1797	-0.00377135969571703	0.0398939407924336	0.924695010787498	0.924695010787498
T2DGGI_T2D_2024_EUR	Concentration_of_Medium_HDL_Particles	Inverse variance weighted	1977	-0.218165972886896	0.0160760140971386	5.9586215128871e-42	1.60882780847952e-40
T2DGGI_T2D_2024_EUR	Concentration_of_Medium_HDL_Particles	Weighted median	1977	-0.0495912678110301	0.0227930853276069	0.0295765445028529	0.0725969728706389
T2DGGI_T2D_2024_EUR	Concentration_of_Medium_HDL_Particles	MR Egger	1977	-0.135556839859754	0.0242801359139632	2.69018964995117e-08	1.45270241097363e-07
GIANT_BMI_2015_EUR	Concentration_of_Medium_LDL_Particles	Inverse variance weighted	395	-0.0349898450824684	0.0167501524826257	0.0367142986671773	0.0762527741549067
GIANT_BMI_2015_EUR	Concentration_of_Medium_LDL_Particles	Weighted median	395	-0.0619927524546336	0.0273601866289691	0.0234635382792554	0.0527929611283247
GIANT_BMI_2015_EUR	Concentration_of_Medium_LDL_Particles	MR Egger	395	-0.0638963804905752	0.025551505707828	0.0128014867370604	0.0314218310818756
iPSYCH_MDD_2023	Concentration_of_Medium_LDL_Particles	Inverse variance weighted	1856	-0.00773044487980832	0.0091264497740376	0.396974239359536	0.510395450605118
iPSYCH_MDD_2023	Concentration_of_Medium_LDL_Particles	Weighted median	1856	-0.0154241576514479	0.0171103212742058	0.367347288706661	0.495918839753992
iPSYCH_MDD_2023	Concentration_of_Medium_LDL_Particles	MR Egger	1856	-0.0181167435299561	0.0140929942915283	0.1987732235126	0.315232796969084
MVP_CAD_2022_EUR	Concentration_of_Medium_LDL_Particles	Inverse variance weighted	2252	0.206697175127726	0.0173956140238737	1.4656091704519e-32	1.97857238011006e-31
MVP_CAD_2022_EUR	Concentration_of_Medium_LDL_Particles	Weighted median	2252	0.221512419647473	0.0337053669025053	4.96364588983338e-11	2.68036878051003e-10
MVP_CAD_2022_EUR	Concentration_of_Medium_LDL_Particles	MR Egger	2252	0.306307922958958	0.0267945422803779	1.85591123044983e-29	1.67032010740485e-28
PGC_BIP_2019_wave3	Concentration_of_Medium_LDL_Particles	Inverse variance weighted	1883	-0.00792798235877507	0.0263345016448842	0.763376928111758	0.79273757919298
PGC_BIP_2019_wave3	Concentration_of_Medium_LDL_Particles	Weighted median	1883	-0.0288248927619978	0.052988633220356	0.586453468760632	0.670913256731236
PGC_BIP_2019_wave3	Concentration_of_Medium_LDL_Particles	MR Egger	1883	0.0645705383526135	0.0410234427435181	0.115657650957956	0.208183771724322
PGC_SCZ_0518_EUR	Concentration_of_Medium_LDL_Particles	Inverse variance weighted	1896	-0.0249034172436514	0.0258255484869281	0.334898629856668	0.475908579270002
PGC_SCZ_0518_EUR	Concentration_of_Medium_LDL_Particles	Weighted median	1896	-0.0162118688938541	0.0450709969355637	0.719074291489767	0.776600234808949
PGC_SCZ_0518_EUR	Concentration_of_Medium_LDL_Particles	MR Egger	1896	0.00613063166240317	0.0401290050075059	0.878593501199766	0.878593501199766
T2DGGI_T2D_2024_EUR	Concentration_of_Medium_LDL_Particles	Inverse variance weighted	2140	0.0424166219146538	0.0154638799732458	0.006089028785036	0.0164403777195972
T2DGGI_T2D_2024_EUR	Concentration_of_Medium_LDL_Particles	Weighted median	2140	-0.0739127614012501	0.0201499250055359	0.000244320664159309	0.00094237970461448
T2DGGI_T2D_2024_EUR	Concentration_of_Medium_LDL_Particles	MR Egger	2140	-0.0853714125611401	0.023593326684272	0.000303244964144204	0.00102345175398669
GIANT_BMI_2015_EUR	Concentration_of_Medium_VLDL_Particles	Inverse variance weighted	373	-0.0546553757085305	0.0169322159403518	0.00124705755028885	0.00306095944161809
GIANT_BMI_2015_EUR	Concentration_of_Medium_VLDL_Particles	Weighted median	373	-0.0494939134534938	0.027900691358942	0.0760744923600171	0.158000868747728
GIANT_BMI_2015_EUR	Concentration_of_Medium_VLDL_Particles	MR Egger	373	-0.107674912536554	0.0246064705066771	1.57419118455341e-05	4.72257355366022e-05
iPSYCH_MDD_2023	Concentration_of_Medium_VLDL_Particles	Inverse variance weighted	1805	0.0151432165260516	0.00925676271927371	0.10185874530278	0.178858791020592
iPSYCH_MDD_2023	Concentration_of_Medium_VLDL_Particles	Weighted median	1805	-0.0171709245824058	0.0152724726137216	0.260883456344901	0.399132656640732
iPSYCH_MDD_2023	Concentration_of_Medium_VLDL_Particles	MR Egger	1805	-0.00341218292658812	0.0142743682317979	0.81109967264321	0.893749283644919
MVP_CAD_2022_EUR	Concentration_of_Medium_VLDL_Particles	Inverse variance weighted	2131	0.233156411121679	0.0176092862343817	5.11813609567038e-40	1.381896745831e-38
MVP_CAD_2022_EUR	Concentration_of_Medium_VLDL_Particles	Weighted median	2131	0.249741089511344	0.0332148747309764	5.52165333983561e-14	2.48474400292602e-13
MVP_CAD_2022_EUR	Concentration_of_Medium_VLDL_Particles	MR Egger	2131	0.325368632463699	0.0267193388419756	5.0127648542887e-33	6.76723255328974e-32
PGC_BIP_2019_wave3	Concentration_of_Medium_VLDL_Particles	Inverse variance weighted	1816	0.0274192186653304	0.0265886951503834	0.302430179518414	0.429769202473535
PGC_BIP_2019_wave3	Concentration_of_Medium_VLDL_Particles	Weighted median	1816	0.00671936059250004	0.0503090909440501	0.893749283644919	0.893749283644919
PGC_BIP_2019_wave3	Concentration_of_Medium_VLDL_Particles	MR Egger	1816	0.0822602878286766	0.0411215588382834	0.0456040081578149	0.102609018355083
PGC_SCZ_0518_EUR	Concentration_of_Medium_VLDL_Particles	Inverse variance weighted	1832	0.00986918539352215	0.0263745740128846	0.708260606863368	0.831436364578736
PGC_SCZ_0518_EUR	Concentration_of_Medium_VLDL_Particles	Weighted median	1832	-0.00901245226303991	0.0417862068699167	0.82923713294942	0.893749283644919
PGC_SCZ_0518_EUR	Concentration_of_Medium_VLDL_Particles	MR Egger	1832	0.0454015148381597	0.0408119804113268	0.266088437760488	0.399132656640732
T2DGGI_T2D_2024_EUR	Concentration_of_Medium_VLDL_Particles	Inverse variance weighted	2040	0.115719468381898	0.0167984963122688	5.63123833969189e-12	2.17204907388116e-11
T2DGGI_T2D_2024_EUR	Concentration_of_Medium_VLDL_Particles	Weighted median	2040	0.00806562594330221	0.0200481300050667	0.687453592438738	0.831436364578736
T2DGGI_T2D_2024_EUR	Concentration_of_Medium_VLDL_Particles	MR Egger	2040	-0.017928399788855	0.025466181791487	0.481508120773441	0.650035963044145
GIANT_BMI_2015_EUR	Concentration_of_Small_HDL_Particles	Inverse variance weighted	401	-0.0482505133433807	0.0197539028539991	0.0145826454190954	0.0656219043859293
GIANT_BMI_2015_EUR	Concentration_of_Small_HDL_Particles	Weighted median	401	-0.00313194145117121	0.0279846189338878	0.910889589710314	0.983760756887139
GIANT_BMI_2015_EUR	Concentration_of_Small_HDL_Particles	MR Egger	401	-0.0400773392392729	0.0338627231988	0.237306259611114	0.492866846884622
iPSYCH_MDD_2023	Concentration_of_Small_HDL_Particles	Inverse variance weighted	1800	0.0323940477063851	0.00960746402085898	0.000746899316968726	0.0050415703895389
iPSYCH_MDD_2023	Concentration_of_Small_HDL_Particles	Weighted median	1800	0.030998103470768	0.0177008802643506	0.079908333610925	0.269690625936872
iPSYCH_MDD_2023	Concentration_of_Small_HDL_Particles	MR Egger	1800	0.0247912876598421	0.0158505370702495	0.117978022277256	0.353934066831767
MVP_CAD_2022_EUR	Concentration_of_Small_HDL_Particles	Inverse variance weighted	2234	0.0498400919138058	0.0177018516882739	0.00486968721241427	0.0262963109470371
MVP_CAD_2022_EUR	Concentration_of_Small_HDL_Particles	Weighted median	2234	0.0257766913011059	0.0322906815154957	0.424713662245023	0.694831902611395
MVP_CAD_2022_EUR	Concentration_of_Small_HDL_Particles	MR Egger	2234	0.0231238744777967	0.0294848164535566	0.43296855231678	0.694831902611395
PGC_BIP_2019_wave3	Concentration_of_Small_HDL_Particles	Inverse variance weighted	1823	0.0307161927404564	0.0259178651457944	0.235963714222521	0.492866846884622
PGC_BIP_2019_wave3	Concentration_of_Small_HDL_Particles	Weighted median	1823	0.0365885180507222	0.0496602236542001	0.461257881030715	0.694831902611395
PGC_BIP_2019_wave3	Concentration_of_Small_HDL_Particles	MR Egger	1823	0.0111382714084427	0.0432251860608109	0.796682900383207	0.972835748401793
PGC_SCZ_0518_EUR	Concentration_of_Small_HDL_Particles	Inverse variance weighted	1860	0.00459420226289421	0.0269708042187463	0.86474288746826	0.972835748401793
PGC_SCZ_0518_EUR	Concentration_of_Small_HDL_Particles	Weighted median	1860	0	0.0460410965756071	1	1
PGC_SCZ_0518_EUR	Concentration_of_Small_HDL_Particles	MR Egger	1860	-0.000572025054949822	0.0450010640405433	0.989859434072359	1
T2DGGI_T2D_2024_EUR	Concentration_of_Small_HDL_Particles	Inverse variance weighted	2091	0.0074459627722609	0.016865551372136	0.658858707270157	0.889459254814711
T2DGGI_T2D_2024_EUR	Concentration_of_Small_HDL_Particles	Weighted median	2091	-0.00502192279941466	0.0253645569546594	0.8430530676012	0.972835748401793
T2DGGI_T2D_2024_EUR	Concentration_of_Small_HDL_Particles	MR Egger	2091	-0.107602320804063	0.0274759143440658	9.2826918191048e-05	0.000835442263719432
GIANT_BMI_2015_EUR	Concentration_of_Small_LDL_Particles	Inverse variance weighted	382	-0.0475813563794613	0.0157019738438044	0.00244328192148818	0.00732984576446455
GIANT_BMI_2015_EUR	Concentration_of_Small_LDL_Particles	Weighted median	382	-0.0665483035201494	0.0240451690784339	0.00564642797845998	0.0138594141289472
GIANT_BMI_2015_EUR	Concentration_of_Small_LDL_Particles	MR Egger	382	-0.0786887292577359	0.0237979495120736	0.00103454404026257	0.00349158613588619
iPSYCH_MDD_2023	Concentration_of_Small_LDL_Particles	Inverse variance weighted	1868	-0.00664027965781838	0.00906581221473176	0.463892233882986	0.647910055309371
iPSYCH_MDD_2023	Concentration_of_Small_LDL_Particles	Weighted median	1868	-0.0187588150942243	0.0153678361056015	0.222216940905918	0.344908490527085
iPSYCH_MDD_2023	Concentration_of_Small_LDL_Particles	MR Egger	1868	-0.00611170737726336	0.0138760762124098	0.659662776525042	0.835824953929933
MVP_CAD_2022_EUR	Concentration_of_Small_LDL_Particles	Inverse variance weighted	2214	0.22797073851105	0.0169620017491377	3.52033936236903e-41	9.50491627839639e-40
MVP_CAD_2022_EUR	Concentration_of_Small_LDL_Particles	Weighted median	2214	0.249250775536143	0.0361429387095159	5.33928411399765e-12	2.40267785129894e-11
MVP_CAD_2022_EUR	Concentration_of_Small_LDL_Particles	MR Egger	2214	0.328990436798972	0.0259158105673778	1.07913965680895e-35	1.45683853669208e-34
PGC_BIP_2019_wave3	Concentration_of_Small_LDL_Particles	Inverse variance weighted	1887	-0.0020811668798334	0.0248167796008814	0.933166725894388	0.933166725894388
PGC_BIP_2019_wave3	Concentration_of_Small_LDL_Particles	Weighted median	1887	-0.0104593412105876	0.0470298316664856	0.82400405689718	0.855696520623994
PGC_BIP_2019_wave3	Concentration_of_Small_LDL_Particles	MR Egger	1887	0.0150485270039185	0.0383761542601618	0.695004843422363	0.835824953929933
PGC_SCZ_0518_EUR	Concentration_of_Small_LDL_Particles	Inverse variance weighted	1901	0.00627898146045371	0.02530582171633	0.804038474372413	0.855696520623994
PGC_SCZ_0518_EUR	Concentration_of_Small_LDL_Particles	Weighted median	1901	0.0532007482420532	0.0443149006247893	0.229938993684723	0.344908490527085
PGC_SCZ_0518_EUR	Concentration_of_Small_LDL_Particles	MR Egger	1901	0.0276304415439231	0.0391061843695664	0.479933374303238	0.647910055309371
T2DGGI_T2D_2024_EUR	Concentration_of_Small_LDL_Particles	Inverse variance weighted	2107	0.035437760984119	0.0152297546552785	0.0199718295879239	0.0414799537595343
T2DGGI_T2D_2024_EUR	Concentration_of_Small_LDL_Particles	Weighted median	2107	-0.0574035008038136	0.0203670530093985	0.004825627190967	0.0130291934156109
T2DGGI_T2D_2024_EUR	Concentration_of_Small_LDL_Particles	MR Egger	2107	-0.03075866908219	0.0232103271158368	0.185243736429026	0.333438725572248
GIANT_BMI_2015_EUR	Concentration_of_Small_VLDL_Particles	Inverse variance weighted	437	-0.0451493890380886	0.0179467508059154	0.0118782207046054	0.0246701506941804
GIANT_BMI_2015_EUR	Concentration_of_Small_VLDL_Particles	Weighted median	437	-0.0313814081659101	0.0241931175846627	0.194589453317913	0.276521854714928
GIANT_BMI_2015_EUR	Concentration_of_Small_VLDL_Particles	MR Egger	437	-0.10756185885218	0.0290439730104192	0.000240090551140287	0.000589313170980705
iPSYCH_MDD_2023	Concentration_of_Small_VLDL_Particles	Inverse variance weighted	1741	0.0385923139593349	0.00892609131175943	1.53545195019336e-05	4.14572026552207e-05
iPSYCH_MDD_2023	Concentration_of_Small_VLDL_Particles	Weighted median	1741	0.0268880718706283	0.0144006692326497	0.0618819785282399	0.0974748685571724
iPSYCH_MDD_2023	Concentration_of_Small_VLDL_Particles	MR Egger	1741	0.010467311675477	0.0134959378241678	0.438096683890347	0.517180214696225
MVP_CAD_2022_EUR	Concentration_of_Small_VLDL_Particles	Inverse variance weighted	2118	0.240910069764416	0.0171150972297088	5.34348921054987e-45	1.44274208684847e-43
MVP_CAD_2022_EUR	Concentration_of_Small_VLDL_Particles	Weighted median	2118	0.278181454835111	0.0274403661402997	3.75948814233295e-24	2.03012359685979e-23
MVP_CAD_2022_EUR	Concentration_of_Small_VLDL_Particles	MR Egger	2118	0.318038777132178	0.0258501439269223	1.19488445774925e-33	1.61309401796149e-32
PGC_BIP_2019_wave3	Concentration_of_Small_VLDL_Particles	Inverse variance weighted	1760	0.04560608244669	0.0247137427290031	0.0649832457047816	0.0974748685571724
PGC_BIP_2019_wave3	Concentration_of_Small_VLDL_Particles	Weighted median	1760	0.0891534725984009	0.0429953569205251	0.0381201494478043	0.0686162690060478
PGC_BIP_2019_wave3	Concentration_of_Small_VLDL_Particles	MR Egger	1760	0.0695540886245253	0.0376285171869665	0.0647064246844467	0.0974748685571724
PGC_SCZ_0518_EUR	Concentration_of_Small_VLDL_Particles	Inverse variance weighted	1783	-0.0112510269734754	0.0243229519932863	0.643673822836668	0.668430508330386
PGC_SCZ_0518_EUR	Concentration_of_Small_VLDL_Particles	Weighted median	1783	0	0.0383506724135833	1	1
PGC_SCZ_0518_EUR	Concentration_of_Small_VLDL_Particles	MR Egger	1783	0.0172727720097421	0.0370329076677366	0.640974197893897	0.668430508330386
T2DGGI_T2D_2024_EUR	Concentration_of_Small_VLDL_Particles	Inverse variance weighted	1990	0.197825338737131	0.0182119635817083	1.74142964347951e-27	1.17546500934867e-26
T2DGGI_T2D_2024_EUR	Concentration_of_Small_VLDL_Particles	Weighted median	1990	0.0579163801602143	0.0211315611772457	0.0061298653261337	0.0137921969838008
T2DGGI_T2D_2024_EUR	Concentration_of_Small_VLDL_Particles	MR Egger	1990	0.0315516101502479	0.0269865866490588	0.242479748915178	0.32734766103549
GIANT_BMI_2015_EUR	Concentration_of_Very_Large_HDL_Particles	Inverse variance weighted	438	-0.0841791238596784	0.0189212123342871	8.62996717635689e-06	3.8834852293606e-05
GIANT_BMI_2015_EUR	Concentration_of_Very_Large_HDL_Particles	Weighted median	438	-0.0186178317687905	0.0253918911452443	0.463424514872081	0.595831519121246
GIANT_BMI_2015_EUR	Concentration_of_Very_Large_HDL_Particles	MR Egger	438	-0.00864638099535732	0.0280159717502469	0.757755519407409	0.818375960960002
iPSYCH_MDD_2023	Concentration_of_Very_Large_HDL_Particles	Inverse variance weighted	1751	-0.0590027820805676	0.00939427478975129	3.37014957557234e-10	2.27485096351133e-09
iPSYCH_MDD_2023	Concentration_of_Very_Large_HDL_Particles	Weighted median	1751	-0.0342925602793103	0.0156021447917056	0.0279534634477306	0.0628952927573938
iPSYCH_MDD_2023	Concentration_of_Very_Large_HDL_Particles	MR Egger	1751	-0.0396950042874696	0.0138692745509071	0.0042587575846558	0.0127762727539674
MVP_CAD_2022_EUR	Concentration_of_Very_Large_HDL_Particles	Inverse variance weighted	2093	-0.0765942373548718	0.0176152248200243	1.37269468568078e-05	5.29467950191158e-05
MVP_CAD_2022_EUR	Concentration_of_Very_Large_HDL_Particles	Weighted median	2093	-0.0699976461331056	0.0344473383419394	0.0421517321435205	0.0811724294380232
MVP_CAD_2022_EUR	Concentration_of_Very_Large_HDL_Particles	MR Egger	2093	0.0435670065916922	0.0262199106569239	0.0967428811594551	0.153650458312076
PGC_BIP_2019_wave3	Concentration_of_Very_Large_HDL_Particles	Inverse variance weighted	1752	-0.0102791968904701	0.0258405708126039	0.690782814522806	0.777130666338157
PGC_BIP_2019_wave3	Concentration_of_Very_Large_HDL_Particles	Weighted median	1752	0	0.0546455624437647	1	1
PGC_BIP_2019_wave3	Concentration_of_Very_Large_HDL_Particles	MR Egger	1752	-0.0767353781432189	0.0382682604578241	0.0450957941322351	0.0811724294380232
PGC_SCZ_0518_EUR	Concentration_of_Very_Large_HDL_Particles	Inverse variance weighted	1772	0.0313248290810548	0.0271566860372515	0.248711384638983	0.35343196764487
PGC_SCZ_0518_EUR	Concentration_of_Very_Large_HDL_Particles	Weighted median	1772	0.0125908636781602	0.0511799950981865	0.805673386071049	0.836660823996859
PGC_SCZ_0518_EUR	Concentration_of_Very_Large_HDL_Particles	MR Egger	1772	-0.0364264941548931	0.0402009336944576	0.36500061756003	0.49275083370604
T2DGGI_T2D_2024_EUR	Concentration_of_Very_Large_HDL_Particles	Inverse variance weighted	1943	-0.299809566231193	0.0183653307863159	6.58019627273536e-60	1.77665299363855e-58
T2DGGI_T2D_2024_EUR	Concentration_of_Very_Large_HDL_Particles	Weighted median	1943	-0.0304106551945778	0.0215531525370733	0.158256147595901	0.237384221393852
T2DGGI_T2D_2024_EUR	Concentration_of_Very_Large_HDL_Particles	MR Egger	1943	-0.0890801349784773	0.0263158786461218	0.000725864607594068	0.00244979305062998
GIANT_BMI_2015_EUR	Concentration_of_Very_Large_VLDL_Particles	Inverse variance weighted	437	-0.00800585490571959	0.0189876137244144	0.673290978816763	0.790385062089244
GIANT_BMI_2015_EUR	Concentration_of_Very_Large_VLDL_Particles	Weighted median	437	-7.44115020771452e-05	0.0259380340370212	0.997711017453004	1
GIANT_BMI_2015_EUR	Concentration_of_Very_Large_VLDL_Particles	MR Egger	437	-0.0909920315663505	0.0290202012313372	0.00183209218919025	0.00353332065058119
iPSYCH_MDD_2023	Concentration_of_Very_Large_VLDL_Particles	Inverse variance weighted	1708	0.0427367689158766	0.00937185280847488	5.11245147057546e-06	1.53373544117264e-05
iPSYCH_MDD_2023	Concentration_of_Very_Large_VLDL_Particles	Weighted median	1708	0.0293054633114271	0.0147649321700778	0.0471665319622561	0.0696253619683322
iPSYCH_MDD_2023	Concentration_of_Very_Large_VLDL_Particles	MR Egger	1708	0.0303468462116599	0.0142786050831001	0.0337018549033971	0.057771213413392
MVP_CAD_2022_EUR	Concentration_of_Very_Large_VLDL_Particles	Inverse variance weighted	2028	0.242474357458927	0.0158984010005351	1.60910355004242e-52	2.17228979255727e-51
MVP_CAD_2022_EUR	Concentration_of_Very_Large_VLDL_Particles	Weighted median	2028	0.223473969091365	0.0295376550087644	3.85687757780763e-14	1.48765278001151e-13
MVP_CAD_2022_EUR	Concentration_of_Very_Large_VLDL_Particles	MR Egger	2028	0.222830208947544	0.0241348860414557	6.44372943009902e-20	3.47961389225347e-19
PGC_BIP_2019_wave3	Concentration_of_Very_Large_VLDL_Particles	Inverse variance weighted	1712	-0.0226855222967318	0.0266871648279484	0.395295250260689	0.485135079865391
PGC_BIP_2019_wave3	Concentration_of_Very_Large_VLDL_Particles	Weighted median	1712	0.0135333294130238	0.0460977302358678	0.769079560446587	0.865214505502411
PGC_BIP_2019_wave3	Concentration_of_Very_Large_VLDL_Particles	MR Egger	1712	0.0737888381952218	0.0407549593474704	0.070386187137782	0.0950213526360057
PGC_SCZ_0518_EUR	Concentration_of_Very_Large_VLDL_Particles	Inverse variance weighted	1724	-0.0457163976723884	0.0269462496949107	0.0897765895773592	0.115427043742319
PGC_SCZ_0518_EUR	Concentration_of_Very_Large_VLDL_Particles	Weighted median	1724	0	0.0428447641380502	1	1
PGC_SCZ_0518_EUR	Concentration_of_Very_Large_VLDL_Particles	MR Egger	1724	-0.00481081799911852	0.041280869312833	0.907239222321886	0.979818360107637
T2DGGI_T2D_2024_EUR	Concentration_of_Very_Large_VLDL_Particles	Inverse variance weighted	1898	0.349244615195855	0.0209122184871626	1.2995958666467e-62	3.50890883994609e-61
T2DGGI_T2D_2024_EUR	Concentration_of_Very_Large_VLDL_Particles	Weighted median	1898	0.088882273319528	0.0231231649332835	0.000121112737052655	0.000297276718220154
T2DGGI_T2D_2024_EUR	Concentration_of_Very_Large_VLDL_Particles	MR Egger	1898	0.111393245440133	0.0309206029555269	0.000323220839148421	0.000727246888083947
GIANT_BMI_2015_EUR	Concentration_of_Very_Small_VLDL_Particles	Inverse variance weighted	389	-0.0275204448579486	0.0165575488438061	0.0964909951308144	0.200404374502461
GIANT_BMI_2015_EUR	Concentration_of_Very_Small_VLDL_Particles	Weighted median	389	-0.0193288128363252	0.0230028795232686	0.40075255217345	0.470448648203615
GIANT_BMI_2015_EUR	Concentration_of_Very_Small_VLDL_Particles	MR Egger	389	-0.0546578125838399	0.0242270499475904	0.0246240942818152	0.0664850545609011
iPSYCH_MDD_2023	Concentration_of_Very_Small_VLDL_Particles	Inverse variance weighted	1867	-0.00336905308112562	0.0092490046366993	0.715663006446639	0.772916046962371
iPSYCH_MDD_2023	Concentration_of_Very_Small_VLDL_Particles	Weighted median	1867	-0.0268647346909489	0.0150386572838198	0.074037987365461	0.166585471572287
iPSYCH_MDD_2023	Concentration_of_Very_Small_VLDL_Particles	MR Egger	1867	-0.0329960128312346	0.0143622457213722	0.0217054847322384	0.0651164541967151
MVP_CAD_2022_EUR	Concentration_of_Very_Small_VLDL_Particles	Inverse variance weighted	2239	0.17567580561382	0.0159587834310715	3.49311157241983e-28	4.71570062276677e-27
MVP_CAD_2022_EUR	Concentration_of_Very_Small_VLDL_Particles	Weighted median	2239	0.129871745284751	0.0307810263977837	2.45155218898866e-05	0.00012170902210241
MVP_CAD_2022_EUR	Concentration_of_Very_Small_VLDL_Particles	MR Egger	2239	0.247003879498214	0.0242977767245961	9.18445384046348e-24	8.26600845641713e-23
PGC_BIP_2019_wave3	Concentration_of_Very_Small_VLDL_Particles	Inverse variance weighted	1879	0.0299095909865583	0.0255135766348317	0.241076236814612	0.325452919699726
PGC_BIP_2019_wave3	Concentration_of_Very_Small_VLDL_Particles	Weighted median	1879	0.097201769049483	0.0476893224394286	0.0415270175754602	0.101929952230675
PGC_BIP_2019_wave3	Concentration_of_Very_Small_VLDL_Particles	MR Egger	1879	0.0540413158214445	0.0399658690682395	0.176478496435968	0.325452919699726
PGC_SCZ_0518_EUR	Concentration_of_Very_Small_VLDL_Particles	Inverse variance weighted	1902	0.0245172391290038	0.0248198267078303	0.323246378013298	0.415602486017098
PGC_SCZ_0518_EUR	Concentration_of_Very_Small_VLDL_Particles	Weighted median	1902	0.0587237292006644	0.0453385527868895	0.195241845874599	0.325452919699726
PGC_SCZ_0518_EUR	Concentration_of_Very_Small_VLDL_Particles	MR Egger	1902	0.0328588878134251	0.0387892256165814	0.397038388915938	0.470448648203615
T2DGGI_T2D_2024_EUR	Concentration_of_Very_Small_VLDL_Particles	Inverse variance weighted	2151	0.0175060454274385	0.0144660822255759	0.226223567224044	0.325452919699726
T2DGGI_T2D_2024_EUR	Concentration_of_Very_Small_VLDL_Particles	Weighted median	2151	-0.0173390016832509	0.0233199916797204	0.45716376515483	0.514309235799184
T2DGGI_T2D_2024_EUR	Concentration_of_Very_Small_VLDL_Particles	MR Egger	2151	-0.0268260537043462	0.0224064942771507	0.231343287230306	0.325452919699726
GIANT_BMI_2015_EUR	Concentration_of_VLDL_Particles	Inverse variance weighted	407	-0.0444666260890714	0.0163130523877287	0.00641398036917629	0.0133213438436738
GIANT_BMI_2015_EUR	Concentration_of_VLDL_Particles	Weighted median	407	-0.0432355815587704	0.0210932026781382	0.0403898080290052	0.0778946297702243
GIANT_BMI_2015_EUR	Concentration_of_VLDL_Particles	MR Egger	407	-0.0911338844914795	0.0226251800605606	6.71843336917438e-05	0.000201553001075231
iPSYCH_MDD_2023	Concentration_of_VLDL_Particles	Inverse variance weighted	1832	0.0258198601392743	0.00844398926696568	0.00222983334708069	0.00602055003711785
iPSYCH_MDD_2023	Concentration_of_VLDL_Particles	Weighted median	1832	-0.00747258237020725	0.0143882389426971	0.603514245987116	0.740676574620551
iPSYCH_MDD_2023	Concentration_of_VLDL_Particles	MR Egger	1832	-0.00502423773039126	0.0126326388719061	0.690883879266031	0.777244364174284
MVP_CAD_2022_EUR	Concentration_of_VLDL_Particles	Inverse variance weighted	2167	0.233421238476803	0.0157926021237872	1.95950428839357e-49	5.29066157866263e-48
MVP_CAD_2022_EUR	Concentration_of_VLDL_Particles	Weighted median	2167	0.240317415956486	0.0300047600700043	1.15354081058747e-15	6.22912037717232e-15
MVP_CAD_2022_EUR	Concentration_of_VLDL_Particles	MR Egger	2167	0.295539761320178	0.0236398334437954	1.11573570981094e-34	1.00416213882985e-33
PGC_BIP_2019_wave3	Concentration_of_VLDL_Particles	Inverse variance weighted	1837	0.0347501871656997	0.0240455326373679	0.148406581580689	0.2357045707458
PGC_BIP_2019_wave3	Concentration_of_VLDL_Particles	Weighted median	1837	0.00994568228487315	0.0443725536179155	0.822648050979719	0.822648050979719
PGC_BIP_2019_wave3	Concentration_of_VLDL_Particles	MR Egger	1837	0.0389965498048464	0.0362423243345704	0.282071061683875	0.400837824498139
PGC_SCZ_0518_EUR	Concentration_of_VLDL_Particles	Inverse variance weighted	1856	0.013048379503814	0.0248023464147504	0.59882250876205	0.740676574620551
PGC_SCZ_0518_EUR	Concentration_of_VLDL_Particles	Weighted median	1856	0.017552100495476	0.0392565134702826	0.654793418199016	0.76867053440754
PGC_SCZ_0518_EUR	Concentration_of_VLDL_Particles	MR Egger	1856	-0.0095107405503414	0.037390623845464	0.799244388107319	0.822648050979719
T2DGGI_T2D_2024_EUR	Concentration_of_VLDL_Particles	Inverse variance weighted	2048	0.113611331888552	0.0172144141643424	4.11770691596162e-11	1.85296811218273e-10
T2DGGI_T2D_2024_EUR	Concentration_of_VLDL_Particles	Weighted median	2048	-0.029744399738907	0.0203278011511207	0.143402419064543	0.2357045707458
T2DGGI_T2D_2024_EUR	Concentration_of_VLDL_Particles	MR Egger	2048	-0.0485275126824101	0.0253447929862194	0.0556709108657692	0.100207639558384
GIANT_BMI_2015_EUR	Creatinine	Inverse variance weighted	50	0.0710074882033235	0.043764310508496	0.104696849324494	0.48993354944022
GIANT_BMI_2015_EUR	Creatinine	Weighted median	50	0.109553727813007	0.0488344174470599	0.0248728846444516	0.335783942700097
GIANT_BMI_2015_EUR	Creatinine	MR Egger	50	0.17176542888403	0.11862223565572	0.154116795506568	0.594450496953906
iPSYCH_MDD_2023	Creatinine	Inverse variance weighted	116	0.0144557664591318	0.0223208396822626	0.517220780308191	0.710000233783647
iPSYCH_MDD_2023	Creatinine	Weighted median	116	-0.0130780665112993	0.028515375624385	0.646498383582295	0.710000233783647
iPSYCH_MDD_2023	Creatinine	MR Egger	116	-0.0443101160809185	0.0599391130712207	0.46127338315246	0.710000233783647
MVP_CAD_2022_EUR	Creatinine	Inverse variance weighted	124	-0.0368225405159133	0.0555702239833839	0.507567055945771	0.710000233783647
MVP_CAD_2022_EUR	Creatinine	Weighted median	124	-0.0940747775962945	0.0537556527619549	0.0801106573757952	0.48993354944022
MVP_CAD_2022_EUR	Creatinine	MR Egger	124	-0.0631817831855501	0.150711580157436	0.675790276890243	0.710000233783647
PGC_BIP_2019_wave3	Creatinine	Inverse variance weighted	116	-0.0551799592779265	0.0670778643782688	0.41072101370848	0.710000233783647
PGC_BIP_2019_wave3	Creatinine	Weighted median	116	-0.0413330769290922	0.080847816653738	0.609179209827522	0.710000233783647
PGC_BIP_2019_wave3	Creatinine	MR Egger	116	-0.0743134613383203	0.181936755457056	0.683703928828697	0.710000233783647
PGC_SCZ_0518_EUR	Creatinine	Inverse variance weighted	116	-0.0947954504218088	0.0744443928371868	0.202885853827088	0.684739756666424
PGC_SCZ_0518_EUR	Creatinine	Weighted median	116	-0.0441970002312444	0.0768312844480335	0.565123958016826	0.710000233783647
PGC_SCZ_0518_EUR	Creatinine	MR Egger	116	-0.198243900015854	0.201677649884754	0.327701783944558	0.710000233783647
T2DGGI_T2D_2024_EUR	Creatinine	Inverse variance weighted	118	-0.0281006650106773	0.0622284757254331	0.651577023542579	0.710000233783647
T2DGGI_T2D_2024_EUR	Creatinine	Weighted median	118	-0.028712999851578	0.0410557241906393	0.484322991720479	0.710000233783647
T2DGGI_T2D_2024_EUR	Creatinine	MR Egger	118	-0.196601268640812	0.163821474975082	0.232547814719009	0.697643444157026
GIANT_BMI_2015_EUR	Degree_of_Unsaturation	Inverse variance weighted	423	-0.0233964664567585	0.0179914526043714	0.193456646433106	0.265823820411691
GIANT_BMI_2015_EUR	Degree_of_Unsaturation	Weighted median	423	-0.0394887777270259	0.0236559189314392	0.0950583400301378	0.171105012054248
GIANT_BMI_2015_EUR	Degree_of_Unsaturation	MR Egger	423	0.0164844730538873	0.0253081591829417	0.515175864407812	0.579572847458789
iPSYCH_MDD_2023	Degree_of_Unsaturation	Inverse variance weighted	1749	-0.0640432474277952	0.0101286477401918	2.56564824121238e-10	1.73181256281836e-09
iPSYCH_MDD_2023	Degree_of_Unsaturation	Weighted median	1749	-0.0305265992486616	0.015357268657748	0.0468379880920216	0.097278898344968
iPSYCH_MDD_2023	Degree_of_Unsaturation	MR Egger	1749	-0.035094227147702	0.0153856801826833	0.0226703168777884	0.0510082129750238
MVP_CAD_2022_EUR	Degree_of_Unsaturation	Inverse variance weighted	2111	-0.05545533106219	0.0189232044650039	0.00338366322486905	0.011419863383933
MVP_CAD_2022_EUR	Degree_of_Unsaturation	Weighted median	2111	-0.103126850278241	0.0377761390721378	0.00633445453215423	0.0190033635964627
MVP_CAD_2022_EUR	Degree_of_Unsaturation	MR Egger	2111	0.014390382525477	0.0289317898548301	0.618965916898147	0.668483190249999
PGC_BIP_2019_wave3	Degree_of_Unsaturation	Inverse variance weighted	1777	-0.0355555771618214	0.0275535942721037	0.19690653363829	0.265823820411691
PGC_BIP_2019_wave3	Degree_of_Unsaturation	Weighted median	1777	-0.151813201535359	0.0476540012091111	0.00144384880431547	0.00556913110235966
PGC_BIP_2019_wave3	Degree_of_Unsaturation	MR Egger	1777	-0.160799757282963	0.0422308761691041	0.000145070719406413	0.000652818237328859
PGC_SCZ_0518_EUR	Degree_of_Unsaturation	Inverse variance weighted	1797	0.0296710591340956	0.030225248614298	0.326265069252401	0.400416221355219
PGC_SCZ_0518_EUR	Degree_of_Unsaturation	Weighted median	1797	-0.00676293508199027	0.0530044463836139	0.898471985506846	0.898471985506846
PGC_SCZ_0518_EUR	Degree_of_Unsaturation	MR Egger	1797	-0.10830804740931	0.0462031554079796	0.0191780077488306	0.0470732917471297
T2DGGI_T2D_2024_EUR	Degree_of_Unsaturation	Inverse variance weighted	1977	-0.22472141334037	0.0182636671604112	8.58909113245375e-35	2.31905460576251e-33
T2DGGI_T2D_2024_EUR	Degree_of_Unsaturation	Weighted median	1977	0.0390404091310614	0.020067009699129	0.0517145794921529	0.099735260449152
T2DGGI_T2D_2024_EUR	Degree_of_Unsaturation	MR Egger	1977	-0.0365798733648469	0.0272528390148139	0.179672190009555	0.265823820411691
GIANT_BMI_2015_EUR	Docosahexaenoic_Acid	Inverse variance weighted	415	-0.107007665035457	0.0223147006633412	1.62359637749375e-06	8.76742043846625e-06
GIANT_BMI_2015_EUR	Docosahexaenoic_Acid	Weighted median	415	-0.0345490003613542	0.0385853249477293	0.370577449825716	0.526610060278649
GIANT_BMI_2015_EUR	Docosahexaenoic_Acid	MR Egger	415	-0.0650427809068696	0.0350218039161992	0.0639932060960324	0.125012866073795
iPSYCH_MDD_2023	Docosahexaenoic_Acid	Inverse variance weighted	1780	-0.0496863468356309	0.0096817417744844	2.86734886668284e-07	2.58061398001455e-06
iPSYCH_MDD_2023	Docosahexaenoic_Acid	Weighted median	1780	-0.0571088248901973	0.0156549712629947	0.000264323161501278	0.00101953219436207
iPSYCH_MDD_2023	Docosahexaenoic_Acid	MR Egger	1780	-0.0263461627867078	0.0142594148388447	0.0648214861123383	0.125012866073795
MVP_CAD_2022_EUR	Docosahexaenoic_Acid	Inverse variance weighted	2155	0.0465180305783515	0.0170548910095805	0.00638070107791102	0.0172278929103598
MVP_CAD_2022_EUR	Docosahexaenoic_Acid	Weighted median	2155	0.0236012504335242	0.0323853367719708	0.466146359992438	0.599331034275991
MVP_CAD_2022_EUR	Docosahexaenoic_Acid	MR Egger	2155	0.13666562474945	0.0256808252173359	1.13474309988038e-07	1.53190318483851e-06
PGC_BIP_2019_wave3	Docosahexaenoic_Acid	Inverse variance weighted	1799	0.00217826303283714	0.0278502939489836	0.937658392921975	0.937658392921975
PGC_BIP_2019_wave3	Docosahexaenoic_Acid	Weighted median	1799	-0.0227222360040503	0.0478380124103373	0.634799189335309	0.745199048350145
PGC_BIP_2019_wave3	Docosahexaenoic_Acid	MR Egger	1799	-0.0380612285040772	0.0410289299937438	0.353704352082706	0.526610060278649
PGC_SCZ_0518_EUR	Docosahexaenoic_Acid	Inverse variance weighted	1821	0.0222210112985951	0.0281373469091959	0.429683301418349	0.580072456914771
PGC_SCZ_0518_EUR	Docosahexaenoic_Acid	Weighted median	1821	-0.0408679935027054	0.0443294227546207	0.356572517478684	0.526610060278649
PGC_SCZ_0518_EUR	Docosahexaenoic_Acid	MR Egger	1821	-0.0119594564554992	0.0416688428756971	0.774135848399415	0.803910304107085
T2DGGI_T2D_2024_EUR	Docosahexaenoic_Acid	Inverse variance weighted	2032	-0.111685744661011	0.0155493590536401	6.83684473087033e-13	1.84594807733499e-11
T2DGGI_T2D_2024_EUR	Docosahexaenoic_Acid	Weighted median	2032	-0.0437894546370188	0.0280228153593926	0.118138281575636	0.209476208427025
T2DGGI_T2D_2024_EUR	Docosahexaenoic_Acid	MR Egger	2032	-0.0348416260842892	0.0226496112232384	0.124134049438237	0.209476208427025
GIANT_BMI_2015_EUR	Docosahexaenoic_Acid_to_Total_Fatty_Acids_percentage	Inverse variance weighted	406	-0.0689043818461064	0.0215085430393269	0.00135729370411605	0.00366469300111334
GIANT_BMI_2015_EUR	Docosahexaenoic_Acid_to_Total_Fatty_Acids_percentage	Weighted median	406	-0.0647239503680429	0.039013725062816	0.0971148600768085	0.163881326379614
GIANT_BMI_2015_EUR	Docosahexaenoic_Acid_to_Total_Fatty_Acids_percentage	MR Egger	406	-0.0208975366384929	0.0368781127576613	0.571256460394221	0.672697967106501
iPSYCH_MDD_2023	Docosahexaenoic_Acid_to_Total_Fatty_Acids_percentage	Inverse variance weighted	1858	-0.0692481247002443	0.01157261035528	2.17998037180971e-09	1.96198233462874e-08
iPSYCH_MDD_2023	Docosahexaenoic_Acid_to_Total_Fatty_Acids_percentage	Weighted median	1858	-0.0519789748845304	0.0192352963180184	0.00688676976511697	0.0154952319715132
iPSYCH_MDD_2023	Docosahexaenoic_Acid_to_Total_Fatty_Acids_percentage	MR Egger	1858	-0.0531136021903747	0.0206029275089749	0.0100149200624113	0.0208002185911618
MVP_CAD_2022_EUR	Docosahexaenoic_Acid_to_Total_Fatty_Acids_percentage	Inverse variance weighted	2211	-0.0991045098990155	0.020383627211811	1.16225375105823e-06	7.84521281964305e-06
MVP_CAD_2022_EUR	Docosahexaenoic_Acid_to_Total_Fatty_Acids_percentage	Weighted median	2211	-0.115093038863803	0.0348765558637237	0.000966808327319695	0.00290042498195909
MVP_CAD_2022_EUR	Docosahexaenoic_Acid_to_Total_Fatty_Acids_percentage	MR Egger	2211	-0.0370239148556506	0.036118863485192	0.305448253746563	0.434058044797747
PGC_BIP_2019_wave3	Docosahexaenoic_Acid_to_Total_Fatty_Acids_percentage	Inverse variance weighted	1870	0.108321281242667	0.0315549991186583	0.000597432838694485	0.00230438380639302
PGC_BIP_2019_wave3	Docosahexaenoic_Acid_to_Total_Fatty_Acids_percentage	Weighted median	1870	0.0313911154601121	0.0612470530545778	0.608278263621043	0.684313046573674
PGC_BIP_2019_wave3	Docosahexaenoic_Acid_to_Total_Fatty_Acids_percentage	MR Egger	1870	0.0254616886987833	0.0562595507334202	0.650907069788927	0.701497547766256
PGC_SCZ_0518_EUR	Docosahexaenoic_Acid_to_Total_Fatty_Acids_percentage	Inverse variance weighted	1886	0.0973703548797056	0.032675351767577	0.00288311555415793	0.00707673817838765
PGC_SCZ_0518_EUR	Docosahexaenoic_Acid_to_Total_Fatty_Acids_percentage	Weighted median	1886	-0.0497429297759405	0.0601075080485802	0.407916332205995	0.550687048478093
PGC_SCZ_0518_EUR	Docosahexaenoic_Acid_to_Total_Fatty_Acids_percentage	MR Egger	1886	0.00602871030464638	0.0585967896279817	0.918065468565002	0.918065468565002
T2DGGI_T2D_2024_EUR	Docosahexaenoic_Acid_to_Total_Fatty_Acids_percentage	Inverse variance weighted	2094	-0.187054912117295	0.0192371622546259	2.391188316715e-22	6.4562084551305e-21
T2DGGI_T2D_2024_EUR	Docosahexaenoic_Acid_to_Total_Fatty_Acids_percentage	Weighted median	2094	-0.0289576212708382	0.0217205933791789	0.18247031533985	0.284346501957162
T2DGGI_T2D_2024_EUR	Docosahexaenoic_Acid_to_Total_Fatty_Acids_percentage	MR Egger	2094	-0.0187426192019091	0.0332510373148359	0.573039009016649	0.672697967106501
GIANT_BMI_2015_EUR	Free_Cholesterol_in_Chylomicrons_and_Extremely_Large_VLDL	Inverse variance weighted	399	-0.00787737994246851	0.0216135791820335	0.715511260846967	0.772752161714725
GIANT_BMI_2015_EUR	Free_Cholesterol_in_Chylomicrons_and_Extremely_Large_VLDL	Weighted median	399	-0.00171164571156322	0.0313309519343506	0.956432327372514	0.993218186117611
GIANT_BMI_2015_EUR	Free_Cholesterol_in_Chylomicrons_and_Extremely_Large_VLDL	MR Egger	399	-0.0874576733777801	0.0343200583152679	0.0112007937982114	0.0274928575047008
iPSYCH_MDD_2023	Free_Cholesterol_in_Chylomicrons_and_Extremely_Large_VLDL	Inverse variance weighted	1770	0.0558489044006498	0.0095350531948055	4.70679402078067e-09	3.17708596402695e-08
iPSYCH_MDD_2023	Free_Cholesterol_in_Chylomicrons_and_Extremely_Large_VLDL	Weighted median	1770	0.0271276306332459	0.0162714044579556	0.0954753131728727	0.143212969759309
iPSYCH_MDD_2023	Free_Cholesterol_in_Chylomicrons_and_Extremely_Large_VLDL	MR Egger	1770	0.0373852834928434	0.0145104814991438	0.0100630341016422	0.027170192074434
MVP_CAD_2022_EUR	Free_Cholesterol_in_Chylomicrons_and_Extremely_Large_VLDL	Inverse variance weighted	2136	0.0776010150299334	0.01743586301324	8.56086837367123e-06	3.30204922984462e-05
MVP_CAD_2022_EUR	Free_Cholesterol_in_Chylomicrons_and_Extremely_Large_VLDL	Weighted median	2136	0.161767678342049	0.0354044434613764	4.89741489977212e-06	2.20383670489745e-05
MVP_CAD_2022_EUR	Free_Cholesterol_in_Chylomicrons_and_Extremely_Large_VLDL	MR Egger	2136	-0.0457691612662732	0.0256338460117946	0.0743226701135253	0.125419505816574
PGC_BIP_2019_wave3	Free_Cholesterol_in_Chylomicrons_and_Extremely_Large_VLDL	Inverse variance weighted	1764	0.0251320797491359	0.0267202645640157	0.346929089290383	0.444686548402142
PGC_BIP_2019_wave3	Free_Cholesterol_in_Chylomicrons_and_Extremely_Large_VLDL	Weighted median	1764	0.0540603515246086	0.0485268604313587	0.265266553685684	0.37695773418492
PGC_BIP_2019_wave3	Free_Cholesterol_in_Chylomicrons_and_Extremely_Large_VLDL	MR Egger	1764	0.0929497589466908	0.0410535315842651	0.0236883786826717	0.0491989403409336
PGC_SCZ_0518_EUR	Free_Cholesterol_in_Chylomicrons_and_Extremely_Large_VLDL	Inverse variance weighted	1779	-0.0242812272432924	0.0266556998186901	0.36233718758693	0.444686548402142
PGC_SCZ_0518_EUR	Free_Cholesterol_in_Chylomicrons_and_Extremely_Large_VLDL	Weighted median	1779	0	0.0443345232809883	1	1
PGC_SCZ_0518_EUR	Free_Cholesterol_in_Chylomicrons_and_Extremely_Large_VLDL	MR Egger	1779	0.0281763524431127	0.0410361137608707	0.492409718006901	0.578046190703753
T2DGGI_T2D_2024_EUR	Free_Cholesterol_in_Chylomicrons_and_Extremely_Large_VLDL	Inverse variance weighted	1982	0.276124181407079	0.0223034407681608	3.33924885803539e-35	9.01597191669555e-34
T2DGGI_T2D_2024_EUR	Free_Cholesterol_in_Chylomicrons_and_Extremely_Large_VLDL	Weighted median	1982	0.0680825219117774	0.0288545941805893	0.0182993980729824	0.0411736456642103
T2DGGI_T2D_2024_EUR	Free_Cholesterol_in_Chylomicrons_and_Extremely_Large_VLDL	MR Egger	1982	0.0318170645329661	0.0330772974903609	0.336217107926869	0.444686548402142
GIANT_BMI_2015_EUR	Free_Cholesterol_in_HDL	Inverse variance weighted	423	-0.0827511737578937	0.0200091400880746	3.5392254288965e-05	0.000136512980828865
GIANT_BMI_2015_EUR	Free_Cholesterol_in_HDL	Weighted median	423	-0.00564040689129097	0.0250954315376432	0.822167296657261	0.911959792837303
GIANT_BMI_2015_EUR	Free_Cholesterol_in_HDL	MR Egger	423	-0.0305576456741853	0.0287981971130815	0.289254704818844	0.488117314381799
iPSYCH_MDD_2023	Free_Cholesterol_in_HDL	Inverse variance weighted	1782	-0.0448200399532147	0.00987299382136026	5.63448802213114e-06	2.53551960995901e-05
iPSYCH_MDD_2023	Free_Cholesterol_in_HDL	Weighted median	1782	-0.0142423719689807	0.016106536827287	0.376555684274297	0.564833526411445
iPSYCH_MDD_2023	Free_Cholesterol_in_HDL	MR Egger	1782	0.00019035511348754	0.0148495075843643	0.989773673383769	0.989773673383769
MVP_CAD_2022_EUR	Free_Cholesterol_in_HDL	Inverse variance weighted	2121	-0.0923763536763251	0.0160165503433568	8.04292849295513e-09	7.23863564365962e-08
MVP_CAD_2022_EUR	Free_Cholesterol_in_HDL	Weighted median	2121	-0.0247849236526255	0.0376292721378519	0.510113659036735	0.669071435294939
MVP_CAD_2022_EUR	Free_Cholesterol_in_HDL	MR Egger	2121	-0.00399167876921701	0.0241774483235277	0.868881605446365	0.911959792837303
PGC_BIP_2019_wave3	Free_Cholesterol_in_HDL	Inverse variance weighted	1790	-0.0380826651180854	0.0266471938900282	0.152962980249819	0.295000033338937
PGC_BIP_2019_wave3	Free_Cholesterol_in_HDL	Weighted median	1790	-0.0169513834657852	0.046682887867173	0.716516953548653	0.879361715718801
PGC_BIP_2019_wave3	Free_Cholesterol_in_HDL	MR Egger	1790	-0.103018783291286	0.0401767070579461	0.0104241811834764	0.023454407662822
PGC_SCZ_0518_EUR	Free_Cholesterol_in_HDL	Inverse variance weighted	1813	0.00841080095155173	0.0267291540532273	0.753013984528381	0.883972938359404
PGC_SCZ_0518_EUR	Free_Cholesterol_in_HDL	Weighted median	1813	0.0399199783810887	0.0483316205322223	0.408826863916188	0.580964490828267
PGC_SCZ_0518_EUR	Free_Cholesterol_in_HDL	MR Egger	1813	-0.0361311114661295	0.0403585025114419	0.370770286929337	0.564833526411445
T2DGGI_T2D_2024_EUR	Free_Cholesterol_in_HDL	Inverse variance weighted	2010	-0.305213171242141	0.0179834037999627	1.32492035958683e-64	3.57728497088443e-63
T2DGGI_T2D_2024_EUR	Free_Cholesterol_in_HDL	Weighted median	2010	-0.0958383719029713	0.0238815260151089	5.99326808385863e-05	0.000202272797830229
T2DGGI_T2D_2024_EUR	Free_Cholesterol_in_HDL	MR Egger	2010	-0.127191658647602	0.0265612720049015	1.8021508296041e-06	1.21645180998277e-05
GIANT_BMI_2015_EUR	Free_Cholesterol_in_IDL	Inverse variance weighted	339	-0.0653223581204341	0.0159393796542394	4.16421432758426e-05	0.000124926429827528
GIANT_BMI_2015_EUR	Free_Cholesterol_in_IDL	Weighted median	339	-0.0420103298055008	0.0204105235173763	0.0395644029812271	0.0627204164859743
GIANT_BMI_2015_EUR	Free_Cholesterol_in_IDL	MR Egger	339	-0.0577631552684691	0.0221887676076867	0.00964239594913552	0.0185960493304757
iPSYCH_MDD_2023	Free_Cholesterol_in_IDL	Inverse variance weighted	1840	-0.0349341047550345	0.00907273853503555	0.000117902131003619	0.000318335753709771
iPSYCH_MDD_2023	Free_Cholesterol_in_IDL	Weighted median	1840	-0.0250914907357535	0.015258305066875	0.100083677016155	0.124430854975769
iPSYCH_MDD_2023	Free_Cholesterol_in_IDL	MR Egger	1840	-0.0323779753694696	0.0133623465746285	0.0154857719461084	0.0278743895029952
MVP_CAD_2022_EUR	Free_Cholesterol_in_IDL	Inverse variance weighted	2255	0.114923724116258	0.0178036377135243	1.08169035941057e-10	4.86760661734756e-10
MVP_CAD_2022_EUR	Free_Cholesterol_in_IDL	Weighted median	2255	0.200140370607324	0.0317349482437733	2.85188418655456e-10	1.10001247195676e-09
MVP_CAD_2022_EUR	Free_Cholesterol_in_IDL	MR Egger	2255	0.256041826448371	0.0261512984635337	3.39412456598099e-22	3.05471210938289e-21
PGC_BIP_2019_wave3	Free_Cholesterol_in_IDL	Inverse variance weighted	1831	-0.0183224110037187	0.0254727681396459	0.471959750466345	0.471959750466345
PGC_BIP_2019_wave3	Free_Cholesterol_in_IDL	Weighted median	1831	-0.0790620861258713	0.0482627068377418	0.10138810405433	0.124430854975769
PGC_BIP_2019_wave3	Free_Cholesterol_in_IDL	MR Egger	1831	-0.0464748253602546	0.037785509055235	0.218868672137695	0.243182916031982
PGC_SCZ_0518_EUR	Free_Cholesterol_in_IDL	Inverse variance weighted	1845	-0.0344677674575463	0.0258307392699222	0.18208257742928	0.213749112634372
PGC_SCZ_0518_EUR	Free_Cholesterol_in_IDL	Weighted median	1845	-0.0868996610258991	0.0436140921993087	0.0463197882105997	0.0658228569308522
PGC_SCZ_0518_EUR	Free_Cholesterol_in_IDL	MR Egger	1845	-0.0670806966707617	0.038504105017996	0.0816455156937963	0.110221446186625
T2DGGI_T2D_2024_EUR	Free_Cholesterol_in_IDL	Inverse variance weighted	2108	-0.156214707813457	0.0147156780945888	2.52360842720696e-26	3.40687137672939e-25
T2DGGI_T2D_2024_EUR	Free_Cholesterol_in_IDL	Weighted median	2108	-0.0679431244267994	0.0200536309324609	0.000703860541994704	0.001727657693987
T2DGGI_T2D_2024_EUR	Free_Cholesterol_in_IDL	MR Egger	2108	-0.023525864766185	0.021528848280775	0.274624161244834	0.28518662898502
GIANT_BMI_2015_EUR	Free_Cholesterol_in_Large_HDL	Inverse variance weighted	442	-0.052363275414242	0.0194891163671896	0.00721410470667618	0.017707347916387
GIANT_BMI_2015_EUR	Free_Cholesterol_in_Large_HDL	Weighted median	442	-0.00564805233690868	0.0252204943246095	0.822798596262475	0.836558527520558
GIANT_BMI_2015_EUR	Free_Cholesterol_in_Large_HDL	MR Egger	442	0.0287690766643907	0.0287686414194103	0.317852815493805	0.45168557991225
iPSYCH_MDD_2023	Free_Cholesterol_in_Large_HDL	Inverse variance weighted	1721	-0.058096094451534	0.00955718996547306	1.21097272535292e-09	6.53925271690574e-09
iPSYCH_MDD_2023	Free_Cholesterol_in_Large_HDL	Weighted median	1721	-0.0206981060079855	0.0162089339117611	0.201617550939504	0.320216110315683
iPSYCH_MDD_2023	Free_Cholesterol_in_Large_HDL	MR Egger	1721	-0.0205015404649133	0.0143013575055671	0.151885982480096	0.273394768464173
MVP_CAD_2022_EUR	Free_Cholesterol_in_Large_HDL	Inverse variance weighted	2093	-0.137705117878933	0.0162975739512684	2.92742661023062e-17	2.38838547752081e-16
MVP_CAD_2022_EUR	Free_Cholesterol_in_Large_HDL	Weighted median	2093	-0.0251984587390962	0.0351955985900031	0.47401924179756	0.609453310882577
MVP_CAD_2022_EUR	Free_Cholesterol_in_Large_HDL	MR Egger	2093	-0.0281870225575786	0.0244462067649574	0.24903300230495	0.373549503457426
PGC_BIP_2019_wave3	Free_Cholesterol_in_Large_HDL	Inverse variance weighted	1725	-0.0114775715405979	0.0259590871140372	0.658387321910288	0.740685737149074
PGC_BIP_2019_wave3	Free_Cholesterol_in_Large_HDL	Weighted median	1725	0.025810736925047	0.0451815680123544	0.567818695873295	0.666569773416477
PGC_BIP_2019_wave3	Free_Cholesterol_in_Large_HDL	MR Egger	1725	-0.0593994141018398	0.0390879147618366	0.128785879955262	0.248372768485148
PGC_SCZ_0518_EUR	Free_Cholesterol_in_Large_HDL	Inverse variance weighted	1752	0.0357001533074777	0.0257844196476063	0.166186133075562	0.280439099565011
PGC_SCZ_0518_EUR	Free_Cholesterol_in_Large_HDL	Weighted median	1752	0.0407215828341685	0.0461647278945554	0.377726523048277	0.509930806115174
PGC_SCZ_0518_EUR	Free_Cholesterol_in_Large_HDL	MR Egger	1752	-0.022465800223453	0.0388198309541797	0.562852805982106	0.666569773416477
T2DGGI_T2D_2024_EUR	Free_Cholesterol_in_Large_HDL	Inverse variance weighted	1950	-0.33430677052803	0.0195711683081076	2.03479701548257e-65	5.49395194180293e-64
T2DGGI_T2D_2024_EUR	Free_Cholesterol_in_Large_HDL	Weighted median	1950	-0.0925418332072858	0.0241749776630892	0.000129188350322806	0.000387565050968419
T2DGGI_T2D_2024_EUR	Free_Cholesterol_in_Large_HDL	MR Egger	1950	-0.121946884495041	0.0286629547722932	2.19439337485576e-05	8.46408873158648e-05
GIANT_BMI_2015_EUR	Free_Cholesterol_in_Large_LDL	Inverse variance weighted	369	-0.0995107022758804	0.0243310984342638	4.31640065425047e-05	0.000116542817664763
GIANT_BMI_2015_EUR	Free_Cholesterol_in_Large_LDL	Weighted median	369	-0.0563374635674686	0.0289985236003273	0.052043946365801	0.0638721159943921
GIANT_BMI_2015_EUR	Free_Cholesterol_in_Large_LDL	MR Egger	369	-0.103428670493502	0.0366967035151286	0.00508668858629451	0.00981004227356798
iPSYCH_MDD_2023	Free_Cholesterol_in_Large_LDL	Inverse variance weighted	1871	-0.035965681919406	0.0099315717913745	0.000293071488773207	0.000719357290625145
iPSYCH_MDD_2023	Free_Cholesterol_in_Large_LDL	Weighted median	1871	-0.0181953419513148	0.0178631743344356	0.308395228751319	0.308395228751319
iPSYCH_MDD_2023	Free_Cholesterol_in_Large_LDL	MR Egger	1871	-0.0309488957368045	0.0153752477997176	0.0442679040649319	0.059761670487658
MVP_CAD_2022_EUR	Free_Cholesterol_in_Large_LDL	Inverse variance weighted	2264	0.135554587901294	0.0190293275568878	1.05253447874732e-12	4.73640515436294e-12
MVP_CAD_2022_EUR	Free_Cholesterol_in_Large_LDL	Weighted median	2264	0.167751064406611	0.0366877677048223	4.82174667422112e-06	1.44652400226633e-05
MVP_CAD_2022_EUR	Free_Cholesterol_in_Large_LDL	MR Egger	2264	0.305422285455837	0.0294483171606804	1.18201447646377e-24	1.59571954322609e-23
PGC_BIP_2019_wave3	Free_Cholesterol_in_Large_LDL	Inverse variance weighted	1870	-0.0287107458975068	0.027149773699875	0.290285803250077	0.301450641836618
PGC_BIP_2019_wave3	Free_Cholesterol_in_Large_LDL	Weighted median	1870	-0.0706364530495234	0.0510261062473484	0.166260530778674	0.187043097126009
PGC_BIP_2019_wave3	Free_Cholesterol_in_Large_LDL	MR Egger	1870	-0.0633411495280498	0.0426672177289024	0.137834696636929	0.16180594822596
PGC_SCZ_0518_EUR	Free_Cholesterol_in_Large_LDL	Inverse variance weighted	1896	-0.0654138085298903	0.0267212525979169	0.0143648937537859	0.0244577237200739
PGC_SCZ_0518_EUR	Free_Cholesterol_in_Large_LDL	Weighted median	1896	-0.0508646020358896	0.0463321078903532	0.272280387684368	0.294062818699117
PGC_SCZ_0518_EUR	Free_Cholesterol_in_Large_LDL	MR Egger	1896	-0.0878500980496383	0.0419364384110341	0.0363178250974213	0.0516095409279145
T2DGGI_T2D_2024_EUR	Free_Cholesterol_in_Large_LDL	Inverse variance weighted	2138	-0.152500771512319	0.0151699839159311	8.92961050980119e-24	8.03664945882107e-23
T2DGGI_T2D_2024_EUR	Free_Cholesterol_in_Large_LDL	Weighted median	2138	-0.0952380952380952	0.020799722074588	4.6761584904959e-06	1.44652400226633e-05
T2DGGI_T2D_2024_EUR	Free_Cholesterol_in_Large_LDL	MR Egger	2138	-0.0773557303021505	0.0233376740744994	0.000932988927695093	0.00209922508731396
GIANT_BMI_2015_EUR	Free_Cholesterol_in_Large_VLDL	Inverse variance weighted	426	-0.0121338578074374	0.0189019585009237	0.520914388979041	0.639304022837914
GIANT_BMI_2015_EUR	Free_Cholesterol_in_Large_VLDL	Weighted median	426	-0.00229679060421749	0.0270304623740667	0.932284881662387	0.932284881662387
GIANT_BMI_2015_EUR	Free_Cholesterol_in_Large_VLDL	MR Egger	426	-0.0817642383026275	0.0276574834281581	0.00328723430384209	0.00591702174691576
iPSYCH_MDD_2023	Free_Cholesterol_in_Large_VLDL	Inverse variance weighted	1798	0.0481859841984196	0.00913038386648249	1.30928212654595e-07	4.41882717709257e-07
iPSYCH_MDD_2023	Free_Cholesterol_in_Large_VLDL	Weighted median	1798	0.0461084598018778	0.0141988602839935	0.0011649107610284	0.00224661361055476
iPSYCH_MDD_2023	Free_Cholesterol_in_Large_VLDL	MR Egger	1798	0.0249023441526079	0.0136237985409418	0.0677369633713131	0.0914449005512727
MVP_CAD_2022_EUR	Free_Cholesterol_in_Large_VLDL	Inverse variance weighted	2140	0.217997999263505	0.0173390574186689	2.98524773991542e-36	4.03008444888581e-35
MVP_CAD_2022_EUR	Free_Cholesterol_in_Large_VLDL	Weighted median	2140	0.286354388374867	0.0310874418541298	3.22330603197343e-20	1.74058525726565e-19
MVP_CAD_2022_EUR	Free_Cholesterol_in_Large_VLDL	MR Egger	2140	0.164599099890711	0.0258978158720179	2.52810735041979e-10	9.75127120876204e-10
PGC_BIP_2019_wave3	Free_Cholesterol_in_Large_VLDL	Inverse variance weighted	1803	-0.0113524139664434	0.0256663905272816	0.658267354552197	0.772748633604753
PGC_BIP_2019_wave3	Free_Cholesterol_in_Large_VLDL	Weighted median	1803	0.0108986120348346	0.0430413062894855	0.800103733538693	0.864112032221789
PGC_BIP_2019_wave3	Free_Cholesterol_in_Large_VLDL	MR Egger	1803	0.0756703377688444	0.0384968918829232	0.0494957310801016	0.0703360389033022
PGC_SCZ_0518_EUR	Free_Cholesterol_in_Large_VLDL	Inverse variance weighted	1826	-0.0183794651108839	0.0251600845629952	0.465084046203257	0.59796520226133
PGC_SCZ_0518_EUR	Free_Cholesterol_in_Large_VLDL	Weighted median	1826	0.0131441769041889	0.0397563510853107	0.740932827302477	0.833549430715286
PGC_SCZ_0518_EUR	Free_Cholesterol_in_Large_VLDL	MR Egger	1826	0.00559014951483667	0.0378854255577631	0.882710996856412	0.916661419812428
T2DGGI_T2D_2024_EUR	Free_Cholesterol_in_Large_VLDL	Inverse variance weighted	2023	0.286894490351698	0.0190238396022433	2.16667793348671e-51	5.85003042041411e-50
T2DGGI_T2D_2024_EUR	Free_Cholesterol_in_Large_VLDL	Weighted median	2023	0.0695246548368085	0.0242690897468832	0.00417350527596676	0.00704279015319391
T2DGGI_T2D_2024_EUR	Free_Cholesterol_in_Large_VLDL	MR Egger	2023	0.100215347101502	0.0278778660841396	0.000332420898467719	0.000815942205329857
GIANT_BMI_2015_EUR	Free_Cholesterol_in_LDL	Inverse variance weighted	374	-0.0736950908600941	0.0181830033626982	5.05723967322328e-05	0.000151717190196699
GIANT_BMI_2015_EUR	Free_Cholesterol_in_LDL	Weighted median	374	-0.0627536128159067	0.025664354506617	0.0144785394374303	0.0244325353006637
GIANT_BMI_2015_EUR	Free_Cholesterol_in_LDL	MR Egger	374	-0.0896171951263718	0.0270897619919264	0.00103071502611828	0.00214071582347643
iPSYCH_MDD_2023	Free_Cholesterol_in_LDL	Inverse variance weighted	1831	-0.0343064124984996	0.00940171240797062	0.000263310634877455	0.000662577356646299
iPSYCH_MDD_2023	Free_Cholesterol_in_LDL	Weighted median	1831	-0.0167492160704286	0.0164698320428998	0.309170850195679	0.347817206470139
iPSYCH_MDD_2023	Free_Cholesterol_in_LDL	MR Egger	1831	-0.039507545405093	0.0138720417954659	0.00444868787465703	0.00800763817438265
MVP_CAD_2022_EUR	Free_Cholesterol_in_LDL	Inverse variance weighted	2206	0.136207522554217	0.0172436741099208	2.81183790580522e-15	1.51839246913482e-14
MVP_CAD_2022_EUR	Free_Cholesterol_in_LDL	Weighted median	2206	0.160874993982158	0.0309785774107146	2.06815868100315e-07	7.97718348386931e-07
MVP_CAD_2022_EUR	Free_Cholesterol_in_LDL	MR Egger	2206	0.274947027213276	0.025349885749738	9.72778595629476e-27	1.31325110409979e-25
PGC_BIP_2019_wave3	Free_Cholesterol_in_LDL	Inverse variance weighted	1824	-0.00272343173859338	0.0265615819312615	0.918333828081992	0.918333828081992
PGC_BIP_2019_wave3	Free_Cholesterol_in_LDL	Weighted median	1824	-0.0281108146432877	0.0527643499925321	0.59419868266595	0.641734577279226
PGC_BIP_2019_wave3	Free_Cholesterol_in_LDL	MR Egger	1824	-0.0658312473456381	0.0397831771306046	0.0981472737157796	0.126189351920288
PGC_SCZ_0518_EUR	Free_Cholesterol_in_LDL	Inverse variance weighted	1847	-0.0300537586170413	0.0263205453123431	0.253521998789736	0.304289498584351
PGC_SCZ_0518_EUR	Free_Cholesterol_in_LDL	Weighted median	1847	-0.0231751988510717	0.0480832148609819	0.629819401187816	0.654043224310425
PGC_SCZ_0518_EUR	Free_Cholesterol_in_LDL	MR Egger	1847	-0.086028952913632	0.0396306890054821	0.0300760037778612	0.042739584315908
T2DGGI_T2D_2024_EUR	Free_Cholesterol_in_LDL	Inverse variance weighted	2092	-0.130996055378566	0.0139176421305963	4.85718261451924e-21	3.27859826480049e-20
T2DGGI_T2D_2024_EUR	Free_Cholesterol_in_LDL	Weighted median	2092	-0.071250867390295	0.0209673430687297	0.000678350436928968	0.00152628848309018
T2DGGI_T2D_2024_EUR	Free_Cholesterol_in_LDL	MR Egger	2092	-0.0745522131682127	0.020432051542085	0.000269938923078122	0.000662577356646299
GIANT_BMI_2015_EUR	Free_Cholesterol_in_Medium_HDL	Inverse variance weighted	409	-0.0730108829528842	0.0191852746954237	0.000141478674506687	0.000477490526460067
GIANT_BMI_2015_EUR	Free_Cholesterol_in_Medium_HDL	Weighted median	409	-0.00774242413692779	0.0221148631039615	0.726263292402113	0.75419649595604
GIANT_BMI_2015_EUR	Free_Cholesterol_in_Medium_HDL	MR Egger	409	-0.0324517305008641	0.0273352703602409	0.235851304146459	0.397999075747149
iPSYCH_MDD_2023	Free_Cholesterol_in_Medium_HDL	Inverse variance weighted	1784	-0.0372500028147813	0.00949014300737858	8.6684513924255e-05	0.000334354553707841
iPSYCH_MDD_2023	Free_Cholesterol_in_Medium_HDL	Weighted median	1784	-0.028118700145931	0.016056696258837	0.0799091742360403	0.143836513624872
iPSYCH_MDD_2023	Free_Cholesterol_in_Medium_HDL	MR Egger	1784	-0.0130531416721518	0.0145452727224251	0.369618891901651	0.516930144080686
MVP_CAD_2022_EUR	Free_Cholesterol_in_Medium_HDL	Inverse variance weighted	2119	-0.110062585727317	0.0161336277948768	8.98213173710301e-12	8.08391856339271e-11
MVP_CAD_2022_EUR	Free_Cholesterol_in_Medium_HDL	Weighted median	2119	-0.0260843501782169	0.0364769251555284	0.474552318646832	0.557083156672368
MVP_CAD_2022_EUR	Free_Cholesterol_in_Medium_HDL	MR Egger	2119	-0.0577137013660802	0.0246277637771244	0.0191988916152899	0.0431975061344024
PGC_BIP_2019_wave3	Free_Cholesterol_in_Medium_HDL	Inverse variance weighted	1793	-0.0208719025999612	0.0264833729168375	0.430630344079104	0.553547311353748
PGC_BIP_2019_wave3	Free_Cholesterol_in_Medium_HDL	Weighted median	1793	0.000254692284743698	0.0441251532833741	0.995394601531432	0.995394601531432
PGC_BIP_2019_wave3	Free_Cholesterol_in_Medium_HDL	MR Egger	1793	-0.0840723356883848	0.0408644474644581	0.0397973840450978	0.0826561053244339
PGC_SCZ_0518_EUR	Free_Cholesterol_in_Medium_HDL	Inverse variance weighted	1816	0.0164645324237393	0.0276636225013922	0.551730464264048	0.620696772297055
PGC_SCZ_0518_EUR	Free_Cholesterol_in_Medium_HDL	Weighted median	1816	0.0438375844960355	0.0468227834275749	0.349147194876165	0.516930144080686
PGC_SCZ_0518_EUR	Free_Cholesterol_in_Medium_HDL	MR Egger	1816	-0.0322341100641558	0.0427594493939255	0.451038549991942	0.553547311353748
T2DGGI_T2D_2024_EUR	Free_Cholesterol_in_Medium_HDL	Inverse variance weighted	2013	-0.251398100118017	0.0169277435126175	6.82865027297718e-50	1.84373557370384e-48
T2DGGI_T2D_2024_EUR	Free_Cholesterol_in_Medium_HDL	Weighted median	2013	-0.112668200660445	0.0204557281522712	3.63129945578853e-08	1.96090170612581e-07
T2DGGI_T2D_2024_EUR	Free_Cholesterol_in_Medium_HDL	MR Egger	2013	-0.162219964487347	0.0259833254260452	5.21403484418297e-10	3.5194735198235e-09
GIANT_BMI_2015_EUR	Free_Cholesterol_in_Medium_LDL	Inverse variance weighted	337	-0.0332305388282192	0.0164082220626342	0.0428430315589439	0.0889816809301142
GIANT_BMI_2015_EUR	Free_Cholesterol_in_Medium_LDL	Weighted median	337	-0.0535116709595382	0.0257268942348908	0.0375264921005066	0.0844346072261399
GIANT_BMI_2015_EUR	Free_Cholesterol_in_Medium_LDL	MR Egger	337	-0.0761662218600897	0.0243747454214053	0.00193471937761165	0.00652967789943933
iPSYCH_MDD_2023	Free_Cholesterol_in_Medium_LDL	Inverse variance weighted	1806	-0.0100306352939761	0.009632105694212	0.297701481554063	0.338806486657756
iPSYCH_MDD_2023	Free_Cholesterol_in_Medium_LDL	Weighted median	1806	-0.0163921560296707	0.0158539740713392	0.301161321473561	0.338806486657756
iPSYCH_MDD_2023	Free_Cholesterol_in_Medium_LDL	MR Egger	1806	-0.0137765285640787	0.0146867526169391	0.348357566522853	0.376226171844681
MVP_CAD_2022_EUR	Free_Cholesterol_in_Medium_LDL	Inverse variance weighted	2179	0.158413648954455	0.0180946880050761	2.04638688615017e-18	1.38131114815136e-17
MVP_CAD_2022_EUR	Free_Cholesterol_in_Medium_LDL	Weighted median	2179	0.271357445888799	0.0397489282340728	8.68377910087064e-12	3.90770059539179e-11
MVP_CAD_2022_EUR	Free_Cholesterol_in_Medium_LDL	MR Egger	2179	0.331083688201867	0.0273297710216595	9.76856581983331e-33	2.63751277135499e-31
PGC_BIP_2019_wave3	Free_Cholesterol_in_Medium_LDL	Inverse variance weighted	1803	-0.0337976321716478	0.0277945943959775	0.223993071573382	0.274900587840059
PGC_BIP_2019_wave3	Free_Cholesterol_in_Medium_LDL	Weighted median	1803	-0.0851488815504612	0.0523690941756795	0.103962921264834	0.165117580832384
PGC_BIP_2019_wave3	Free_Cholesterol_in_Medium_LDL	MR Egger	1803	-0.0591960013953822	0.043170229742078	0.170476352291237	0.23014307559317
PGC_SCZ_0518_EUR	Free_Cholesterol_in_Medium_LDL	Inverse variance weighted	1830	-0.0421496618451214	0.0269746474746447	0.118154755691463	0.177232133537195
PGC_SCZ_0518_EUR	Free_Cholesterol_in_Medium_LDL	Weighted median	1830	-0.0831402724528977	0.0492500944639991	0.0913874049488735	0.154216245851224
PGC_SCZ_0518_EUR	Free_Cholesterol_in_Medium_LDL	MR Egger	1830	-0.0633804766499336	0.041966865281955	0.131152360502631	0.186374407030054
T2DGGI_T2D_2024_EUR	Free_Cholesterol_in_Medium_LDL	Inverse variance weighted	2058	-0.0546958284938749	0.0143057470904045	0.000131652548182831	0.000507802685848062
T2DGGI_T2D_2024_EUR	Free_Cholesterol_in_Medium_LDL	Weighted median	2058	-0.0711403985178377	0.0242898184910481	0.00340256250024793	0.0102076875007438
T2DGGI_T2D_2024_EUR	Free_Cholesterol_in_Medium_LDL	MR Egger	2058	-0.0394148123652395	0.0217818082420585	0.0705148485167158	0.126926727330088
GIANT_BMI_2015_EUR	Free_Cholesterol_in_Medium_VLDL	Inverse variance weighted	431	-0.0419465368960622	0.0152927248998214	0.00608977515432582	0.0164423929166797
GIANT_BMI_2015_EUR	Free_Cholesterol_in_Medium_VLDL	Weighted median	431	-0.0199626556229165	0.0247263486120087	0.41946863685338	0.539316818811488
GIANT_BMI_2015_EUR	Free_Cholesterol_in_Medium_VLDL	MR Egger	431	-0.074092609352104	0.0213573489088741	0.000574842522794245	0.0022172497307778
iPSYCH_MDD_2023	Free_Cholesterol_in_Medium_VLDL	Inverse variance weighted	1865	-0.00758955129417626	0.00878639315051967	0.387706216624192	0.523403392442659
iPSYCH_MDD_2023	Free_Cholesterol_in_Medium_VLDL	Weighted median	1865	-0.0191287712303051	0.0148773894660316	0.198526389421208	0.35236108781535
iPSYCH_MDD_2023	Free_Cholesterol_in_Medium_VLDL	MR Egger	1865	-0.0132665736373189	0.0130052215248661	0.307815410986069	0.461723116479104
MVP_CAD_2022_EUR	Free_Cholesterol_in_Medium_VLDL	Inverse variance weighted	2250	0.226399484616405	0.0171008841238776	5.22039828268469e-40	7.04753768162433e-39
MVP_CAD_2022_EUR	Free_Cholesterol_in_Medium_VLDL	Weighted median	2250	0.283424707167175	0.0318963974369578	6.34678241157255e-19	3.42726250224918e-18
MVP_CAD_2022_EUR	Free_Cholesterol_in_Medium_VLDL	MR Egger	2250	0.348445005083455	0.0252847838630706	1.54515467123662e-41	4.17191761233888e-40
PGC_BIP_2019_wave3	Free_Cholesterol_in_Medium_VLDL	Inverse variance weighted	1880	0.0364381227423733	0.0248575143556963	0.142681095488674	0.275170684156728
PGC_BIP_2019_wave3	Free_Cholesterol_in_Medium_VLDL	Weighted median	1880	0.0219443772985194	0.0444132763421928	0.621239096441873	0.729280678431764
PGC_BIP_2019_wave3	Free_Cholesterol_in_Medium_VLDL	MR Egger	1880	0.0701710986001103	0.0369772023562147	0.0578907625912747	0.142095508178583
PGC_SCZ_0518_EUR	Free_Cholesterol_in_Medium_VLDL	Inverse variance weighted	1897	0.02560052311832	0.0250675693763228	0.307130946901988	0.461723116479104
PGC_SCZ_0518_EUR	Free_Cholesterol_in_Medium_VLDL	Weighted median	1897	0.0108586254984955	0.038810654824666	0.779642728661444	0.842014146954359
PGC_SCZ_0518_EUR	Free_Cholesterol_in_Medium_VLDL	MR Egger	1897	0.0352447354582382	0.0372863308177207	0.34465407316755	0.48977157765915
T2DGGI_T2D_2024_EUR	Free_Cholesterol_in_Medium_VLDL	Inverse variance weighted	2123	0.0243944999429475	0.0158393067928652	0.12353007824538	0.256562470201943
T2DGGI_T2D_2024_EUR	Free_Cholesterol_in_Medium_VLDL	Weighted median	2123	-0.0685042120775044	0.0205135944666491	0.000839431491919992	0.00283308128522997
T2DGGI_T2D_2024_EUR	Free_Cholesterol_in_Medium_VLDL	MR Egger	2123	-0.0294091706400837	0.0233919232808712	0.208806570557244	0.35236108781535
GIANT_BMI_2015_EUR	Free_Cholesterol_in_Small_HDL	Inverse variance weighted	51	-0.0500146889777575	0.0344085050353793	0.146069442983564	0.423515716701999
GIANT_BMI_2015_EUR	Free_Cholesterol_in_Small_HDL	Weighted median	51	-0.0351788296591498	0.027689478470645	0.20391497470837	0.423515716701999
GIANT_BMI_2015_EUR	Free_Cholesterol_in_Small_HDL	MR Egger	51	-0.0336484000529319	0.0609727501475399	0.583552805935751	0.65649690667772
iPSYCH_MDD_2023	Free_Cholesterol_in_Small_HDL	Inverse variance weighted	117	-0.00193021910228589	0.0158421165939312	0.903024953802098	0.903024953802098
iPSYCH_MDD_2023	Free_Cholesterol_in_Small_HDL	Weighted median	117	-0.0212172888557353	0.018797004444122	0.258999492139293	0.466199085850727
iPSYCH_MDD_2023	Free_Cholesterol_in_Small_HDL	MR Egger	117	0.0234916311145299	0.0269405278252855	0.385035565100465	0.539189760938028
MVP_CAD_2022_EUR	Free_Cholesterol_in_Small_HDL	Inverse variance weighted	121	0.119929749359638	0.0464913381717254	0.00989105435983415	0.109111391663299
MVP_CAD_2022_EUR	Free_Cholesterol_in_Small_HDL	Weighted median	121	0.162952032346146	0.0440477495783091	0.000216075218384818	0.00583403089639008
MVP_CAD_2022_EUR	Free_Cholesterol_in_Small_HDL	MR Egger	121	0.179088827410672	0.0794631104661371	0.0260434883111069	0.175793546099972
PGC_BIP_2019_wave3	Free_Cholesterol_in_Small_HDL	Inverse variance weighted	117	0.0318439674236557	0.0453720500855073	0.482778293354908	0.566739735677501
PGC_BIP_2019_wave3	Free_Cholesterol_in_Small_HDL	Weighted median	117	0.0673617397552146	0.0518356578302503	0.193763776509542	0.423515716701999
PGC_BIP_2019_wave3	Free_Cholesterol_in_Small_HDL	MR Egger	117	0.0999867074654067	0.0770472809947645	0.196976508113299	0.423515716701999
PGC_SCZ_0518_EUR	Free_Cholesterol_in_Small_HDL	Inverse variance weighted	117	-0.00921730957293176	0.0515850509411296	0.858187563460519	0.89119477743977
PGC_SCZ_0518_EUR	Free_Cholesterol_in_Small_HDL	Weighted median	117	-0.0248596260439881	0.0503691917997037	0.621625261989886	0.671355282949077
PGC_SCZ_0518_EUR	Free_Cholesterol_in_Small_HDL	MR Egger	117	-0.0835735001752481	0.0876708502253699	0.342455509944159	0.539189760938028
T2DGGI_T2D_2024_EUR	Free_Cholesterol_in_Small_HDL	Inverse variance weighted	116	-0.0851299809009491	0.0585652346312798	0.146059340798355	0.423515716701999
T2DGGI_T2D_2024_EUR	Free_Cholesterol_in_Small_HDL	Weighted median	116	-0.0736581711682777	0.0293630886785121	0.0121234879625888	0.109111391663299
T2DGGI_T2D_2024_EUR	Free_Cholesterol_in_Small_HDL	MR Egger	116	-0.177738086075718	0.0989256747750325	0.0750339991744717	0.337652996285123
GIANT_BMI_2015_EUR	Free_Cholesterol_in_Small_LDL	Inverse variance weighted	324	-0.0266843066369333	0.0193247398139267	0.167329229241494	0.200745802215822
GIANT_BMI_2015_EUR	Free_Cholesterol_in_Small_LDL	Weighted median	324	-0.0663425119541819	0.0271911558779568	0.0146931068285461	0.0283367060264817
GIANT_BMI_2015_EUR	Free_Cholesterol_in_Small_LDL	MR Egger	324	-0.0747578339768606	0.0284847537553288	0.00909164860196785	0.0222032038561991
iPSYCH_MDD_2023	Free_Cholesterol_in_Small_LDL	Inverse variance weighted	1926	-0.020975092387112	0.00897467154163316	0.0194317404407708	0.0327910619938008
iPSYCH_MDD_2023	Free_Cholesterol_in_Small_LDL	Weighted median	1926	-0.0195229872617895	0.0142609785441883	0.171005683369033	0.200745802215822
iPSYCH_MDD_2023	Free_Cholesterol_in_Small_LDL	MR Egger	1926	-0.0346772753176214	0.013088657941544	0.00812913780997965	0.0219486720869451
MVP_CAD_2022_EUR	Free_Cholesterol_in_Small_LDL	Inverse variance weighted	2335	0.178668639662117	0.0165599171395323	3.87047795682933e-27	5.2251452417196e-26
MVP_CAD_2022_EUR	Free_Cholesterol_in_Small_LDL	Weighted median	2335	0.23669576986595	0.0380982440143665	5.20573830210891e-10	2.34258223594901e-09
MVP_CAD_2022_EUR	Free_Cholesterol_in_Small_LDL	MR Egger	2335	0.305061327009558	0.0242300726313403	3.2487008249136e-35	8.77149222726672e-34
PGC_BIP_2019_wave3	Free_Cholesterol_in_Small_LDL	Inverse variance weighted	1925	-0.0184096652927896	0.0259194948583349	0.47754088947521	0.495907846762718
PGC_BIP_2019_wave3	Free_Cholesterol_in_Small_LDL	Weighted median	1925	-0.119909206203288	0.0485003517392815	0.0134232973095735	0.0278791559506528
PGC_BIP_2019_wave3	Free_Cholesterol_in_Small_LDL	MR Egger	1925	-0.0612748527175593	0.0386013363449942	0.11259180717804	0.144760894943195
PGC_SCZ_0518_EUR	Free_Cholesterol_in_Small_LDL	Inverse variance weighted	1957	-0.0321421319056411	0.0255302190930388	0.2080361881746	0.234040711696425
PGC_SCZ_0518_EUR	Free_Cholesterol_in_Small_LDL	Weighted median	1957	-0.0350493265104751	0.0419461543562557	0.403391776059108	0.435663118143837
PGC_SCZ_0518_EUR	Free_Cholesterol_in_Small_LDL	MR Egger	1957	-0.0188908672528796	0.0381770345013448	0.620780808894496	0.620780808894496
T2DGGI_T2D_2024_EUR	Free_Cholesterol_in_Small_LDL	Inverse variance weighted	2221	-0.0563370689880291	0.0128020611767265	1.07939583015657e-05	4.16338391631821e-05
T2DGGI_T2D_2024_EUR	Free_Cholesterol_in_Small_LDL	Weighted median	2221	-0.0693786476802888	0.0191397690649888	0.000289137645391327	0.000975839553195728
T2DGGI_T2D_2024_EUR	Free_Cholesterol_in_Small_LDL	MR Egger	2221	-0.030139143556788	0.0187961613438361	0.108972506287424	0.144760894943195
GIANT_BMI_2015_EUR	Free_Cholesterol_in_Small_VLDL	Inverse variance weighted	381	-0.0267023846012545	0.015212400721212	0.0792073590081245	0.164507591786105
GIANT_BMI_2015_EUR	Free_Cholesterol_in_Small_VLDL	Weighted median	381	-0.0132373069501079	0.0239178773435469	0.579956519023592	0.745658381601762
GIANT_BMI_2015_EUR	Free_Cholesterol_in_Small_VLDL	MR Egger	381	-0.0627842990676169	0.0214561130302283	0.00363830025570474	0.0109149007671142
iPSYCH_MDD_2023	Free_Cholesterol_in_Small_VLDL	Inverse variance weighted	1907	0.00233798534985088	0.00913053550438954	0.797902780273161	0.908819479046559
iPSYCH_MDD_2023	Free_Cholesterol_in_Small_VLDL	Weighted median	1907	-0.0190309522671355	0.0160609954203582	0.23605012346809	0.398334583352402
iPSYCH_MDD_2023	Free_Cholesterol_in_Small_VLDL	MR Egger	1907	-0.012163494826981	0.0144042648803899	0.39853126240371	0.566333899205272
MVP_CAD_2022_EUR	Free_Cholesterol_in_Small_VLDL	Inverse variance weighted	2246	0.196223073109506	0.0160298748088281	1.87507212495832e-34	2.21390689988316e-33
MVP_CAD_2022_EUR	Free_Cholesterol_in_Small_VLDL	Weighted median	2246	0.257588772268872	0.0324037729950302	1.87500147592169e-15	1.01250079699771e-14
MVP_CAD_2022_EUR	Free_Cholesterol_in_Small_VLDL	MR Egger	2246	0.31574104402954	0.0250292081385876	2.67655187730839e-35	7.22669006873266e-34
PGC_BIP_2019_wave3	Free_Cholesterol_in_Small_VLDL	Inverse variance weighted	1911	0.00536432557845829	0.0268248754174619	0.841499517635703	0.908819479046559
PGC_BIP_2019_wave3	Free_Cholesterol_in_Small_VLDL	Weighted median	1911	0.00593412808815893	0.0493915464474646	0.904368594587299	0.937352622240735
PGC_BIP_2019_wave3	Free_Cholesterol_in_Small_VLDL	MR Egger	1911	0.0953226466080829	0.0424436627826145	0.0248267609993407	0.0609384133620181
PGC_SCZ_0518_EUR	Free_Cholesterol_in_Small_VLDL	Inverse variance weighted	1947	0.0256714386768398	0.0253027537332677	0.310310396893123	0.492845924477313
PGC_SCZ_0518_EUR	Free_Cholesterol_in_Small_VLDL	Weighted median	1947	0.00858424712272241	0.0407824615993794	0.833286274078538	0.908819479046559
PGC_SCZ_0518_EUR	Free_Cholesterol_in_Small_VLDL	MR Egger	1947	0.0349621826423059	0.0400462962325206	0.382746809624182	0.566333899205272
T2DGGI_T2D_2024_EUR	Free_Cholesterol_in_Small_VLDL	Inverse variance weighted	2150	0.019810946918508	0.0150451072039911	0.187915706990017	0.33824827258203
T2DGGI_T2D_2024_EUR	Free_Cholesterol_in_Small_VLDL	Weighted median	2150	-0.0653578829146813	0.0221448142890099	0.00316351852981927	0.01067687503814
T2DGGI_T2D_2024_EUR	Free_Cholesterol_in_Small_VLDL	MR Egger	2150	-0.0633644830375143	0.0233371581633154	0.00667708067912305	0.0180281178336322
GIANT_BMI_2015_EUR	Free_Cholesterol_in_Very_Large_HDL	Inverse variance weighted	427	-0.0441361139597462	0.0181526448143732	0.0150411179158615	0.0338425153106885
GIANT_BMI_2015_EUR	Free_Cholesterol_in_Very_Large_HDL	Weighted median	427	0.00648170777639081	0.022553548006307	0.773812236689015	0.835717215624136
GIANT_BMI_2015_EUR	Free_Cholesterol_in_Very_Large_HDL	MR Egger	427	0.0258025715289881	0.023782838582658	0.278570364726094	0.394230406396944
iPSYCH_MDD_2023	Free_Cholesterol_in_Very_Large_HDL	Inverse variance weighted	1804	-0.0603016269205026	0.00917521802666893	4.95678061894333e-11	3.34582691778675e-10
iPSYCH_MDD_2023	Free_Cholesterol_in_Very_Large_HDL	Weighted median	1804	-0.0209452509935429	0.0145271839725891	0.14935963540493	0.252044384745819
iPSYCH_MDD_2023	Free_Cholesterol_in_Very_Large_HDL	MR Egger	1804	-0.0237483019944537	0.0129720351073384	0.0673058200111196	0.121150476020015
MVP_CAD_2022_EUR	Free_Cholesterol_in_Very_Large_HDL	Inverse variance weighted	2159	-0.0464029744896465	0.0161208220704793	0.00399635081398873	0.0113596857879424
MVP_CAD_2022_EUR	Free_Cholesterol_in_Very_Large_HDL	Weighted median	2159	0.00363686997020402	0.0300292639569729	0.903603227798478	0.903603227798478
MVP_CAD_2022_EUR	Free_Cholesterol_in_Very_Large_HDL	MR Egger	2159	0.0703783510655008	0.0229799841265497	0.00222138240029128	0.00749716560098308
PGC_BIP_2019_wave3	Free_Cholesterol_in_Very_Large_HDL	Inverse variance weighted	1805	-0.0241666818948601	0.0240483897677132	0.314935892800232	0.404917576457441
PGC_BIP_2019_wave3	Free_Cholesterol_in_Very_Large_HDL	Weighted median	1805	-0.00749347943910549	0.0448556179004364	0.867324594687601	0.900683232944817
PGC_BIP_2019_wave3	Free_Cholesterol_in_Very_Large_HDL	MR Egger	1805	-0.0900379391747705	0.034140907280751	0.00843005545980012	0.0206919543104185
PGC_SCZ_0518_EUR	Free_Cholesterol_in_Very_Large_HDL	Inverse variance weighted	1821	0.0132800316972762	0.0243399464238371	0.585336491529223	0.687134142229957
PGC_SCZ_0518_EUR	Free_Cholesterol_in_Very_Large_HDL	Weighted median	1821	-0.0121599336423284	0.0378549645680284	0.748040435483764	0.835717215624136
PGC_SCZ_0518_EUR	Free_Cholesterol_in_Very_Large_HDL	MR Egger	1821	-0.0194935315388915	0.0346427954458831	0.573707925517439	0.687134142229957
T2DGGI_T2D_2024_EUR	Free_Cholesterol_in_Very_Large_HDL	Inverse variance weighted	2046	-0.245339534472713	0.0173879114757888	3.30626923057054e-45	8.92692692254046e-44
T2DGGI_T2D_2024_EUR	Free_Cholesterol_in_Very_Large_HDL	Weighted median	2046	-0.0923244598933626	0.0205575404824345	7.08807173600923e-06	3.18963228120416e-05
T2DGGI_T2D_2024_EUR	Free_Cholesterol_in_Very_Large_HDL	MR Egger	2046	-0.0318020284659812	0.0238325266952125	0.18222274066868	0.289412588120845
GIANT_BMI_2015_EUR	Free_Cholesterol_in_Very_Large_VLDL	Inverse variance weighted	439	-0.0306462472663286	0.0167036871051756	0.0665502185595774	0.0898427950554294
GIANT_BMI_2015_EUR	Free_Cholesterol_in_Very_Large_VLDL	Weighted median	439	-0.0050110871249935	0.0278762614962188	0.857339569101801	0.857339569101801
GIANT_BMI_2015_EUR	Free_Cholesterol_in_Very_Large_VLDL	MR Egger	439	-0.107327410639459	0.0232182722853693	4.99777170698581e-06	1.49933151209574e-05
iPSYCH_MDD_2023	Free_Cholesterol_in_Very_Large_VLDL	Inverse variance weighted	1728	0.0477226280960253	0.00986290121258429	1.30757283500283e-06	5.0434952207252e-06
iPSYCH_MDD_2023	Free_Cholesterol_in_Very_Large_VLDL	Weighted median	1728	0.030611570804791	0.0156044495115112	0.0497950165691573	0.0707613393351183
iPSYCH_MDD_2023	Free_Cholesterol_in_Very_Large_VLDL	MR Egger	1728	0.0122015868269993	0.0154195377545401	0.428873639355711	0.482482844275175
MVP_CAD_2022_EUR	Free_Cholesterol_in_Very_Large_VLDL	Inverse variance weighted	2069	0.182575702325405	0.0177317958081094	7.30602836970426e-25	9.86313829910075e-24
MVP_CAD_2022_EUR	Free_Cholesterol_in_Very_Large_VLDL	Weighted median	2069	0.178696726808217	0.0307911032975838	6.49377203309935e-09	2.92219741489471e-08
MVP_CAD_2022_EUR	Free_Cholesterol_in_Very_Large_VLDL	MR Egger	2069	0.128145747972689	0.0273691473264818	3.02350908452745e-06	1.02043431602801e-05
PGC_BIP_2019_wave3	Free_Cholesterol_in_Very_Large_VLDL	Inverse variance weighted	1743	0.0245250514528017	0.0279101924151238	0.379556858729775	0.445566747204518
PGC_BIP_2019_wave3	Free_Cholesterol_in_Very_Large_VLDL	Weighted median	1743	0.0597121935652044	0.0465001804001228	0.199097097870299	0.255981982976098
PGC_BIP_2019_wave3	Free_Cholesterol_in_Very_Large_VLDL	MR Egger	1743	0.11880728366361	0.0437587427413459	0.00669197941653546	0.0139919270112454
PGC_SCZ_0518_EUR	Free_Cholesterol_in_Very_Large_VLDL	Inverse variance weighted	1769	-0.0322076093515376	0.0271827592642581	0.236075056779998	0.289728478775452
PGC_SCZ_0518_EUR	Free_Cholesterol_in_Very_Large_VLDL	Weighted median	1769	0.00882480297297907	0.043974845302237	0.840950025932418	0.857339569101801
PGC_SCZ_0518_EUR	Free_Cholesterol_in_Very_Large_VLDL	MR Egger	1769	-0.010958095484601	0.0428580404572997	0.798224965418564	0.857339569101801
T2DGGI_T2D_2024_EUR	Free_Cholesterol_in_Very_Large_VLDL	Inverse variance weighted	1928	0.287298164098868	0.020208689974251	7.23159875718733e-46	1.95253166444058e-44
T2DGGI_T2D_2024_EUR	Free_Cholesterol_in_Very_Large_VLDL	Weighted median	1928	0.0656781063929148	0.0242392238169752	0.00673685374615519	0.0139919270112454
T2DGGI_T2D_2024_EUR	Free_Cholesterol_in_Very_Large_VLDL	MR Egger	1928	0.0732868389818617	0.0309812742919914	0.0181033102922804	0.028752316346563
GIANT_BMI_2015_EUR	Free_Cholesterol_in_Very_Small_VLDL	Inverse variance weighted	371	-0.0301334359636977	0.0172677589742662	0.0809728077443908	0.198751437190777
GIANT_BMI_2015_EUR	Free_Cholesterol_in_Very_Small_VLDL	Weighted median	371	-0.0360296447905735	0.0269565574246692	0.181359174060362	0.350461499424627
GIANT_BMI_2015_EUR	Free_Cholesterol_in_Very_Small_VLDL	MR Egger	371	-0.0649247816203573	0.0255746399214526	0.0115386291609321	0.0346158874827962
iPSYCH_MDD_2023	Free_Cholesterol_in_Very_Small_VLDL	Inverse variance weighted	1827	-0.00897947113811254	0.00972059537326163	0.355612680649093	0.505344335659237
iPSYCH_MDD_2023	Free_Cholesterol_in_Very_Small_VLDL	Weighted median	1827	-0.0208896464713261	0.0156421041727844	0.181720777479436	0.350461499424627
iPSYCH_MDD_2023	Free_Cholesterol_in_Very_Small_VLDL	MR Egger	1827	-0.0179548283879351	0.015498863359583	0.246827536215486	0.406378621318576
MVP_CAD_2022_EUR	Free_Cholesterol_in_Very_Small_VLDL	Inverse variance weighted	2201	0.177844930870586	0.0174219212271077	1.82378115994208e-24	1.64140304394787e-23
MVP_CAD_2022_EUR	Free_Cholesterol_in_Very_Small_VLDL	Weighted median	2201	0.177924105820803	0.0318893937972234	2.41331287412425e-08	1.08599079335591e-07
MVP_CAD_2022_EUR	Free_Cholesterol_in_Very_Small_VLDL	MR Egger	2201	0.312359453014658	0.0274159238889962	2.93385728053861e-29	7.92141465745425e-28
PGC_BIP_2019_wave3	Free_Cholesterol_in_Very_Small_VLDL	Inverse variance weighted	1842	0.0175935358814021	0.0270974681689396	0.516164762121493	0.633474935330924
PGC_BIP_2019_wave3	Free_Cholesterol_in_Very_Small_VLDL	Weighted median	1842	0.0351340082721037	0.0485580532129219	0.469344211525487	0.603442557675626
PGC_BIP_2019_wave3	Free_Cholesterol_in_Very_Small_VLDL	MR Egger	1842	0.0595266264402699	0.0434761481538825	0.171110446269398	0.350461499424627
PGC_SCZ_0518_EUR	Free_Cholesterol_in_Very_Small_VLDL	Inverse variance weighted	1861	-0.0111154332937436	0.0264833319616138	0.674694172953806	0.748182348418554
PGC_SCZ_0518_EUR	Free_Cholesterol_in_Very_Small_VLDL	Weighted median	1861	0.0495826536381785	0.0466856830807655	0.288211782087824	0.432317673131736
PGC_SCZ_0518_EUR	Free_Cholesterol_in_Very_Small_VLDL	MR Egger	1861	0.0243295644343358	0.0423696243996381	0.565887151279108	0.664302308023301
T2DGGI_T2D_2024_EUR	Free_Cholesterol_in_Very_Small_VLDL	Inverse variance weighted	2086	-0.00612805245099339	0.0155097230215507	0.692761433720884	0.748182348418554
T2DGGI_T2D_2024_EUR	Free_Cholesterol_in_Very_Small_VLDL	Weighted median	2086	-0.0726663372650609	0.0208382446728406	0.000488175353494375	0.00188296207776402
T2DGGI_T2D_2024_EUR	Free_Cholesterol_in_Very_Small_VLDL	MR Egger	2086	-0.0427947560207939	0.0242708167275757	0.0780101549905248	0.198751437190777
GIANT_BMI_2015_EUR	Free_Cholesterol_in_VLDL	Inverse variance weighted	426	-0.0281380660089834	0.0176076939191427	0.110030703094507	0.228525306427052
GIANT_BMI_2015_EUR	Free_Cholesterol_in_VLDL	Weighted median	426	-0.00599330092289903	0.0272946080676731	0.826199670556273	0.837821131956034
GIANT_BMI_2015_EUR	Free_Cholesterol_in_VLDL	MR Egger	426	-0.091713750246969	0.0261284488433782	0.000495911042002537	0.00133895981340685
iPSYCH_MDD_2023	Free_Cholesterol_in_VLDL	Inverse variance weighted	1791	0.012004388326256	0.00925531058934344	0.194621874689354	0.350319374440837
iPSYCH_MDD_2023	Free_Cholesterol_in_VLDL	Weighted median	1791	-0.00610548645574325	0.0160167341564012	0.703059138998837	0.771234414857496
iPSYCH_MDD_2023	Free_Cholesterol_in_VLDL	MR Egger	1791	0.0110955213102712	0.0142506546702741	0.436319934619761	0.654479901929641
MVP_CAD_2022_EUR	Free_Cholesterol_in_VLDL	Inverse variance weighted	2121	0.249585543229938	0.0165331259296821	1.71826953569723e-51	4.63932774638252e-50
MVP_CAD_2022_EUR	Free_Cholesterol_in_VLDL	Weighted median	2121	0.234627825009653	0.0321332877108315	2.84141267717118e-13	1.53436284567243e-12
MVP_CAD_2022_EUR	Free_Cholesterol_in_VLDL	MR Egger	2121	0.298534037533501	0.0253123096673864	3.85496705659629e-31	3.46947035093666e-30
PGC_BIP_2019_wave3	Free_Cholesterol_in_VLDL	Inverse variance weighted	1791	0.0174249788591466	0.0268652248244318	0.516592285852532	0.664190081810398
PGC_BIP_2019_wave3	Free_Cholesterol_in_VLDL	Weighted median	1791	0.0190380409655538	0.0501872051441451	0.704435006645562	0.771234414857496
PGC_BIP_2019_wave3	Free_Cholesterol_in_VLDL	MR Egger	1791	0.0863210588257118	0.0415420342223904	0.0378589495329649	0.085182636449171
PGC_SCZ_0518_EUR	Free_Cholesterol_in_VLDL	Inverse variance weighted	1815	-0.018110839209221	0.02656334899554	0.49536666552095	0.664190081810398
PGC_SCZ_0518_EUR	Free_Cholesterol_in_VLDL	Weighted median	1815	0.00902638562355367	0.0440997084131253	0.837821131956034	0.837821131956034
PGC_SCZ_0518_EUR	Free_Cholesterol_in_VLDL	MR Egger	1815	0.0150445828073801	0.0410600269394304	0.714105939682867	0.771234414857496
T2DGGI_T2D_2024_EUR	Free_Cholesterol_in_VLDL	Inverse variance weighted	2024	0.131502678376834	0.0181075370165632	3.80514440250987e-13	1.71231498112944e-12
T2DGGI_T2D_2024_EUR	Free_Cholesterol_in_VLDL	Weighted median	2024	0.0219133334058514	0.0212342129048644	0.302080375496534	0.479774714023907
T2DGGI_T2D_2024_EUR	Free_Cholesterol_in_VLDL	MR Egger	2024	-0.0193409235995196	0.0272943570385003	0.478651185552766	0.664190081810398
GIANT_BMI_2015_EUR	Free_Cholesterol_to_Total_Lipids_in_Chylomicrons_and_Extremely_Large_VLDL_percentage	Inverse variance weighted	333	0.000538700278748928	0.0253837462065878	0.983068363119512	0.983068363119512
GIANT_BMI_2015_EUR	Free_Cholesterol_to_Total_Lipids_in_Chylomicrons_and_Extremely_Large_VLDL_percentage	Weighted median	333	-0.0342091049924166	0.0380907723135502	0.369135284670838	0.524560667690138
GIANT_BMI_2015_EUR	Free_Cholesterol_to_Total_Lipids_in_Chylomicrons_and_Extremely_Large_VLDL_percentage	MR Egger	333	0.052340271031236	0.0428732251161782	0.223025044688947	0.376354762912598
iPSYCH_MDD_2023	Free_Cholesterol_to_Total_Lipids_in_Chylomicrons_and_Extremely_Large_VLDL_percentage	Inverse variance weighted	1868	-0.0300166688735816	0.0106427192995353	0.00479646158159222	0.021584077117165
iPSYCH_MDD_2023	Free_Cholesterol_to_Total_Lipids_in_Chylomicrons_and_Extremely_Large_VLDL_percentage	Weighted median	1868	-0.0225901776193857	0.0183748279251772	0.218918522142427	0.376354762912598
iPSYCH_MDD_2023	Free_Cholesterol_to_Total_Lipids_in_Chylomicrons_and_Extremely_Large_VLDL_percentage	MR Egger	1868	-0.012364855334823	0.016718209850391	0.459633329480903	0.62050499479922
MVP_CAD_2022_EUR	Free_Cholesterol_to_Total_Lipids_in_Chylomicrons_and_Extremely_Large_VLDL_percentage	Inverse variance weighted	2321	0.0318731317871716	0.0199087699441007	0.109385918450792	0.268492708924672
MVP_CAD_2022_EUR	Free_Cholesterol_to_Total_Lipids_in_Chylomicrons_and_Extremely_Large_VLDL_percentage	Weighted median	2321	0.0860747644847131	0.047377126847475	0.0692477414494869	0.233711127392018
MVP_CAD_2022_EUR	Free_Cholesterol_to_Total_Lipids_in_Chylomicrons_and_Extremely_Large_VLDL_percentage	MR Egger	2321	0.24560960691314	0.0309577346576347	3.27901143064978e-15	4.4266654313772e-14
PGC_BIP_2019_wave3	Free_Cholesterol_to_Total_Lipids_in_Chylomicrons_and_Extremely_Large_VLDL_percentage	Inverse variance weighted	1897	0.00497102828606364	0.0299574407496782	0.86820704315965	0.976732923554607
PGC_BIP_2019_wave3	Free_Cholesterol_to_Total_Lipids_in_Chylomicrons_and_Extremely_Large_VLDL_percentage	Weighted median	1897	0.0347662881938269	0.055950711487091	0.534353918262146	0.657350267996971
PGC_BIP_2019_wave3	Free_Cholesterol_to_Total_Lipids_in_Chylomicrons_and_Extremely_Large_VLDL_percentage	MR Egger	1897	-0.00233809511110346	0.0476415552985122	0.960863263320416	0.983068363119512
PGC_SCZ_0518_EUR	Free_Cholesterol_to_Total_Lipids_in_Chylomicrons_and_Extremely_Large_VLDL_percentage	Inverse variance weighted	1915	0.0301494341505958	0.0299363512596032	0.313878137317353	0.470817205976029
PGC_SCZ_0518_EUR	Free_Cholesterol_to_Total_Lipids_in_Chylomicrons_and_Extremely_Large_VLDL_percentage	Weighted median	1915	0.0857240412775596	0.052363559593719	0.101610941603064	0.268492708924672
PGC_SCZ_0518_EUR	Free_Cholesterol_to_Total_Lipids_in_Chylomicrons_and_Extremely_Large_VLDL_percentage	MR Egger	1915	0.00909405368399722	0.0476696224564889	0.848724067319191	0.976732923554607
T2DGGI_T2D_2024_EUR	Free_Cholesterol_to_Total_Lipids_in_Chylomicrons_and_Extremely_Large_VLDL_percentage	Inverse variance weighted	2156	-0.189167816714592	0.0179091185021027	4.43931221983109e-26	1.1986142993544e-24
T2DGGI_T2D_2024_EUR	Free_Cholesterol_to_Total_Lipids_in_Chylomicrons_and_Extremely_Large_VLDL_percentage	Weighted median	2156	-0.047324438159199	0.0329489155884715	0.150917764940323	0.296064226701446
T2DGGI_T2D_2024_EUR	Free_Cholesterol_to_Total_Lipids_in_Chylomicrons_and_Extremely_Large_VLDL_percentage	MR Egger	2156	0.0171359565523439	0.02765865462609	0.535618736886421	0.657350267996971
GIANT_BMI_2015_EUR	Free_Cholesterol_to_Total_Lipids_in_IDL_percentage	Inverse variance weighted	361	-0.0263731431279503	0.0250205059110453	0.291854923451532	0.342881259140853
GIANT_BMI_2015_EUR	Free_Cholesterol_to_Total_Lipids_in_IDL_percentage	Weighted median	361	-0.0205432703142445	0.0240906742502466	0.393799157602093	0.408945279048328
GIANT_BMI_2015_EUR	Free_Cholesterol_to_Total_Lipids_in_IDL_percentage	MR Egger	361	0.0316389602639752	0.0348453013919617	0.364496012324758	0.408945279048328
iPSYCH_MDD_2023	Free_Cholesterol_to_Total_Lipids_in_IDL_percentage	Inverse variance weighted	1828	-0.0457410523757807	0.00944420654477672	1.27705237323779e-06	8.62010351935508e-06
iPSYCH_MDD_2023	Free_Cholesterol_to_Total_Lipids_in_IDL_percentage	Weighted median	1828	-0.0353053867180697	0.0172151662735875	0.0402834638017074	0.0639796189791823
iPSYCH_MDD_2023	Free_Cholesterol_to_Total_Lipids_in_IDL_percentage	MR Egger	1828	-0.0413943624757743	0.0143906209960534	0.00406802353841692	0.00998514868520517
MVP_CAD_2022_EUR	Free_Cholesterol_to_Total_Lipids_in_IDL_percentage	Inverse variance weighted	2179	-0.0647946057548775	0.0179979128270043	0.000318073085966429	0.00143132888684893
MVP_CAD_2022_EUR	Free_Cholesterol_to_Total_Lipids_in_IDL_percentage	Weighted median	2179	-0.122193507457794	0.0352813384831126	0.000533388088300813	0.00205735405487456
MVP_CAD_2022_EUR	Free_Cholesterol_to_Total_Lipids_in_IDL_percentage	MR Egger	2179	0.0177372828488351	0.0273717956429791	0.517044796806676	0.517044796806676
PGC_BIP_2019_wave3	Free_Cholesterol_to_Total_Lipids_in_IDL_percentage	Inverse variance weighted	1814	-0.0659777760074333	0.0270221378310825	0.0146215522923029	0.0303678393763214
PGC_BIP_2019_wave3	Free_Cholesterol_to_Total_Lipids_in_IDL_percentage	Weighted median	1814	-0.0526315789473684	0.0499559000329868	0.29208403556443	0.342881259140853
PGC_BIP_2019_wave3	Free_Cholesterol_to_Total_Lipids_in_IDL_percentage	MR Egger	1814	-0.133076686463804	0.0414123482320596	0.00133453622467973	0.00400360867403918
PGC_SCZ_0518_EUR	Free_Cholesterol_to_Total_Lipids_in_IDL_percentage	Inverse variance weighted	1834	-0.0232838264103313	0.0265818450161236	0.381068275321791	0.408945279048328
PGC_SCZ_0518_EUR	Free_Cholesterol_to_Total_Lipids_in_IDL_percentage	Weighted median	1834	-0.0623594579837638	0.0489472610249979	0.202658728473242	0.273589283438876
PGC_SCZ_0518_EUR	Free_Cholesterol_to_Total_Lipids_in_IDL_percentage	MR Egger	1834	-0.102272169211029	0.0407116731614588	0.0120865427732434	0.0271947212397977
T2DGGI_T2D_2024_EUR	Free_Cholesterol_to_Total_Lipids_in_IDL_percentage	Inverse variance weighted	2062	-0.243558987283851	0.0188660134939377	3.95640504885253e-38	1.06822936319018e-36
T2DGGI_T2D_2024_EUR	Free_Cholesterol_to_Total_Lipids_in_IDL_percentage	Weighted median	2062	-0.0752666487528154	0.0250013076333247	0.00260810661310467	0.00704188785538261
T2DGGI_T2D_2024_EUR	Free_Cholesterol_to_Total_Lipids_in_IDL_percentage	MR Egger	2062	-0.040246798159972	0.0281855420158308	0.153465454139828	0.2229208137871
GIANT_BMI_2015_EUR	Free_Cholesterol_to_Total_Lipids_in_Large_HDL_percentage	Inverse variance weighted	429	-0.0453376621164123	0.0207169926087305	0.0286383864093821	0.0454844960619598
GIANT_BMI_2015_EUR	Free_Cholesterol_to_Total_Lipids_in_Large_HDL_percentage	Weighted median	429	-0.0595033972425801	0.0251596338170086	0.0180284005748852	0.0324511210347933
GIANT_BMI_2015_EUR	Free_Cholesterol_to_Total_Lipids_in_Large_HDL_percentage	MR Egger	429	-0.0387438163483803	0.0316612343215985	0.221740662738989	0.285095137807271
iPSYCH_MDD_2023	Free_Cholesterol_to_Total_Lipids_in_Large_HDL_percentage	Inverse variance weighted	1804	-0.0516857366050624	0.00854278827899167	1.44649413984646e-09	6.50922362930906e-09
iPSYCH_MDD_2023	Free_Cholesterol_to_Total_Lipids_in_Large_HDL_percentage	Weighted median	1804	-0.0246787539824789	0.0130971887453773	0.0595272849442752	0.0803618346747716
iPSYCH_MDD_2023	Free_Cholesterol_to_Total_Lipids_in_Large_HDL_percentage	MR Egger	1804	-0.0275744042804821	0.0118960379389298	0.0205636028258184	0.0347010797685686
MVP_CAD_2022_EUR	Free_Cholesterol_to_Total_Lipids_in_Large_HDL_percentage	Inverse variance weighted	2181	0.0378899995653515	0.0158023176951511	0.0164961416429895	0.031813987454337
MVP_CAD_2022_EUR	Free_Cholesterol_to_Total_Lipids_in_Large_HDL_percentage	Weighted median	2181	0.151657893843781	0.0335428992847997	6.14576935683086e-06	2.37051103763476e-05
MVP_CAD_2022_EUR	Free_Cholesterol_to_Total_Lipids_in_Large_HDL_percentage	MR Egger	2181	0.172745420728599	0.0221350806429862	9.22280474558589e-15	6.22539320327047e-14
PGC_BIP_2019_wave3	Free_Cholesterol_to_Total_Lipids_in_Large_HDL_percentage	Inverse variance weighted	1834	-0.0227686719225961	0.0228038300536518	0.318057206684989	0.357814357520613
PGC_BIP_2019_wave3	Free_Cholesterol_to_Total_Lipids_in_Large_HDL_percentage	Weighted median	1834	0.00797806473729888	0.0405509213746941	0.844029530601896	0.844029530601896
PGC_BIP_2019_wave3	Free_Cholesterol_to_Total_Lipids_in_Large_HDL_percentage	MR Egger	1834	-0.0159438607277847	0.0321300278544407	0.619792181597416	0.643630342428086
PGC_SCZ_0518_EUR	Free_Cholesterol_to_Total_Lipids_in_Large_HDL_percentage	Inverse variance weighted	1851	0.0265001389792721	0.0242469630543311	0.27442624387188	0.323380573888978
PGC_SCZ_0518_EUR	Free_Cholesterol_to_Total_Lipids_in_Large_HDL_percentage	Weighted median	1851	0.0216561315890129	0.0389896873936556	0.57859900738444	0.624886927975196
PGC_SCZ_0518_EUR	Free_Cholesterol_to_Total_Lipids_in_Large_HDL_percentage	MR Egger	1851	-0.0372148803802801	0.0341148712413309	0.27547234072024	0.323380573888978
T2DGGI_T2D_2024_EUR	Free_Cholesterol_to_Total_Lipids_in_Large_HDL_percentage	Inverse variance weighted	2043	-0.208522870374791	0.01579519625742	8.58184122643269e-40	2.31709713113683e-38
T2DGGI_T2D_2024_EUR	Free_Cholesterol_to_Total_Lipids_in_Large_HDL_percentage	Weighted median	2043	-0.0720633653516917	0.019528642854772	0.000224133411200356	0.0007564502628012
T2DGGI_T2D_2024_EUR	Free_Cholesterol_to_Total_Lipids_in_Large_HDL_percentage	MR Egger	2043	-0.0449318589669776	0.0216277516130007	0.037879326983626	0.056818990475439
GIANT_BMI_2015_EUR	Free_Cholesterol_to_Total_Lipids_in_Large_LDL_percentage	Inverse variance weighted	447	-0.0132789315432348	0.0171697645923215	0.439291354627228	0.521298457617887
GIANT_BMI_2015_EUR	Free_Cholesterol_to_Total_Lipids_in_Large_LDL_percentage	Weighted median	447	0.0276794021423291	0.0234185485956564	0.237228105716973	0.305007564493251
GIANT_BMI_2015_EUR	Free_Cholesterol_to_Total_Lipids_in_Large_LDL_percentage	MR Egger	447	0.0472671142932537	0.0245116918338952	0.0544474830785952	0.0773727391116879
iPSYCH_MDD_2023	Free_Cholesterol_to_Total_Lipids_in_Large_LDL_percentage	Inverse variance weighted	1754	-0.0599598735499827	0.00931820734417896	1.23717022617164e-10	6.68071922132686e-10
iPSYCH_MDD_2023	Free_Cholesterol_to_Total_Lipids_in_Large_LDL_percentage	Weighted median	1754	-0.0360809676000744	0.015458196530014	0.0195905165162418	0.03111434976109
iPSYCH_MDD_2023	Free_Cholesterol_to_Total_Lipids_in_Large_LDL_percentage	MR Egger	1754	-0.0426031412230872	0.0137357968624228	0.00195537801864185	0.00377108617880929
MVP_CAD_2022_EUR	Free_Cholesterol_to_Total_Lipids_in_Large_LDL_percentage	Inverse variance weighted	2100	-0.121483691348847	0.0172320958927039	1.79110756871953e-12	1.20899760888568e-11
MVP_CAD_2022_EUR	Free_Cholesterol_to_Total_Lipids_in_Large_LDL_percentage	Weighted median	2100	-0.142860575534646	0.0311488970576059	4.51004560428869e-06	1.52214039144743e-05
MVP_CAD_2022_EUR	Free_Cholesterol_to_Total_Lipids_in_Large_LDL_percentage	MR Egger	2100	-0.00922699036952879	0.0253680354932576	0.716099972145555	0.800239866294107
PGC_BIP_2019_wave3	Free_Cholesterol_to_Total_Lipids_in_Large_LDL_percentage	Inverse variance weighted	1750	-0.0774601709096084	0.0246273236748676	0.00165920055691844	0.00344603192590753
PGC_BIP_2019_wave3	Free_Cholesterol_to_Total_Lipids_in_Large_LDL_percentage	Weighted median	1750	-0.0536099005377007	0.0446891104371949	0.230287391306864	0.305007564493251
PGC_BIP_2019_wave3	Free_Cholesterol_to_Total_Lipids_in_Large_LDL_percentage	MR Egger	1750	-0.135310177152909	0.03637628015688	0.000205728479239555	0.000462889078288999
PGC_SCZ_0518_EUR	Free_Cholesterol_to_Total_Lipids_in_Large_LDL_percentage	Inverse variance weighted	1770	0.00837207898186028	0.0253255348683469	0.74096283916121	0.800239866294107
PGC_SCZ_0518_EUR	Free_Cholesterol_to_Total_Lipids_in_Large_LDL_percentage	Weighted median	1770	0	0.0401990815368574	1	1
PGC_SCZ_0518_EUR	Free_Cholesterol_to_Total_Lipids_in_Large_LDL_percentage	MR Egger	1770	-0.0287851922652161	0.0376025484714588	0.444069056489311	0.521298457617887
T2DGGI_T2D_2024_EUR	Free_Cholesterol_to_Total_Lipids_in_Large_LDL_percentage	Inverse variance weighted	1960	-0.355007534678818	0.0196679346529036	7.87953461779255e-73	2.12747434680399e-71
T2DGGI_T2D_2024_EUR	Free_Cholesterol_to_Total_Lipids_in_Large_LDL_percentage	Weighted median	1960	-0.104785126100762	0.022489909336994	3.17431030564814e-06	1.22437683217857e-05
T2DGGI_T2D_2024_EUR	Free_Cholesterol_to_Total_Lipids_in_Large_LDL_percentage	MR Egger	1960	-0.110791803930237	0.0279011112324922	7.41973192650991e-05	0.000207321357834314
GIANT_BMI_2015_EUR	Free_Cholesterol_to_Total_Lipids_in_Large_VLDL_percentage	Inverse variance weighted	371	0.0215976585905546	0.0179028003614242	0.227669318613873	0.558824691143143
GIANT_BMI_2015_EUR	Free_Cholesterol_to_Total_Lipids_in_Large_VLDL_percentage	Weighted median	371	-0.0278268303544408	0.0307284617732422	0.36516250751767	0.616211731436067
GIANT_BMI_2015_EUR	Free_Cholesterol_to_Total_Lipids_in_Large_VLDL_percentage	MR Egger	371	-0.0261395025353242	0.0275952438257104	0.344133006033135	0.616211731436067
iPSYCH_MDD_2023	Free_Cholesterol_to_Total_Lipids_in_Large_VLDL_percentage	Inverse variance weighted	1807	0.00207129352773658	0.00935515176863872	0.824775755507672	0.853806982337879
iPSYCH_MDD_2023	Free_Cholesterol_to_Total_Lipids_in_Large_VLDL_percentage	Weighted median	1807	-0.00749053258447283	0.0171913476832405	0.663043330107201	0.813734996040656
iPSYCH_MDD_2023	Free_Cholesterol_to_Total_Lipids_in_Large_VLDL_percentage	MR Egger	1807	-0.00282045429415165	0.0144795225216486	0.845579916022238	0.853806982337879
MVP_CAD_2022_EUR	Free_Cholesterol_to_Total_Lipids_in_Large_VLDL_percentage	Inverse variance weighted	2233	0.220020347246578	0.018393582716459	5.63279043445349e-33	1.52085341730244e-31
MVP_CAD_2022_EUR	Free_Cholesterol_to_Total_Lipids_in_Large_VLDL_percentage	Weighted median	2233	0.129290982918017	0.0323594409823239	6.45676566565727e-05	0.000348665345945493
MVP_CAD_2022_EUR	Free_Cholesterol_to_Total_Lipids_in_Large_VLDL_percentage	MR Egger	2233	0.304925122120636	0.028634630798589	7.29515956289091e-26	6.56564360660182e-25
PGC_BIP_2019_wave3	Free_Cholesterol_to_Total_Lipids_in_Large_VLDL_percentage	Inverse variance weighted	1825	-0.00766352445459852	0.0266159210155661	0.77340025558295	0.853806982337879
PGC_BIP_2019_wave3	Free_Cholesterol_to_Total_Lipids_in_Large_VLDL_percentage	Weighted median	1825	0.0779389840575511	0.0534074565485353	0.144474917756135	0.390082277941564
PGC_BIP_2019_wave3	Free_Cholesterol_to_Total_Lipids_in_Large_VLDL_percentage	MR Egger	1825	0.0897807199081077	0.0415076408608936	0.0306713702291949	0.103515874523533
PGC_SCZ_0518_EUR	Free_Cholesterol_to_Total_Lipids_in_Large_VLDL_percentage	Inverse variance weighted	1849	-0.00907367824112233	0.0262344470499338	0.729441273616388	0.853806982337879
PGC_SCZ_0518_EUR	Free_Cholesterol_to_Total_Lipids_in_Large_VLDL_percentage	Weighted median	1849	-0.0261764801503176	0.0496284960872917	0.597882110325867	0.80714084893992
PGC_SCZ_0518_EUR	Free_Cholesterol_to_Total_Lipids_in_Large_VLDL_percentage	MR Egger	1849	0.0241023542982151	0.0409709103285634	0.55641650235374	0.80714084893992
T2DGGI_T2D_2024_EUR	Free_Cholesterol_to_Total_Lipids_in_Large_VLDL_percentage	Inverse variance weighted	2076	0.0100067895666701	0.0140126329144898	0.475149090217602	0.754648555051485
T2DGGI_T2D_2024_EUR	Free_Cholesterol_to_Total_Lipids_in_Large_VLDL_percentage	Weighted median	2076	-0.0357956507071301	0.0216394631883834	0.0980901615595855	0.294270484678757
T2DGGI_T2D_2024_EUR	Free_Cholesterol_to_Total_Lipids_in_Large_VLDL_percentage	MR Egger	2076	-0.0214831567382764	0.0215522110964926	0.318979844655765	0.615175414693261
GIANT_BMI_2015_EUR	Free_Cholesterol_to_Total_Lipids_in_Medium_HDL_percentage	Inverse variance weighted	431	-0.0687853753163298	0.0174215839192729	7.87131227859532e-05	0.000303607759317248
GIANT_BMI_2015_EUR	Free_Cholesterol_to_Total_Lipids_in_Medium_HDL_percentage	Weighted median	431	-0.0215292395759073	0.020030237749264	0.282447735922091	0.363147089042689
GIANT_BMI_2015_EUR	Free_Cholesterol_to_Total_Lipids_in_Medium_HDL_percentage	MR Egger	431	-0.0129335148496541	0.0231589997569782	0.576817545322448	0.622962948948244
iPSYCH_MDD_2023	Free_Cholesterol_to_Total_Lipids_in_Medium_HDL_percentage	Inverse variance weighted	1768	-0.043187033513346	0.00910881808944212	2.1242093692129e-06	1.43384132421871e-05
iPSYCH_MDD_2023	Free_Cholesterol_to_Total_Lipids_in_Medium_HDL_percentage	Weighted median	1768	-0.0199937634322179	0.0146754849422877	0.173074203863919	0.233650175216291
iPSYCH_MDD_2023	Free_Cholesterol_to_Total_Lipids_in_Medium_HDL_percentage	MR Egger	1768	-0.0215283845739666	0.01312711933299	0.101184704475256	0.160705118872466
MVP_CAD_2022_EUR	Free_Cholesterol_to_Total_Lipids_in_Medium_HDL_percentage	Inverse variance weighted	2122	-0.0695361326107557	0.0165013464027472	2.5092373433712e-05	0.000112915680451704
MVP_CAD_2022_EUR	Free_Cholesterol_to_Total_Lipids_in_Medium_HDL_percentage	Weighted median	2122	-0.0247314345872082	0.0334106561118928	0.459162905506419	0.516558268694722
MVP_CAD_2022_EUR	Free_Cholesterol_to_Total_Lipids_in_Medium_HDL_percentage	MR Egger	2122	0.0090511460834222	0.0236282227390995	0.701709945431389	0.701709945431389
PGC_BIP_2019_wave3	Free_Cholesterol_to_Total_Lipids_in_Medium_HDL_percentage	Inverse variance weighted	1791	-0.0233973475067064	0.0257751496918325	0.364011235525262	0.427317537355742
PGC_BIP_2019_wave3	Free_Cholesterol_to_Total_Lipids_in_Medium_HDL_percentage	Weighted median	1791	-0.0621438347194886	0.0452439874479416	0.169588598353688	0.233650175216291
PGC_BIP_2019_wave3	Free_Cholesterol_to_Total_Lipids_in_Medium_HDL_percentage	MR Egger	1791	-0.111350342966184	0.0372660140038736	0.00284644693806765	0.00768540673278266
PGC_SCZ_0518_EUR	Free_Cholesterol_to_Total_Lipids_in_Medium_HDL_percentage	Inverse variance weighted	1809	0.0447011233631094	0.0255793816514937	0.0805428268910622	0.135916020378668
PGC_SCZ_0518_EUR	Free_Cholesterol_to_Total_Lipids_in_Medium_HDL_percentage	Weighted median	1809	0.0178499106350646	0.0431624532213831	0.679202371963397	0.701709945431389
PGC_SCZ_0518_EUR	Free_Cholesterol_to_Total_Lipids_in_Medium_HDL_percentage	MR Egger	1809	-0.0350288714382724	0.0370191353865076	0.344154287481187	0.422371170999639
T2DGGI_T2D_2024_EUR	Free_Cholesterol_to_Total_Lipids_in_Medium_HDL_percentage	Inverse variance weighted	1989	-0.269036119377419	0.0178036429120805	1.36429652266057e-51	3.68360061118355e-50
T2DGGI_T2D_2024_EUR	Free_Cholesterol_to_Total_Lipids_in_Medium_HDL_percentage	Weighted median	1989	-0.0976304503894677	0.02193640637128	8.56256145010369e-06	4.62378318305599e-05
T2DGGI_T2D_2024_EUR	Free_Cholesterol_to_Total_Lipids_in_Medium_HDL_percentage	MR Egger	1989	-0.0873352645046729	0.0251166025458518	0.000517590724581476	0.00174686869546248
GIANT_BMI_2015_EUR	Free_Cholesterol_to_Total_Lipids_in_Medium_LDL_percentage	Inverse variance weighted	420	-0.0142906760577224	0.0173174434333562	0.409247507488642	0.502258304645152
GIANT_BMI_2015_EUR	Free_Cholesterol_to_Total_Lipids_in_Medium_LDL_percentage	Weighted median	420	0.0013207891301673	0.0259013733610789	0.959331086228236	0.959331086228236
GIANT_BMI_2015_EUR	Free_Cholesterol_to_Total_Lipids_in_Medium_LDL_percentage	MR Egger	420	0.0420599140715117	0.0245620292680874	0.0875653964920338	0.124435037120259
iPSYCH_MDD_2023	Free_Cholesterol_to_Total_Lipids_in_Medium_LDL_percentage	Inverse variance weighted	1760	-0.065812703587292	0.00908450152422163	4.34026028253101e-13	2.92967569070843e-12
iPSYCH_MDD_2023	Free_Cholesterol_to_Total_Lipids_in_Medium_LDL_percentage	Weighted median	1760	-0.0397796966358362	0.0138194260057538	0.00399527385020688	0.00770517099682754
iPSYCH_MDD_2023	Free_Cholesterol_to_Total_Lipids_in_Medium_LDL_percentage	MR Egger	1760	-0.0477984969579669	0.0133571514069464	0.000354947759930964	0.00106484327979289
MVP_CAD_2022_EUR	Free_Cholesterol_to_Total_Lipids_in_Medium_LDL_percentage	Inverse variance weighted	2102	-0.10119753918658	0.0172958129359618	4.88670785928687e-09	2.63882224401491e-08
MVP_CAD_2022_EUR	Free_Cholesterol_to_Total_Lipids_in_Medium_LDL_percentage	Weighted median	2102	-0.153648378607901	0.031685244023774	1.23954606004863e-06	4.78110623161613e-06
MVP_CAD_2022_EUR	Free_Cholesterol_to_Total_Lipids_in_Medium_LDL_percentage	MR Egger	2102	-0.00563405426910945	0.0255364160562473	0.825403365485827	0.875911525775649
PGC_BIP_2019_wave3	Free_Cholesterol_to_Total_Lipids_in_Medium_LDL_percentage	Inverse variance weighted	1771	-0.0451858609049712	0.0244194235090216	0.0642549774625968	0.0963824661938952
PGC_BIP_2019_wave3	Free_Cholesterol_to_Total_Lipids_in_Medium_LDL_percentage	Weighted median	1771	-0.0472126508923525	0.0448912651360906	0.292932024187656	0.395458232653336
PGC_BIP_2019_wave3	Free_Cholesterol_to_Total_Lipids_in_Medium_LDL_percentage	MR Egger	1771	-0.109454226530361	0.0360683028361403	0.00244334271874963	0.00572058143554854
PGC_SCZ_0518_EUR	Free_Cholesterol_to_Total_Lipids_in_Medium_LDL_percentage	Inverse variance weighted	1794	0.0165869416596053	0.0251511264452303	0.509580520257129	0.598203219432282
PGC_SCZ_0518_EUR	Free_Cholesterol_to_Total_Lipids_in_Medium_LDL_percentage	Weighted median	1794	-0.00731225998440994	0.0370322669935796	0.843470358154329	0.875911525775649
PGC_SCZ_0518_EUR	Free_Cholesterol_to_Total_Lipids_in_Medium_LDL_percentage	MR Egger	1794	-0.00988006911322304	0.0373372519072808	0.79133500474607	0.875911525775649
T2DGGI_T2D_2024_EUR	Free_Cholesterol_to_Total_Lipids_in_Medium_LDL_percentage	Inverse variance weighted	1967	-0.320874708455278	0.0193471623479836	8.93102807903944e-62	2.41137758134065e-60
T2DGGI_T2D_2024_EUR	Free_Cholesterol_to_Total_Lipids_in_Medium_LDL_percentage	Weighted median	1967	-0.0963591493172369	0.0221932191733559	1.41301876927622e-05	4.76893834630724e-05
T2DGGI_T2D_2024_EUR	Free_Cholesterol_to_Total_Lipids_in_Medium_LDL_percentage	MR Egger	1967	-0.0830308435621902	0.0274743153492829	0.00254248063802158	0.00572058143554854
GIANT_BMI_2015_EUR	Free_Cholesterol_to_Total_Lipids_in_Medium_VLDL_percentage	Inverse variance weighted	445	-0.049879101313091	0.0244357620081733	0.0412276018273096	0.0585865920703873
GIANT_BMI_2015_EUR	Free_Cholesterol_to_Total_Lipids_in_Medium_VLDL_percentage	Weighted median	445	-0.022572418571864	0.0255985799436418	0.3778936181386	0.425130320405925
GIANT_BMI_2015_EUR	Free_Cholesterol_to_Total_Lipids_in_Medium_VLDL_percentage	MR Egger	445	0.0259972203393094	0.037346452701559	0.486725305298594	0.525663329722482
iPSYCH_MDD_2023	Free_Cholesterol_to_Total_Lipids_in_Medium_VLDL_percentage	Inverse variance weighted	1795	-0.0740318378987506	0.00914100381576332	5.54702103388143e-16	2.49615946524664e-15
iPSYCH_MDD_2023	Free_Cholesterol_to_Total_Lipids_in_Medium_VLDL_percentage	Weighted median	1795	-0.0409923510700828	0.0138460665397151	0.00307062998466744	0.00518168809912631
iPSYCH_MDD_2023	Free_Cholesterol_to_Total_Lipids_in_Medium_VLDL_percentage	MR Egger	1795	-0.0535656731209445	0.0134264294570616	6.88563746924393e-05	0.000185912211669586
MVP_CAD_2022_EUR	Free_Cholesterol_to_Total_Lipids_in_Medium_VLDL_percentage	Inverse variance weighted	2155	0.0638427366863676	0.017545183436436	0.000273952440639732	0.000616392991439397
MVP_CAD_2022_EUR	Free_Cholesterol_to_Total_Lipids_in_Medium_VLDL_percentage	Weighted median	2155	0.0718500993568529	0.0332704601969523	0.0308054800535189	0.0475845707280756
MVP_CAD_2022_EUR	Free_Cholesterol_to_Total_Lipids_in_Medium_VLDL_percentage	MR Egger	2155	0.241340449220977	0.0255671457804763	9.37668886181304e-21	6.3292649817238e-20
PGC_BIP_2019_wave3	Free_Cholesterol_to_Total_Lipids_in_Medium_VLDL_percentage	Inverse variance weighted	1791	-0.0542539041608686	0.0252592449745651	0.0317230471520504	0.0475845707280756
PGC_BIP_2019_wave3	Free_Cholesterol_to_Total_Lipids_in_Medium_VLDL_percentage	Weighted median	1791	0.0066589467193244	0.0458910267418926	0.884629187273602	0.884629187273602
PGC_BIP_2019_wave3	Free_Cholesterol_to_Total_Lipids_in_Medium_VLDL_percentage	MR Egger	1791	-0.0390180712201552	0.0376134232075221	0.299715600616284	0.351840052897377
PGC_SCZ_0518_EUR	Free_Cholesterol_to_Total_Lipids_in_Medium_VLDL_percentage	Inverse variance weighted	1811	-0.0402535957056258	0.0257860208783078	0.11850895474219	0.152368656097101
PGC_SCZ_0518_EUR	Free_Cholesterol_to_Total_Lipids_in_Medium_VLDL_percentage	Weighted median	1811	-0.0159447799538741	0.0418869494652332	0.703453892144349	0.730509811072978
PGC_SCZ_0518_EUR	Free_Cholesterol_to_Total_Lipids_in_Medium_VLDL_percentage	MR Egger	1811	-0.0563150612500169	0.038393273856415	0.142605650676934	0.175016025830782
T2DGGI_T2D_2024_EUR	Free_Cholesterol_to_Total_Lipids_in_Medium_VLDL_percentage	Inverse variance weighted	1996	-0.28931018632668	0.0198884782594119	6.1358538206541e-48	1.65668053157661e-46
T2DGGI_T2D_2024_EUR	Free_Cholesterol_to_Total_Lipids_in_Medium_VLDL_percentage	Weighted median	1996	-0.0706689859187036	0.0206439501073695	0.00061881730958859	0.001285235950684
T2DGGI_T2D_2024_EUR	Free_Cholesterol_to_Total_Lipids_in_Medium_VLDL_percentage	MR Egger	1996	-0.0553372583765726	0.0284918481380318	0.0522518775314265	0.0705400346674258
GIANT_BMI_2015_EUR	Free_Cholesterol_to_Total_Lipids_in_Small_HDL_percentage	Inverse variance weighted	406	-0.0519897679665236	0.0164492480142793	0.00157435524335255	0.00391109691061084
GIANT_BMI_2015_EUR	Free_Cholesterol_to_Total_Lipids_in_Small_HDL_percentage	Weighted median	406	-0.044702796710992	0.0204064019420171	0.0284788607935279	0.0480580775890783
GIANT_BMI_2015_EUR	Free_Cholesterol_to_Total_Lipids_in_Small_HDL_percentage	MR Egger	406	-0.0341998814178389	0.0217749297739108	0.117056535089875	0.158026322371331
iPSYCH_MDD_2023	Free_Cholesterol_to_Total_Lipids_in_Small_HDL_percentage	Inverse variance weighted	1787	-0.0396736712575984	0.00834242451688841	1.97806560774821e-06	6.67597142615021e-06
iPSYCH_MDD_2023	Free_Cholesterol_to_Total_Lipids_in_Small_HDL_percentage	Weighted median	1787	-0.0181341401029939	0.0126445512481619	0.151530433794818	0.194824843450481
iPSYCH_MDD_2023	Free_Cholesterol_to_Total_Lipids_in_Small_HDL_percentage	MR Egger	1787	-0.0241824393281536	0.0115232750003566	0.0359947142382984	0.0571680755549444
MVP_CAD_2022_EUR	Free_Cholesterol_to_Total_Lipids_in_Small_HDL_percentage	Inverse variance weighted	2175	0.101677732235736	0.0175583877638258	7.00372168659786e-09	3.15167475896904e-08
MVP_CAD_2022_EUR	Free_Cholesterol_to_Total_Lipids_in_Small_HDL_percentage	Weighted median	2175	0.148846598365915	0.032159063551097	3.68413855582592e-06	1.10524156674777e-05
MVP_CAD_2022_EUR	Free_Cholesterol_to_Total_Lipids_in_Small_HDL_percentage	MR Egger	2175	0.271179469913716	0.0240981391471778	1.35821947852146e-28	3.66719259200794e-27
PGC_BIP_2019_wave3	Free_Cholesterol_to_Total_Lipids_in_Small_HDL_percentage	Inverse variance weighted	1805	-0.0407781623733335	0.0230969094172855	0.0774756351114635	0.110096955158395
PGC_BIP_2019_wave3	Free_Cholesterol_to_Total_Lipids_in_Small_HDL_percentage	Weighted median	1805	0.00126689922140629	0.0418396594856644	0.97584385498248	0.978532724980324
PGC_BIP_2019_wave3	Free_Cholesterol_to_Total_Lipids_in_Small_HDL_percentage	MR Egger	1805	-0.0811688134424502	0.0320188483261583	0.0113276063059275	0.0218460978757173
PGC_SCZ_0518_EUR	Free_Cholesterol_to_Total_Lipids_in_Small_HDL_percentage	Inverse variance weighted	1826	-0.000645615068484507	0.0239929910690183	0.978532724980324	0.978532724980324
PGC_SCZ_0518_EUR	Free_Cholesterol_to_Total_Lipids_in_Small_HDL_percentage	Weighted median	1826	0.050136232086303	0.0376843199035385	0.183377663637589	0.225054405373405
PGC_SCZ_0518_EUR	Free_Cholesterol_to_Total_Lipids_in_Small_HDL_percentage	MR Egger	1826	-0.0382794800073437	0.033266087130014	0.250004111273002	0.293483087146568
T2DGGI_T2D_2024_EUR	Free_Cholesterol_to_Total_Lipids_in_Small_HDL_percentage	Inverse variance weighted	2040	-0.12565889353091	0.0145951846074752	7.33075261155293e-18	6.59767735039764e-17
T2DGGI_T2D_2024_EUR	Free_Cholesterol_to_Total_Lipids_in_Small_HDL_percentage	Weighted median	2040	-0.0579264471949165	0.0188683749479819	0.0021403840777761	0.00481586417499623
T2DGGI_T2D_2024_EUR	Free_Cholesterol_to_Total_Lipids_in_Small_HDL_percentage	MR Egger	2040	-0.0152887926314235	0.0199736666184686	0.444093767098697	0.479621268466593
GIANT_BMI_2015_EUR	Free_Cholesterol_to_Total_Lipids_in_Small_LDL_percentage	Inverse variance weighted	405	-0.0496662623935321	0.0218208051718487	0.022840223240655	0.0584577769466005
GIANT_BMI_2015_EUR	Free_Cholesterol_to_Total_Lipids_in_Small_LDL_percentage	Weighted median	405	0.00352475182979815	0.030671333633699	0.908508476369314	0.908508476369314
GIANT_BMI_2015_EUR	Free_Cholesterol_to_Total_Lipids_in_Small_LDL_percentage	MR Egger	405	0.0112607028239778	0.0345337803314421	0.744534667827603	0.804097441253811
iPSYCH_MDD_2023	Free_Cholesterol_to_Total_Lipids_in_Small_LDL_percentage	Inverse variance weighted	1783	-0.0422832934165672	0.00853111875384061	7.1826179677791e-07	4.84826712825089e-06
iPSYCH_MDD_2023	Free_Cholesterol_to_Total_Lipids_in_Small_LDL_percentage	Weighted median	1783	-0.0146101852566875	0.0152671836219894	0.338584098501778	0.481145824186737
iPSYCH_MDD_2023	Free_Cholesterol_to_Total_Lipids_in_Small_LDL_percentage	MR Egger	1783	-0.0194497484382003	0.0121808692760066	0.110499847138858	0.186468492046823
MVP_CAD_2022_EUR	Free_Cholesterol_to_Total_Lipids_in_Small_LDL_percentage	Inverse variance weighted	2177	-0.0507480567076735	0.0163223836016533	0.00187652983485918	0.00562958950457754
MVP_CAD_2022_EUR	Free_Cholesterol_to_Total_Lipids_in_Small_LDL_percentage	Weighted median	2177	-0.116072479143937	0.0300734632348491	0.000113558242828779	0.000613214511275407
MVP_CAD_2022_EUR	Free_Cholesterol_to_Total_Lipids_in_Small_LDL_percentage	MR Egger	2177	0.0478335121977792	0.0232791026542485	0.0400191519001234	0.0761188929450439
PGC_BIP_2019_wave3	Free_Cholesterol_to_Total_Lipids_in_Small_LDL_percentage	Inverse variance weighted	1804	-0.0833372419208785	0.0232536099728174	0.000338578176558573	0.00152360179451358
PGC_BIP_2019_wave3	Free_Cholesterol_to_Total_Lipids_in_Small_LDL_percentage	Weighted median	1804	-0.083751809217837	0.0397373959155286	0.0350628290498257	0.0728227987957918
PGC_BIP_2019_wave3	Free_Cholesterol_to_Total_Lipids_in_Small_LDL_percentage	MR Egger	1804	-0.108353586038647	0.0334251883415138	0.00120998993600395	0.00408371603401334
PGC_SCZ_0518_EUR	Free_Cholesterol_to_Total_Lipids_in_Small_LDL_percentage	Inverse variance weighted	1820	0.0198439581907097	0.0239050841806391	0.406474021585578	0.54873992914053
PGC_SCZ_0518_EUR	Free_Cholesterol_to_Total_Lipids_in_Small_LDL_percentage	Weighted median	1820	-0.0156298133460498	0.0381899194086777	0.682344890760603	0.767638002105679
PGC_SCZ_0518_EUR	Free_Cholesterol_to_Total_Lipids_in_Small_LDL_percentage	MR Egger	1820	-0.0253319099899026	0.0343852224618853	0.461394260990411	0.566256593033686
T2DGGI_T2D_2024_EUR	Free_Cholesterol_to_Total_Lipids_in_Small_LDL_percentage	Inverse variance weighted	2047	-0.198244021535619	0.0169311546187522	1.14852714726034e-31	3.10102329760292e-30
T2DGGI_T2D_2024_EUR	Free_Cholesterol_to_Total_Lipids_in_Small_LDL_percentage	Weighted median	2047	-0.0421396545659121	0.0207515805652046	0.0422882738583577	0.0761188929450439
T2DGGI_T2D_2024_EUR	Free_Cholesterol_to_Total_Lipids_in_Small_LDL_percentage	MR Egger	2047	0.0143094966284236	0.0234750260441543	0.542219346466457	0.636518363243232
GIANT_BMI_2015_EUR	Free_Cholesterol_to_Total_Lipids_in_Small_VLDL_percentage	Inverse variance weighted	420	-0.0063379507164898	0.0203314402560645	0.755244573448935	0.785454356386893
GIANT_BMI_2015_EUR	Free_Cholesterol_to_Total_Lipids_in_Small_VLDL_percentage	Weighted median	420	0.0216086160177403	0.0268307823603233	0.420608158576224	0.525957762070873
GIANT_BMI_2015_EUR	Free_Cholesterol_to_Total_Lipids_in_Small_VLDL_percentage	MR Egger	420	0.0490338761108415	0.0294726839034968	0.0969207036100103	0.157496143366267
iPSYCH_MDD_2023	Free_Cholesterol_to_Total_Lipids_in_Small_VLDL_percentage	Inverse variance weighted	1826	-0.0548804594606985	0.00906608082801716	1.41835108759537e-09	9.21928206936993e-09
iPSYCH_MDD_2023	Free_Cholesterol_to_Total_Lipids_in_Small_VLDL_percentage	Weighted median	1826	-0.0263144784624475	0.015391573103913	0.0873273018899872	0.151367323275978
iPSYCH_MDD_2023	Free_Cholesterol_to_Total_Lipids_in_Small_VLDL_percentage	MR Egger	1826	-0.0548008568136457	0.0130370733806592	2.75578308191826e-05	8.95629501623433e-05
MVP_CAD_2022_EUR	Free_Cholesterol_to_Total_Lipids_in_Small_VLDL_percentage	Inverse variance weighted	2175	0.0160737052067429	0.0174127208798783	0.35595441944878	0.487095521350963
MVP_CAD_2022_EUR	Free_Cholesterol_to_Total_Lipids_in_Small_VLDL_percentage	Weighted median	2175	-0.0455689270359661	0.0325392373639428	0.161384565349016	0.24682345288673
MVP_CAD_2022_EUR	Free_Cholesterol_to_Total_Lipids_in_Small_VLDL_percentage	MR Egger	2175	0.139723506530463	0.0250243875280102	2.65202924222579e-08	1.37905520595741e-07
PGC_BIP_2019_wave3	Free_Cholesterol_to_Total_Lipids_in_Small_VLDL_percentage	Inverse variance weighted	1825	-0.0939120448476087	0.0245437642529151	0.000130078586794712	0.000375782584073612
PGC_BIP_2019_wave3	Free_Cholesterol_to_Total_Lipids_in_Small_VLDL_percentage	Weighted median	1825	-0.0342077300208226	0.046847319732989	0.465270327985773	0.525957762070873
PGC_BIP_2019_wave3	Free_Cholesterol_to_Total_Lipids_in_Small_VLDL_percentage	MR Egger	1825	-0.110945407946112	0.0355034525329172	0.00180655622997633	0.00427004199812587
PGC_SCZ_0518_EUR	Free_Cholesterol_to_Total_Lipids_in_Small_VLDL_percentage	Inverse variance weighted	1850	-0.0239178830205841	0.0249441872968508	0.337631306147292	0.487095521350963
PGC_SCZ_0518_EUR	Free_Cholesterol_to_Total_Lipids_in_Small_VLDL_percentage	Weighted median	1850	0.00372366561385971	0.0393375857048712	0.92458550142942	0.92458550142942
PGC_SCZ_0518_EUR	Free_Cholesterol_to_Total_Lipids_in_Small_VLDL_percentage	MR Egger	1850	-0.0135778376045904	0.0362276099800979	0.70785777494776	0.766845922860073
T2DGGI_T2D_2024_EUR	Free_Cholesterol_to_Total_Lipids_in_Small_VLDL_percentage	Inverse variance weighted	2047	-0.270176774709882	0.0189008637368454	2.37092477138442e-46	6.16440440559949e-45
T2DGGI_T2D_2024_EUR	Free_Cholesterol_to_Total_Lipids_in_Small_VLDL_percentage	MR Egger	2047	-0.0597424483611905	0.0263150973993849	0.0232946747865461	0.0465893495730921
GIANT_BMI_2015_EUR	Free_Cholesterol_to_Total_Lipids_in_Very_Large_HDL_percentage	Inverse variance weighted	454	0.0643971557109407	0.0237367811283179	0.00666833075626046	0.015003744201586
GIANT_BMI_2015_EUR	Free_Cholesterol_to_Total_Lipids_in_Very_Large_HDL_percentage	Weighted median	454	0.0149300553465315	0.0286136804836874	0.601823293869939	0.738601315204017
GIANT_BMI_2015_EUR	Free_Cholesterol_to_Total_Lipids_in_Very_Large_HDL_percentage	MR Egger	454	-0.0659107719517149	0.0369764442970985	0.0753376827929996	0.138737458106114
iPSYCH_MDD_2023	Free_Cholesterol_to_Total_Lipids_in_Very_Large_HDL_percentage	Inverse variance weighted	1772	0.0495004813092274	0.00973181373737332	3.64808615530794e-07	1.64163876988857e-06
iPSYCH_MDD_2023	Free_Cholesterol_to_Total_Lipids_in_Very_Large_HDL_percentage	Weighted median	1772	0	0.0166307635599343	1	1
iPSYCH_MDD_2023	Free_Cholesterol_to_Total_Lipids_in_Very_Large_HDL_percentage	MR Egger	1772	0.0112446879444119	0.0145908279574904	0.441006446334609	0.567008288144497
MVP_CAD_2022_EUR	Free_Cholesterol_to_Total_Lipids_in_Very_Large_HDL_percentage	Inverse variance weighted	2138	0.151572168500087	0.0164176792367057	2.64998233702625e-20	2.38498410332362e-19
MVP_CAD_2022_EUR	Free_Cholesterol_to_Total_Lipids_in_Very_Large_HDL_percentage	Weighted median	2138	0.0494726877932506	0.0389947286117334	0.204547390715039	0.306821086072559
MVP_CAD_2022_EUR	Free_Cholesterol_to_Total_Lipids_in_Very_Large_HDL_percentage	MR Egger	2138	0.0693384000154571	0.0248522676588828	0.00531722157911689	0.0130513620578324
PGC_BIP_2019_wave3	Free_Cholesterol_to_Total_Lipids_in_Very_Large_HDL_percentage	Inverse variance weighted	1784	-0.00969691562037403	0.0262068654352346	0.711371817031856	0.776723161113342
PGC_BIP_2019_wave3	Free_Cholesterol_to_Total_Lipids_in_Very_Large_HDL_percentage	Weighted median	1784	-0.0505420920189892	0.0450539624768962	0.261942229391184	0.353622009678099
PGC_BIP_2019_wave3	Free_Cholesterol_to_Total_Lipids_in_Very_Large_HDL_percentage	MR Egger	1784	0.0181094463791605	0.0395407852923529	0.647012520051653	0.759536436582376
PGC_SCZ_0518_EUR	Free_Cholesterol_to_Total_Lipids_in_Very_Large_HDL_percentage	Inverse variance weighted	1812	-0.031585292707055	0.0267811699971519	0.238245164942304	0.338558918602222
PGC_SCZ_0518_EUR	Free_Cholesterol_to_Total_Lipids_in_Very_Large_HDL_percentage	Weighted median	1812	-0.0787368579451297	0.0445367515565867	0.0770763656145075	0.138737458106114
PGC_SCZ_0518_EUR	Free_Cholesterol_to_Total_Lipids_in_Very_Large_HDL_percentage	MR Egger	1812	0.00770992495087472	0.0404283277340214	0.848777319287976	0.881422600799052
T2DGGI_T2D_2024_EUR	Free_Cholesterol_to_Total_Lipids_in_Very_Large_HDL_percentage	Inverse variance weighted	2012	0.314560000970113	0.0184704970555567	4.88668744384827e-65	1.31940560983903e-63
T2DGGI_T2D_2024_EUR	Free_Cholesterol_to_Total_Lipids_in_Very_Large_HDL_percentage	Weighted median	2012	0.0636807696497223	0.0224703465013871	0.00459705632979024	0.0124120520904337
T2DGGI_T2D_2024_EUR	Free_Cholesterol_to_Total_Lipids_in_Very_Large_HDL_percentage	MR Egger	2012	0.102670348152926	0.0270993476234188	0.000155913210954041	0.000601379527965585
GIANT_BMI_2015_EUR	Free_Cholesterol_to_Total_Lipids_in_Very_Large_VLDL_percentage	Inverse variance weighted	30	0.00856420698804125	0.0406496370847336	0.833134266583895	0.924626410364696
GIANT_BMI_2015_EUR	Free_Cholesterol_to_Total_Lipids_in_Very_Large_VLDL_percentage	Weighted median	30	-0.0168026419207954	0.0312813608574911	0.591167120281195	0.725523283981467
GIANT_BMI_2015_EUR	Free_Cholesterol_to_Total_Lipids_in_Very_Large_VLDL_percentage	MR Egger	30	-0.0461895542909937	0.0703265401701065	0.516680236160115	0.697518318816155
iPSYCH_MDD_2023	Free_Cholesterol_to_Total_Lipids_in_Very_Large_VLDL_percentage	Inverse variance weighted	88	-0.0595282191739995	0.0155859729996914	0.000133806120926563	0.000602127544169533
iPSYCH_MDD_2023	Free_Cholesterol_to_Total_Lipids_in_Very_Large_VLDL_percentage	Weighted median	88	-0.0386072273275864	0.0177850215817089	0.0299484095483057	0.0685256728551888
iPSYCH_MDD_2023	Free_Cholesterol_to_Total_Lipids_in_Very_Large_VLDL_percentage	MR Egger	88	-0.045902008213462	0.0245439019330417	0.0648579738460052	0.134705022603242
MVP_CAD_2022_EUR	Free_Cholesterol_to_Total_Lipids_in_Very_Large_VLDL_percentage	Inverse variance weighted	92	0.265142407287526	0.0721402743133498	0.000237502282639224	0.000916080233037008
MVP_CAD_2022_EUR	Free_Cholesterol_to_Total_Lipids_in_Very_Large_VLDL_percentage	Weighted median	92	0.194685164283598	0.0414338537724971	2.61825326843648e-06	2.33932348809344e-05
MVP_CAD_2022_EUR	Free_Cholesterol_to_Total_Lipids_in_Very_Large_VLDL_percentage	MR Egger	92	0.54105404467139	0.109342137975535	3.4656644268051e-06	2.33932348809344e-05
PGC_BIP_2019_wave3	Free_Cholesterol_to_Total_Lipids_in_Very_Large_VLDL_percentage	Inverse variance weighted	88	-0.0578475330667989	0.0536444104705946	0.280876900931018	0.421315351396527
PGC_BIP_2019_wave3	Free_Cholesterol_to_Total_Lipids_in_Very_Large_VLDL_percentage	Weighted median	88	0.00549658684431894	0.0569338619833576	0.923089031311572	0.92782048518918
PGC_BIP_2019_wave3	Free_Cholesterol_to_Total_Lipids_in_Very_Large_VLDL_percentage	MR Egger	88	-0.188851798558204	0.083708101530292	0.0266026064521585	0.0685256728551888
PGC_SCZ_0518_EUR	Free_Cholesterol_to_Total_Lipids_in_Very_Large_VLDL_percentage	Inverse variance weighted	88	-0.00396947547770094	0.0438193141992735	0.92782048518918	0.92782048518918
PGC_SCZ_0518_EUR	Free_Cholesterol_to_Total_Lipids_in_Very_Large_VLDL_percentage	Weighted median	88	-0.00915360381014414	0.0504899411460882	0.856135565152496	0.924626410364696
PGC_SCZ_0518_EUR	Free_Cholesterol_to_Total_Lipids_in_Very_Large_VLDL_percentage	MR Egger	88	-0.0464598317971707	0.0696560462239196	0.506564669787626	0.697518318816155
T2DGGI_T2D_2024_EUR	Free_Cholesterol_to_Total_Lipids_in_Very_Large_VLDL_percentage	Inverse variance weighted	88	-0.141881540480815	0.0884779093828655	0.108806326708643	0.195851388075557
T2DGGI_T2D_2024_EUR	Free_Cholesterol_to_Total_Lipids_in_Very_Large_VLDL_percentage	Weighted median	88	-0.0154780192029618	0.0283186297722337	0.584676471878159	0.725523283981467
T2DGGI_T2D_2024_EUR	Free_Cholesterol_to_Total_Lipids_in_Very_Large_VLDL_percentage	MR Egger	88	0.281304038910546	0.127839684011702	0.0304558546023061	0.0685256728551888
GIANT_BMI_2015_EUR	Free_Cholesterol_to_Total_Lipids_in_Very_Small_VLDL_percentage	Inverse variance weighted	382	-0.0303001652179421	0.0179122191106177	0.0907238070732101	0.116644894808413
GIANT_BMI_2015_EUR	Free_Cholesterol_to_Total_Lipids_in_Very_Small_VLDL_percentage	Weighted median	382	-0.0268766961213852	0.0285768298091834	0.346957782363239	0.407298266252498
GIANT_BMI_2015_EUR	Free_Cholesterol_to_Total_Lipids_in_Very_Small_VLDL_percentage	MR Egger	382	-0.0614403286969655	0.0255192508044858	0.0165332972987463	0.0297599351377433
iPSYCH_MDD_2023	Free_Cholesterol_to_Total_Lipids_in_Very_Small_VLDL_percentage	Inverse variance weighted	1841	-0.0265219793335599	0.0095939349701209	0.00570183748629955	0.0118422778561606
iPSYCH_MDD_2023	Free_Cholesterol_to_Total_Lipids_in_Very_Small_VLDL_percentage	Weighted median	1841	-0.0347303915173994	0.0168796820645068	0.0396356178864341	0.0563242991017748
iPSYCH_MDD_2023	Free_Cholesterol_to_Total_Lipids_in_Very_Small_VLDL_percentage	MR Egger	1841	-0.044285065204781	0.0146911980983973	0.00261014104856141	0.00640670984646892
MVP_CAD_2022_EUR	Free_Cholesterol_to_Total_Lipids_in_Very_Small_VLDL_percentage	Inverse variance weighted	2252	0.0976999113147639	0.0177111132896737	3.46200278735504e-08	1.55790125430977e-07
MVP_CAD_2022_EUR	Free_Cholesterol_to_Total_Lipids_in_Very_Small_VLDL_percentage	Weighted median	2252	0.13284906857574	0.0321799685431028	3.65430205026287e-05	0.000109629061507886
MVP_CAD_2022_EUR	Free_Cholesterol_to_Total_Lipids_in_Very_Small_VLDL_percentage	MR Egger	2252	0.284997289640585	0.0270508340644714	2.28223893933217e-25	6.16204513619685e-24
PGC_BIP_2019_wave3	Free_Cholesterol_to_Total_Lipids_in_Very_Small_VLDL_percentage	Inverse variance weighted	1848	-0.0566191852213091	0.0268061276040813	0.0346715934338251	0.0520073901507377
PGC_BIP_2019_wave3	Free_Cholesterol_to_Total_Lipids_in_Very_Small_VLDL_percentage	Weighted median	1848	-0.0741999477626333	0.0526266742154886	0.15856023555792	0.194596652730174
PGC_BIP_2019_wave3	Free_Cholesterol_to_Total_Lipids_in_Very_Small_VLDL_percentage	MR Egger	1848	-0.153824779725316	0.0414523670518141	0.000212656505542899	0.000574172564965827
PGC_SCZ_0518_EUR	Free_Cholesterol_to_Total_Lipids_in_Very_Small_VLDL_percentage	Inverse variance weighted	1871	0.0109598671537788	0.0257165198054229	0.669976668732647	0.753723752324228
PGC_SCZ_0518_EUR	Free_Cholesterol_to_Total_Lipids_in_Very_Small_VLDL_percentage	Weighted median	1871	0.00093308726283554	0.0475640784838115	0.984348521095296	0.984348521095296
PGC_SCZ_0518_EUR	Free_Cholesterol_to_Total_Lipids_in_Very_Small_VLDL_percentage	MR Egger	1871	-0.0851029006375166	0.0397265623253116	0.0323049324995192	0.0513078339698245
T2DGGI_T2D_2024_EUR	Free_Cholesterol_to_Total_Lipids_in_Very_Small_VLDL_percentage	Inverse variance weighted	2116	-0.0968070479855253	0.0162409199347617	2.51178952693041e-09	1.35636634454242e-08
T2DGGI_T2D_2024_EUR	Free_Cholesterol_to_Total_Lipids_in_Very_Small_VLDL_percentage	Weighted median	2116	-0.0576325516550951	0.0208165103454524	0.00562980287495404	0.0118422778561606
T2DGGI_T2D_2024_EUR	Free_Cholesterol_to_Total_Lipids_in_Very_Small_VLDL_percentage	MR Egger	2116	0.044802715165096	0.024568910500814	0.0683607887743672	0.0922870648453958
GIANT_BMI_2015_EUR	Glucose	Inverse variance weighted	22	-0.0678247134200632	0.0314790229131378	0.0311931225448064	0.169775785764135
GIANT_BMI_2015_EUR	Glucose	Weighted median	22	-0.0407519464966358	0.0352213535240947	0.247262611216945	0.513545423296733
GIANT_BMI_2015_EUR	Glucose	MR Egger	22	-0.0485609278166607	0.0607342090839665	0.433357353210252	0.634263058823608
iPSYCH_MDD_2023	Glucose	Inverse variance weighted	41	-0.0815013751319894	0.0378819031826825	0.0314399603266917	0.169775785764135
iPSYCH_MDD_2023	Glucose	Weighted median	41	-0.0534009635471662	0.0371273910194323	0.150344085634975	0.372458521083085
iPSYCH_MDD_2023	Glucose	MR Egger	41	-0.000396920287763168	0.0768588177800292	0.995905847220799	0.995905847220799
MVP_CAD_2022_EUR	Glucose	Inverse variance weighted	43	0.106274496473214	0.0685674041177558	0.121158948998317	0.36347684699495
MVP_CAD_2022_EUR	Glucose	Weighted median	43	0.0565082281611	0.0619091598928454	0.361368581355644	0.634263058823608
MVP_CAD_2022_EUR	Glucose	MR Egger	43	0.113614203399174	0.143894031862371	0.43432244701607	0.634263058823608
PGC_BIP_2019_wave3	Glucose	Inverse variance weighted	41	-0.125675639511267	0.090630119163151	0.165537120481371	0.372458521083085
PGC_BIP_2019_wave3	Glucose	Weighted median	41	-0.0720847531189456	0.0900760922062083	0.423557217823337	0.634263058823608
PGC_BIP_2019_wave3	Glucose	MR Egger	41	0.129496946958359	0.182007853148175	0.481014317795923	0.634263058823608
PGC_SCZ_0518_EUR	Glucose	Inverse variance weighted	41	-0.0400298391813193	0.0849177849510746	0.637358518198985	0.748203477885765
PGC_SCZ_0518_EUR	Glucose	Weighted median	41	-0.0629885106068114	0.0919480295449871	0.493315712418361	0.634263058823608
PGC_SCZ_0518_EUR	Glucose	MR Egger	41	-0.124328434052192	0.175274461627017	0.48233555162469	0.634263058823608
T2DGGI_T2D_2024_EUR	Glucose	Inverse variance weighted	42	1.5958537452328	0.299220566630598	9.6407030280306e-08	2.60298981756826e-06
T2DGGI_T2D_2024_EUR	Glucose	Weighted median	42	0.0673349897866843	0.09362119437997	0.472000414482308	0.634263058823608
T2DGGI_T2D_2024_EUR	Glucose	MR Egger	42	0.872832496854633	0.611749475057453	0.161402613456333	0.372458521083085
GIANT_BMI_2015_EUR	Glutamine	Inverse variance weighted	397	-0.0366426472897335	0.0192708023112912	0.0572418717267016	0.137798720417099
GIANT_BMI_2015_EUR	Glutamine	Weighted median	397	0.0378507625085175	0.0329147198922055	0.25015845419192	0.35548832964115
GIANT_BMI_2015_EUR	Glutamine	MR Egger	397	0.0518232713009895	0.0329006606175776	0.11602381089112	0.208842859604016
iPSYCH_MDD_2023	Glutamine	Inverse variance weighted	1787	-0.0288301637767483	0.0104626843140711	0.00585984442631715	0.0175795332789515
iPSYCH_MDD_2023	Glutamine	Weighted median	1787	-0.0197968126375266	0.018909071970725	0.295123621523808	0.389447366425752
iPSYCH_MDD_2023	Glutamine	MR Egger	1787	-0.0585531509601319	0.0186445169120397	0.00171422110581005	0.00661199569383877
MVP_CAD_2022_EUR	Glutamine	Inverse variance weighted	2153	-0.06653304505164	0.0172029248106993	0.000109937614473732	0.00148415779539538
MVP_CAD_2022_EUR	Glutamine	Weighted median	2153	-0.0402639474790361	0.0319043696777641	0.206941647783706	0.326721780981524
MVP_CAD_2022_EUR	Glutamine	MR Egger	2153	-0.0490633545973117	0.0302793633816869	0.105302358150826	0.208842859604016
PGC_BIP_2019_wave3	Glutamine	Inverse variance weighted	1808	-0.0181003210317873	0.0289251272756815	0.531469346745097	0.623898798352941
PGC_BIP_2019_wave3	Glutamine	Weighted median	1808	0.00272893011831178	0.0544289342670999	0.96001282502044	0.96001282502044
PGC_BIP_2019_wave3	Glutamine	MR Egger	1808	-0.171306999383015	0.0518944266883717	0.000981949357622636	0.00441877210930186
PGC_SCZ_0518_EUR	Glutamine	Inverse variance weighted	1832	0.00582520929516216	0.0299049693181858	0.84555681917635	0.929030131244901
PGC_SCZ_0518_EUR	Glutamine	Weighted median	1832	-0.0380312211128959	0.0459487144340936	0.407846950985462	0.500539439845794
PGC_SCZ_0518_EUR	Glutamine	MR Egger	1832	-0.066237506357942	0.053727130668403	0.217789989580697	0.326721780981524
T2DGGI_T2D_2024_EUR	Glutamine	Inverse variance weighted	2012	-0.0633784174600559	0.0227791835514137	0.00539758875423922	0.0175795332789515
T2DGGI_T2D_2024_EUR	Glutamine	Weighted median	2012	-0.00403292453218461	0.0231947603546213	0.861965883354063	0.929030131244901
T2DGGI_T2D_2024_EUR	Glutamine	MR Egger	2012	0.136181584883544	0.0395808702159774	0.000592304036793707	0.00319844179868602
GIANT_BMI_2015_EUR	Glycine	Inverse variance weighted	346	-0.0333868246809025	0.0250783729965831	0.183090492528172	0.411953608188386
GIANT_BMI_2015_EUR	Glycine	Weighted median	346	0	0.0343580883449045	1	1
GIANT_BMI_2015_EUR	Glycine	MR Egger	346	0.00177287216718046	0.0418318670625571	0.96621964236627	1
iPSYCH_MDD_2023	Glycine	Inverse variance weighted	1921	0.00723072316219588	0.00937958642754957	0.440766208077244	0.661149312115865
iPSYCH_MDD_2023	Glycine	Weighted median	1921	0.00269170097288741	0.0181062938329044	0.881821083283947	0.991172065101779
iPSYCH_MDD_2023	Glycine	MR Egger	1921	0.0110106945117819	0.0139656103582894	0.430551472702239	0.661149312115865
MVP_CAD_2022_EUR	Glycine	Inverse variance weighted	2311	-0.0696566764364085	0.0166816292821306	2.97133944537186e-05	0.00016045233005008
MVP_CAD_2022_EUR	Glycine	Weighted median	2311	0.0142641178378566	0.0308689549892465	0.644019512311298	0.805241609993805
MVP_CAD_2022_EUR	Glycine	MR Egger	2311	0.0113919789960358	0.0255809632451638	0.656122793328286	0.805241609993805
PGC_BIP_2019_wave3	Glycine	Inverse variance weighted	1915	-0.0345493234603073	0.0280348146792225	0.217810117736176	0.452374859913596
PGC_BIP_2019_wave3	Glycine	Weighted median	1915	0.0246913580246914	0.0505042224479451	0.624914687259508	0.805241609993805
PGC_BIP_2019_wave3	Glycine	MR Egger	1915	-0.0610569671628161	0.042158266734948	0.147702681962276	0.362542946634678
PGC_SCZ_0518_EUR	Glycine	Inverse variance weighted	1939	0.0107150734314396	0.0277811768465301	0.699722234946131	0.821413058415023
PGC_SCZ_0518_EUR	Glycine	Weighted median	1939	-0.0449085177970339	0.0523983197657686	0.391411579830346	0.660507040963708
PGC_SCZ_0518_EUR	Glycine	MR Egger	1939	-0.0625555324680354	0.041789266001374	0.134574851249898	0.362542946634678
T2DGGI_T2D_2024_EUR	Glycine	Inverse variance weighted	2207	-0.166705388931848	0.0207008384173527	8.07398848152972e-16	2.17997689001302e-14
T2DGGI_T2D_2024_EUR	Glycine	Weighted median	2207	-0.0445997480268108	0.0229674980543108	0.0521536172503275	0.201163952251263
T2DGGI_T2D_2024_EUR	Glycine	MR Egger	2207	0.0458611693086495	0.0304414512535235	0.132072644804037	0.362542946634678
GIANT_BMI_2015_EUR	Glycoprotein_Acetyls	Inverse variance weighted	429	0.126349706042172	0.0238423145515776	1.16190672384276e-07	5.22858025729242e-07
GIANT_BMI_2015_EUR	Glycoprotein_Acetyls	Weighted median	429	0.100615393466071	0.0321130097097156	0.00172931548867179	0.00466915181941384
GIANT_BMI_2015_EUR	Glycoprotein_Acetyls	MR Egger	429	0.0324172965844507	0.0452547227098127	0.474179444620152	0.640142250237205
iPSYCH_MDD_2023	Glycoprotein_Acetyls	Inverse variance weighted	1748	0.0827378390809032	0.010551186801607	4.44958119689821e-15	3.0034673079063e-14
iPSYCH_MDD_2023	Glycoprotein_Acetyls	Weighted median	1748	0.0490868225165729	0.0169094001420364	0.00369688032701316	0.00831798073577962
iPSYCH_MDD_2023	Glycoprotein_Acetyls	MR Egger	1748	0.0730280217808429	0.0175678300452348	3.3819500392769e-05	0.000114140813825595
MVP_CAD_2022_EUR	Glycoprotein_Acetyls	Inverse variance weighted	2100	0.168630069130657	0.0187359085892088	2.24962668050614e-19	3.03699601868329e-18
MVP_CAD_2022_EUR	Glycoprotein_Acetyls	Weighted median	2100	0.141245488004153	0.0385941588376776	0.000252448281959816	0.000757344845879448
MVP_CAD_2022_EUR	Glycoprotein_Acetyls	MR Egger	2100	0.0929669147990872	0.0314044323837533	0.0031077378681782	0.00762808385825559
PGC_BIP_2019_wave3	Glycoprotein_Acetyls	Inverse variance weighted	1756	-0.0308078771227184	0.0282256489541186	0.275059455830465	0.46416283171391
PGC_BIP_2019_wave3	Glycoprotein_Acetyls	Weighted median	1756	-0.0016552955944279	0.0577846652263795	0.977146978610173	0.977146978610173
PGC_BIP_2019_wave3	Glycoprotein_Acetyls	MR Egger	1756	-0.0278368563761795	0.0471671737573777	0.555149785724391	0.713764010217075
PGC_SCZ_0518_EUR	Glycoprotein_Acetyls	Inverse variance weighted	1773	-0.026301741921829	0.0294462075129064	0.371742998146176	0.590415349996868
PGC_SCZ_0518_EUR	Glycoprotein_Acetyls	Weighted median	1773	0.010795813113282	0.0496475319449039	0.827858339211095	0.931340631612482
PGC_SCZ_0518_EUR	Glycoprotein_Acetyls	MR Egger	1773	0.0365134608007911	0.0494057734708197	0.459973050881931	0.640142250237205
T2DGGI_T2D_2024_EUR	Glycoprotein_Acetyls	Inverse variance weighted	1975	0.288535307525095	0.0231483937421789	1.16464814451829e-35	3.14454999019938e-34
T2DGGI_T2D_2024_EUR	Glycoprotein_Acetyls	Weighted median	1975	0.0655813560376132	0.025708705570516	0.0107432931333231	0.022312993430748
T2DGGI_T2D_2024_EUR	Glycoprotein_Acetyls	MR Egger	1975	-0.0142867929734765	0.037304248228847	0.701775611190959	0.861270068279813
GIANT_BMI_2015_EUR	HDL_Cholesterol	Inverse variance weighted	468	-0.0830953097365056	0.0188035856589557	9.9103409174533e-06	3.82256006816056e-05
GIANT_BMI_2015_EUR	HDL_Cholesterol	Weighted median	468	-0.00777548851017724	0.0219961354531623	0.723718582596545	0.751553912696412
GIANT_BMI_2015_EUR	HDL_Cholesterol	MR Egger	468	-0.0310811912374199	0.0264837861208566	0.241157477420741	0.310059613826667
iPSYCH_MDD_2023	HDL_Cholesterol	Inverse variance weighted	1682	-0.0396367875947994	0.0098903550151391	6.13336204814699e-05	0.00018400086144441
iPSYCH_MDD_2023	HDL_Cholesterol	Weighted median	1682	-0.0226540654860673	0.0157276450118146	0.149754881942921	0.212809569076783
iPSYCH_MDD_2023	HDL_Cholesterol	MR Egger	1682	-0.0191253804129678	0.0149541599576982	0.201097001953541	0.27148095263728
MVP_CAD_2022_EUR	HDL_Cholesterol	Inverse variance weighted	2038	-0.156354808088798	0.0156922246580797	2.19421322147391e-23	1.97479189932652e-22
MVP_CAD_2022_EUR	HDL_Cholesterol	Weighted median	2038	-0.0882484337918015	0.0301763066175464	0.00345089983269236	0.00665530682019241
MVP_CAD_2022_EUR	HDL_Cholesterol	MR Egger	2038	-0.0980077905426843	0.0238084355092639	3.99992045612863e-05	0.000134997315394341
PGC_BIP_2019_wave3	HDL_Cholesterol	Inverse variance weighted	1709	-0.00118240024378452	0.0265256631656259	0.964445504774373	0.964445504774373
PGC_BIP_2019_wave3	HDL_Cholesterol	Weighted median	1709	0.0413118918831284	0.0464061175318619	0.373345015047944	0.438274582882369
PGC_BIP_2019_wave3	HDL_Cholesterol	MR Egger	1709	-0.0685500446645636	0.0402324103713174	0.0885908742861678	0.132886311429252
PGC_SCZ_0518_EUR	HDL_Cholesterol	Inverse variance weighted	1731	0.0657011876783114	0.0266003569008522	0.0135137105317424	0.0243246789571364
PGC_SCZ_0518_EUR	HDL_Cholesterol	Weighted median	1731	0.0379767804347086	0.046090984983319	0.409966571106653	0.442763896795186
PGC_SCZ_0518_EUR	HDL_Cholesterol	MR Egger	1731	-0.0342445721727184	0.0403205543400178	0.395827469165766	0.442763896795186
T2DGGI_T2D_2024_EUR	HDL_Cholesterol	Inverse variance weighted	1892	-0.325093545541844	0.0180561849480834	1.79441348224585e-72	4.8449164020638e-71
T2DGGI_T2D_2024_EUR	HDL_Cholesterol	Weighted median	1892	-0.117203099378667	0.0218423642754726	8.05637901885032e-08	3.62537055848264e-07
T2DGGI_T2D_2024_EUR	HDL_Cholesterol	MR Egger	1892	-0.176536908290791	0.026985137327507	7.7921672003204e-11	4.20777028817302e-10
GIANT_BMI_2015_EUR	Histidine	Inverse variance weighted	329	-0.00775262973771834	0.0270351334858603	0.774295105179312	0.892814110511994
GIANT_BMI_2015_EUR	Histidine	Weighted median	329	-0.0693951216074068	0.0397273568780416	0.0806747682304376	0.489939317393359
GIANT_BMI_2015_EUR	Histidine	MR Egger	329	0.0186393704971516	0.048313411424143	0.699894800519243	0.870516902831361
iPSYCH_MDD_2023	Histidine	Inverse variance weighted	1875	-0.00599879285307226	0.0120891595572871	0.619744448013386	0.870516902831361
iPSYCH_MDD_2023	Histidine	Weighted median	1875	-0.0241403059583068	0.0191414623699297	0.207253855141609	0.598733359297982
iPSYCH_MDD_2023	Histidine	MR Egger	1875	0.0107000483445376	0.0227466691673388	0.638123557464354	0.870516902831361
MVP_CAD_2022_EUR	Histidine	Inverse variance weighted	2307	-0.000744065233588712	0.0186722301401611	0.968213701534442	0.968213701534442
MVP_CAD_2022_EUR	Histidine	Weighted median	2307	0.0615184559347051	0.0397548700197867	0.121756091815592	0.489939317393359
MVP_CAD_2022_EUR	Histidine	MR Egger	2307	0.0598593738350663	0.0341758253828946	0.0799907191955335	0.489939317393359
PGC_BIP_2019_wave3	Histidine	Inverse variance weighted	1894	-0.00596755091737678	0.0334662249738736	0.858475106261533	0.892814110511994
PGC_BIP_2019_wave3	Histidine	Weighted median	1894	0.0524981637750223	0.0502974912414103	0.296599622904922	0.642632516293998
PGC_BIP_2019_wave3	Histidine	MR Egger	1894	0.0946661752090304	0.0642425011300993	0.140762272277395	0.489939317393359
PGC_SCZ_0518_EUR	Histidine	Inverse variance weighted	1924	-0.0130593155845996	0.0342650932208104	0.703109806133022	0.870516902831361
PGC_SCZ_0518_EUR	Histidine	Weighted median	1924	-0.0256235543781462	0.0541242467971908	0.635912859286762	0.870516902831361
PGC_SCZ_0518_EUR	Histidine	MR Egger	1924	0.0565063559751202	0.0650190402248441	0.384915179041096	0.769830358082192
T2DGGI_T2D_2024_EUR	Histidine	Inverse variance weighted	2186	0.0608844308650298	0.0183051788186461	0.000880776519816315	0.0229001895152242
T2DGGI_T2D_2024_EUR	Histidine	MR Egger	2186	0.0597383172216114	0.032682012704747	0.0677061292307917	0.489939317393359
GIANT_BMI_2015_EUR	Isoleucine	Inverse variance weighted	7	-0.245535015226009	0.084825614623316	0.00379659198235608	0.0341693278412048
GIANT_BMI_2015_EUR	Isoleucine	Weighted median	7	-0.261923824596826	0.0655670594855153	6.47633296730841e-05	0.00174860990117327
GIANT_BMI_2015_EUR	Isoleucine	MR Egger	7	-0.379085808783302	0.211481771667249	0.133032215528466	0.359186981926859
iPSYCH_MDD_2023	Isoleucine	Inverse variance weighted	20	0.0414878172466679	0.0521933188060283	0.426678940037734	0.640018410056601
iPSYCH_MDD_2023	Isoleucine	Weighted median	20	0.0257781403557888	0.0497004805852551	0.603990996526795	0.776559852677308
iPSYCH_MDD_2023	Isoleucine	MR Egger	20	0.112867695028587	0.119782232173853	0.358528138865785	0.569427044080952
MVP_CAD_2022_EUR	Isoleucine	Inverse variance weighted	21	0.325871889036739	0.120792392675703	0.00698025341292597	0.0471167105372503
MVP_CAD_2022_EUR	Isoleucine	Weighted median	21	0.149916324833391	0.0899771578254659	0.0956815870177799	0.28704476105334
MVP_CAD_2022_EUR	Isoleucine	MR Egger	21	-0.164900150528048	0.249874454734999	0.517218217011185	0.6982445929651
PGC_BIP_2019_wave3	Isoleucine	Inverse variance weighted	20	0.133507511235967	0.131435747972653	0.309742471063915	0.544303511389349
PGC_BIP_2019_wave3	Isoleucine	Weighted median	20	0.0646642670235798	0.163831205934316	0.693063897116439	0.813596748788863
PGC_BIP_2019_wave3	Isoleucine	MR Egger	20	0.397074047147389	0.298074355759971	0.199438959963229	0.414219378385168
PGC_SCZ_0518_EUR	Isoleucine	Inverse variance weighted	20	-0.0333955674669309	0.132225043628923	0.80060350645531	0.900678944762224
PGC_SCZ_0518_EUR	Isoleucine	Weighted median	20	0.0163661784858039	0.133093160077709	0.902132564182435	0.936829970497144
PGC_SCZ_0518_EUR	Isoleucine	MR Egger	20	0.0180344236961868	0.308412815078588	0.95401460010309	0.95401460010309
T2DGGI_T2D_2024_EUR	Isoleucine	Inverse variance weighted	20	0.563194620290451	0.462978997470065	0.223810406552528	0.431634355494162
T2DGGI_T2D_2024_EUR	Isoleucine	Weighted median	20	0.0499566022564378	0.07454663516071	0.502769230569416	0.6982445929651
T2DGGI_T2D_2024_EUR	Isoleucine	MR Egger	20	-1.92686377852295	0.854087150457039	0.0367456660433056	0.165355497194875
GIANT_BMI_2015_EUR	Lactate	Inverse variance weighted	14	-0.0983740085420785	0.0689293741889766	0.153530591862109	0.690887663379491
GIANT_BMI_2015_EUR	Lactate	Weighted median	14	-0.0101483261436371	0.067716886983983	0.880871884524247	0.960041419736698
GIANT_BMI_2015_EUR	Lactate	MR Egger	14	-0.14440321038297	0.182504901926483	0.44416834419634	0.849029953655305
iPSYCH_MDD_2023	Lactate	Inverse variance weighted	24	0.0119251982649413	0.0674543318516875	0.859673962098987	0.960041419736698
iPSYCH_MDD_2023	Lactate	Weighted median	24	-0.027678950930695	0.0476815138196977	0.561579859852693	0.891920953883688
iPSYCH_MDD_2023	Lactate	MR Egger	24	-0.205481816600159	0.159267289412124	0.210388477467558	0.710061111453009
MVP_CAD_2022_EUR	Lactate	Inverse variance weighted	28	0.126854612587179	0.0944984766879561	0.179466823474604	0.692229176259186
MVP_CAD_2022_EUR	Lactate	Weighted median	28	0.212968452772542	0.100035237249068	0.0332596923526653	0.449005846760981
MVP_CAD_2022_EUR	Lactate	MR Egger	28	0.24229732231811	0.240345142725359	0.32268630791615	0.794521427497292
PGC_BIP_2019_wave3	Lactate	Inverse variance weighted	24	0.228858806982409	0.131757256782431	0.0823919241709433	0.507147877051985
PGC_BIP_2019_wave3	Lactate	Weighted median	24	0.027292447943965	0.13404131017716	0.838656547634785	0.960041419736698
PGC_BIP_2019_wave3	Lactate	MR Egger	24	-0.212044114192011	0.311483555042106	0.503128861425366	0.849029953655305
PGC_SCZ_0518_EUR	Lactate	Inverse variance weighted	24	0.0979283757777845	0.140322655250895	0.485252237950482	0.849029953655305
PGC_SCZ_0518_EUR	Lactate	Weighted median	24	-0.0146004889109768	0.12971834425619	0.910383114454769	0.960041419736698
PGC_SCZ_0518_EUR	Lactate	MR Egger	24	-0.319657128388534	0.335815149184804	0.35149743261972	0.794521427497292
T2DGGI_T2D_2024_EUR	Lactate	Inverse variance weighted	24	-0.0401746822629682	0.134218647186397	0.76469386785776	0.960041419736698
T2DGGI_T2D_2024_EUR	Lactate	Weighted median	24	0.127266210782732	0.0555445720029286	0.0219492602357163	0.449005846760981
T2DGGI_T2D_2024_EUR	Lactate	MR Egger	24	0.027244979956801	0.332885954111763	0.93551020456638	0.960041419736698
GIANT_BMI_2015_EUR	LDL_Cholesterol	Inverse variance weighted	373	-0.0685975839827663	0.019042572146152	0.000315380509355537	0.000946141528066611
GIANT_BMI_2015_EUR	LDL_Cholesterol	Weighted median	373	-0.0564420636208563	0.0298203181769774	0.0583926567714167	0.0985376083017657
GIANT_BMI_2015_EUR	LDL_Cholesterol	MR Egger	373	-0.0610188379123813	0.0294413660876499	0.0389038858297578	0.0706702589158148
iPSYCH_MDD_2023	LDL_Cholesterol	Inverse variance weighted	1872	-0.0162030027927479	0.00907621030865864	0.0742261638825831	0.117888613225279
iPSYCH_MDD_2023	LDL_Cholesterol	Weighted median	1872	-0.0175394790757271	0.0156468574461015	0.262305494478041	0.337249921471768
iPSYCH_MDD_2023	LDL_Cholesterol	MR Egger	1872	-0.0300452021068347	0.013191429801012	0.0228610359265351	0.0474806130781882
MVP_CAD_2022_EUR	LDL_Cholesterol	Inverse variance weighted	2254	0.208153677683211	0.015732199808642	5.80627715684943e-40	7.83847416174673e-39
MVP_CAD_2022_EUR	LDL_Cholesterol	Weighted median	2254	0.219217177163467	0.0387811457894816	1.57970684812857e-08	7.10868081657857e-08
MVP_CAD_2022_EUR	LDL_Cholesterol	MR Egger	2254	0.337117885691865	0.0228362310905021	3.8031503354256e-47	1.02685059056491e-45
PGC_BIP_2019_wave3	LDL_Cholesterol	Inverse variance weighted	1877	0.00280055596885094	0.0256447734415212	0.913039322895102	0.915316676622948
PGC_BIP_2019_wave3	LDL_Cholesterol	Weighted median	1877	0.00533678288767257	0.0501884616945512	0.915316676622948	0.915316676622948
PGC_BIP_2019_wave3	LDL_Cholesterol	MR Egger	1877	0.0105999813830778	0.037659360418116	0.778380969395543	0.840651446947187
PGC_SCZ_0518_EUR	LDL_Cholesterol	Inverse variance weighted	1902	-0.032767481627805	0.0254856305857155	0.198539474408163	0.26802829045102
PGC_SCZ_0518_EUR	LDL_Cholesterol	Weighted median	1902	0.0392630813665187	0.0421822113552685	0.351958513351791	0.413168689586885
PGC_SCZ_0518_EUR	LDL_Cholesterol	MR Egger	1902	-0.0372952664236212	0.0373713054789131	0.31842325780142	0.390792180029015
T2DGGI_T2D_2024_EUR	LDL_Cholesterol	Inverse variance weighted	2139	-0.0538109188682061	0.0145310822453523	0.00021293070478874	0.000718641128661999
T2DGGI_T2D_2024_EUR	LDL_Cholesterol	Weighted median	2139	-0.0743965806167018	0.019229668375583	0.00010935272698417	0.000421789089796085
T2DGGI_T2D_2024_EUR	LDL_Cholesterol	MR Egger	2139	-0.0734539520598204	0.0211299360404912	0.000518538648512226	0.00140005435098301
GIANT_BMI_2015_EUR	Leucine	Inverse variance weighted	13	-0.177085688316755	0.122638903864476	0.148750189085815	0.45896514544556
GIANT_BMI_2015_EUR	Leucine	Weighted median	13	-0.254560062680337	0.0617711819978929	3.77204341538111e-05	0.0010184517221529
GIANT_BMI_2015_EUR	Leucine	MR Egger	13	-0.212078119905731	0.324132473766911	0.526365258398881	0.710593098838489
iPSYCH_MDD_2023	Leucine	Inverse variance weighted	27	0.064762925423073	0.0568926783780392	0.254980636358645	0.45896514544556
iPSYCH_MDD_2023	Leucine	Weighted median	27	0.0607844870171082	0.0437030265789118	0.164269997886735	0.45896514544556
iPSYCH_MDD_2023	Leucine	MR Egger	27	0.133954873680195	0.122732390836711	0.285487406104887	0.481759997801997
MVP_CAD_2022_EUR	Leucine	Inverse variance weighted	29	0.35893576754517	0.0990793542775019	0.000291532608314156	0.00384914568488275
MVP_CAD_2022_EUR	Leucine	Weighted median	29	0.226801399749611	0.0829695509507485	0.00626556468740034	0.0422925616399523
MVP_CAD_2022_EUR	Leucine	MR Egger	29	0.0419474854513484	0.20648733173827	0.840542593750041	0.877963704472471
PGC_BIP_2019_wave3	Leucine	Inverse variance weighted	27	0.201332467866661	0.160779979938207	0.210488438273742	0.45896514544556
PGC_BIP_2019_wave3	Leucine	Weighted median	27	0.0570233426632484	0.138091535814839	0.679651508311292	0.797851770626299
PGC_BIP_2019_wave3	Leucine	MR Egger	27	-0.000726090108897762	0.346951011167244	0.998346819378041	0.998346819378041
PGC_SCZ_0518_EUR	Leucine	Inverse variance weighted	27	-0.0363957469292543	0.132547101325996	0.783633346271208	0.877963704472471
PGC_SCZ_0518_EUR	Leucine	Weighted median	27	-0.0815957741418547	0.112215173151012	0.467142199740963	0.669202086259446
PGC_SCZ_0518_EUR	Leucine	MR Egger	27	-0.337010181221372	0.282198299647152	0.243595697080096	0.45896514544556
T2DGGI_T2D_2024_EUR	Leucine	Inverse variance weighted	27	0.409762635943989	0.302600228792749	0.175692178391679	0.45896514544556
T2DGGI_T2D_2024_EUR	Leucine	Weighted median	27	0.0300192850978757	0.0653086442055485	0.645765630522483	0.79253054655032
T2DGGI_T2D_2024_EUR	Leucine	MR Egger	27	-0.881874335369062	0.589116896144688	0.146927903212187	0.45896514544556
GIANT_BMI_2015_EUR	Linoleic_Acid	Inverse variance weighted	382	-0.059580125737496	0.0154775200894501	0.000118377536579732	0.000399524185956594
GIANT_BMI_2015_EUR	Linoleic_Acid	Weighted median	382	-0.033678936072199	0.0276876955757183	0.223837766010151	0.318085246435477
GIANT_BMI_2015_EUR	Linoleic_Acid	MR Egger	382	-0.0505793387003074	0.0228364933905943	0.0273631370150367	0.0568311307235377
iPSYCH_MDD_2023	Linoleic_Acid	Inverse variance weighted	1885	-0.00596778616677871	0.008927547620046	0.503834454025087	0.618342284485333
iPSYCH_MDD_2023	Linoleic_Acid	Weighted median	1885	-0.0226844726924127	0.0156714092494241	0.147755011200129	0.234669723670793
iPSYCH_MDD_2023	Linoleic_Acid	MR Egger	1885	0.000180030816286619	0.013535165750012	0.989389084366183	1
MVP_CAD_2022_EUR	Linoleic_Acid	Inverse variance weighted	2285	0.120224068094959	0.0179128971128133	1.92511533620233e-11	2.59890570387314e-10
MVP_CAD_2022_EUR	Linoleic_Acid	Weighted median	2285	0.20055780721913	0.0314902178497288	1.90398192085095e-10	1.59009500261183e-09
MVP_CAD_2022_EUR	Linoleic_Acid	MR Egger	2285	0.212779505217235	0.0269108852115187	4.07436480278052e-15	1.10007849675074e-13
PGC_BIP_2019_wave3	Linoleic_Acid	Inverse variance weighted	1897	0.0268869157286486	0.0247098247714462	0.276548187787342	0.373340053512912
PGC_BIP_2019_wave3	Linoleic_Acid	Weighted median	1897	0.0354511226325711	0.0466407687639096	0.447201549579036	0.574973420887332
PGC_BIP_2019_wave3	Linoleic_Acid	MR Egger	1897	0.0740776700418724	0.037321338030192	0.0473039161259628	0.0912289811000712
PGC_SCZ_0518_EUR	Linoleic_Acid	Inverse variance weighted	1930	0.0315141077723464	0.0252866693245551	0.212663975819575	0.318085246435477
PGC_SCZ_0518_EUR	Linoleic_Acid	Weighted median	1930	0	0.0398884968694379	1	1
PGC_SCZ_0518_EUR	Linoleic_Acid	MR Egger	1930	-0.00218397230147242	0.0382546712183545	0.954479144834113	1
T2DGGI_T2D_2024_EUR	Linoleic_Acid	Inverse variance weighted	2169	-0.0873454281613942	0.0137852414489092	2.35569630016568e-10	1.59009500261183e-09
T2DGGI_T2D_2024_EUR	Linoleic_Acid	Weighted median	2169	-0.0125823714388388	0.0200802661668731	0.530918965255992	0.623252698343991
T2DGGI_T2D_2024_EUR	Linoleic_Acid	MR Egger	2169	-0.0870486904137245	0.0208280667955055	3.03895669578831e-05	0.000117216901123264
GIANT_BMI_2015_EUR	Linoleic_Acid_to_Total_Fatty_Acids_percentage	Inverse variance weighted	395	-0.0312161981967897	0.0168887354682293	0.0645525487314561	0.0968288230971842
GIANT_BMI_2015_EUR	Linoleic_Acid_to_Total_Fatty_Acids_percentage	Weighted median	395	0.0147078503982771	0.0195905769122783	0.452796219109841	0.489019916638628
GIANT_BMI_2015_EUR	Linoleic_Acid_to_Total_Fatty_Acids_percentage	MR Egger	395	0.0360532414778696	0.0223656498992602	0.107766493325616	0.138556919990078
iPSYCH_MDD_2023	Linoleic_Acid_to_Total_Fatty_Acids_percentage	Inverse variance weighted	1799	-0.0480771762510118	0.0108309527549115	9.04329973795205e-06	4.88338185849411e-05
iPSYCH_MDD_2023	Linoleic_Acid_to_Total_Fatty_Acids_percentage	Weighted median	1799	-0.0236583286610509	0.017938360509758	0.187213264291399	0.229761733448535
iPSYCH_MDD_2023	Linoleic_Acid_to_Total_Fatty_Acids_percentage	MR Egger	1799	0.00821649679898139	0.0168956041316578	0.626806875643216	0.626806875643216
MVP_CAD_2022_EUR	Linoleic_Acid_to_Total_Fatty_Acids_percentage	Inverse variance weighted	2154	-0.0449739029853845	0.018588984992105	0.0155467951977281	0.0322894977183583
MVP_CAD_2022_EUR	Linoleic_Acid_to_Total_Fatty_Acids_percentage	Weighted median	2154	0.0474286414579295	0.0375842660425139	0.206974659391606	0.242970252329276
MVP_CAD_2022_EUR	Linoleic_Acid_to_Total_Fatty_Acids_percentage	MR Egger	2154	0.0633104485329741	0.0290625032275447	0.0294827008847984	0.0530688615926371
PGC_BIP_2019_wave3	Linoleic_Acid_to_Total_Fatty_Acids_percentage	Inverse variance weighted	1806	0.0489568816034293	0.0290443411090547	0.091874593086444	0.124030700666699
PGC_BIP_2019_wave3	Linoleic_Acid_to_Total_Fatty_Acids_percentage	Weighted median	1806	0.137071972197447	0.0501706560233259	0.00629292844537173	0.015446278911367
PGC_BIP_2019_wave3	Linoleic_Acid_to_Total_Fatty_Acids_percentage	MR Egger	1806	0.127393591761299	0.0458530530043559	0.00552099126354019	0.0149066764115585
PGC_SCZ_0518_EUR	Linoleic_Acid_to_Total_Fatty_Acids_percentage	Inverse variance weighted	1825	0.0504630934847057	0.0294544289045267	0.086664726338884	0.12315513742894
PGC_SCZ_0518_EUR	Linoleic_Acid_to_Total_Fatty_Acids_percentage	Weighted median	1825	0.164345980159794	0.04694640121602	0.000464011439924898	0.00178975841113889
PGC_SCZ_0518_EUR	Linoleic_Acid_to_Total_Fatty_Acids_percentage	MR Egger	1825	0.0884863108528058	0.0465891521225573	0.05768407317915	0.0916158809315912
T2DGGI_T2D_2024_EUR	Linoleic_Acid_to_Total_Fatty_Acids_percentage	Inverse variance weighted	2037	-0.302543098161904	0.0192651272339812	1.4158830376657e-55	3.82288420169739e-54
T2DGGI_T2D_2024_EUR	Linoleic_Acid_to_Total_Fatty_Acids_percentage	Weighted median	2037	-0.145809253388928	0.0229596791705084	2.14384756841781e-10	1.44709710868202e-09
T2DGGI_T2D_2024_EUR	Linoleic_Acid_to_Total_Fatty_Acids_percentage	MR Egger	2037	-0.100916289758258	0.029590220044259	0.000661193389530201	0.00223152768966443
GIANT_BMI_2015_EUR	Monounsaturated_Fatty_Acids	Inverse variance weighted	405	-0.00534146695592428	0.0208120296187322	0.797446763826294	0.892857878684661
GIANT_BMI_2015_EUR	Monounsaturated_Fatty_Acids	Weighted median	405	-0.00598802395209581	0.0280975251485194	0.831236713223168	0.892857878684661
GIANT_BMI_2015_EUR	Monounsaturated_Fatty_Acids	MR Egger	405	-0.0619133102101429	0.0306639147226793	0.0441391427782942	0.0744848034383715
iPSYCH_MDD_2023	Monounsaturated_Fatty_Acids	Inverse variance weighted	1728	0.0520717721086431	0.00943032250027175	3.35662344314161e-08	1.51048054941373e-07
iPSYCH_MDD_2023	Monounsaturated_Fatty_Acids	Weighted median	1728	0.054421768707483	0.0156462209605864	0.000504662795458452	0.00123871777067075
iPSYCH_MDD_2023	Monounsaturated_Fatty_Acids	MR Egger	1728	0.0304712367227617	0.0145578748134195	0.0364849748248289	0.065672954684692
MVP_CAD_2022_EUR	Monounsaturated_Fatty_Acids	Inverse variance weighted	2100	0.151977749210647	0.0169391355514264	2.91205726571391e-19	3.93127730871377e-18
MVP_CAD_2022_EUR	Monounsaturated_Fatty_Acids	Weighted median	2100	0.161443723375735	0.0305468914196723	1.25628299968532e-07	4.84566299878624e-07
MVP_CAD_2022_EUR	Monounsaturated_Fatty_Acids	MR Egger	2100	0.119622053172732	0.0259186116297464	4.16254804250237e-06	1.40485996434455e-05
PGC_BIP_2019_wave3	Monounsaturated_Fatty_Acids	Inverse variance weighted	1724	0.0768766905957782	0.0263818206905792	0.00356827085897375	0.0074110240917147
PGC_BIP_2019_wave3	Monounsaturated_Fatty_Acids	Weighted median	1724	0.0707936265954627	0.0473610800279889	0.134976104467333	0.209066321877604
PGC_BIP_2019_wave3	Monounsaturated_Fatty_Acids	MR Egger	1724	0.12016539826533	0.0410061382499609	0.00342957827512717	0.0074110240917147
PGC_SCZ_0518_EUR	Monounsaturated_Fatty_Acids	Inverse variance weighted	1743	-0.00395133758219199	0.0262774178530079	0.8804726408218	0.892857878684661
PGC_SCZ_0518_EUR	Monounsaturated_Fatty_Acids	Weighted median	1743	0.00610848488160968	0.0453525609185127	0.892857878684661	0.892857878684661
PGC_SCZ_0518_EUR	Monounsaturated_Fatty_Acids	MR Egger	1743	0.0376423853061108	0.0408859884596573	0.357351796539526	0.507815710871958
T2DGGI_T2D_2024_EUR	Monounsaturated_Fatty_Acids	Inverse variance weighted	1946	0.199913941997734	0.0197884889693122	5.38312191198846e-24	1.45344291623688e-22
T2DGGI_T2D_2024_EUR	Monounsaturated_Fatty_Acids	Weighted median	1946	0.0333419390970778	0.0225570982606243	0.139377547918402	0.209066321877604
T2DGGI_T2D_2024_EUR	Monounsaturated_Fatty_Acids	MR Egger	1946	-0.0188563346558136	0.0296981754213798	0.525547204946359	0.709488726677584
GIANT_BMI_2015_EUR	Monounsaturated_Fatty_Acids_to_Total_Fatty_Acids_percentage	Inverse variance weighted	452	0.0812804923057664	0.0191278405070846	2.14411566765448e-05	7.08107776260786e-05
GIANT_BMI_2015_EUR	Monounsaturated_Fatty_Acids_to_Total_Fatty_Acids_percentage	Weighted median	452	0.0161604278408722	0.020200497372956	0.423709938367512	0.471860958768578
GIANT_BMI_2015_EUR	Monounsaturated_Fatty_Acids_to_Total_Fatty_Acids_percentage	MR Egger	452	0.026055898517559	0.0267389366586381	0.330354045363338	0.405434510218642
iPSYCH_MDD_2023	Monounsaturated_Fatty_Acids_to_Total_Fatty_Acids_percentage	Inverse variance weighted	1717	0.0774364610538389	0.00970510838069738	1.47597316397947e-15	9.96281885686141e-15
iPSYCH_MDD_2023	Monounsaturated_Fatty_Acids_to_Total_Fatty_Acids_percentage	Weighted median	1717	0.098021379568268	0.0144442208544659	1.1512508756279e-11	6.21675472839065e-11
iPSYCH_MDD_2023	Monounsaturated_Fatty_Acids_to_Total_Fatty_Acids_percentage	MR Egger	1717	0.0525090898362917	0.0143349635565569	0.000256839997751918	0.000630425449027434
MVP_CAD_2022_EUR	Monounsaturated_Fatty_Acids_to_Total_Fatty_Acids_percentage	Inverse variance weighted	2071	0.15081411189496	0.016769742793729	2.40074649243139e-19	2.16067184318825e-18
MVP_CAD_2022_EUR	Monounsaturated_Fatty_Acids_to_Total_Fatty_Acids_percentage	Weighted median	2071	0.14082748603583	0.0333102386717005	2.36035925420262e-05	7.08107776260786e-05
MVP_CAD_2022_EUR	Monounsaturated_Fatty_Acids_to_Total_Fatty_Acids_percentage	MR Egger	2071	0.0644053075386265	0.0248156124037106	0.00951614579117635	0.0214113280301468
PGC_BIP_2019_wave3	Monounsaturated_Fatty_Acids_to_Total_Fatty_Acids_percentage	Inverse variance weighted	1737	0.0615206150712518	0.0260908219394901	0.0183766204228643	0.0354406251012382
PGC_BIP_2019_wave3	Monounsaturated_Fatty_Acids_to_Total_Fatty_Acids_percentage	Weighted median	1737	0.116284671206324	0.0484076927024126	0.0162970609289726	0.0338477419294046
PGC_BIP_2019_wave3	Monounsaturated_Fatty_Acids_to_Total_Fatty_Acids_percentage	MR Egger	1737	0.148092563806347	0.0387268855341604	0.000135932653700762	0.000367018164992057
PGC_SCZ_0518_EUR	Monounsaturated_Fatty_Acids_to_Total_Fatty_Acids_percentage	Inverse variance weighted	1759	-0.0270648256814597	0.0259867030836219	0.297649364927627	0.401826642652296
PGC_SCZ_0518_EUR	Monounsaturated_Fatty_Acids_to_Total_Fatty_Acids_percentage	Weighted median	1759	0.0490055575992882	0.0416585804610776	0.239450378691122	0.340271590771595
PGC_SCZ_0518_EUR	Monounsaturated_Fatty_Acids_to_Total_Fatty_Acids_percentage	MR Egger	1759	0.0335372147026418	0.0387053952346305	0.386348640989762	0.453539708987981
T2DGGI_T2D_2024_EUR	Monounsaturated_Fatty_Acids_to_Total_Fatty_Acids_percentage	Inverse variance weighted	1930	0.308029681347959	0.0201806883336666	1.33693594153869e-52	3.60972704215447e-51
T2DGGI_T2D_2024_EUR	Monounsaturated_Fatty_Acids_to_Total_Fatty_Acids_percentage	Weighted median	1930	0.0347718174855552	0.0278663903667954	0.212102526431844	0.318153789647767
T2DGGI_T2D_2024_EUR	Monounsaturated_Fatty_Acids_to_Total_Fatty_Acids_percentage	MR Egger	1930	0.0386238161891899	0.0288202663521323	0.180350701719023	0.292581550712219
GIANT_BMI_2015_EUR	Omega_3_Fatty_Acids	Inverse variance weighted	402	-0.0704094555188844	0.0200366786930747	0.000441365824959855	0.00148960965923951
GIANT_BMI_2015_EUR	Omega_3_Fatty_Acids	Weighted median	402	-0.100841725707762	0.0297200428329099	0.000691178797813924	0.00207353639344177
GIANT_BMI_2015_EUR	Omega_3_Fatty_Acids	MR Egger	402	-0.086022224448589	0.0305009466276821	0.00503648492759794	0.0135985093045144
iPSYCH_MDD_2023	Omega_3_Fatty_Acids	Inverse variance weighted	1852	-0.00774934865266035	0.00966537603013917	0.422689600124658	0.496376021073215
iPSYCH_MDD_2023	Omega_3_Fatty_Acids	Weighted median	1852	-0.0205592702960577	0.0186344447791015	0.269899530522865	0.404849295784297
iPSYCH_MDD_2023	Omega_3_Fatty_Acids	MR Egger	1852	-0.0135651594682793	0.0143595997307503	0.344948018218008	0.473845827688767
MVP_CAD_2022_EUR	Omega_3_Fatty_Acids	Inverse variance weighted	2236	0.0838374928476257	0.0168070043045261	6.0929561064274e-07	8.22549074367699e-06
MVP_CAD_2022_EUR	Omega_3_Fatty_Acids	Weighted median	2236	0.121003524012599	0.0298865162536344	5.14882953640868e-05	0.000231697329138391
MVP_CAD_2022_EUR	Omega_3_Fatty_Acids	MR Egger	2236	0.140091094625115	0.0252029010792731	3.04490798800444e-08	8.22125156761198e-07
PGC_BIP_2019_wave3	Omega_3_Fatty_Acids	Inverse variance weighted	1839	0.0398052160179712	0.0266857038957448	0.135795977249273	0.261892241837885
PGC_BIP_2019_wave3	Omega_3_Fatty_Acids	Weighted median	1839	0.0419005930893843	0.0500912318607918	0.402881786191454	0.496376021073215
PGC_BIP_2019_wave3	Omega_3_Fatty_Acids	MR Egger	1839	-0.00890476126435067	0.0399183910983824	0.82350259611421	0.855175772887833
PGC_SCZ_0518_EUR	Omega_3_Fatty_Acids	Inverse variance weighted	1866	0.0317924886118692	0.0259790550505987	0.221037545970109	0.373000858824558
PGC_SCZ_0518_EUR	Omega_3_Fatty_Acids	Weighted median	1866	0.0183752369014612	0.046241316994509	0.69108945638059	0.746376612891037
PGC_SCZ_0518_EUR	Omega_3_Fatty_Acids	MR Egger	1866	0.0311819511946282	0.0388956371931558	0.422838832766072	0.496376021073215
T2DGGI_T2D_2024_EUR	Omega_3_Fatty_Acids	Inverse variance weighted	2090	-0.000702527142624667	0.0152188091049778	0.963181314295852	0.963181314295852
T2DGGI_T2D_2024_EUR	Omega_3_Fatty_Acids	Weighted median	2090	-0.0457589449735223	0.0244834068017802	0.0616258962746186	0.127992246108823
T2DGGI_T2D_2024_EUR	Omega_3_Fatty_Acids	MR Egger	2090	-0.107615272844746	0.0224435173429043	1.74213250438445e-06	1.53291330452956e-05
GIANT_BMI_2015_EUR	Omega_3_Fatty_Acids_to_Total_Fatty_Acids_percentage	Inverse variance weighted	360	-0.021663029386317	0.0173428899564691	0.211627962047857	0.302620765946064
GIANT_BMI_2015_EUR	Omega_3_Fatty_Acids_to_Total_Fatty_Acids_percentage	Weighted median	360	-0.0417017665884935	0.0228400494849014	0.0678777264435516	0.130907043855421
GIANT_BMI_2015_EUR	Omega_3_Fatty_Acids_to_Total_Fatty_Acids_percentage	MR Egger	360	-0.0161960097815704	0.0235010242256295	0.491167818909316	0.602796868661434
iPSYCH_MDD_2023	Omega_3_Fatty_Acids_to_Total_Fatty_Acids_percentage	Inverse variance weighted	1806	-0.0442962189028954	0.0102563591702539	1.56806780477079e-05	0.000211689153644056
iPSYCH_MDD_2023	Omega_3_Fatty_Acids_to_Total_Fatty_Acids_percentage	Weighted median	1806	-0.00898947796923631	0.0169621402659317	0.596130585330447	0.670646908496753
iPSYCH_MDD_2023	Omega_3_Fatty_Acids_to_Total_Fatty_Acids_percentage	MR Egger	1806	-0.0395589425839407	0.0152136557091028	0.00939229776925241	0.0362274342528307
MVP_CAD_2022_EUR	Omega_3_Fatty_Acids_to_Total_Fatty_Acids_percentage	Inverse variance weighted	2171	0.000679601705001066	0.0166462448621263	0.967434510471908	0.967434510471908
MVP_CAD_2022_EUR	Omega_3_Fatty_Acids_to_Total_Fatty_Acids_percentage	Weighted median	2171	-0.0729673759011971	0.0277180071224314	0.00847615242148277	0.0362274342528307
MVP_CAD_2022_EUR	Omega_3_Fatty_Acids_to_Total_Fatty_Acids_percentage	MR Egger	2171	-0.00468228848824837	0.0250019329232825	0.851460924340971	0.919577798288249
PGC_BIP_2019_wave3	Omega_3_Fatty_Acids_to_Total_Fatty_Acids_percentage	Inverse variance weighted	1796	0.0345133896966017	0.0285248643440737	0.226301710677446	0.305507309414552
PGC_BIP_2019_wave3	Omega_3_Fatty_Acids_to_Total_Fatty_Acids_percentage	Weighted median	1796	-0.157433434337043	0.0446980266500668	0.000428051756630817	0.00338012478992059
PGC_BIP_2019_wave3	Omega_3_Fatty_Acids_to_Total_Fatty_Acids_percentage	MR Egger	1796	-0.0839853187809482	0.0426188418649038	0.0489214967653464	0.11007336772203
PGC_SCZ_0518_EUR	Omega_3_Fatty_Acids_to_Total_Fatty_Acids_percentage	Inverse variance weighted	1818	0.0164786980693538	0.0288819177380731	0.568301904957083	0.667137018862662
PGC_SCZ_0518_EUR	Omega_3_Fatty_Acids_to_Total_Fatty_Acids_percentage	Weighted median	1818	-0.00682033029734324	0.0488775474175264	0.88902413947199	0.923217375605528
PGC_SCZ_0518_EUR	Omega_3_Fatty_Acids_to_Total_Fatty_Acids_percentage	MR Egger	1818	-0.0599085887334088	0.043209915254777	0.165778296489192	0.288936296373331
T2DGGI_T2D_2024_EUR	Omega_3_Fatty_Acids_to_Total_Fatty_Acids_percentage	Inverse variance weighted	2066	-0.0486178077787496	0.0156929428017413	0.00194786566751448	0.0105184746045782
T2DGGI_T2D_2024_EUR	Omega_3_Fatty_Acids_to_Total_Fatty_Acids_percentage	Weighted median	2066	0.0437419025597646	0.0205999694214506	0.0337206419202717	0.0910457331847335
T2DGGI_T2D_2024_EUR	Omega_3_Fatty_Acids_to_Total_Fatty_Acids_percentage	MR Egger	2066	-0.0517997484700679	0.0232851091269466	0.0262167478518085	0.0884815239998538
GIANT_BMI_2015_EUR	Omega_6_Fatty_Acids	Inverse variance weighted	386	-0.0424880789681644	0.0144568794239725	0.00329323758327303	0.00987971274981908
GIANT_BMI_2015_EUR	Omega_6_Fatty_Acids	Weighted median	386	-0.0322554324270196	0.0242148531206198	0.182843252372304	0.329117854270148
GIANT_BMI_2015_EUR	Omega_6_Fatty_Acids	MR Egger	386	-0.0522603398730141	0.0210099329605276	0.0132912822653073	0.0358864621163298
iPSYCH_MDD_2023	Omega_6_Fatty_Acids	Inverse variance weighted	1873	-0.00214894270907619	0.00923372924500906	0.81597301471423	0.917969641553509
iPSYCH_MDD_2023	Omega_6_Fatty_Acids	Weighted median	1873	-0.0219138806555722	0.0155578039646202	0.158969491820624	0.306584019939774
iPSYCH_MDD_2023	Omega_6_Fatty_Acids	MR Egger	1873	0.00184221836493773	0.0144236490145795	0.89838264623318	0.932935824934457
MVP_CAD_2022_EUR	Omega_6_Fatty_Acids	Inverse variance weighted	2232	0.155133734782562	0.0172460758919808	2.35574446694419e-19	6.36051006074931e-18
MVP_CAD_2022_EUR	Omega_6_Fatty_Acids	Weighted median	2232	0.202192710274952	0.0307487373655661	4.8443458798005e-11	3.26993346886533e-10
MVP_CAD_2022_EUR	Omega_6_Fatty_Acids	MR Egger	2232	0.229158431096426	0.0264370263706202	8.29645910811204e-18	1.12002197959513e-16
PGC_BIP_2019_wave3	Omega_6_Fatty_Acids	Inverse variance weighted	1869	-0.00216410967036145	0.0261773477765846	0.934113079184179	0.934113079184179
PGC_BIP_2019_wave3	Omega_6_Fatty_Acids	Weighted median	1869	0.0330590512039744	0.0470907705772805	0.482661546727908	0.685887461139659
PGC_BIP_2019_wave3	Omega_6_Fatty_Acids	MR Egger	1869	0.0468517638972736	0.0408876977891319	0.251998044541149	0.425246700163189
PGC_SCZ_0518_EUR	Omega_6_Fatty_Acids	Inverse variance weighted	1896	-0.0115478920191534	0.0262382535193865	0.659852629539451	0.814650445616721
PGC_SCZ_0518_EUR	Omega_6_Fatty_Acids	Weighted median	1896	-0.0274400125945767	0.0438181987667649	0.531167954256662	0.717076738246494
PGC_SCZ_0518_EUR	Omega_6_Fatty_Acids	MR Egger	1896	-0.00630118014241096	0.041009123945625	0.877899613673809	0.932935824934457
T2DGGI_T2D_2024_EUR	Omega_6_Fatty_Acids	Inverse variance weighted	2129	-0.05565164073341	0.0148216292560559	0.000173508584748441	0.000585591473525987
T2DGGI_T2D_2024_EUR	Omega_6_Fatty_Acids	Weighted median	2129	-0.0459443529659985	0.0206414135455581	0.0260253255930925	0.058556982584458
T2DGGI_T2D_2024_EUR	Omega_6_Fatty_Acids	MR Egger	2129	-0.101156652231465	0.023088666485833	1.23749371762342e-05	4.77319005369032e-05
GIANT_BMI_2015_EUR	Omega_6_Fatty_Acids_to_Omega_3_Fatty_Acids_ratio	Inverse variance weighted	390	0.0284120589067088	0.0189075330395998	0.132920393271068	0.299070884859903
GIANT_BMI_2015_EUR	Omega_6_Fatty_Acids_to_Omega_3_Fatty_Acids_ratio	Weighted median	390	0.0445143341953238	0.0229462819980622	0.052387385243208	0.176807425195827
GIANT_BMI_2015_EUR	Omega_6_Fatty_Acids_to_Omega_3_Fatty_Acids_ratio	MR Egger	390	0.0293214391828119	0.025847216259961	0.257321367880101	0.408686878397808
iPSYCH_MDD_2023	Omega_6_Fatty_Acids_to_Omega_3_Fatty_Acids_ratio	Inverse variance weighted	1821	0.0021430384909868	0.0099688573590523	0.829788109809461	0.879178361941326
iPSYCH_MDD_2023	Omega_6_Fatty_Acids_to_Omega_3_Fatty_Acids_ratio	Weighted median	1821	0.00984328903995656	0.018235890952725	0.589351793878582	0.795624921736086
iPSYCH_MDD_2023	Omega_6_Fatty_Acids_to_Omega_3_Fatty_Acids_ratio	MR Egger	1821	0.00287057811203133	0.0148376919058504	0.846616200387943	0.879178361941326
MVP_CAD_2022_EUR	Omega_6_Fatty_Acids_to_Omega_3_Fatty_Acids_ratio	Inverse variance weighted	2195	-0.0446109767089828	0.01667145230302	0.00745310464418791	0.0670779417976912
MVP_CAD_2022_EUR	Omega_6_Fatty_Acids_to_Omega_3_Fatty_Acids_ratio	Weighted median	2195	0.0322962108517554	0.0380799391442977	0.396373296000155	0.563267315368641
MVP_CAD_2022_EUR	Omega_6_Fatty_Acids_to_Omega_3_Fatty_Acids_ratio	MR Egger	2195	-0.00912455321035957	0.0248631170212588	0.713660748089941	0.875856372655836
PGC_BIP_2019_wave3	Omega_6_Fatty_Acids_to_Omega_3_Fatty_Acids_ratio	Inverse variance weighted	1838	-0.0494585511915863	0.0276625505499818	0.0737881934553876	0.221364580366163
PGC_BIP_2019_wave3	Omega_6_Fatty_Acids_to_Omega_3_Fatty_Acids_ratio	Weighted median	1838	0.0961743127853	0.0575248268886506	0.0945489980829611	0.232074813476359
PGC_BIP_2019_wave3	Omega_6_Fatty_Acids_to_Omega_3_Fatty_Acids_ratio	MR Egger	1838	0.0113026948318139	0.0417344413441008	0.786556722748133	0.879178361941326
PGC_SCZ_0518_EUR	Omega_6_Fatty_Acids_to_Omega_3_Fatty_Acids_ratio	Inverse variance weighted	1863	-0.0375142718067634	0.027657765155431	0.174980221542337	0.363420460126391
PGC_SCZ_0518_EUR	Omega_6_Fatty_Acids_to_Omega_3_Fatty_Acids_ratio	Weighted median	1863	0.00641584406627198	0.0526044901596888	0.902927679332466	0.902927679332466
PGC_SCZ_0518_EUR	Omega_6_Fatty_Acids_to_Omega_3_Fatty_Acids_ratio	MR Egger	1863	-0.0165085710790758	0.0417304962647986	0.692445715106349	0.875856372655836
T2DGGI_T2D_2024_EUR	Omega_6_Fatty_Acids_to_Omega_3_Fatty_Acids_ratio	Inverse variance weighted	2074	-0.0275192406018631	0.0160495679849885	0.0864111434066205	0.232074813476359
T2DGGI_T2D_2024_EUR	Omega_6_Fatty_Acids_to_Omega_3_Fatty_Acids_ratio	Weighted median	2074	-0.0467016835154903	0.0220395327124789	0.0340907978800048	0.171543549234606
T2DGGI_T2D_2024_EUR	Omega_6_Fatty_Acids_to_Omega_3_Fatty_Acids_ratio	MR Egger	2074	0.0494598462929077	0.0238374453616835	0.0381207887188014	0.171543549234606
GIANT_BMI_2015_EUR	Omega_6_Fatty_Acids_to_Total_Fatty_Acids_percentage	Inverse variance weighted	36	0.070691152794099	0.04110166005788	0.0854488173497416	0.209738006222093
GIANT_BMI_2015_EUR	Omega_6_Fatty_Acids_to_Total_Fatty_Acids_percentage	Weighted median	36	0.0377346533138854	0.0327288533716907	0.248931888227419	0.373397832341128
GIANT_BMI_2015_EUR	Omega_6_Fatty_Acids_to_Total_Fatty_Acids_percentage	MR Egger	36	0.0265886891054816	0.0746039045935137	0.723744689499966	0.757177737228407
iPSYCH_MDD_2023	Omega_6_Fatty_Acids_to_Total_Fatty_Acids_percentage	Inverse variance weighted	87	-0.0396051249599421	0.0177004591566864	0.0252523973043564	0.111907174958536
iPSYCH_MDD_2023	Omega_6_Fatty_Acids_to_Total_Fatty_Acids_percentage	Weighted median	87	-0.048774495564495	0.02211999132353	0.0274543651468213	0.111907174958536
iPSYCH_MDD_2023	Omega_6_Fatty_Acids_to_Total_Fatty_Acids_percentage	MR Egger	87	-0.00984124467575413	0.0283265978921594	0.729134117331059	0.757177737228407
MVP_CAD_2022_EUR	Omega_6_Fatty_Acids_to_Total_Fatty_Acids_percentage	Inverse variance weighted	93	-0.104446642218713	0.0754101114247203	0.166037716790926	0.298867890223667
MVP_CAD_2022_EUR	Omega_6_Fatty_Acids_to_Total_Fatty_Acids_percentage	Weighted median	93	-0.237957898887411	0.0471079956302789	4.38750787357258e-07	1.1846271258646e-05
MVP_CAD_2022_EUR	Omega_6_Fatty_Acids_to_Total_Fatty_Acids_percentage	MR Egger	93	0.18064028526718	0.117539625555402	0.127800939351383	0.273197778331874
PGC_BIP_2019_wave3	Omega_6_Fatty_Acids_to_Total_Fatty_Acids_percentage	Inverse variance weighted	87	-0.0648975360770144	0.052696455827228	0.218122789601357	0.368082207452289
PGC_BIP_2019_wave3	Omega_6_Fatty_Acids_to_Total_Fatty_Acids_percentage	Weighted median	87	-0.137632599367656	0.0684025378404301	0.0442096232131216	0.119365982675428
PGC_BIP_2019_wave3	Omega_6_Fatty_Acids_to_Total_Fatty_Acids_percentage	MR Egger	87	-0.0834283798020668	0.0857565655183519	0.333387660938351	0.450073342266774
PGC_SCZ_0518_EUR	Omega_6_Fatty_Acids_to_Total_Fatty_Acids_percentage	Inverse variance weighted	87	0.0577227182803179	0.0543970233762498	0.288627443884201	0.410154788677549
PGC_SCZ_0518_EUR	Omega_6_Fatty_Acids_to_Total_Fatty_Acids_percentage	Weighted median	87	0.00251670287524792	0.0596345561189016	0.966337596857544	0.966337596857544
PGC_SCZ_0518_EUR	Omega_6_Fatty_Acids_to_Total_Fatty_Acids_percentage	MR Egger	87	0.0465937749523316	0.0885630165099109	0.600182715177815	0.675205554575042
T2DGGI_T2D_2024_EUR	Omega_6_Fatty_Acids_to_Total_Fatty_Acids_percentage	Inverse variance weighted	87	-0.25721673041458	0.106774779970832	0.0159978228299729	0.107985304102317
T2DGGI_T2D_2024_EUR	Omega_6_Fatty_Acids_to_Total_Fatty_Acids_percentage	Weighted median	87	0.0228041106736513	0.0385078381545025	0.553720687374923	0.650019937353171
T2DGGI_T2D_2024_EUR	Omega_6_Fatty_Acids_to_Total_Fatty_Acids_percentage	MR Egger	87	0.226827384106916	0.159170901849029	0.157802756416597	0.298867890223667
GIANT_BMI_2015_EUR	Phenylalanine	Inverse variance weighted	324	0.0640303646403364	0.0291267361660751	0.027925141527744	0.083775424583232
GIANT_BMI_2015_EUR	Phenylalanine	Weighted median	324	-0.0057215744194565	0.0432225665543065	0.894687922494584	0.894687922494584
GIANT_BMI_2015_EUR	Phenylalanine	MR Egger	324	-0.0920047823590709	0.0618512606586072	0.137856979034361	0.310178202827313
iPSYCH_MDD_2023	Phenylalanine	Inverse variance weighted	1914	0.0265623166060901	0.0125905420888829	0.0348838624948643	0.0941864287361337
iPSYCH_MDD_2023	Phenylalanine	Weighted median	1914	-0.0154209451775165	0.0192932096372727	0.424120003002447	0.545297146717432
iPSYCH_MDD_2023	Phenylalanine	MR Egger	1914	0.0127006961444491	0.0251195372061613	0.613188547126104	0.689837115516867
MVP_CAD_2022_EUR	Phenylalanine	Inverse variance weighted	2393	0.0455324407441224	0.0196308088548211	0.0203713082908555	0.0785750462647284
MVP_CAD_2022_EUR	Phenylalanine	Weighted median	2393	0.0683544776673765	0.0336704647626564	0.0423461728508956	0.103940606088562
MVP_CAD_2022_EUR	Phenylalanine	MR Egger	2393	0.0389167684330021	0.0379609459588623	0.305382392268885	0.515332786953743
PGC_BIP_2019_wave3	Phenylalanine	Inverse variance weighted	1936	0.0316407742332132	0.0352064791129089	0.368801710408578	0.517660750543061
PGC_BIP_2019_wave3	Phenylalanine	Weighted median	1936	0.0514758581181413	0.0560608662533759	0.358506972503458	0.517660750543061
PGC_BIP_2019_wave3	Phenylalanine	MR Egger	1936	-0.0671600114184517	0.0705094031759001	0.340963892428682	0.517660750543061
PGC_SCZ_0518_EUR	Phenylalanine	Inverse variance weighted	1966	0.100436970629186	0.0347250840691489	0.00382376145446037	0.0258103898176075
PGC_SCZ_0518_EUR	Phenylalanine	Weighted median	1966	0.114851311738089	0.0475853527399887	0.0157964263718895	0.0710839186735027
PGC_SCZ_0518_EUR	Phenylalanine	MR Egger	1966	0.156974555168496	0.0694456952873006	0.0239059509045966	0.0806825843030135
T2DGGI_T2D_2024_EUR	Phenylalanine	Inverse variance weighted	2260	0.140580909457381	0.0190892627736333	1.77949390013798e-13	4.80463353037253e-12
T2DGGI_T2D_2024_EUR	Phenylalanine	Weighted median	2260	0.082774860394984	0.018884322748072	1.16917465569376e-05	0.000157838578518657
T2DGGI_T2D_2024_EUR	Phenylalanine	MR Egger	2260	0.00950479223574549	0.0355526197277547	0.789228453128321	0.819583393633257
GIANT_BMI_2015_EUR	Phosphatidylcholines	Inverse variance weighted	376	-0.0817664672792879	0.0179948279611134	5.52262353761822e-06	4.98459388479795e-05
GIANT_BMI_2015_EUR	Phosphatidylcholines	Weighted median	376	-0.0345918351958133	0.0306148630792052	0.258516968149718	0.404746501131158
GIANT_BMI_2015_EUR	Phosphatidylcholines	MR Egger	376	-0.0654590883506625	0.0277232552107106	0.0187299396577689	0.0524407287903773
iPSYCH_MDD_2023	Phosphatidylcholines	Inverse variance weighted	1850	-0.00655723475871855	0.00950955852463613	0.490482599242036	0.63062048473976
iPSYCH_MDD_2023	Phosphatidylcholines	Weighted median	1850	0	0.0169232672940741	1	1
iPSYCH_MDD_2023	Phosphatidylcholines	MR Egger	1850	-0.00467323538746071	0.0144810219286207	0.746947995822381	0.806703835488171
MVP_CAD_2022_EUR	Phosphatidylcholines	Inverse variance weighted	2238	0.0394606732446031	0.016842523999357	0.0191335250559934	0.0524407287903773
MVP_CAD_2022_EUR	Phosphatidylcholines	Weighted median	2238	0.10287531701938	0.0342191587343538	0.00264390512611967	0.0119344186338028
MVP_CAD_2022_EUR	Phosphatidylcholines	MR Egger	2238	0.113046747732498	0.0254023556358631	8.99825501983195e-06	6.07382213838657e-05
PGC_BIP_2019_wave3	Phosphatidylcholines	Inverse variance weighted	1862	0.0392541709011545	0.025699024184921	0.12664725222438	0.263036600773713
PGC_BIP_2019_wave3	Phosphatidylcholines	Weighted median	1862	0.0659981106612247	0.0460281616920381	0.151611159870132	0.292392951178111
PGC_BIP_2019_wave3	Phosphatidylcholines	MR Egger	1862	0.0417050575411032	0.0389818275855686	0.284821611907111	0.404746501131158
PGC_SCZ_0518_EUR	Phosphatidylcholines	Inverse variance weighted	1882	0.0156227360292672	0.0259410095828033	0.547013818102056	0.671335140397978
PGC_SCZ_0518_EUR	Phosphatidylcholines	Weighted median	1882	0.0784491652144249	0.0428215475720946	0.0669511072635916	0.164334536010634
PGC_SCZ_0518_EUR	Phosphatidylcholines	MR Egger	1882	0.0167426667110542	0.0393828197273462	0.670793365808236	0.754642536534265
T2DGGI_T2D_2024_EUR	Phosphatidylcholines	Inverse variance weighted	2081	-0.123164609373819	0.0147968985120422	8.52755118284626e-17	2.30243881936849e-15
T2DGGI_T2D_2024_EUR	Phosphatidylcholines	Weighted median	2081	-0.064294056052104	0.021392661318046	0.00265209302973396	0.0119344186338028
T2DGGI_T2D_2024_EUR	Phosphatidylcholines	MR Egger	2081	-0.101978403784891	0.0223875696748233	5.53843764977551e-06	4.98459388479795e-05
GIANT_BMI_2015_EUR	Phosphoglycerides	Inverse variance weighted	387	-0.0794708649091695	0.0180735506705759	1.09716446409895e-05	7.4058601326679e-05
GIANT_BMI_2015_EUR	Phosphoglycerides	Weighted median	387	-0.0355416744435901	0.0297361491264893	0.231995381899134	0.368463253604507
GIANT_BMI_2015_EUR	Phosphoglycerides	MR Egger	387	-0.0723261351006347	0.0277293913493738	0.00945393131067241	0.0244781827364082
iPSYCH_MDD_2023	Phosphoglycerides	Inverse variance weighted	1924	-0.00700769937936228	0.00934778684445326	0.453457088004992	0.612167068806739
iPSYCH_MDD_2023	Phosphoglycerides	Weighted median	1924	0.00712595890552353	0.016964802452772	0.674453507920688	0.867154510183742
iPSYCH_MDD_2023	Phosphoglycerides	MR Egger	1924	-0.00483256012731511	0.0147120428147539	0.742587202704363	0.905996764342809
MVP_CAD_2022_EUR	Phosphoglycerides	Inverse variance weighted	2290	0.0516982883959213	0.0171254751118225	0.00253782692885942	0.00856516588490054
MVP_CAD_2022_EUR	Phosphoglycerides	Weighted median	2290	0.129691904218355	0.0353176424539505	0.000240512475451915	0.00129876736744034
MVP_CAD_2022_EUR	Phosphoglycerides	MR Egger	2290	0.136303750853666	0.0265151630729898	2.9708659198383e-07	4.0106689917817e-06
PGC_BIP_2019_wave3	Phosphoglycerides	Inverse variance weighted	1930	0.0527838125617713	0.026350787285724	0.0451643139270905	0.0871026054308173
PGC_BIP_2019_wave3	Phosphoglycerides	Weighted median	1930	0.0866031659259243	0.0479827944096741	0.0710935274991709	0.119970327654851
PGC_BIP_2019_wave3	Phosphoglycerides	MR Egger	1930	0.0384510408130771	0.0414563393784066	0.353779504458756	0.50273929580981
PGC_SCZ_0518_EUR	Phosphoglycerides	Inverse variance weighted	1965	0.0048632356846396	0.0257046986322859	0.84993891225763	0.905996764342809
PGC_SCZ_0518_EUR	Phosphoglycerides	Weighted median	1965	0.0101757921983543	0.0441338633865606	0.817651564090427	0.905996764342809
PGC_SCZ_0518_EUR	Phosphoglycerides	MR Egger	1965	-0.00619995300519295	0.0405082263871281	0.878371286905654	0.905996764342809
T2DGGI_T2D_2024_EUR	Phosphoglycerides	Inverse variance weighted	2187	-0.0869224476587513	0.0151580928275245	9.78627046196005e-09	2.64229302472921e-07
T2DGGI_T2D_2024_EUR	Phosphoglycerides	Weighted median	2187	-0.0706794420529205	0.0211500563746053	0.000832344091089856	0.0032104700656323
T2DGGI_T2D_2024_EUR	Phosphoglycerides	MR Egger	2187	-0.120025353618378	0.0237055152412675	4.46814061307044e-07	4.0213265517634e-06
GIANT_BMI_2015_EUR	Phospholipids_in_Chylomicrons_and_Extremely_Large_VLDL	Inverse variance weighted	423	0.00335808345296914	0.0196609597945245	0.864381368224952	0.864844574213765
GIANT_BMI_2015_EUR	Phospholipids_in_Chylomicrons_and_Extremely_Large_VLDL	Weighted median	423	-0.0043215462446915	0.0253894183538451	0.864844574213765	0.864844574213765
GIANT_BMI_2015_EUR	Phospholipids_in_Chylomicrons_and_Extremely_Large_VLDL	MR Egger	423	-0.0569453740219801	0.0285408718767153	0.0466627407314836	0.0741114117500034
iPSYCH_MDD_2023	Phospholipids_in_Chylomicrons_and_Extremely_Large_VLDL	Inverse variance weighted	1833	0.0492338090278034	0.00968860957527153	3.74234191781454e-07	1.44347473972846e-06
iPSYCH_MDD_2023	Phospholipids_in_Chylomicrons_and_Extremely_Large_VLDL	Weighted median	1833	0.0237190984356513	0.0157477555026918	0.132018624582314	0.169738231605833
iPSYCH_MDD_2023	Phospholipids_in_Chylomicrons_and_Extremely_Large_VLDL	MR Egger	1833	0.0261329657200026	0.0152286925530043	0.0863248364862363	0.122672136059388
MVP_CAD_2022_EUR	Phospholipids_in_Chylomicrons_and_Extremely_Large_VLDL	Inverse variance weighted	2166	0.161455801167713	0.0161923487641777	2.03922739952008e-23	1.83530465956808e-22
MVP_CAD_2022_EUR	Phospholipids_in_Chylomicrons_and_Extremely_Large_VLDL	Weighted median	2166	0.16950120536099	0.0321139447328343	1.30517065842471e-07	5.87326796291119e-07
MVP_CAD_2022_EUR	Phospholipids_in_Chylomicrons_and_Extremely_Large_VLDL	MR Egger	2166	0.0792556444898579	0.0246636761640958	0.00133076184735605	0.00326641544351031
PGC_BIP_2019_wave3	Phospholipids_in_Chylomicrons_and_Extremely_Large_VLDL	Inverse variance weighted	1825	0.0699166563200648	0.0272616834161682	0.0103280145943457	0.0185904262698223
PGC_BIP_2019_wave3	Phospholipids_in_Chylomicrons_and_Extremely_Large_VLDL	Weighted median	1825	0.0248960544556176	0.0512698081925364	0.627258603083123	0.705665928468513
PGC_BIP_2019_wave3	Phospholipids_in_Chylomicrons_and_Extremely_Large_VLDL	MR Egger	1825	0.121365892218446	0.0431830918781676	0.00499938271471231	0.00964166666408803
PGC_SCZ_0518_EUR	Phospholipids_in_Chylomicrons_and_Extremely_Large_VLDL	Inverse variance weighted	1844	-0.0325270534819675	0.0265231548386468	0.220061567880266	0.270075560580327
PGC_SCZ_0518_EUR	Phospholipids_in_Chylomicrons_and_Extremely_Large_VLDL	Weighted median	1844	-0.0535810554535896	0.0471680472926482	0.25597294640344	0.300489980560561
PGC_SCZ_0518_EUR	Phospholipids_in_Chylomicrons_and_Extremely_Large_VLDL	MR Egger	1844	-0.0184527306657214	0.0420461055065781	0.660807959026398	0.71367259574851
T2DGGI_T2D_2024_EUR	Phospholipids_in_Chylomicrons_and_Extremely_Large_VLDL	Inverse variance weighted	2023	0.294509591819982	0.0207046599098261	6.47356848100557e-46	1.7478634898715e-44
T2DGGI_T2D_2024_EUR	Phospholipids_in_Chylomicrons_and_Extremely_Large_VLDL	Weighted median	2023	0.1	0.02265411177757	1.01379653197695e-05	3.04138959593084e-05
T2DGGI_T2D_2024_EUR	Phospholipids_in_Chylomicrons_and_Extremely_Large_VLDL	MR Egger	2023	0.0524339379246584	0.0318779337459681	0.100159378269655	0.135215160664034
GIANT_BMI_2015_EUR	Phospholipids_in_HDL	Inverse variance weighted	401	-0.0936775610825895	0.0214475945888069	1.25537626002654e-05	6.77903180414332e-05
GIANT_BMI_2015_EUR	Phospholipids_in_HDL	Weighted median	401	-0.0456681709018927	0.0285446453043025	0.109623933919125	0.188687814235808
GIANT_BMI_2015_EUR	Phospholipids_in_HDL	MR Egger	401	-0.0604761279612058	0.0336641696923497	0.0731786473507642	0.141130248462188
iPSYCH_MDD_2023	Phospholipids_in_HDL	Inverse variance weighted	1745	-0.034147026277156	0.00984065477354832	0.000520467380858688	0.00175657741039807
iPSYCH_MDD_2023	Phospholipids_in_HDL	Weighted median	1745	-0.0241767491034575	0.0155619817401339	0.120285161993233	0.188687814235808
iPSYCH_MDD_2023	Phospholipids_in_HDL	MR Egger	1745	-0.0164448365739964	0.0148750672028986	0.269082471251402	0.345963177323231
MVP_CAD_2022_EUR	Phospholipids_in_HDL	Inverse variance weighted	2092	-0.137360952058493	0.0162635434123564	3.01602197575405e-17	4.07162966726797e-16
MVP_CAD_2022_EUR	Phospholipids_in_HDL	Weighted median	2092	-0.0727567017779094	0.031065850645976	0.0191799215980868	0.0431548235956953
MVP_CAD_2022_EUR	Phospholipids_in_HDL	MR Egger	2092	-0.0700047011143364	0.0246269722763731	0.00451812539295765	0.0135543761788729
PGC_BIP_2019_wave3	Phospholipids_in_HDL	Inverse variance weighted	1758	-0.0117698941463692	0.0258213166672138	0.648518819827439	0.648518819827439
PGC_BIP_2019_wave3	Phospholipids_in_HDL	Weighted median	1758	0.0537787495761599	0.0440573238064492	0.222217042379319	0.29999300721208
PGC_BIP_2019_wave3	Phospholipids_in_HDL	MR Egger	1758	-0.0321733706356152	0.0391664275850968	0.411499923690846	0.483065127810993
PGC_SCZ_0518_EUR	Phospholipids_in_HDL	Inverse variance weighted	1772	0.0406155860027698	0.027018916417148	0.132780313721495	0.188687814235808
PGC_SCZ_0518_EUR	Phospholipids_in_HDL	Weighted median	1772	0.0670404657866593	0.0430731054278336	0.11960481511274	0.188687814235808
PGC_SCZ_0518_EUR	Phospholipids_in_HDL	MR Egger	1772	0.027056322629821	0.0410195911083182	0.509599488790056	0.573299424888813
T2DGGI_T2D_2024_EUR	Phospholipids_in_HDL	Inverse variance weighted	1973	-0.221799002582354	0.0173028392995214	1.28929404375801e-37	3.48109391814662e-36
T2DGGI_T2D_2024_EUR	Phospholipids_in_HDL	Weighted median	1973	-0.0943396226415094	0.0224032581207427	2.54267732849213e-05	0.000114420479782146
T2DGGI_T2D_2024_EUR	Phospholipids_in_HDL	MR Egger	1973	-0.105960393489478	0.0259466540047276	4.60810164289176e-05	0.000177741063368682
GIANT_BMI_2015_EUR	Phospholipids_in_IDL	Inverse variance weighted	364	-0.0339951025634078	0.0179748135789409	0.0585892250847566	0.0832583724888646
GIANT_BMI_2015_EUR	Phospholipids_in_IDL	Weighted median	364	-0.0650948331585682	0.0256299882417187	0.0110918485676757	0.0213914222376602
GIANT_BMI_2015_EUR	Phospholipids_in_IDL	MR Egger	364	-0.073146625938147	0.026224347573525	0.00556211307298706	0.0115520809977424
iPSYCH_MDD_2023	Phospholipids_in_IDL	Inverse variance weighted	1853	-0.0346286209424114	0.00900585454543144	0.000120491847377055	0.000361475542131165
iPSYCH_MDD_2023	Phospholipids_in_IDL	Weighted median	1853	-0.0271019391992208	0.0146132540519273	0.0636514295731512	0.0859294299237541
iPSYCH_MDD_2023	Phospholipids_in_IDL	MR Egger	1853	-0.0312671875774963	0.0132272246053055	0.0181888568079885	0.0306936958634806
MVP_CAD_2022_EUR	Phospholipids_in_IDL	Inverse variance weighted	2238	0.154353165210611	0.0178981193145856	6.4661929261159e-18	4.36468022512823e-17
MVP_CAD_2022_EUR	Phospholipids_in_IDL	Weighted median	2238	0.216113890899835	0.0297703204111911	3.88885759325305e-13	1.74998591696387e-12
MVP_CAD_2022_EUR	Phospholipids_in_IDL	MR Egger	2238	0.272172645559591	0.0262493957276654	1.23230752923073e-24	3.32723032892298e-23
PGC_BIP_2019_wave3	Phospholipids_in_IDL	Inverse variance weighted	1833	-0.0162328440528573	0.0258609293908751	0.530202039112819	0.572618202241845
PGC_BIP_2019_wave3	Phospholipids_in_IDL	Weighted median	1833	0.0434132903147685	0.0489349825498537	0.374991321297154	0.421865236459299
PGC_BIP_2019_wave3	Phospholipids_in_IDL	MR Egger	1833	-0.0601114961124886	0.03807006912408	0.114515673743679	0.140541963230879
PGC_SCZ_0518_EUR	Phospholipids_in_IDL	Inverse variance weighted	1862	-0.0121565814115144	0.0253378799824831	0.631384583471647	0.655668605912864
PGC_SCZ_0518_EUR	Phospholipids_in_IDL	Weighted median	1862	0.00434350614353968	0.044914778215224	0.922960270897141	0.922960270897141
PGC_SCZ_0518_EUR	Phospholipids_in_IDL	MR Egger	1862	-0.0392981687205992	0.0373031365652952	0.292257145121609	0.343084474707975
T2DGGI_T2D_2024_EUR	Phospholipids_in_IDL	Inverse variance weighted	2096	-0.109751442819784	0.0143489893640761	2.02985197192009e-14	1.09612006483685e-13
T2DGGI_T2D_2024_EUR	Phospholipids_in_IDL	Weighted median	2096	-0.0672251983835152	0.0202077346174103	0.000878789381354073	0.00197727610804666
T2DGGI_T2D_2024_EUR	Phospholipids_in_IDL	MR Egger	2096	-0.0369151311914269	0.0207578618584737	0.0754883865421044	0.0970564969827056
GIANT_BMI_2015_EUR	Phospholipids_in_Large_HDL	Inverse variance weighted	403	-0.0674254942010836	0.0228777944788833	0.00320663087992791	0.00665992567369644
GIANT_BMI_2015_EUR	Phospholipids_in_Large_HDL	Weighted median	403	-0.0157884509524535	0.0252825842094545	0.532312848502422	0.653293041343882
GIANT_BMI_2015_EUR	Phospholipids_in_Large_HDL	MR Egger	403	0.0307106480117215	0.0326998028226821	0.348209223318319	0.518607961914519
iPSYCH_MDD_2023	Phospholipids_in_Large_HDL	Inverse variance weighted	1752	-0.0368899393475339	0.00907618522378637	4.81404388410576e-05	0.000185684549815508
iPSYCH_MDD_2023	Phospholipids_in_Large_HDL	Weighted median	1752	0	0.0148972794849306	1	1
iPSYCH_MDD_2023	Phospholipids_in_Large_HDL	MR Egger	1752	-0.00710936687787705	0.0129376869112937	0.582726755519234	0.684070539087796
MVP_CAD_2022_EUR	Phospholipids_in_Large_HDL	Inverse variance weighted	2103	-0.14798518240396	0.015400275193881	7.30752824888136e-22	9.86516313598983e-21
MVP_CAD_2022_EUR	Phospholipids_in_Large_HDL	Weighted median	2103	-0.0632852469364073	0.0368021142873328	0.0855035391579655	0.135799738662651
MVP_CAD_2022_EUR	Phospholipids_in_Large_HDL	MR Egger	2103	-0.0848137634212009	0.0221437194946715	0.000131819377253775	0.000433597068532065
PGC_BIP_2019_wave3	Phospholipids_in_Large_HDL	Inverse variance weighted	1756	0.00219491107717087	0.0247717451647694	0.929395494310822	1
PGC_BIP_2019_wave3	Phospholipids_in_Large_HDL	Weighted median	1756	0	0.0496210340540579	1	1
PGC_BIP_2019_wave3	Phospholipids_in_Large_HDL	MR Egger	1756	-0.0321511135907889	0.0354784469660336	0.364946343569476	0.518607961914519
PGC_SCZ_0518_EUR	Phospholipids_in_Large_HDL	Inverse variance weighted	1788	0.0165624810865315	0.0253121639723415	0.512899913288575	0.653293041343882
PGC_SCZ_0518_EUR	Phospholipids_in_Large_HDL	Weighted median	1788	0.0116748153937131	0.047448442553951	0.805641470248637	0.906346654029717
PGC_SCZ_0518_EUR	Phospholipids_in_Large_HDL	MR Egger	1788	-0.0230524830627577	0.0363083121878564	0.525568932525019	0.653293041343882
T2DGGI_T2D_2024_EUR	Phospholipids_in_Large_HDL	Inverse variance weighted	1978	-0.283892649323226	0.0173516045706509	3.62070262737192e-60	9.77589709390418e-59
T2DGGI_T2D_2024_EUR	Phospholipids_in_Large_HDL	Weighted median	1978	-0.0634858380510541	0.0203756784157974	0.00183468039565668	0.00450330642570275
T2DGGI_T2D_2024_EUR	Phospholipids_in_Large_HDL	MR Egger	1978	-0.117647622898093	0.0242912151526319	1.37686255030238e-06	6.19588147636069e-06
GIANT_BMI_2015_EUR	Phospholipids_in_Large_LDL	Inverse variance weighted	352	-0.0726246349265222	0.0170429701563954	2.03271814799733e-05	5.4883389995928e-05
GIANT_BMI_2015_EUR	Phospholipids_in_Large_LDL	Weighted median	352	-0.0651696160693182	0.0251693178619716	0.00961856822675901	0.0152765495366173
GIANT_BMI_2015_EUR	Phospholipids_in_Large_LDL	MR Egger	352	-0.0658979035635754	0.0250720974464452	0.00895835354666557	0.0151172216099981
iPSYCH_MDD_2023	Phospholipids_in_Large_LDL	Inverse variance weighted	1911	-0.0257207413431793	0.00950918884266564	0.00683393080101131	0.0123010754418204
iPSYCH_MDD_2023	Phospholipids_in_Large_LDL	Weighted median	1911	-0.0219191021231807	0.0157405702116227	0.163764157333065	0.200983283999671
iPSYCH_MDD_2023	Phospholipids_in_Large_LDL	MR Egger	1911	-0.0189926910170412	0.0143176279161585	0.184824532864139	0.21696792988399
MVP_CAD_2022_EUR	Phospholipids_in_Large_LDL	Inverse variance weighted	2275	0.186320271572622	0.0168608110237619	2.18014700574326e-28	1.96213230516894e-27
MVP_CAD_2022_EUR	Phospholipids_in_Large_LDL	Weighted median	2275	0.188731743525749	0.0323601639317523	5.4693235943039e-09	2.10959624351722e-08
MVP_CAD_2022_EUR	Phospholipids_in_Large_LDL	MR Egger	2275	0.312139480729226	0.0251283866522714	2.52051560563442e-34	6.80539213521293e-33
PGC_BIP_2019_wave3	Phospholipids_in_Large_LDL	Inverse variance weighted	1906	-0.00865491332123868	0.0266419614385909	0.745286868920823	0.745286868920823
PGC_BIP_2019_wave3	Phospholipids_in_Large_LDL	Weighted median	1906	-0.0892484158828783	0.0473789282829888	0.0596034849545319	0.080464704688618
PGC_BIP_2019_wave3	Phospholipids_in_Large_LDL	MR Egger	1906	-0.0491039598900073	0.0407745852463173	0.228631602380849	0.257210552678455
PGC_SCZ_0518_EUR	Phospholipids_in_Large_LDL	Inverse variance weighted	1932	-0.0670440428672729	0.0262919441627742	0.0107727793358862	0.0161591690038293
PGC_SCZ_0518_EUR	Phospholipids_in_Large_LDL	Weighted median	1932	-0.0671866166833086	0.0414504255252526	0.105041043232793	0.135052769870734
PGC_SCZ_0518_EUR	Phospholipids_in_Large_LDL	MR Egger	1932	-0.0464646153841303	0.0402857031200349	0.248898371205922	0.268810240902396
T2DGGI_T2D_2024_EUR	Phospholipids_in_Large_LDL	Inverse variance weighted	2171	-0.0820140092122595	0.0138493610411821	3.1831608744983e-09	1.43242239352424e-08
T2DGGI_T2D_2024_EUR	Phospholipids_in_Large_LDL	Weighted median	2171	-0.0711684600776128	0.0217745837433002	0.00108150183981142	0.00222720532916535
T2DGGI_T2D_2024_EUR	Phospholipids_in_Large_LDL	MR Egger	2171	-0.0912748481014082	0.02100094359533	1.44895741838776e-05	4.34687225516327e-05
GIANT_BMI_2015_EUR	Phospholipids_in_Large_VLDL	Inverse variance weighted	439	-0.0175790088640787	0.01931767455581	0.362824556801703	0.434478973438345
GIANT_BMI_2015_EUR	Phospholipids_in_Large_VLDL	Weighted median	439	-0.0379706852361757	0.023349543147905	0.103910229526146	0.155865344289219
GIANT_BMI_2015_EUR	Phospholipids_in_Large_VLDL	MR Egger	439	-0.0661650777481683	0.0272786994152769	0.0156905000386043	0.0302602500744511
iPSYCH_MDD_2023	Phospholipids_in_Large_VLDL	Inverse variance weighted	1760	0.0482587382582168	0.00953677858680493	4.18648541385742e-07	1.61478723105929e-06
iPSYCH_MDD_2023	Phospholipids_in_Large_VLDL	Weighted median	1760	0.0444664565146247	0.015114576058046	0.00326143561361072	0.00800534196068086
iPSYCH_MDD_2023	Phospholipids_in_Large_VLDL	MR Egger	1760	0.0267947754573907	0.0145442545337301	0.0656006442726339	0.104189258550654
MVP_CAD_2022_EUR	Phospholipids_in_Large_VLDL	Inverse variance weighted	2091	0.197989128421796	0.017255732769411	1.78602591505073e-30	2.41113498531849e-29
MVP_CAD_2022_EUR	Phospholipids_in_Large_VLDL	Weighted median	2091	0.221206203424448	0.0298549094851457	1.26896547510272e-13	5.71034463796226e-13
MVP_CAD_2022_EUR	Phospholipids_in_Large_VLDL	MR Egger	2091	0.121509079284378	0.0260530236331084	3.29872245194847e-06	9.89616735584541e-06
PGC_BIP_2019_wave3	Phospholipids_in_Large_VLDL	Inverse variance weighted	1766	-0.00643409624734219	0.0263364777713238	0.806995697996749	0.806995697996749
PGC_BIP_2019_wave3	Phospholipids_in_Large_VLDL	Weighted median	1766	0.0119208322497312	0.0470204238764374	0.799862885217476	0.806995697996749
PGC_BIP_2019_wave3	Phospholipids_in_Large_VLDL	MR Egger	1766	0.0628486347775497	0.040342195409173	0.119439105826049	0.169729255647544
PGC_SCZ_0518_EUR	Phospholipids_in_Large_VLDL	Inverse variance weighted	1787	-0.0235064371125437	0.0262271317459567	0.370111718114145	0.434478973438345
PGC_SCZ_0518_EUR	Phospholipids_in_Large_VLDL	Weighted median	1787	0.0206995498506253	0.0449647468562026	0.645264560486413	0.696885725325326
PGC_SCZ_0518_EUR	Phospholipids_in_Large_VLDL	MR Egger	1787	-0.0216595579403077	0.040330729072601	0.591301040049017	0.665213670055144
T2DGGI_T2D_2024_EUR	Phospholipids_in_Large_VLDL	Inverse variance weighted	1976	0.300509998525583	0.0227722698513525	9.21355278669682e-40	2.48765925240814e-38
T2DGGI_T2D_2024_EUR	Phospholipids_in_Large_VLDL	Weighted median	1976	0.0463431513558506	0.0242286216733632	0.0557808300784543	0.0941301507573917
T2DGGI_T2D_2024_EUR	Phospholipids_in_Large_VLDL	MR Egger	1976	0.0496486223040431	0.0339238975481547	0.14348177769117	0.19370039988308
GIANT_BMI_2015_EUR	Phospholipids_in_LDL	Inverse variance weighted	341	-0.0704843176417847	0.0192430360637565	0.000249426482415519	0.000962073575031289
GIANT_BMI_2015_EUR	Phospholipids_in_LDL	Weighted median	341	-0.0554399356571806	0.0307963965813829	0.071827718281653	0.121209274600289
GIANT_BMI_2015_EUR	Phospholipids_in_LDL	MR Egger	341	-0.0910643867006112	0.0291647404410762	0.00194813690285066	0.00584441070855199
iPSYCH_MDD_2023	Phospholipids_in_LDL	Inverse variance weighted	1880	-0.00351859076084316	0.0093496368716766	0.706668246437219	0.750812058942762
iPSYCH_MDD_2023	Phospholipids_in_LDL	Weighted median	1880	-0.0170149525962223	0.0151973221410078	0.262883393600827	0.373571138274859
iPSYCH_MDD_2023	Phospholipids_in_LDL	MR Egger	1880	0.00120848073136365	0.0138953976183742	0.930704744230306	0.930704744230306
MVP_CAD_2022_EUR	Phospholipids_in_LDL	Inverse variance weighted	2315	0.188358393718237	0.0165194544276847	4.07607897881208e-30	3.66847108093088e-29
MVP_CAD_2022_EUR	Phospholipids_in_LDL	Weighted median	2315	0.216083617183312	0.0363894839517141	2.8838172623097e-09	1.29771776803936e-08
MVP_CAD_2022_EUR	Phospholipids_in_LDL	MR Egger	2315	0.287096183503705	0.0245131123891129	8.06191637181859e-31	1.08835871019551e-29
PGC_BIP_2019_wave3	Phospholipids_in_LDL	Inverse variance weighted	1885	0.0183431633439903	0.025904740389436	0.478882759931668	0.562166718180654
PGC_BIP_2019_wave3	Phospholipids_in_LDL	Weighted median	1885	-0.0899311035060616	0.0497597248467234	0.070714411203475	0.121209274600289
PGC_BIP_2019_wave3	Phospholipids_in_LDL	MR Egger	1885	0.0138137271843149	0.0389668352368046	0.723004204907845	0.750812058942762
PGC_SCZ_0518_EUR	Phospholipids_in_LDL	Inverse variance weighted	1911	-0.0271315828540297	0.0259823406755451	0.296378220272513	0.400110597367892
PGC_SCZ_0518_EUR	Phospholipids_in_LDL	Weighted median	1911	-0.0907081750263996	0.0457032629505356	0.0471756446035992	0.0909816003069413
PGC_SCZ_0518_EUR	Phospholipids_in_LDL	MR Egger	1911	-0.0298063503594903	0.0392091557803987	0.44723577477889	0.54888026904682
T2DGGI_T2D_2024_EUR	Phospholipids_in_LDL	Inverse variance weighted	2171	-0.0481325536607441	0.0148163853543834	0.00115973220137193	0.00391409617963025
T2DGGI_T2D_2024_EUR	Phospholipids_in_LDL	Weighted median	2171	-0.0166670260750734	0.0213428011459131	0.434849388285883	0.54888026904682
T2DGGI_T2D_2024_EUR	Phospholipids_in_LDL	MR Egger	2171	-0.0512803520814512	0.0220885143398321	0.0203475407822907	0.042260277009373
GIANT_BMI_2015_EUR	Phospholipids_in_Medium_HDL	Inverse variance weighted	382	-0.0938471007997298	0.0188450291519236	6.36042276771682e-07	3.43462829456708e-06
GIANT_BMI_2015_EUR	Phospholipids_in_Medium_HDL	Weighted median	382	-0.0382990500852861	0.0246812763693207	0.120723222725113	0.186963805795069
GIANT_BMI_2015_EUR	Phospholipids_in_Medium_HDL	MR Egger	382	-0.0555713127527398	0.0281032020398236	0.0487185227094923	0.101184624088946
iPSYCH_MDD_2023	Phospholipids_in_Medium_HDL	Inverse variance weighted	1819	-0.0218847860165763	0.00952085027753163	0.0215267109979293	0.0581221196944092
iPSYCH_MDD_2023	Phospholipids_in_Medium_HDL	Weighted median	1819	-0.0273678678260734	0.0155837367214704	0.0790574477647294	0.133409443102981
iPSYCH_MDD_2023	Phospholipids_in_Medium_HDL	MR Egger	1819	-0.0140886051211334	0.0146978944829382	0.33791512977684	0.41471402290794
MVP_CAD_2022_EUR	Phospholipids_in_Medium_HDL	Inverse variance weighted	2179	-0.10661198008807	0.0166307979849976	1.45028875121766e-10	1.95788981414385e-09
MVP_CAD_2022_EUR	Phospholipids_in_Medium_HDL	Weighted median	2179	-0.0328194620040191	0.0340916559631325	0.335706566229635	0.41471402290794
MVP_CAD_2022_EUR	Phospholipids_in_Medium_HDL	MR Egger	2179	-0.119063759106318	0.0256906120894607	3.7891810581923e-06	1.70513147618653e-05
PGC_BIP_2019_wave3	Phospholipids_in_Medium_HDL	Inverse variance weighted	1814	0.0136056619416549	0.0268151273622837	0.611882915196532	0.665373978197079
PGC_BIP_2019_wave3	Phospholipids_in_Medium_HDL	Weighted median	1814	0.0700638994086767	0.0456271289371126	0.124642537196713	0.186963805795069
PGC_BIP_2019_wave3	Phospholipids_in_Medium_HDL	MR Egger	1814	0.00137422825556265	0.0415617299591288	0.973626593550914	0.973626593550914
PGC_SCZ_0518_EUR	Phospholipids_in_Medium_HDL	Inverse variance weighted	1829	0.0393865498122821	0.0263399184378848	0.134831512638189	0.191602675854269
PGC_SCZ_0518_EUR	Phospholipids_in_Medium_HDL	Weighted median	1829	0.0792130274571563	0.043453437371374	0.0683124148730703	0.122962346771526
PGC_SCZ_0518_EUR	Phospholipids_in_Medium_HDL	MR Egger	1829	0.0204727454056667	0.0408238684687585	0.616087016849147	0.665373978197079
T2DGGI_T2D_2024_EUR	Phospholipids_in_Medium_HDL	Inverse variance weighted	2057	-0.161625918623731	0.0162251710403074	2.24803779163833e-23	6.06970203742348e-22
T2DGGI_T2D_2024_EUR	Phospholipids_in_Medium_HDL	Weighted median	2057	-0.0498251983532539	0.0244662814660468	0.041701746945413	0.0938289306271792
T2DGGI_T2D_2024_EUR	Phospholipids_in_Medium_HDL	MR Egger	2057	-0.137312554329976	0.0250526644590711	4.75012424261724e-08	3.20633386376664e-07
GIANT_BMI_2015_EUR	Phospholipids_in_Medium_LDL	Inverse variance weighted	363	-0.0578580301103668	0.016971640530447	0.000651774369573954	0.00195532310872186
GIANT_BMI_2015_EUR	Phospholipids_in_Medium_LDL	Weighted median	363	-0.0570607826697527	0.0250929150814694	0.0229671995160812	0.0477011066872456
GIANT_BMI_2015_EUR	Phospholipids_in_Medium_LDL	MR Egger	363	-0.0857764131477706	0.0253349778386708	0.000788080015859262	0.00212781604282001
iPSYCH_MDD_2023	Phospholipids_in_Medium_LDL	Inverse variance weighted	1866	0.00757422736304717	0.00895740957586282	0.397785779905232	0.631777415143604
iPSYCH_MDD_2023	Phospholipids_in_Medium_LDL	Weighted median	1866	-0.00896569898486627	0.0142881418270278	0.530336581632794	0.753636194951865
iPSYCH_MDD_2023	Phospholipids_in_Medium_LDL	MR Egger	1866	0.00300948810054754	0.0135303593698699	0.824007539569812	0.903590502512482
MVP_CAD_2022_EUR	Phospholipids_in_Medium_LDL	Inverse variance weighted	2241	0.212824518103274	0.0157663795961539	1.59311970925818e-41	4.30142321499708e-40
MVP_CAD_2022_EUR	Phospholipids_in_Medium_LDL	Weighted median	2241	0.206944749887667	0.0319345891767109	9.15588217223663e-11	4.12014697750648e-10
MVP_CAD_2022_EUR	Phospholipids_in_Medium_LDL	MR Egger	2241	0.30916257151948	0.0237367554166114	1.95957204588958e-37	1.76361484130062e-36
PGC_BIP_2019_wave3	Phospholipids_in_Medium_LDL	Inverse variance weighted	1864	-0.00677285239668189	0.0257871897373568	0.792824931297463	0.903590502512482
PGC_BIP_2019_wave3	Phospholipids_in_Medium_LDL	Weighted median	1864	-0.0884192514443118	0.046299087178373	0.056166607046428	0.10109989268357
PGC_BIP_2019_wave3	Phospholipids_in_Medium_LDL	MR Egger	1864	0.00594916720109618	0.0395360153024618	0.88040646487052	0.914268251980925
PGC_SCZ_0518_EUR	Phospholipids_in_Medium_LDL	Inverse variance weighted	1895	-0.0229518565801847	0.0243695033792682	0.346281212600674	0.584349546263637
PGC_SCZ_0518_EUR	Phospholipids_in_Medium_LDL	Weighted median	1895	0	0.039851274690688	1	1
PGC_SCZ_0518_EUR	Phospholipids_in_Medium_LDL	MR Egger	1895	-0.00771944638533536	0.0374369294460166	0.836657872696742	0.903590502512482
T2DGGI_T2D_2024_EUR	Phospholipids_in_Medium_LDL	Inverse variance weighted	2133	0.00511817774252603	0.0151190291050239	0.734967171382409	0.902005164878411
T2DGGI_T2D_2024_EUR	Phospholipids_in_Medium_LDL	Weighted median	2133	-0.0617035421351877	0.0193719192043211	0.00144651287049699	0.00355053159121988
T2DGGI_T2D_2024_EUR	Phospholipids_in_Medium_LDL	MR Egger	2133	-0.100751497952571	0.0228178579155402	1.05832140166569e-05	4.08209683499623e-05
GIANT_BMI_2015_EUR	Phospholipids_in_Medium_VLDL	Inverse variance weighted	401	-0.0269497764276334	0.018838489144049	0.152553505577331	0.294210332184853
GIANT_BMI_2015_EUR	Phospholipids_in_Medium_VLDL	Weighted median	401	-0.00360392177022553	0.0280004925114506	0.897587733390739	0.969394752061998
GIANT_BMI_2015_EUR	Phospholipids_in_Medium_VLDL	MR Egger	401	-0.0735129714746023	0.0265427120046514	0.00587438060190773	0.0158608276251509
iPSYCH_MDD_2023	Phospholipids_in_Medium_VLDL	Inverse variance weighted	1853	0.0242847540414994	0.0090834269403631	0.00750590502020509	0.0184235850495943
iPSYCH_MDD_2023	Phospholipids_in_Medium_VLDL	Weighted median	1853	-0.00745992828580402	0.0162240222026158	0.645654346423041	0.889884295347196
iPSYCH_MDD_2023	Phospholipids_in_Medium_VLDL	MR Egger	1853	-0.002844682568709	0.0138294371398958	0.837049722379886	0.948970005318995
MVP_CAD_2022_EUR	Phospholipids_in_Medium_VLDL	Inverse variance weighted	2229	0.20534419072062	0.01852693026177	1.50770430931169e-28	4.07080163514155e-27
MVP_CAD_2022_EUR	Phospholipids_in_Medium_VLDL	Weighted median	2229	0.256567696991405	0.032138441384808	1.4258429341347e-15	9.62443980540925e-15
MVP_CAD_2022_EUR	Phospholipids_in_Medium_VLDL	MR Egger	2229	0.265870108957132	0.0280051574809178	5.5316491924128e-21	4.97848427317152e-20
PGC_BIP_2019_wave3	Phospholipids_in_Medium_VLDL	Inverse variance weighted	1874	0.0498640428817991	0.0263465335081304	0.0584080855238266	0.13141819242861
PGC_BIP_2019_wave3	Phospholipids_in_Medium_VLDL	Weighted median	1874	0.0217134668826539	0.0501869681218495	0.665267971603465	0.889884295347196
PGC_BIP_2019_wave3	Phospholipids_in_Medium_VLDL	MR Egger	1874	0.0746449147948174	0.0403137651802705	0.0642408472821169	0.13342329820132
PGC_SCZ_0518_EUR	Phospholipids_in_Medium_VLDL	Inverse variance weighted	1888	0.0307712295673821	0.0255141178787899	0.22779930463059	0.384411326564121
PGC_SCZ_0518_EUR	Phospholipids_in_Medium_VLDL	Weighted median	1888	0.0158836112657685	0.0429689730232236	0.711641029844449	0.889884295347196
PGC_SCZ_0518_EUR	Phospholipids_in_Medium_VLDL	MR Egger	1888	0.0224594446256843	0.039030119340284	0.565063222843945	0.847594834265918
T2DGGI_T2D_2024_EUR	Phospholipids_in_Medium_VLDL	Inverse variance weighted	2108	0.0990412966549753	0.0166733445511526	2.84852155315983e-09	1.28183469892192e-08
T2DGGI_T2D_2024_EUR	Phospholipids_in_Medium_VLDL	Weighted median	2108	0	0.0197302144089918	1	1
T2DGGI_T2D_2024_EUR	Phospholipids_in_Medium_VLDL	MR Egger	2108	-0.00197040978112368	0.025005574472581	0.937200128119445	0.97324628689327
GIANT_BMI_2015_EUR	Phospholipids_in_Small_HDL	Inverse variance weighted	404	-0.0262225588050704	0.0174409051458972	0.132707823822397	0.275623941784978
GIANT_BMI_2015_EUR	Phospholipids_in_Small_HDL	Weighted median	404	-0.0427388533304805	0.0284111788686921	0.132504891339431	0.275623941784978
GIANT_BMI_2015_EUR	Phospholipids_in_Small_HDL	MR Egger	404	-0.048988454945242	0.0269744135414049	0.0700985089240582	0.172059976449961
iPSYCH_MDD_2023	Phospholipids_in_Small_HDL	Inverse variance weighted	1804	0.0341103188748984	0.0101228349433448	0.00075266193990939	0.00406437447551071
iPSYCH_MDD_2023	Phospholipids_in_Small_HDL	Weighted median	1804	0.037305436473403	0.0182024075184543	0.0404153823578979	0.109121532366324
iPSYCH_MDD_2023	Phospholipids_in_Small_HDL	MR Egger	1804	0.00540179478213355	0.0160178130087322	0.735977729954348	0.827974946198641
MVP_CAD_2022_EUR	Phospholipids_in_Small_HDL	Inverse variance weighted	2188	-0.000936956407928868	0.0183899830209818	0.959365936113715	1
MVP_CAD_2022_EUR	Phospholipids_in_Small_HDL	Weighted median	2188	-0.0199672304516033	0.0311410559732779	0.521401399334974	0.670373227716396
MVP_CAD_2022_EUR	Phospholipids_in_Small_HDL	MR Egger	2188	-0.0808389821543178	0.0293353488027328	0.00590552195221224	0.0218995738583058
PGC_BIP_2019_wave3	Phospholipids_in_Small_HDL	Inverse variance weighted	1800	-0.000962462694439763	0.0266632413161383	0.971205024213232	1
PGC_BIP_2019_wave3	Phospholipids_in_Small_HDL	Weighted median	1800	0.058130458940991	0.0522895253751389	0.266265567535996	0.39569285120531
PGC_BIP_2019_wave3	Phospholipids_in_Small_HDL	MR Egger	1800	0.0559230122051257	0.042024498762528	0.183448549817188	0.309569427816504
PGC_SCZ_0518_EUR	Phospholipids_in_Small_HDL	Inverse variance weighted	1828	-0.0382063460289272	0.0272661448019903	0.161143047991612	0.290057486384902
PGC_SCZ_0518_EUR	Phospholipids_in_Small_HDL	Weighted median	1828	0	0.0474712564587448	1	1
PGC_SCZ_0518_EUR	Phospholipids_in_Small_HDL	MR Egger	1828	-0.021124659658138	0.0430432787608011	0.623643012771863	0.749256801268582
T2DGGI_T2D_2024_EUR	Phospholipids_in_Small_HDL	Inverse variance weighted	2048	0.0631207002259779	0.0177298510729939	0.000370661253934124	0.00250196346405534
T2DGGI_T2D_2024_EUR	Phospholipids_in_Small_HDL	Weighted median	2048	-0.0269797979846823	0.0209716775870439	0.198273029834067	0.314904223854106
T2DGGI_T2D_2024_EUR	Phospholipids_in_Small_HDL	MR Egger	2048	-0.104450327174114	0.0274843068072146	0.000148707492326551	0.00133836743093896
GIANT_BMI_2015_EUR	Phospholipids_in_Small_LDL	Inverse variance weighted	382	-0.0302557507359168	0.0172150392622886	0.0788294638905383	0.133024720315283
GIANT_BMI_2015_EUR	Phospholipids_in_Small_LDL	Weighted median	382	-0.0477697853845652	0.0270911487957548	0.0778501373299405	0.133024720315283
GIANT_BMI_2015_EUR	Phospholipids_in_Small_LDL	MR Egger	382	-0.0637330350293436	0.0258283813288345	0.0140436771996562	0.0472605288243622
iPSYCH_MDD_2023	Phospholipids_in_Small_LDL	Inverse variance weighted	1840	-0.0179677374077734	0.00887620296361743	0.042943467255824	0.096622801325604
iPSYCH_MDD_2023	Phospholipids_in_Small_LDL	Weighted median	1840	-0.0207839498838835	0.0139441736511696	0.136089819490048	0.186245718121556
iPSYCH_MDD_2023	Phospholipids_in_Small_LDL	MR Egger	1840	-0.0299635278496501	0.0125997868758062	0.0175038995645786	0.0472605288243622
MVP_CAD_2022_EUR	Phospholipids_in_Small_LDL	Inverse variance weighted	2239	0.198407131068125	0.0164775115901325	2.1609246998499e-33	2.62111730075736e-32
MVP_CAD_2022_EUR	Phospholipids_in_Small_LDL	Weighted median	2239	0.217651450918096	0.0305590258392243	1.06117995839278e-12	4.77530981276752e-12
MVP_CAD_2022_EUR	Phospholipids_in_Small_LDL	MR Egger	2239	0.277407241784837	0.0235585316539061	4.24983551401442e-31	2.86863897195973e-30
PGC_BIP_2019_wave3	Phospholipids_in_Small_LDL	Inverse variance weighted	1847	-0.014354090721572	0.0259118351336706	0.579606999380664	0.625975559331117
PGC_BIP_2019_wave3	Phospholipids_in_Small_LDL	Weighted median	1847	-0.0730963531928236	0.0474905924240975	0.123761473278356	0.185642209917534
PGC_BIP_2019_wave3	Phospholipids_in_Small_LDL	MR Egger	1847	-0.0408180083697216	0.0376320634856782	0.278213810892136	0.341444222458531
PGC_SCZ_0518_EUR	Phospholipids_in_Small_LDL	Inverse variance weighted	1869	-0.0381764083704432	0.0257352005692773	0.137959791201153	0.186245718121556
PGC_SCZ_0518_EUR	Phospholipids_in_Small_LDL	Weighted median	1869	-0.0471601457022218	0.0427946717652441	0.270457431145485	0.341444222458531
PGC_SCZ_0518_EUR	Phospholipids_in_Small_LDL	MR Egger	1869	-0.0347254280602619	0.0374419101236594	0.353813809391986	0.415346645807984
T2DGGI_T2D_2024_EUR	Phospholipids_in_Small_LDL	Inverse variance weighted	2105	0.00337592189752124	0.0140537613109117	0.810163716807256	0.810163716807256
T2DGGI_T2D_2024_EUR	Phospholipids_in_Small_LDL	Weighted median	2105	-0.013996887203412	0.0199372541776715	0.482649924507596	0.542981165071046
T2DGGI_T2D_2024_EUR	Phospholipids_in_Small_LDL	MR Egger	2105	-0.0379074731262614	0.0200628801881854	0.0589712422785124	0.122478733963064
GIANT_BMI_2015_EUR	Phospholipids_in_Small_VLDL	Inverse variance weighted	383	-0.0386316557637536	0.0170819823341605	0.0237255872536536	0.0533825713207207
GIANT_BMI_2015_EUR	Phospholipids_in_Small_VLDL	Weighted median	383	-0.0290200771090765	0.0260326391045068	0.264954395771181	0.376514141359046
GIANT_BMI_2015_EUR	Phospholipids_in_Small_VLDL	MR Egger	383	-0.0903706748379367	0.0249161292003162	0.000325756286855103	0.000977268860565308
iPSYCH_MDD_2023	Phospholipids_in_Small_VLDL	Inverse variance weighted	1803	0.0157570383890332	0.00886035875906199	0.0753423250934287	0.135616185168172
iPSYCH_MDD_2023	Phospholipids_in_Small_VLDL	Weighted median	1803	-0.00954378301436079	0.0147926206579664	0.518815800995612	0.667048886994359
iPSYCH_MDD_2023	Phospholipids_in_Small_VLDL	MR Egger	1803	-0.00107878482791267	0.0135414337004932	0.93651216506833	0.949656976788202
MVP_CAD_2022_EUR	Phospholipids_in_Small_VLDL	Inverse variance weighted	2175	0.229725332009061	0.01689238992155	4.04070406689224e-42	1.09099009806091e-40
MVP_CAD_2022_EUR	Phospholipids_in_Small_VLDL	Weighted median	2175	0.24477199828195	0.0281152345015813	3.147111562324e-18	1.69944024365496e-17
MVP_CAD_2022_EUR	Phospholipids_in_Small_VLDL	MR Egger	2175	0.294250602173082	0.0255865950158698	9.37929694600754e-30	8.44136725140678e-29
PGC_BIP_2019_wave3	Phospholipids_in_Small_VLDL	Inverse variance weighted	1811	0.0600295142348484	0.025024277097721	0.0164466017309053	0.0403689315213129
PGC_BIP_2019_wave3	Phospholipids_in_Small_VLDL	Weighted median	1811	0.0057625958022916	0.0446135687118867	0.897225596777975	0.949656976788202
PGC_BIP_2019_wave3	Phospholipids_in_Small_VLDL	MR Egger	1811	0.1094160491169	0.0383552219303113	0.00438418979736747	0.0118373124528922
PGC_SCZ_0518_EUR	Phospholipids_in_Small_VLDL	Inverse variance weighted	1845	0.00803803845744796	0.0251973596883852	0.749724083645578	0.920115920837755
PGC_SCZ_0518_EUR	Phospholipids_in_Small_VLDL	Weighted median	1845	-0.00692123161100372	0.0399178107969779	0.862347200503975	0.949656976788202
PGC_SCZ_0518_EUR	Phospholipids_in_Small_VLDL	MR Egger	1845	0.044518476522607	0.0386515477151513	0.249556656737545	0.374334985106318
T2DGGI_T2D_2024_EUR	Phospholipids_in_Small_VLDL	Inverse variance weighted	2054	0.10701447147288	0.0166996160414214	1.47248136937478e-10	6.6261661621865e-10
T2DGGI_T2D_2024_EUR	Phospholipids_in_Small_VLDL	Weighted median	2054	0.0391623641900906	0.0198782867770181	0.0488260381568951	0.0941645021597262
T2DGGI_T2D_2024_EUR	Phospholipids_in_Small_VLDL	MR Egger	2054	-0.00158613895323272	0.02511888820194	0.949656976788202	0.949656976788202
GIANT_BMI_2015_EUR	Phospholipids_in_Very_Large_HDL	Inverse variance weighted	434	-0.0783769216044956	0.021108692786126	0.000204803644398615	0.000691212299845325
GIANT_BMI_2015_EUR	Phospholipids_in_Very_Large_HDL	Weighted median	434	-0.0133236674680908	0.022512687859929	0.553964925431363	0.650306651593339
GIANT_BMI_2015_EUR	Phospholipids_in_Very_Large_HDL	MR Egger	434	0.0362744584671175	0.0301352635953779	0.229356487561264	0.344034731341896
iPSYCH_MDD_2023	Phospholipids_in_Very_Large_HDL	Inverse variance weighted	1736	-0.0670189471154102	0.0100158683406351	2.21231792407232e-11	1.19465167899905e-10
iPSYCH_MDD_2023	Phospholipids_in_Very_Large_HDL	Weighted median	1736	-0.034768591938396	0.0164126578221581	0.0341411151016538	0.0709084698265117
iPSYCH_MDD_2023	Phospholipids_in_Very_Large_HDL	MR Egger	1736	-0.0313354691370601	0.0153696555791175	0.041622585537486	0.0749206539674747
MVP_CAD_2022_EUR	Phospholipids_in_Very_Large_HDL	Inverse variance weighted	2053	-0.154422578343759	0.0181360287871989	1.67043265520709e-17	1.50338938968638e-16
MVP_CAD_2022_EUR	Phospholipids_in_Very_Large_HDL	Weighted median	2053	-0.0319095332185707	0.03660382155265	0.383342514247777	0.49286894689
MVP_CAD_2022_EUR	Phospholipids_in_Very_Large_HDL	MR Egger	2053	-0.0674330292709915	0.0281295832786842	0.0166086016848101	0.0407665677718065
PGC_BIP_2019_wave3	Phospholipids_in_Very_Large_HDL	Inverse variance weighted	1744	-0.0292296197556121	0.0263633042712225	0.267549402786705	0.380201782907422
PGC_BIP_2019_wave3	Phospholipids_in_Very_Large_HDL	Weighted median	1744	0.041694698180472	0.0528025863945034	0.429741759788989	0.527410341559214
PGC_BIP_2019_wave3	Phospholipids_in_Very_Large_HDL	MR Egger	1744	-0.04360522037917	0.0406416115486271	0.28345536898427	0.382664748128765
PGC_SCZ_0518_EUR	Phospholipids_in_Very_Large_HDL	Inverse variance weighted	1766	-0.00836364381520932	0.0273644417109303	0.75987943333521	0.75987943333521
PGC_SCZ_0518_EUR	Phospholipids_in_Very_Large_HDL	Weighted median	1766	-0.0169899268722219	0.045066660885765	0.706176973530218	0.733961293053047
PGC_SCZ_0518_EUR	Phospholipids_in_Very_Large_HDL	MR Egger	1766	-0.0638904023504537	0.0421222202575122	0.129499848543621	0.205676230039869
T2DGGI_T2D_2024_EUR	Phospholipids_in_Very_Large_HDL	Inverse variance weighted	1917	-0.319878723766873	0.0194902067969478	1.56227745052975e-60	4.21814911643032e-59
T2DGGI_T2D_2024_EUR	Phospholipids_in_Very_Large_HDL	Weighted median	1917	-0.0447336557920402	0.0225889954785748	0.0476665077641404	0.080437231851987
T2DGGI_T2D_2024_EUR	Phospholipids_in_Very_Large_HDL	MR Egger	1917	-0.0810727406992002	0.0290998924004899	0.00538861942341789	0.0145492724432283
GIANT_BMI_2015_EUR	Phospholipids_in_Very_Large_VLDL	Inverse variance weighted	425	-8.62230529718288e-05	0.0199699627889688	0.996555034692357	0.996555034692357
GIANT_BMI_2015_EUR	Phospholipids_in_Very_Large_VLDL	Weighted median	425	-0.000610201468528456	0.0279971580410228	0.982611385533057	0.996555034692357
GIANT_BMI_2015_EUR	Phospholipids_in_Very_Large_VLDL	MR Egger	425	-0.10802793637099	0.0311607528930358	0.000580614648599127	0.00142514504656149
iPSYCH_MDD_2023	Phospholipids_in_Very_Large_VLDL	Inverse variance weighted	1736	0.042031668157319	0.00941498365572992	8.03167358507053e-06	2.40950207552116e-05
iPSYCH_MDD_2023	Phospholipids_in_Very_Large_VLDL	Weighted median	1736	0.0435229331480014	0.0147186513783663	0.00310656261947259	0.00559181271505067
iPSYCH_MDD_2023	Phospholipids_in_Very_Large_VLDL	MR Egger	1736	0.0229816171817301	0.0139756987446965	0.100275192874671	0.135371510380806
MVP_CAD_2022_EUR	Phospholipids_in_Very_Large_VLDL	Inverse variance weighted	2074	0.204110663012898	0.0172869655658625	3.5829454398334e-32	4.83697634377509e-31
MVP_CAD_2022_EUR	Phospholipids_in_Very_Large_VLDL	Weighted median	2074	0.250460194617717	0.0300863038936888	8.45250111850022e-17	3.8036255033251e-16
MVP_CAD_2022_EUR	Phospholipids_in_Very_Large_VLDL	MR Egger	2074	0.148953157955939	0.0258473147203834	9.51108077297649e-09	3.6685597267195e-08
PGC_BIP_2019_wave3	Phospholipids_in_Very_Large_VLDL	Inverse variance weighted	1734	0.0383338688606209	0.0260606918594044	0.141305737584647	0.181678805465975
PGC_BIP_2019_wave3	Phospholipids_in_Very_Large_VLDL	Weighted median	1734	0.0146655913483185	0.0431475523117154	0.733936404065775	0.792651316391037
PGC_BIP_2019_wave3	Phospholipids_in_Very_Large_VLDL	MR Egger	1734	0.0664011960612666	0.0388409199380729	0.0875248985271268	0.124377487380654
PGC_SCZ_0518_EUR	Phospholipids_in_Very_Large_VLDL	Inverse variance weighted	1753	-0.0240049968594678	0.0254011588215759	0.344640751836117	0.387720845815631
PGC_SCZ_0518_EUR	Phospholipids_in_Very_Large_VLDL	Weighted median	1753	0.0449893679033525	0.0393997859618732	0.253508753427286	0.303171136575348
PGC_SCZ_0518_EUR	Phospholipids_in_Very_Large_VLDL	MR Egger	1753	0.042822402254039	0.0378661577900815	0.258256894119741	0.303171136575348
T2DGGI_T2D_2024_EUR	Phospholipids_in_Very_Large_VLDL	Inverse variance weighted	1933	0.290666499663489	0.0199620910766288	4.97800528193556e-48	1.3440614261226e-46
T2DGGI_T2D_2024_EUR	Phospholipids_in_Very_Large_VLDL	Weighted median	1933	0.0662622450068455	0.0234912768734854	0.00479164472907397	0.00808590048031233
T2DGGI_T2D_2024_EUR	Phospholipids_in_Very_Large_VLDL	MR Egger	1933	0.0861641254114066	0.0289055673075851	0.00291010531586892	0.00559181271505067
GIANT_BMI_2015_EUR	Phospholipids_in_Very_Small_VLDL	Inverse variance weighted	373	-0.00544597320607333	0.0158048610098827	0.730413274011463	0.78884633593238
GIANT_BMI_2015_EUR	Phospholipids_in_Very_Small_VLDL	Weighted median	373	-0.00864734764085861	0.0166028430332845	0.602481471857452	0.707260858267444
GIANT_BMI_2015_EUR	Phospholipids_in_Very_Small_VLDL	MR Egger	373	-0.0341122965200438	0.0200375477186414	0.0895145368342961	0.18591480727123
iPSYCH_MDD_2023	Phospholipids_in_Very_Small_VLDL	Inverse variance weighted	1846	0.000255201715549977	0.00839243085537966	0.975741220179667	0.975741220179667
iPSYCH_MDD_2023	Phospholipids_in_Very_Small_VLDL	Weighted median	1846	-0.0186662251105185	0.0166377761345417	0.261897189404532	0.383281644730064
iPSYCH_MDD_2023	Phospholipids_in_Very_Small_VLDL	MR Egger	1846	-0.0243734579106445	0.0121580171369344	0.04513860573726	0.110794759536911
MVP_CAD_2022_EUR	Phospholipids_in_Very_Small_VLDL	Inverse variance weighted	2228	0.173081041890251	0.0149449066106842	5.12789172443906e-31	6.92265382799274e-30
MVP_CAD_2022_EUR	Phospholipids_in_Very_Small_VLDL	Weighted median	2228	0.107921917889238	0.0299518892693575	0.000314352952796465	0.00121250424650065
MVP_CAD_2022_EUR	Phospholipids_in_Very_Small_VLDL	MR Egger	2228	0.225762198098856	0.0216592495977732	7.17323112196477e-25	6.45590800976829e-24
PGC_BIP_2019_wave3	Phospholipids_in_Very_Small_VLDL	Inverse variance weighted	1839	0.0645860453341525	0.0244761314585542	0.00832157955860719	0.0280853310102993
PGC_BIP_2019_wave3	Phospholipids_in_Very_Small_VLDL	Weighted median	1839	0.0312019469170804	0.0481502285017749	0.516976906216447	0.66468459370686
PGC_BIP_2019_wave3	Phospholipids_in_Very_Small_VLDL	MR Egger	1839	0.0579991325104785	0.0357024507609035	0.104437697683425	0.201415559818034
PGC_SCZ_0518_EUR	Phospholipids_in_Very_Small_VLDL	Inverse variance weighted	1871	0.00257620859025634	0.0244060745066637	0.915934604380441	0.951162858395074
PGC_SCZ_0518_EUR	Phospholipids_in_Very_Small_VLDL	Weighted median	1871	-0.0471968169770252	0.0427617724758787	0.269716712958193	0.383281644730064
PGC_SCZ_0518_EUR	Phospholipids_in_Very_Small_VLDL	MR Egger	1871	0.0147955796711886	0.0356646734823532	0.678297482344511	0.763084667637575
T2DGGI_T2D_2024_EUR	Phospholipids_in_Very_Small_VLDL	Inverse variance weighted	2087	0.0336301505641715	0.0146112684290883	0.0213544367825731	0.0576569793129473
T2DGGI_T2D_2024_EUR	Phospholipids_in_Very_Small_VLDL	Weighted median	2087	-0.0921721347836958	0.0175612730172824	1.53257677300385e-07	8.27591457422078e-07
T2DGGI_T2D_2024_EUR	Phospholipids_in_Very_Small_VLDL	MR Egger	2087	-0.0327627743226208	0.021155377489739	0.121611970315663	0.218901546568193
GIANT_BMI_2015_EUR	Phospholipids_in_VLDL	Inverse variance weighted	392	-0.0248719491255093	0.0180241840381334	0.167610985985973	0.23818403271691
GIANT_BMI_2015_EUR	Phospholipids_in_VLDL	Weighted median	392	-0.00230183117998337	0.0276821067985505	0.933730430907615	0.933730430907615
GIANT_BMI_2015_EUR	Phospholipids_in_VLDL	MR Egger	392	-0.0699994059984533	0.0270529566225102	0.0100285288322938	0.0208284829593793
iPSYCH_MDD_2023	Phospholipids_in_VLDL	Inverse variance weighted	1834	0.0298412675509745	0.00926783913340458	0.00128247275243831	0.00314788766507586
iPSYCH_MDD_2023	Phospholipids_in_VLDL	Weighted median	1834	0.0316305004063922	0.0148792589274093	0.0335189543610541	0.0565632354842787
iPSYCH_MDD_2023	Phospholipids_in_VLDL	MR Egger	1834	0.00492930763064147	0.0143565143752762	0.731374649205962	0.774441211973624
MVP_CAD_2022_EUR	Phospholipids_in_VLDL	Inverse variance weighted	2142	0.207909075981233	0.0172798883986234	2.41675157373526e-33	6.5252292490852e-32
MVP_CAD_2022_EUR	Phospholipids_in_VLDL	Weighted median	2142	0.201693700620998	0.031456332086033	1.43751729505232e-10	4.85162087080157e-10
MVP_CAD_2022_EUR	Phospholipids_in_VLDL	MR Egger	2142	0.22274128726888	0.026359366599928	5.29473091972634e-17	3.57394337081528e-16
PGC_BIP_2019_wave3	Phospholipids_in_VLDL	Inverse variance weighted	1840	0.0178143901675062	0.0256305605432946	0.487027169067964	0.597715162037956
PGC_BIP_2019_wave3	Phospholipids_in_VLDL	Weighted median	1840	0.0184533117354262	0.0472472251193685	0.696115682864143	0.774441211973624
PGC_BIP_2019_wave3	Phospholipids_in_VLDL	MR Egger	1840	0.0753410991851679	0.0399475274908615	0.0594522942124933	0.08917844131874
PGC_SCZ_0518_EUR	Phospholipids_in_VLDL	Inverse variance weighted	1859	-0.0242970269865797	0.0248267807008892	0.327747011222802	0.421389014429317
PGC_SCZ_0518_EUR	Phospholipids_in_VLDL	Weighted median	1859	0.0131836695507934	0.0406605280965588	0.745758204122749	0.774441211973624
PGC_SCZ_0518_EUR	Phospholipids_in_VLDL	MR Egger	1859	0.0234611500975308	0.0386362032567943	0.5437710065438	0.63833987724707
T2DGGI_T2D_2024_EUR	Phospholipids_in_VLDL	Inverse variance weighted	2032	0.20920411190822	0.0182371859565723	1.83889874203332e-30	2.48251330174498e-29
T2DGGI_T2D_2024_EUR	Phospholipids_in_VLDL	Weighted median	2032	0.0691444454158803	0.0245275251799835	0.00481652465024711	0.010837180463056
T2DGGI_T2D_2024_EUR	Phospholipids_in_VLDL	MR Egger	2032	0.0563601658367955	0.0277189973804265	0.0421552482259144	0.0669524530646876
GIANT_BMI_2015_EUR	Phospholipids_to_Total_Lipids_in_Chylomicrons_and_Extremely_Large_VLDL_percentage	Inverse variance weighted	297	0.00843611265875867	0.0203695813353948	0.678762439649914	0.733063434821908
GIANT_BMI_2015_EUR	Phospholipids_to_Total_Lipids_in_Chylomicrons_and_Extremely_Large_VLDL_percentage	Weighted median	297	0.039752301957862	0.0285944041586915	0.164464317747171	0.277533536198352
GIANT_BMI_2015_EUR	Phospholipids_to_Total_Lipids_in_Chylomicrons_and_Extremely_Large_VLDL_percentage	MR Egger	297	0.0211608536695227	0.0290483407583957	0.466903609024069	0.600304640173803
iPSYCH_MDD_2023	Phospholipids_to_Total_Lipids_in_Chylomicrons_and_Extremely_Large_VLDL_percentage	Inverse variance weighted	1878	0.0335537038454544	0.00957531828296817	0.000458003979811248	0.00206101790915062
iPSYCH_MDD_2023	Phospholipids_to_Total_Lipids_in_Chylomicrons_and_Extremely_Large_VLDL_percentage	Weighted median	1878	0.0113516411781097	0.0166806137614684	0.496169574378068	0.60893538673672
iPSYCH_MDD_2023	Phospholipids_to_Total_Lipids_in_Chylomicrons_and_Extremely_Large_VLDL_percentage	MR Egger	1878	0.00922861450217004	0.0146842955696511	0.529773701216913	0.62190825795029
MVP_CAD_2022_EUR	Phospholipids_to_Total_Lipids_in_Chylomicrons_and_Extremely_Large_VLDL_percentage	Inverse variance weighted	2296	0.1355789646676	0.0185933008875784	3.05800262905965e-13	4.12830354923052e-12
MVP_CAD_2022_EUR	Phospholipids_to_Total_Lipids_in_Chylomicrons_and_Extremely_Large_VLDL_percentage	Weighted median	2296	0.115520381724127	0.0354894255166565	0.00113366474340942	0.00382611850900679
MVP_CAD_2022_EUR	Phospholipids_to_Total_Lipids_in_Chylomicrons_and_Extremely_Large_VLDL_percentage	MR Egger	2296	0.18441561470944	0.0285875646090968	1.35174959432329e-10	1.21657463489096e-09
PGC_BIP_2019_wave3	Phospholipids_to_Total_Lipids_in_Chylomicrons_and_Extremely_Large_VLDL_percentage	Inverse variance weighted	1904	0.0329406403653795	0.0268264524892899	0.219478360792443	0.348583278905645
PGC_BIP_2019_wave3	Phospholipids_to_Total_Lipids_in_Chylomicrons_and_Extremely_Large_VLDL_percentage	Weighted median	1904	0.0108098322136968	0.0494176913748915	0.826849334201595	0.858651231670887
PGC_BIP_2019_wave3	Phospholipids_to_Total_Lipids_in_Chylomicrons_and_Extremely_Large_VLDL_percentage	MR Egger	1904	0.090045139198597	0.0413477455469057	0.0295470077213243	0.0725244734977961
PGC_SCZ_0518_EUR	Phospholipids_to_Total_Lipids_in_Chylomicrons_and_Extremely_Large_VLDL_percentage	Inverse variance weighted	1929	0.0470433561846542	0.0258197011239565	0.068455804053374	0.132021907817221
PGC_SCZ_0518_EUR	Phospholipids_to_Total_Lipids_in_Chylomicrons_and_Extremely_Large_VLDL_percentage	Weighted median	1929	0.0428829353810797	0.0457352701228559	0.348432632155824	0.470384053410362
PGC_SCZ_0518_EUR	Phospholipids_to_Total_Lipids_in_Chylomicrons_and_Extremely_Large_VLDL_percentage	MR Egger	1929	0.0729159920470084	0.0398760004413905	0.0676187989722367	0.132021907817221
T2DGGI_T2D_2024_EUR	Phospholipids_to_Total_Lipids_in_Chylomicrons_and_Extremely_Large_VLDL_percentage	Inverse variance weighted	2174	0.112633645264231	0.0148875156456936	3.85947335256459e-14	1.04205780519244e-12
T2DGGI_T2D_2024_EUR	Phospholipids_to_Total_Lipids_in_Chylomicrons_and_Extremely_Large_VLDL_percentage	Weighted median	2174	0.0402571187170303	0.0215188779538188	0.061375373249262	0.132021907817221
T2DGGI_T2D_2024_EUR	Phospholipids_to_Total_Lipids_in_Chylomicrons_and_Extremely_Large_VLDL_percentage	MR Egger	2174	0.0262611411296221	0.0228077831256556	0.249689762150961	0.374534643226442
GIANT_BMI_2015_EUR	Phospholipids_to_Total_Lipids_in_IDL_percentage	Inverse variance weighted	370	0.060811757069844	0.0209728956159546	0.00373710242658941	0.0168169609196523
GIANT_BMI_2015_EUR	Phospholipids_to_Total_Lipids_in_IDL_percentage	Weighted median	370	0.0164512424671325	0.034004468513217	0.62853030726935	0.678812731850899
GIANT_BMI_2015_EUR	Phospholipids_to_Total_Lipids_in_IDL_percentage	MR Egger	370	0.0476360322061506	0.0360816750763571	0.187579521223439	0.253232353651642
iPSYCH_MDD_2023	Phospholipids_to_Total_Lipids_in_IDL_percentage	Inverse variance weighted	1829	0.0202090659151223	0.00976256381021117	0.0384469843366708	0.0798514290069317
iPSYCH_MDD_2023	Phospholipids_to_Total_Lipids_in_IDL_percentage	Weighted median	1829	0.0133952574294363	0.0163360535148151	0.412226801411439	0.463755151587868
iPSYCH_MDD_2023	Phospholipids_to_Total_Lipids_in_IDL_percentage	MR Egger	1829	0.0183151044652078	0.0148317747182143	0.217042925807274	0.279055190323638
MVP_CAD_2022_EUR	Phospholipids_to_Total_Lipids_in_IDL_percentage	Inverse variance weighted	2241	0.0656580460792308	0.0161713232699841	4.90405777432369e-05	0.000662047799533698
MVP_CAD_2022_EUR	Phospholipids_to_Total_Lipids_in_IDL_percentage	Weighted median	2241	0.0964447063091097	0.0341229510289554	0.00470761733693268	0.0181579525853118
MVP_CAD_2022_EUR	Phospholipids_to_Total_Lipids_in_IDL_percentage	MR Egger	2241	0.0447769692684485	0.0248436912299964	0.0716251587816796	0.138134234793239
PGC_BIP_2019_wave3	Phospholipids_to_Total_Lipids_in_IDL_percentage	Inverse variance weighted	1848	0.0569726580370382	0.0274970206530752	0.0382694052934093	0.0798514290069317
PGC_BIP_2019_wave3	Phospholipids_to_Total_Lipids_in_IDL_percentage	Weighted median	1848	0.0873720743900945	0.0519293773940062	0.092468578544332	0.147300401002631
PGC_BIP_2019_wave3	Phospholipids_to_Total_Lipids_in_IDL_percentage	MR Egger	1848	0.145332068470928	0.041819836329702	0.000522280548720578	0.00282031496309112
PGC_SCZ_0518_EUR	Phospholipids_to_Total_Lipids_in_IDL_percentage	Inverse variance weighted	1876	0.0459335926523518	0.027323634596651	0.0927446969275825	0.147300401002631
PGC_SCZ_0518_EUR	Phospholipids_to_Total_Lipids_in_IDL_percentage	Weighted median	1876	0.0850218287395839	0.048721937029733	0.0809775501145379	0.145759590206168
PGC_SCZ_0518_EUR	Phospholipids_to_Total_Lipids_in_IDL_percentage	MR Egger	1876	0.0598105679892316	0.0418178467062606	0.152807916834165	0.217148092343288
T2DGGI_T2D_2024_EUR	Phospholipids_to_Total_Lipids_in_IDL_percentage	Inverse variance weighted	2081	0.0873616568442354	0.0149566309972806	5.18889213620364e-09	1.40100087677498e-07
T2DGGI_T2D_2024_EUR	Phospholipids_to_Total_Lipids_in_IDL_percentage	Weighted median	2081	-0.0269463289812108	0.0259086741278515	0.2983164482425	0.350197569675978
T2DGGI_T2D_2024_EUR	Phospholipids_to_Total_Lipids_in_IDL_percentage	MR Egger	2081	0.08234504986989	0.0226117077928234	0.000277468772308799	0.00205554036905068
GIANT_BMI_2015_EUR	Phospholipids_to_Total_Lipids_in_Large_HDL_percentage	Inverse variance weighted	435	0.0881478487568371	0.019063944447519	3.76774838903677e-06	1.01729206503993e-05
GIANT_BMI_2015_EUR	Phospholipids_to_Total_Lipids_in_Large_HDL_percentage	Weighted median	435	0.0284649183435345	0.0276704876372342	0.303615782434517	0.390363148844379
GIANT_BMI_2015_EUR	Phospholipids_to_Total_Lipids_in_Large_HDL_percentage	MR Egger	435	0.00551658572921893	0.0297132762721015	0.852797839807974	0.885597756723666
iPSYCH_MDD_2023	Phospholipids_to_Total_Lipids_in_Large_HDL_percentage	Inverse variance weighted	1823	0.0699393321832919	0.00965028518400854	4.24894905672739e-13	2.86804061329099e-12
iPSYCH_MDD_2023	Phospholipids_to_Total_Lipids_in_Large_HDL_percentage	Weighted median	1823	0.0277614624682335	0.0157256920993805	0.0775037657110948	0.130787604637473
iPSYCH_MDD_2023	Phospholipids_to_Total_Lipids_in_Large_HDL_percentage	MR Egger	1823	0.0316185689945314	0.0154914391560165	0.041391264810816	0.0745042766594688
MVP_CAD_2022_EUR	Phospholipids_to_Total_Lipids_in_Large_HDL_percentage	Inverse variance weighted	2141	0.022962240328579	0.0163915909941022	0.16125747189269	0.242650409864043
MVP_CAD_2022_EUR	Phospholipids_to_Total_Lipids_in_Large_HDL_percentage	Weighted median	2141	-0.0465865366633496	0.0332962285638556	0.161766939909362	0.242650409864043
MVP_CAD_2022_EUR	Phospholipids_to_Total_Lipids_in_Large_HDL_percentage	MR Egger	2141	-0.129863555801608	0.0249138031714816	2.04205641717923e-07	6.12616925153769e-07
PGC_BIP_2019_wave3	Phospholipids_to_Total_Lipids_in_Large_HDL_percentage	Inverse variance weighted	1840	0.00710953848658392	0.0263760987100314	0.787510523486603	0.850511365365532
PGC_BIP_2019_wave3	Phospholipids_to_Total_Lipids_in_Large_HDL_percentage	Weighted median	1840	-0.0340344058245845	0.0489497616424223	0.486871966396765	0.571545351857073
PGC_BIP_2019_wave3	Phospholipids_to_Total_Lipids_in_Large_HDL_percentage	MR Egger	1840	0.0344163435059869	0.0433192001389232	0.427017200351991	0.524066564068353
PGC_SCZ_0518_EUR	Phospholipids_to_Total_Lipids_in_Large_HDL_percentage	Inverse variance weighted	1851	0.00146448727250146	0.0264052673057566	0.955770453104654	0.955770453104654
PGC_SCZ_0518_EUR	Phospholipids_to_Total_Lipids_in_Large_HDL_percentage	Weighted median	1851	-0.0166770231102524	0.0472939432275484	0.724369650181927	0.814915856454668
PGC_SCZ_0518_EUR	Phospholipids_to_Total_Lipids_in_Large_HDL_percentage	MR Egger	1851	0.0533053922795624	0.0432357357403775	0.217769338877006	0.309461692088377
T2DGGI_T2D_2024_EUR	Phospholipids_to_Total_Lipids_in_Large_HDL_percentage	Inverse variance weighted	2033	0.389590213813691	0.0186143447620294	2.88089112665841e-97	7.77840604197771e-96
T2DGGI_T2D_2024_EUR	Phospholipids_to_Total_Lipids_in_Large_HDL_percentage	Weighted median	2033	0.141368340033188	0.021951885904496	1.19538250437462e-10	5.37922126968581e-10
T2DGGI_T2D_2024_EUR	Phospholipids_to_Total_Lipids_in_Large_HDL_percentage	MR Egger	2033	0.182629243829411	0.0294607217020657	6.85968680582492e-10	2.64587919653247e-09
GIANT_BMI_2015_EUR	Phospholipids_to_Total_Lipids_in_Large_LDL_percentage	Inverse variance weighted	327	0.0512006568286923	0.0211598926498518	0.015533185813367	0.0838792033921818
GIANT_BMI_2015_EUR	Phospholipids_to_Total_Lipids_in_Large_LDL_percentage	Weighted median	327	-0.0209337684575975	0.0427590181959145	0.624434304442698	0.766351191816038
GIANT_BMI_2015_EUR	Phospholipids_to_Total_Lipids_in_Large_LDL_percentage	MR Egger	327	0.0329248700402619	0.0368865859052524	0.372733240843153	0.591988088397948
iPSYCH_MDD_2023	Phospholipids_to_Total_Lipids_in_Large_LDL_percentage	Inverse variance weighted	1859	-0.010277059715341	0.0096260467635288	0.285687285757213	0.514237114362984
iPSYCH_MDD_2023	Phospholipids_to_Total_Lipids_in_Large_LDL_percentage	Weighted median	1859	0	0.0165234140991319	1	1
iPSYCH_MDD_2023	Phospholipids_to_Total_Lipids_in_Large_LDL_percentage	MR Egger	1859	-0.0197023499734842	0.0148714302959437	0.185385345331232	0.40933554888574
MVP_CAD_2022_EUR	Phospholipids_to_Total_Lipids_in_Large_LDL_percentage	Inverse variance weighted	2300	-0.0778229972603878	0.0164139421561188	2.12378471278012e-06	5.73421872450632e-05
MVP_CAD_2022_EUR	Phospholipids_to_Total_Lipids_in_Large_LDL_percentage	Weighted median	2300	-0.054743282302389	0.0363654517309208	0.132230233624119	0.40933554888574
MVP_CAD_2022_EUR	Phospholipids_to_Total_Lipids_in_Large_LDL_percentage	MR Egger	2300	-0.100049145668023	0.0252129875967108	7.46503270703971e-05	0.000967750985318913
PGC_BIP_2019_wave3	Phospholipids_to_Total_Lipids_in_Large_LDL_percentage	Inverse variance weighted	1877	-0.036448899511695	0.0276503990846328	0.187434969428285	0.40933554888574
PGC_BIP_2019_wave3	Phospholipids_to_Total_Lipids_in_Large_LDL_percentage	Weighted median	1877	0	0.0502509818662568	1	1
PGC_BIP_2019_wave3	Phospholipids_to_Total_Lipids_in_Large_LDL_percentage	MR Egger	1877	-0.124423743700059	0.042953495958351	0.00381472465255217	0.0257493914047271
PGC_SCZ_0518_EUR	Phospholipids_to_Total_Lipids_in_Large_LDL_percentage	Inverse variance weighted	1906	-0.0361205694244971	0.0267251101009209	0.176516357780412	0.40933554888574
PGC_SCZ_0518_EUR	Phospholipids_to_Total_Lipids_in_Large_LDL_percentage	Weighted median	1906	-0.0151788138110546	0.0477631131664274	0.750641471862803	0.872056368217959
PGC_SCZ_0518_EUR	Phospholipids_to_Total_Lipids_in_Large_LDL_percentage	MR Egger	1906	-0.0710758910111228	0.0416078423292446	0.087756105783198	0.394902476024391
T2DGGI_T2D_2024_EUR	Phospholipids_to_Total_Lipids_in_Large_LDL_percentage	Inverse variance weighted	2155	0.0183012711047121	0.01416534971424	0.196365963632617	0.40933554888574
T2DGGI_T2D_2024_EUR	Phospholipids_to_Total_Lipids_in_Large_LDL_percentage	Weighted median	2155	0.0334243933510154	0.0259125129725699	0.197087486500541	0.40933554888574
T2DGGI_T2D_2024_EUR	Phospholipids_to_Total_Lipids_in_Large_LDL_percentage	MR Egger	2155	0.0850401289557378	0.0219166964033951	0.000107527887257657	0.000967750985318913
GIANT_BMI_2015_EUR	Phospholipids_to_Total_Lipids_in_Large_VLDL_percentage	Inverse variance weighted	418	0.0402319504917031	0.0198586855554444	0.0427737975273541	0.0824923238027544
GIANT_BMI_2015_EUR	Phospholipids_to_Total_Lipids_in_Large_VLDL_percentage	Weighted median	418	-0.000582513802223062	0.020617693644707	0.977460284808547	0.977460284808547
GIANT_BMI_2015_EUR	Phospholipids_to_Total_Lipids_in_Large_VLDL_percentage	MR Egger	418	-0.034558699131712	0.0271231290465731	0.203324673367536	0.261417437186831
iPSYCH_MDD_2023	Phospholipids_to_Total_Lipids_in_Large_VLDL_percentage	Inverse variance weighted	1724	0.0441436669898896	0.00890110241552989	7.07300610520114e-07	2.72815949772044e-06
iPSYCH_MDD_2023	Phospholipids_to_Total_Lipids_in_Large_VLDL_percentage	Weighted median	1724	-0.00486230420163015	0.0139930108333953	0.728230054311795	0.784431048670302
iPSYCH_MDD_2023	Phospholipids_to_Total_Lipids_in_Large_VLDL_percentage	MR Egger	1724	0.00416826857978012	0.012983258675387	0.748211845498544	0.784431048670302
MVP_CAD_2022_EUR	Phospholipids_to_Total_Lipids_in_Large_VLDL_percentage	Inverse variance weighted	2067	0.182998896165727	0.0157510017786188	3.32929619458086e-31	4.49454986268416e-30
MVP_CAD_2022_EUR	Phospholipids_to_Total_Lipids_in_Large_VLDL_percentage	Weighted median	2067	0.141278151849442	0.0297165774617507	1.992470346807e-06	6.72458742047364e-06
MVP_CAD_2022_EUR	Phospholipids_to_Total_Lipids_in_Large_VLDL_percentage	MR Egger	2067	0.11962096538409	0.023197076688721	2.75297905998712e-07	1.23884057699421e-06
PGC_BIP_2019_wave3	Phospholipids_to_Total_Lipids_in_Large_VLDL_percentage	Inverse variance weighted	1737	0.0730008477762932	0.0250943014128513	0.00362516386469089	0.0081566186955545
PGC_BIP_2019_wave3	Phospholipids_to_Total_Lipids_in_Large_VLDL_percentage	Weighted median	1737	0.101548531169556	0.0398912868872088	0.0109080155336286	0.0226551091852286
PGC_BIP_2019_wave3	Phospholipids_to_Total_Lipids_in_Large_VLDL_percentage	MR Egger	1737	0.117604561970107	0.036965796389915	0.00149135841023921	0.0036606070069508
PGC_SCZ_0518_EUR	Phospholipids_to_Total_Lipids_in_Large_VLDL_percentage	Inverse variance weighted	1756	0.00798790716830088	0.025638759965151	0.755378046867698	0.784431048670302
PGC_SCZ_0518_EUR	Phospholipids_to_Total_Lipids_in_Large_VLDL_percentage	Weighted median	1756	0.0747527750902387	0.0376667705459128	0.0471910549567453	0.0849438989221415
PGC_SCZ_0518_EUR	Phospholipids_to_Total_Lipids_in_Large_VLDL_percentage	MR Egger	1756	0.0722349752758113	0.0377533704319268	0.0558673804816343	0.0942762045627579
T2DGGI_T2D_2024_EUR	Phospholipids_to_Total_Lipids_in_Large_VLDL_percentage	Inverse variance weighted	1943	0.227747215311968	0.016878454259473	1.71099247173821e-41	4.61967967369317e-40
T2DGGI_T2D_2024_EUR	Phospholipids_to_Total_Lipids_in_Large_VLDL_percentage	Weighted median	1943	-0.0215876371548156	0.0208601020625098	0.300726417297769	0.353026663784338
T2DGGI_T2D_2024_EUR	Phospholipids_to_Total_Lipids_in_Large_VLDL_percentage	MR Egger	1943	0.0406243814770219	0.0241959671225701	0.0933182117372041	0.132610090363395
GIANT_BMI_2015_EUR	Phospholipids_to_Total_Lipids_in_Medium_HDL_percentage	Inverse variance weighted	448	0.0539287850550613	0.0190221928021981	0.00458191371962268	0.00773197940186328
GIANT_BMI_2015_EUR	Phospholipids_to_Total_Lipids_in_Medium_HDL_percentage	Weighted median	448	0.0198649518419969	0.0300130410015918	0.508049833093914	0.548693819741428
GIANT_BMI_2015_EUR	Phospholipids_to_Total_Lipids_in_Medium_HDL_percentage	MR Egger	448	-0.0280852992468308	0.0302672935767493	0.353956570788282	0.415514235273201
iPSYCH_MDD_2023	Phospholipids_to_Total_Lipids_in_Medium_HDL_percentage	Inverse variance weighted	1700	0.0577383220152938	0.00992013873808429	5.87371880229502e-09	1.98238009577457e-08
iPSYCH_MDD_2023	Phospholipids_to_Total_Lipids_in_Medium_HDL_percentage	Weighted median	1700	0.0644688004663222	0.0169638982030668	0.000144490144550874	0.000325102825239466
iPSYCH_MDD_2023	Phospholipids_to_Total_Lipids_in_Medium_HDL_percentage	MR Egger	1700	0.0408711897644422	0.016096842864478	0.0112029869205428	0.0177929792267445
MVP_CAD_2022_EUR	Phospholipids_to_Total_Lipids_in_Medium_HDL_percentage	Inverse variance weighted	2024	0.167403376778464	0.0179745497555492	1.23855953533085e-20	1.11470358179777e-19
MVP_CAD_2022_EUR	Phospholipids_to_Total_Lipids_in_Medium_HDL_percentage	Weighted median	2024	0.160543657323302	0.0295323000394446	5.44271234258481e-08	1.63281370277544e-07
MVP_CAD_2022_EUR	Phospholipids_to_Total_Lipids_in_Medium_HDL_percentage	MR Egger	2024	0.0947214935528599	0.0291696974096078	0.00118430160064507	0.00228401022981549
PGC_BIP_2019_wave3	Phospholipids_to_Total_Lipids_in_Medium_HDL_percentage	Inverse variance weighted	1701	0.0623999104749699	0.0280754522967804	0.0262442020748887	0.039366303112333
PGC_BIP_2019_wave3	Phospholipids_to_Total_Lipids_in_Medium_HDL_percentage	Weighted median	1701	0.0710190429899513	0.0501497602949475	0.156734743774924	0.201516099139188
PGC_BIP_2019_wave3	Phospholipids_to_Total_Lipids_in_Medium_HDL_percentage	MR Egger	1701	0.0662349636137769	0.0458814039892513	0.149032391910275	0.201193729078872
PGC_SCZ_0518_EUR	Phospholipids_to_Total_Lipids_in_Medium_HDL_percentage	Inverse variance weighted	1718	-0.02408760822242	0.0274090479162909	0.379499103312219	0.426936491226246
PGC_SCZ_0518_EUR	Phospholipids_to_Total_Lipids_in_Medium_HDL_percentage	Weighted median	1718	0.00858306814025013	0.0428857342355555	0.841372598992772	0.841372598992772
PGC_SCZ_0518_EUR	Phospholipids_to_Total_Lipids_in_Medium_HDL_percentage	MR Egger	1718	0.0176722208468707	0.0448376467281591	0.693528122493033	0.720202281050457
T2DGGI_T2D_2024_EUR	Phospholipids_to_Total_Lipids_in_Medium_HDL_percentage	Inverse variance weighted	1902	0.384296263850144	0.0202088585491869	1.25171079936661e-80	3.37961915828983e-79
T2DGGI_T2D_2024_EUR	Phospholipids_to_Total_Lipids_in_Medium_HDL_percentage	Weighted median	1902	0.181818181818182	0.0219801201659566	1.3179931575089e-16	8.89645381318504e-16
T2DGGI_T2D_2024_EUR	Phospholipids_to_Total_Lipids_in_Medium_HDL_percentage	MR Egger	1902	0.20600593148794	0.0323460254481187	2.38294479655015e-10	9.19135850097915e-10
GIANT_BMI_2015_EUR	Phospholipids_to_Total_Lipids_in_Medium_LDL_percentage	Inverse variance weighted	374	0.00500220580118831	0.0203639122293601	0.805960374703436	0.836958850653568
GIANT_BMI_2015_EUR	Phospholipids_to_Total_Lipids_in_Medium_LDL_percentage	Weighted median	374	-0.0253781060702855	0.0309288831476133	0.411913489296044	0.654215541823128
GIANT_BMI_2015_EUR	Phospholipids_to_Total_Lipids_in_Medium_LDL_percentage	MR Egger	374	0.034997041724436	0.033635817547542	0.298797589866694	0.537835661760049
iPSYCH_MDD_2023	Phospholipids_to_Total_Lipids_in_Medium_LDL_percentage	Inverse variance weighted	1860	-0.0250893111311743	0.0100197287595958	0.0122801140768936	0.0552605133460212
iPSYCH_MDD_2023	Phospholipids_to_Total_Lipids_in_Medium_LDL_percentage	Weighted median	1860	-0.0249268552995749	0.0203428464104949	0.220448034163134	0.448065344655044
iPSYCH_MDD_2023	Phospholipids_to_Total_Lipids_in_Medium_LDL_percentage	MR Egger	1860	-0.0212944274358755	0.015809426890412	0.178162227049794	0.437307284576766
MVP_CAD_2022_EUR	Phospholipids_to_Total_Lipids_in_Medium_LDL_percentage	Inverse variance weighted	2293	-0.00603566271476325	0.018220301005595	0.740447861992193	0.833003844741217
MVP_CAD_2022_EUR	Phospholipids_to_Total_Lipids_in_Medium_LDL_percentage	Weighted median	2293	-0.010450998917241	0.0374277206843528	0.780067164396516	0.836958850653568
MVP_CAD_2022_EUR	Phospholipids_to_Total_Lipids_in_Medium_LDL_percentage	MR Egger	2293	0.109775976506112	0.0285627104985847	0.000124678342661195	0.00112210508395076
PGC_BIP_2019_wave3	Phospholipids_to_Total_Lipids_in_Medium_LDL_percentage	Inverse variance weighted	1868	-0.0364638983660257	0.028700523056996	0.203908023848163	0.448065344655044
PGC_BIP_2019_wave3	Phospholipids_to_Total_Lipids_in_Medium_LDL_percentage	Weighted median	1868	-0.115270871062794	0.0530877575009014	0.0299064772082288	0.0897194316246864
PGC_BIP_2019_wave3	Phospholipids_to_Total_Lipids_in_Medium_LDL_percentage	MR Egger	1868	-0.103170678705688	0.0455723645884449	0.0236954459721507	0.0799721301560086
PGC_SCZ_0518_EUR	Phospholipids_to_Total_Lipids_in_Medium_LDL_percentage	Inverse variance weighted	1894	0.0417270952687224	0.0289266084213801	0.149156863201092	0.402723530642949
PGC_SCZ_0518_EUR	Phospholipids_to_Total_Lipids_in_Medium_LDL_percentage	Weighted median	1894	-0.0245361956208389	0.0484285687248761	0.612402429258976	0.718907199564885
PGC_SCZ_0518_EUR	Phospholipids_to_Total_Lipids_in_Medium_LDL_percentage	MR Egger	1894	0.0247763904015072	0.04604232042165	0.590556047244326	0.718907199564885
T2DGGI_T2D_2024_EUR	Phospholipids_to_Total_Lipids_in_Medium_LDL_percentage	Inverse variance weighted	2152	-0.122858095271985	0.0177207693072343	4.12007931629991e-12	1.11242141540098e-10
T2DGGI_T2D_2024_EUR	Phospholipids_to_Total_Lipids_in_Medium_LDL_percentage	Weighted median	2152	-0.0135591061563903	0.0232874766712691	0.560399083706344	0.718907199564885
T2DGGI_T2D_2024_EUR	Phospholipids_to_Total_Lipids_in_Medium_LDL_percentage	MR Egger	2152	0.0189196680752166	0.0276295260417548	0.493567504126934	0.718907199564885
GIANT_BMI_2015_EUR	Phospholipids_to_Total_Lipids_in_Medium_VLDL_percentage	Inverse variance weighted	405	-0.0254322910535548	0.0162685398462146	0.117986633577473	0.167665216136408
GIANT_BMI_2015_EUR	Phospholipids_to_Total_Lipids_in_Medium_VLDL_percentage	Weighted median	405	-0.0437000894900364	0.0232700043910792	0.0603869192510916	0.0905803788766373
GIANT_BMI_2015_EUR	Phospholipids_to_Total_Lipids_in_Medium_VLDL_percentage	MR Egger	405	-0.0206223231503075	0.0224771968390764	0.359441196881033	0.441132377990358
iPSYCH_MDD_2023	Phospholipids_to_Total_Lipids_in_Medium_VLDL_percentage	Inverse variance weighted	1821	-0.0555981323128935	0.00921642219151392	1.61435247530493e-09	7.2645861388722e-09
iPSYCH_MDD_2023	Phospholipids_to_Total_Lipids_in_Medium_VLDL_percentage	Weighted median	1821	-0.0288478589186787	0.0140161488793392	0.0395721620469089	0.0628499044274436
iPSYCH_MDD_2023	Phospholipids_to_Total_Lipids_in_Medium_VLDL_percentage	MR Egger	1821	-0.0356173736873696	0.0134378206815661	0.00810619437486056	0.014591149874749
MVP_CAD_2022_EUR	Phospholipids_to_Total_Lipids_in_Medium_VLDL_percentage	Inverse variance weighted	2181	0.100184360667388	0.0177219573156275	1.57560739072271e-08	5.31767494368914e-08
MVP_CAD_2022_EUR	Phospholipids_to_Total_Lipids_in_Medium_VLDL_percentage	Weighted median	2181	0.177219536113657	0.0324967170954657	4.93991534134057e-08	1.48197460240217e-07
MVP_CAD_2022_EUR	Phospholipids_to_Total_Lipids_in_Medium_VLDL_percentage	MR Egger	2181	0.299075683004553	0.0254147660013517	4.87115362952057e-31	6.57605739985277e-30
PGC_BIP_2019_wave3	Phospholipids_to_Total_Lipids_in_Medium_VLDL_percentage	Inverse variance weighted	1813	-0.00374855897948054	0.0261606866804797	0.88606132872195	0.909750682436414
PGC_BIP_2019_wave3	Phospholipids_to_Total_Lipids_in_Medium_VLDL_percentage	Weighted median	1813	0.00508851553958408	0.0448908678450672	0.909750682436414	0.909750682436414
PGC_BIP_2019_wave3	Phospholipids_to_Total_Lipids_in_Medium_VLDL_percentage	MR Egger	1813	-0.0393311028171783	0.0384464153858785	0.306439312797262	0.393993402167908
PGC_SCZ_0518_EUR	Phospholipids_to_Total_Lipids_in_Medium_VLDL_percentage	Inverse variance weighted	1841	0.0271462861606818	0.0253728638521449	0.284666822528834	0.384300210413926
PGC_SCZ_0518_EUR	Phospholipids_to_Total_Lipids_in_Medium_VLDL_percentage	Weighted median	1841	0.00704364211929914	0.0394927985758063	0.85844609573916	0.909750682436414
PGC_SCZ_0518_EUR	Phospholipids_to_Total_Lipids_in_Medium_VLDL_percentage	MR Egger	1841	-0.0152001705040753	0.0372372312817559	0.683175695952746	0.801988860466267
T2DGGI_T2D_2024_EUR	Phospholipids_to_Total_Lipids_in_Medium_VLDL_percentage	Inverse variance weighted	2070	-0.244251364825494	0.0187428353549271	8.07672074760688e-39	2.18071460185386e-37
T2DGGI_T2D_2024_EUR	Phospholipids_to_Total_Lipids_in_Medium_VLDL_percentage	Weighted median	2070	-0.0846295927061481	0.0218120674106924	0.00010448066212021	0.000235081489770472
T2DGGI_T2D_2024_EUR	Phospholipids_to_Total_Lipids_in_Medium_VLDL_percentage	MR Egger	2070	-0.00703401250570858	0.0262368955036975	0.788651993491869	0.887233492678353
GIANT_BMI_2015_EUR	Phospholipids_to_Total_Lipids_in_Small_HDL_percentage	Inverse variance weighted	357	0.00649518961928607	0.0183336231827061	0.723130951290551	1
GIANT_BMI_2015_EUR	Phospholipids_to_Total_Lipids_in_Small_HDL_percentage	Weighted median	357	0.00582879442757688	0.0297997761027246	0.84492435768734	1
GIANT_BMI_2015_EUR	Phospholipids_to_Total_Lipids_in_Small_HDL_percentage	MR Egger	357	0.0245473165328585	0.0271038674204821	0.365721745490145	0.759575932941071
iPSYCH_MDD_2023	Phospholipids_to_Total_Lipids_in_Small_HDL_percentage	Inverse variance weighted	1880	0.00160092422770505	0.00939473600514728	0.864690448370779	1
iPSYCH_MDD_2023	Phospholipids_to_Total_Lipids_in_Small_HDL_percentage	Weighted median	1880	0.0156140991544711	0.0161628424579659	0.334019620424153	0.759575932941071
iPSYCH_MDD_2023	Phospholipids_to_Total_Lipids_in_Small_HDL_percentage	MR Egger	1880	0.0136040092002669	0.0144649989527328	0.347093524312468	0.759575932941071
MVP_CAD_2022_EUR	Phospholipids_to_Total_Lipids_in_Small_HDL_percentage	Inverse variance weighted	2258	-0.13822144787557	0.0178312935005344	9.07260855542518e-15	1.2248021549824e-13
MVP_CAD_2022_EUR	Phospholipids_to_Total_Lipids_in_Small_HDL_percentage	Weighted median	2258	-0.161600031642807	0.0353023419701655	4.7033898874729e-06	2.53983053923536e-05
MVP_CAD_2022_EUR	Phospholipids_to_Total_Lipids_in_Small_HDL_percentage	MR Egger	2258	-0.188493019164367	0.0273013219247066	6.54037616192988e-12	4.41475390930267e-11
PGC_BIP_2019_wave3	Phospholipids_to_Total_Lipids_in_Small_HDL_percentage	Inverse variance weighted	1877	0.0286604396630038	0.0268090548828316	0.285043450150871	0.759575932941071
PGC_BIP_2019_wave3	Phospholipids_to_Total_Lipids_in_Small_HDL_percentage	Weighted median	1877	0.00651850597083341	0.050006721209595	0.896287468724377	1
PGC_BIP_2019_wave3	Phospholipids_to_Total_Lipids_in_Small_HDL_percentage	MR Egger	1877	0.00168927339654094	0.041428073663739	0.967478770340683	1
PGC_SCZ_0518_EUR	Phospholipids_to_Total_Lipids_in_Small_HDL_percentage	Inverse variance weighted	1907	0.0090951242749756	0.0261741104158766	0.728226597653009	1
PGC_SCZ_0518_EUR	Phospholipids_to_Total_Lipids_in_Small_HDL_percentage	Weighted median	1907	0.0161609182012034	0.0509249530097483	0.750979764788717	1
PGC_SCZ_0518_EUR	Phospholipids_to_Total_Lipids_in_Small_HDL_percentage	MR Egger	1907	-0.0152998675883831	0.0404816313619019	0.705512872240547	1
T2DGGI_T2D_2024_EUR	Phospholipids_to_Total_Lipids_in_Small_HDL_percentage	Inverse variance weighted	2149	-0.0335866280730829	0.0138612937736887	0.0153907464587568	0.0593643077694905
T2DGGI_T2D_2024_EUR	Phospholipids_to_Total_Lipids_in_Small_HDL_percentage	Weighted median	2149	0	0.0213710605396141	1	1
T2DGGI_T2D_2024_EUR	Phospholipids_to_Total_Lipids_in_Small_HDL_percentage	MR Egger	2149	0.011075227105901	0.02126920728749	0.602617975747606	1
GIANT_BMI_2015_EUR	Phospholipids_to_Total_Lipids_in_Small_LDL_percentage	Inverse variance weighted	373	0.0491618915186018	0.0179262280486479	0.00609816208241699	0.0227604469872393
GIANT_BMI_2015_EUR	Phospholipids_to_Total_Lipids_in_Small_LDL_percentage	Weighted median	373	0.0424963060828411	0.0268730394117699	0.11379271657703	0.219457381969987
GIANT_BMI_2015_EUR	Phospholipids_to_Total_Lipids_in_Small_LDL_percentage	MR Egger	373	0.0659525844315363	0.0249016947105831	0.008429795180459	0.0227604469872393
iPSYCH_MDD_2023	Phospholipids_to_Total_Lipids_in_Small_LDL_percentage	Inverse variance weighted	1779	-0.0397160903396686	0.00904094532118594	1.11841658446543e-05	0.000100657492601889
iPSYCH_MDD_2023	Phospholipids_to_Total_Lipids_in_Small_LDL_percentage	Weighted median	1779	-0.0248516631752403	0.0163024425525374	0.127405454978349	0.229329818961028
iPSYCH_MDD_2023	Phospholipids_to_Total_Lipids_in_Small_LDL_percentage	MR Egger	1779	-0.0321834886319877	0.0132087638941106	0.0149267385608808	0.0366383582857982
MVP_CAD_2022_EUR	Phospholipids_to_Total_Lipids_in_Small_LDL_percentage	Inverse variance weighted	2182	-0.0609598402093855	0.0167454906091315	0.000272242839909823	0.0012250927795942
MVP_CAD_2022_EUR	Phospholipids_to_Total_Lipids_in_Small_LDL_percentage	Weighted median	2182	-0.125722011137434	0.0331219603563662	0.000147209777734455	0.00079493279976606
MVP_CAD_2022_EUR	Phospholipids_to_Total_Lipids_in_Small_LDL_percentage	MR Egger	2182	0.0219743900885816	0.0246323686231337	0.372440966543783	0.502795304834107
PGC_BIP_2019_wave3	Phospholipids_to_Total_Lipids_in_Small_LDL_percentage	Inverse variance weighted	1790	-0.0291387330561688	0.0257689695807331	0.258152639788086	0.387228959682129
PGC_BIP_2019_wave3	Phospholipids_to_Total_Lipids_in_Small_LDL_percentage	Weighted median	1790	-0.0210053562056866	0.0454036993487398	0.643625767839293	0.736668549918788
PGC_BIP_2019_wave3	Phospholipids_to_Total_Lipids_in_Small_LDL_percentage	MR Egger	1790	-0.0641414422923369	0.0378241652998227	0.0901017457237236	0.202728927878378
PGC_SCZ_0518_EUR	Phospholipids_to_Total_Lipids_in_Small_LDL_percentage	Inverse variance weighted	1819	-0.0112879758684751	0.0252481603703844	0.654816488816701	0.736668549918788
PGC_SCZ_0518_EUR	Phospholipids_to_Total_Lipids_in_Small_LDL_percentage	Weighted median	1819	-0.00882724376939779	0.0404008740434397	0.82704625367438	0.893209953968331
PGC_SCZ_0518_EUR	Phospholipids_to_Total_Lipids_in_Small_LDL_percentage	MR Egger	1819	0.00374285073823273	0.037153782256221	0.919768426422251	0.919768426422251
T2DGGI_T2D_2024_EUR	Phospholipids_to_Total_Lipids_in_Small_LDL_percentage	Inverse variance weighted	2039	-0.123955302211077	0.0169017993070361	2.23629304485375e-13	6.03799122110513e-12
T2DGGI_T2D_2024_EUR	Phospholipids_to_Total_Lipids_in_Small_LDL_percentage	Weighted median	2039	-0.0589574913259048	0.0220045802066702	0.00737700576258501	0.0227604469872393
T2DGGI_T2D_2024_EUR	Phospholipids_to_Total_Lipids_in_Small_LDL_percentage	MR Egger	2039	-0.0139479241777272	0.0245720561416074	0.570346355166051	0.699970526794699
GIANT_BMI_2015_EUR	Phospholipids_to_Total_Lipids_in_Small_VLDL_percentage	Inverse variance weighted	416	-0.0454326253002577	0.0245691912694717	0.0644331876081753	0.115979737694716
GIANT_BMI_2015_EUR	Phospholipids_to_Total_Lipids_in_Small_VLDL_percentage	Weighted median	416	0.00696013686209346	0.0293786912021903	0.812725789896727	0.843984474123524
GIANT_BMI_2015_EUR	Phospholipids_to_Total_Lipids_in_Small_VLDL_percentage	MR Egger	416	0.0109510236811488	0.0366720764397165	0.765379660137829	0.826610032948855
iPSYCH_MDD_2023	Phospholipids_to_Total_Lipids_in_Small_VLDL_percentage	Inverse variance weighted	1778	-0.0612229795311828	0.00913729675380705	2.07937559778836e-11	1.40357852850715e-10
iPSYCH_MDD_2023	Phospholipids_to_Total_Lipids_in_Small_VLDL_percentage	Weighted median	1778	-0.0268764797157348	0.0158101933686448	0.0891410268916256	0.133711540337438
iPSYCH_MDD_2023	Phospholipids_to_Total_Lipids_in_Small_VLDL_percentage	MR Egger	1778	-0.0424984406487169	0.0131453769976814	0.00124762952719708	0.00336859972343212
MVP_CAD_2022_EUR	Phospholipids_to_Total_Lipids_in_Small_VLDL_percentage	Inverse variance weighted	2137	-0.012391325193244	0.0174659829469055	0.478042300049677	0.654635150264635
MVP_CAD_2022_EUR	Phospholipids_to_Total_Lipids_in_Small_VLDL_percentage	Weighted median	2137	0.0208983825327	0.0316572526688877	0.50916067242805	0.654635150264635
MVP_CAD_2022_EUR	Phospholipids_to_Total_Lipids_in_Small_VLDL_percentage	MR Egger	2137	0.145274598348731	0.0248410057778257	5.73607118123764e-09	3.09747843786833e-08
PGC_BIP_2019_wave3	Phospholipids_to_Total_Lipids_in_Small_VLDL_percentage	Inverse variance weighted	1782	-0.0679295390374326	0.0258065221689847	0.0084818316198931	0.0190841211447595
PGC_BIP_2019_wave3	Phospholipids_to_Total_Lipids_in_Small_VLDL_percentage	Weighted median	1782	-0.0331312948511792	0.0489336985780593	0.498364711438561	0.654635150264635
PGC_BIP_2019_wave3	Phospholipids_to_Total_Lipids_in_Small_VLDL_percentage	MR Egger	1782	-0.0661422113483996	0.0373910698362883	0.0770766625548881	0.130066868061374
PGC_SCZ_0518_EUR	Phospholipids_to_Total_Lipids_in_Small_VLDL_percentage	Inverse variance weighted	1799	0.00214014520026177	0.0252507950010105	0.932455726556732	0.932455726556732
PGC_SCZ_0518_EUR	Phospholipids_to_Total_Lipids_in_Small_VLDL_percentage	Weighted median	1799	-0.0221355825139172	0.0434280449750914	0.610256683732733	0.703379440210521
PGC_SCZ_0518_EUR	Phospholipids_to_Total_Lipids_in_Small_VLDL_percentage	MR Egger	1799	-0.0220495299681113	0.0368056460846979	0.549194988534122	0.674012031382787
T2DGGI_T2D_2024_EUR	Phospholipids_to_Total_Lipids_in_Small_VLDL_percentage	Inverse variance weighted	1999	-0.275309190640729	0.0180193429132777	1.06301037055071e-52	2.87012800048691e-51
T2DGGI_T2D_2024_EUR	Phospholipids_to_Total_Lipids_in_Small_VLDL_percentage	Weighted median	1999	-0.0787171929353118	0.0208608966438862	0.000161016564092184	0.000543430903811123
T2DGGI_T2D_2024_EUR	Phospholipids_to_Total_Lipids_in_Small_VLDL_percentage	MR Egger	1999	-0.058557408775117	0.025125425940622	0.019873389617925	0.0383272514059983
GIANT_BMI_2015_EUR	Phospholipids_to_Total_Lipids_in_Very_Large_HDL_percentage	Inverse variance weighted	410	-0.00447189509970506	0.0172585523360817	0.795548956484421	0.826146993272284
GIANT_BMI_2015_EUR	Phospholipids_to_Total_Lipids_in_Very_Large_HDL_percentage	Weighted median	410	-0.0114246266908292	0.0185844003415753	0.538724575900191	0.632415806491529
GIANT_BMI_2015_EUR	Phospholipids_to_Total_Lipids_in_Very_Large_HDL_percentage	MR Egger	410	0.0608245389345931	0.0224363341882017	0.00699163770693624	0.0188774218087278
iPSYCH_MDD_2023	Phospholipids_to_Total_Lipids_in_Very_Large_HDL_percentage	Inverse variance weighted	1772	-0.0566226334158244	0.00969460632551344	5.20029855887516e-09	2.34013435149382e-08
iPSYCH_MDD_2023	Phospholipids_to_Total_Lipids_in_Very_Large_HDL_percentage	Weighted median	1772	-0.0220182100403291	0.0168944444306218	0.192478812794955	0.305701643850811
iPSYCH_MDD_2023	Phospholipids_to_Total_Lipids_in_Very_Large_HDL_percentage	MR Egger	1772	-0.0115077731452936	0.0141081015932086	0.414789814644917	0.559966249770639
MVP_CAD_2022_EUR	Phospholipids_to_Total_Lipids_in_Very_Large_HDL_percentage	Inverse variance weighted	2127	-0.134185566992011	0.0164777570329581	3.84214257297251e-16	3.45792831567526e-15
MVP_CAD_2022_EUR	Phospholipids_to_Total_Lipids_in_Very_Large_HDL_percentage	Weighted median	2127	-0.0273248054916104	0.0357042465975166	0.444087162019323	0.570969208310558
MVP_CAD_2022_EUR	Phospholipids_to_Total_Lipids_in_Very_Large_HDL_percentage	MR Egger	2127	-0.0579002991958096	0.024344799794992	0.0174785368788485	0.0393267079774091
PGC_BIP_2019_wave3	Phospholipids_to_Total_Lipids_in_Very_Large_HDL_percentage	Inverse variance weighted	1770	-0.0146940770957708	0.0265387414447382	0.579795112243509	0.652269501273947
PGC_BIP_2019_wave3	Phospholipids_to_Total_Lipids_in_Very_Large_HDL_percentage	Weighted median	1770	0.0405667071447334	0.0496887997238028	0.414262524440187	0.559966249770639
PGC_BIP_2019_wave3	Phospholipids_to_Total_Lipids_in_Very_Large_HDL_percentage	MR Egger	1770	-0.00101028442249927	0.039098264523589	0.979388173729636	0.979388173729636
PGC_SCZ_0518_EUR	Phospholipids_to_Total_Lipids_in_Very_Large_HDL_percentage	Inverse variance weighted	1789	0.0194698961078114	0.027256151004678	0.475022924307223	0.582982679831592
PGC_SCZ_0518_EUR	Phospholipids_to_Total_Lipids_in_Very_Large_HDL_percentage	Weighted median	1789	-0.0553575379402001	0.0447714576411384	0.216292426207476	0.324438639311215
PGC_SCZ_0518_EUR	Phospholipids_to_Total_Lipids_in_Very_Large_HDL_percentage	MR Egger	1789	-0.0127764933901023	0.0402238687752911	0.750799217559309	0.810863154964054
T2DGGI_T2D_2024_EUR	Phospholipids_to_Total_Lipids_in_Very_Large_HDL_percentage	Inverse variance weighted	1980	-0.272874589730135	0.0189631619750804	6.00385479894485e-47	1.62104079571511e-45
T2DGGI_T2D_2024_EUR	Phospholipids_to_Total_Lipids_in_Very_Large_HDL_percentage	Weighted median	1980	-0.116644790637602	0.0212151767093298	3.83738267854783e-08	1.48013331886845e-07
T2DGGI_T2D_2024_EUR	Phospholipids_to_Total_Lipids_in_Very_Large_HDL_percentage	MR Egger	1980	-0.10680846458615	0.0274876549426601	0.00010539922620567	0.000355722388444136
GIANT_BMI_2015_EUR	Phospholipids_to_Total_Lipids_in_Very_Large_VLDL_percentage	Inverse variance weighted	374	0.0210109323362133	0.0169133472761652	0.214137212807218	0.289085237289745
GIANT_BMI_2015_EUR	Phospholipids_to_Total_Lipids_in_Very_Large_VLDL_percentage	Weighted median	374	0.00658690384633292	0.0236086052929537	0.780241477611885	0.87777166231337
GIANT_BMI_2015_EUR	Phospholipids_to_Total_Lipids_in_Very_Large_VLDL_percentage	MR Egger	374	-0.0331580197874464	0.0245061214663241	0.176861201794538	0.270028218724993
iPSYCH_MDD_2023	Phospholipids_to_Total_Lipids_in_Very_Large_VLDL_percentage	Inverse variance weighted	1828	0.00180652102484581	0.00930091112322486	0.84599536779607	0.878533651172842
iPSYCH_MDD_2023	Phospholipids_to_Total_Lipids_in_Very_Large_VLDL_percentage	Weighted median	1828	-0.0228406874277278	0.0169061850928762	0.176687259406279	0.270028218724993
iPSYCH_MDD_2023	Phospholipids_to_Total_Lipids_in_Very_Large_VLDL_percentage	MR Egger	1828	-0.0185628289804449	0.0146955172367148	0.206691983410291	0.289085237289745
MVP_CAD_2022_EUR	Phospholipids_to_Total_Lipids_in_Very_Large_VLDL_percentage	Inverse variance weighted	2222	0.207364913963562	0.0169064542517251	1.38874847578977e-34	3.74962088463238e-33
MVP_CAD_2022_EUR	Phospholipids_to_Total_Lipids_in_Very_Large_VLDL_percentage	Weighted median	2222	0.188249760453782	0.031611976491653	2.60049675046263e-09	1.40426824524982e-08
MVP_CAD_2022_EUR	Phospholipids_to_Total_Lipids_in_Very_Large_VLDL_percentage	MR Egger	2222	0.307185130822444	0.0267562326928407	1.11276154260401e-29	1.50222808251541e-28
PGC_BIP_2019_wave3	Phospholipids_to_Total_Lipids_in_Very_Large_VLDL_percentage	Inverse variance weighted	1837	0.0381829044778368	0.0269408414848996	0.156399033619143	0.270028218724993
PGC_BIP_2019_wave3	Phospholipids_to_Total_Lipids_in_Very_Large_VLDL_percentage	Weighted median	1837	0.12661373189073	0.0496390196379719	0.0107510024303724	0.0306741923072141
PGC_BIP_2019_wave3	Phospholipids_to_Total_Lipids_in_Very_Large_VLDL_percentage	MR Egger	1837	0.0577812882019195	0.0430815174551986	0.180018812483329	0.270028218724993
PGC_SCZ_0518_EUR	Phospholipids_to_Total_Lipids_in_Very_Large_VLDL_percentage	Inverse variance weighted	1868	0.0123394265271083	0.0279636285187616	0.659019711920242	0.773631835732458
PGC_SCZ_0518_EUR	Phospholipids_to_Total_Lipids_in_Very_Large_VLDL_percentage	Weighted median	1868	0.077411683937431	0.0440297701468218	0.078719117529741	0.163493551792539
PGC_SCZ_0518_EUR	Phospholipids_to_Total_Lipids_in_Very_Large_VLDL_percentage	MR Egger	1868	-0.00464808083414341	0.0446907314168837	0.917176179044308	0.917176179044308
T2DGGI_T2D_2024_EUR	Phospholipids_to_Total_Lipids_in_Very_Large_VLDL_percentage	Inverse variance weighted	2109	0.00827535705316083	0.0158628996681677	0.601893171684276	0.738687074339793
T2DGGI_T2D_2024_EUR	Phospholipids_to_Total_Lipids_in_Very_Large_VLDL_percentage	Weighted median	2109	-0.0546250789394202	0.0215789970384536	0.0113608119656348	0.0306741923072141
T2DGGI_T2D_2024_EUR	Phospholipids_to_Total_Lipids_in_Very_Large_VLDL_percentage	MR Egger	2109	-0.0642433377818554	0.0250404637643261	0.0103689407187087	0.0306741923072141
GIANT_BMI_2015_EUR	Phospholipids_to_Total_Lipids_in_Very_Small_VLDL_percentage	Inverse variance weighted	405	0.111336685142415	0.0223366716695599	6.21287874650371e-07	4.19369315389e-06
GIANT_BMI_2015_EUR	Phospholipids_to_Total_Lipids_in_Very_Small_VLDL_percentage	Weighted median	405	0.0514024908666217	0.0250760592683024	0.0403777830691159	0.0838615494512407
GIANT_BMI_2015_EUR	Phospholipids_to_Total_Lipids_in_Very_Small_VLDL_percentage	MR Egger	405	0.0638497634868258	0.0347288902202701	0.0667215026879072	0.1059694454455
iPSYCH_MDD_2023	Phospholipids_to_Total_Lipids_in_Very_Small_VLDL_percentage	Inverse variance weighted	1816	0.0421638765040818	0.00993682911977473	2.20362479653595e-05	0.000118995739012941
iPSYCH_MDD_2023	Phospholipids_to_Total_Lipids_in_Very_Small_VLDL_percentage	Weighted median	1816	0.0344866492899421	0.0187596317552374	0.0660117877870499	0.1059694454455
iPSYCH_MDD_2023	Phospholipids_to_Total_Lipids_in_Very_Small_VLDL_percentage	MR Egger	1816	0.0125007274090956	0.0158428257559834	0.430187897508513	0.553098725368088
MVP_CAD_2022_EUR	Phospholipids_to_Total_Lipids_in_Very_Small_VLDL_percentage	Inverse variance weighted	2185	0.110632418189791	0.0167951214373418	4.48271273035385e-11	6.0516621859777e-10
MVP_CAD_2022_EUR	Phospholipids_to_Total_Lipids_in_Very_Small_VLDL_percentage	Weighted median	2185	0.109011208438205	0.0300921934484487	0.000291685571458749	0.00131258507156437
MVP_CAD_2022_EUR	Phospholipids_to_Total_Lipids_in_Very_Small_VLDL_percentage	MR Egger	2185	0.0710925925464121	0.0262702812100502	0.00685880038764382	0.0189028665936146
PGC_BIP_2019_wave3	Phospholipids_to_Total_Lipids_in_Very_Small_VLDL_percentage	Inverse variance weighted	1820	0.0351342501250747	0.0279867544237531	0.209337755909639	0.297479968924223
PGC_BIP_2019_wave3	Phospholipids_to_Total_Lipids_in_Very_Small_VLDL_percentage	Weighted median	1820	0.0521607893853255	0.0506745288220865	0.303324847158177	0.409488543663539
PGC_BIP_2019_wave3	Phospholipids_to_Total_Lipids_in_Very_Small_VLDL_percentage	MR Egger	1820	0.121344751179859	0.0449447490278342	0.00700106170133874	0.0189028665936146
PGC_SCZ_0518_EUR	Phospholipids_to_Total_Lipids_in_Very_Small_VLDL_percentage	Inverse variance weighted	1844	0.0197879081486106	0.0286581147077438	0.48989121801631	0.59984456187514
PGC_SCZ_0518_EUR	Phospholipids_to_Total_Lipids_in_Very_Small_VLDL_percentage	Weighted median	1844	0.0205177559301346	0.0475758330610078	0.66627624203043	0.719578341392864
PGC_SCZ_0518_EUR	Phospholipids_to_Total_Lipids_in_Very_Small_VLDL_percentage	MR Egger	1844	0.0718393072838255	0.0460904189945503	0.119248581464801	0.178872872197201
T2DGGI_T2D_2024_EUR	Phospholipids_to_Total_Lipids_in_Very_Small_VLDL_percentage	Inverse variance weighted	2046	0.223439637680923	0.0171364649239971	7.35670613404566e-39	1.98631065619233e-37
T2DGGI_T2D_2024_EUR	Phospholipids_to_Total_Lipids_in_Very_Small_VLDL_percentage	Weighted median	2046	0.0650731812819436	0.021955821100103	0.00303842382503776	0.0102546804095024
T2DGGI_T2D_2024_EUR	Phospholipids_to_Total_Lipids_in_Very_Small_VLDL_percentage	MR Egger	2046	0.0516140209250088	0.0267015975822982	0.0533749409204177	0.102937386060806
GIANT_BMI_2015_EUR	Polyunsaturated_Fatty_Acids	Inverse variance weighted	400	-0.0315717991575517	0.0171981475287776	0.0663920598126337	0.179258561494111
GIANT_BMI_2015_EUR	Polyunsaturated_Fatty_Acids	Weighted median	400	-0.0291115793288433	0.0275536226663498	0.290720335965761	0.392472453553777
GIANT_BMI_2015_EUR	Polyunsaturated_Fatty_Acids	MR Egger	400	-0.070654768417431	0.025406272123881	0.00567672931422543	0.0170301879426763
iPSYCH_MDD_2023	Polyunsaturated_Fatty_Acids	Inverse variance weighted	1901	-0.0122040638788553	0.00913261176052236	0.181445699138077	0.291431074401714
iPSYCH_MDD_2023	Polyunsaturated_Fatty_Acids	Weighted median	1901	-0.0255554817783117	0.0166457939836	0.124722038920278	0.240535360774821
iPSYCH_MDD_2023	Polyunsaturated_Fatty_Acids	MR Egger	1901	-0.0250770101540139	0.0140878846453091	0.0752291368602658	0.184653335929743
MVP_CAD_2022_EUR	Polyunsaturated_Fatty_Acids	Inverse variance weighted	2263	0.123597846743115	0.0162474668574364	2.80082119223617e-14	3.78110860951883e-13
MVP_CAD_2022_EUR	Polyunsaturated_Fatty_Acids	Weighted median	2263	0.164846756388501	0.0310316515374858	1.08301647662077e-07	4.87357414479347e-07
MVP_CAD_2022_EUR	Polyunsaturated_Fatty_Acids	MR Egger	2263	0.194995867951631	0.0244548844949825	2.42125003121311e-15	6.5373750842754e-14
PGC_BIP_2019_wave3	Polyunsaturated_Fatty_Acids	Inverse variance weighted	1910	-0.00458892193313998	0.0252695855038269	0.855897729510441	0.9627568147608
PGC_BIP_2019_wave3	Polyunsaturated_Fatty_Acids	Weighted median	1910	0.0750859159224196	0.0500655759111226	0.133678819192994	0.240621874547389
PGC_BIP_2019_wave3	Polyunsaturated_Fatty_Acids	MR Egger	1910	-0.00451111757224486	0.0390110339064275	0.907952433817407	0.9627568147608
PGC_SCZ_0518_EUR	Polyunsaturated_Fatty_Acids	Inverse variance weighted	1936	-0.00120992464332651	0.0259115724850012	0.9627568147608	0.9627568147608
PGC_SCZ_0518_EUR	Polyunsaturated_Fatty_Acids	Weighted median	1936	0.0468189192379456	0.0422921013979356	0.268277950221985	0.381237087157558
PGC_SCZ_0518_EUR	Polyunsaturated_Fatty_Acids	MR Egger	1936	-0.0215173541511686	0.0400185122684244	0.590856392288246	0.72514193599012
T2DGGI_T2D_2024_EUR	Polyunsaturated_Fatty_Acids	Inverse variance weighted	2150	-0.0435032857733225	0.0151501537428777	0.00408561263234362	0.0151389727901295
T2DGGI_T2D_2024_EUR	Polyunsaturated_Fatty_Acids	Weighted median	2150	-0.0466256416448815	0.0275297794074957	0.0903329797984599	0.203249204546535
T2DGGI_T2D_2024_EUR	Polyunsaturated_Fatty_Acids	MR Egger	2150	-0.0664310119874126	0.0233514951267828	0.00448562156744579	0.0151389727901295
GIANT_BMI_2015_EUR	Polyunsaturated_Fatty_Acids_to_Monounsaturated_Fatty_Acids_ratio	Inverse variance weighted	448	-0.0301554570880612	0.017323252317311	0.0817273528992719	0.108211517737033
GIANT_BMI_2015_EUR	Polyunsaturated_Fatty_Acids_to_Monounsaturated_Fatty_Acids_ratio	Weighted median	448	-0.0145103817403864	0.0202586085641688	0.473832321008558	0.511738906689242
GIANT_BMI_2015_EUR	Polyunsaturated_Fatty_Acids_to_Monounsaturated_Fatty_Acids_ratio	MR Egger	448	0.0346526455280668	0.0229394951412004	0.131595825988422	0.154482056595104
iPSYCH_MDD_2023	Polyunsaturated_Fatty_Acids_to_Monounsaturated_Fatty_Acids_ratio	Inverse variance weighted	1718	-0.0799915829166437	0.00964890210170568	1.13033112512005e-16	6.10378807564829e-16
iPSYCH_MDD_2023	Polyunsaturated_Fatty_Acids_to_Monounsaturated_Fatty_Acids_ratio	Weighted median	1718	-0.0982739418565601	0.0153609867387476	1.57804941332886e-10	7.10122235997987e-10
iPSYCH_MDD_2023	Polyunsaturated_Fatty_Acids_to_Monounsaturated_Fatty_Acids_ratio	MR Egger	1718	-0.0437583452564439	0.0143074340636137	0.0022593723528329	0.00508358779387402
MVP_CAD_2022_EUR	Polyunsaturated_Fatty_Acids_to_Monounsaturated_Fatty_Acids_ratio	Inverse variance weighted	2033	-0.143530945495256	0.0171661983418337	6.2055051007246e-17	4.1887159429891e-16
MVP_CAD_2022_EUR	Polyunsaturated_Fatty_Acids_to_Monounsaturated_Fatty_Acids_ratio	Weighted median	2033	-0.131463219135946	0.0355563442749263	0.000217886735865464	0.000653660207596393
MVP_CAD_2022_EUR	Polyunsaturated_Fatty_Acids_to_Monounsaturated_Fatty_Acids_ratio	MR Egger	2033	-0.0397303602576323	0.0255007352529408	0.119387051956403	0.146520472855586
PGC_BIP_2019_wave3	Polyunsaturated_Fatty_Acids_to_Monounsaturated_Fatty_Acids_ratio	Inverse variance weighted	1729	-0.0556910546560444	0.027317393325946	0.0414833232888249	0.064580241673695
PGC_BIP_2019_wave3	Polyunsaturated_Fatty_Acids_to_Monounsaturated_Fatty_Acids_ratio	Weighted median	1729	-0.105630891207144	0.0501126260746579	0.0350422529550395	0.063076055319071
PGC_BIP_2019_wave3	Polyunsaturated_Fatty_Acids_to_Monounsaturated_Fatty_Acids_ratio	MR Egger	1729	-0.16962802373946	0.0407936165511983	3.36494881912735e-05	0.000113567022645548
PGC_SCZ_0518_EUR	Polyunsaturated_Fatty_Acids_to_Monounsaturated_Fatty_Acids_ratio	Inverse variance weighted	1741	0.0603515895511982	0.0277930062767977	0.0298959064676094	0.0576563910446752
PGC_SCZ_0518_EUR	Polyunsaturated_Fatty_Acids_to_Monounsaturated_Fatty_Acids_ratio	Weighted median	1741	-0.00821815201867895	0.0427092633076861	0.847412575005175	0.847412575005175
PGC_SCZ_0518_EUR	Polyunsaturated_Fatty_Acids_to_Monounsaturated_Fatty_Acids_ratio	MR Egger	1741	-0.00853087880410912	0.0416808141991143	0.837852664404589	0.847412575005175
T2DGGI_T2D_2024_EUR	Polyunsaturated_Fatty_Acids_to_Monounsaturated_Fatty_Acids_ratio	Inverse variance weighted	1894	-0.308361624492676	0.0202251031162033	1.73751569064886e-52	4.69129236475191e-51
T2DGGI_T2D_2024_EUR	Polyunsaturated_Fatty_Acids_to_Monounsaturated_Fatty_Acids_ratio	Weighted median	1894	-0.0815680828864441	0.0244303644630243	0.000841413433222081	0.00227181626969962
T2DGGI_T2D_2024_EUR	Polyunsaturated_Fatty_Acids_to_Monounsaturated_Fatty_Acids_ratio	MR Egger	1894	-0.0591544097435514	0.0292185014240428	0.04305349444913	0.064580241673695
GIANT_BMI_2015_EUR	Polyunsaturated_Fatty_Acids_to_Total_Fatty_Acids_percentage	Inverse variance weighted	407	-0.0589013961070714	0.0234421925048491	0.0119837263186699	0.0215707073736059
GIANT_BMI_2015_EUR	Polyunsaturated_Fatty_Acids_to_Total_Fatty_Acids_percentage	Weighted median	407	-0.0227272727272727	0.0301161420878653	0.450456501535077	0.467781751594118
GIANT_BMI_2015_EUR	Polyunsaturated_Fatty_Acids_to_Total_Fatty_Acids_percentage	MR Egger	407	0.00443454411332773	0.0370826398427691	0.904870843976771	0.904870843976771
iPSYCH_MDD_2023	Polyunsaturated_Fatty_Acids_to_Total_Fatty_Acids_percentage	Inverse variance weighted	1683	-0.0861489565328121	0.0108704004112371	2.2797187945777e-15	1.53881018633995e-14
iPSYCH_MDD_2023	Polyunsaturated_Fatty_Acids_to_Total_Fatty_Acids_percentage	Weighted median	1683	-0.0579443001649021	0.0185699061371088	0.00180646391449016	0.00443404779011222
iPSYCH_MDD_2023	Polyunsaturated_Fatty_Acids_to_Total_Fatty_Acids_percentage	MR Egger	1683	-0.0612566185036793	0.0181960767754926	0.000778519723766949	0.00210200325417076
MVP_CAD_2022_EUR	Polyunsaturated_Fatty_Acids_to_Total_Fatty_Acids_percentage	Inverse variance weighted	2021	-0.103340232054985	0.0201086012074661	2.76048730866466e-07	1.2422192888991e-06
MVP_CAD_2022_EUR	Polyunsaturated_Fatty_Acids_to_Total_Fatty_Acids_percentage	Weighted median	2021	-0.100258440452208	0.0364161292524725	0.00590279439032788	0.0116137303353562
MVP_CAD_2022_EUR	Polyunsaturated_Fatty_Acids_to_Total_Fatty_Acids_percentage	MR Egger	2021	0.0674001841830141	0.0337263514137955	0.0458025592831766	0.0650878474024089
PGC_BIP_2019_wave3	Polyunsaturated_Fatty_Acids_to_Total_Fatty_Acids_percentage	Inverse variance weighted	1690	-0.0448635734719261	0.0304033947021655	0.140048440446896	0.189065394603309
PGC_BIP_2019_wave3	Polyunsaturated_Fatty_Acids_to_Total_Fatty_Acids_percentage	Weighted median	1690	-0.149359702835491	0.0543801562782296	0.00602193424796246	0.0116137303353562
PGC_BIP_2019_wave3	Polyunsaturated_Fatty_Acids_to_Total_Fatty_Acids_percentage	MR Egger	1690	-0.185327267481856	0.0511959009590836	0.000303338504705697	0.000910015514117092
PGC_SCZ_0518_EUR	Polyunsaturated_Fatty_Acids_to_Total_Fatty_Acids_percentage	Inverse variance weighted	1710	0.0272028276473449	0.0311427581682824	0.382397107412232	0.412988876005211
PGC_SCZ_0518_EUR	Polyunsaturated_Fatty_Acids_to_Total_Fatty_Acids_percentage	Weighted median	1710	-0.0534078024471288	0.0522743407459017	0.306930985310369	0.345297358474165
PGC_SCZ_0518_EUR	Polyunsaturated_Fatty_Acids_to_Total_Fatty_Acids_percentage	MR Egger	1710	-0.0664466797191862	0.0526581723099037	0.20717529395522	0.254260588035951
T2DGGI_T2D_2024_EUR	Polyunsaturated_Fatty_Acids_to_Total_Fatty_Acids_percentage	Inverse variance weighted	1892	-0.351408204383274	0.0218689639363925	4.22118828829641e-58	1.13972083784003e-56
T2DGGI_T2D_2024_EUR	Polyunsaturated_Fatty_Acids_to_Total_Fatty_Acids_percentage	Weighted median	1892	-0.0281614937814767	0.0263963304569302	0.286029846995005	0.335774168211528
T2DGGI_T2D_2024_EUR	Polyunsaturated_Fatty_Acids_to_Total_Fatty_Acids_percentage	MR Egger	1892	-0.0775418117466561	0.035569338447933	0.0293791181632526	0.0440686772448789
GIANT_BMI_2015_EUR	Pyruvate	Inverse variance weighted	17	-0.0492661094753091	0.0361900012332491	0.173413135206386	0.585269331321554
GIANT_BMI_2015_EUR	Pyruvate	Weighted median	17	-0.0426842057748943	0.0383997346296396	0.266320693982558	0.666194611199329
GIANT_BMI_2015_EUR	Pyruvate	MR Egger	17	-0.0434926729544898	0.069636150214279	0.541637392050815	0.860247622668942
iPSYCH_MDD_2023	Pyruvate	Inverse variance weighted	37	0.00820512411528799	0.0242827025601993	0.735438581070424	0.950416962946086
iPSYCH_MDD_2023	Pyruvate	Weighted median	37	-0.0018408960435948	0.0269668520744854	0.945574570332319	0.950416962946086
iPSYCH_MDD_2023	Pyruvate	MR Egger	37	-0.00836998475630688	0.0407717832568743	0.838535921271167	0.950416962946086
MVP_CAD_2022_EUR	Pyruvate	Inverse variance weighted	38	-0.0251089916651348	0.0546732388923093	0.646050620799198	0.950416962946086
MVP_CAD_2022_EUR	Pyruvate	Weighted median	38	-0.130252181426342	0.0501974059266666	0.00946462358006565	0.255544836661773
MVP_CAD_2022_EUR	Pyruvate	MR Egger	38	-0.180486239655503	0.0866158031575892	0.0443415079224369	0.299305178476449
PGC_BIP_2019_wave3	Pyruvate	Inverse variance weighted	37	0.017355080640181	0.0700094348149025	0.804214634078496	0.950416962946086
PGC_BIP_2019_wave3	Pyruvate	Weighted median	37	0.00620696937923193	0.0790707867779181	0.937431209271067	0.950416962946086
PGC_BIP_2019_wave3	Pyruvate	MR Egger	37	0.00904802758801246	0.118119342940158	0.939377391420233	0.950416962946086
PGC_SCZ_0518_EUR	Pyruvate	Inverse variance weighted	37	-0.118932015865699	0.0739912174123276	0.107970996665806	0.485869484996125
PGC_SCZ_0518_EUR	Pyruvate	Weighted median	37	-0.0634627538834165	0.0639167831775751	0.320760368355233	0.666194611199329
PGC_SCZ_0518_EUR	Pyruvate	MR Egger	37	-0.0301273420622318	0.123616627833437	0.808873751047838	0.950416962946086
T2DGGI_T2D_2024_EUR	Pyruvate	Inverse variance weighted	37	-0.127945116359095	0.0862399826813691	0.137916675986502	0.531964321662222
T2DGGI_T2D_2024_EUR	Pyruvate	Weighted median	37	-0.0811427369559382	0.0375484555099085	0.0306942601989046	0.276248341790141
T2DGGI_T2D_2024_EUR	Pyruvate	MR Egger	37	-0.0947184485118932	0.145163688926218	0.518345360122741	0.860247622668942
GIANT_BMI_2015_EUR	Remnant_Cholesterol_Non_HDL_Non_LDL__Cholesterol	Inverse variance weighted	357	-0.0665585870300523	0.0143925236770445	3.75457616275322e-06	1.26716945492921e-05
GIANT_BMI_2015_EUR	Remnant_Cholesterol_Non_HDL_Non_LDL__Cholesterol	Weighted median	357	-0.0790599215834025	0.0223946698018069	0.000415087393979151	0.00101885087613064
GIANT_BMI_2015_EUR	Remnant_Cholesterol_Non_HDL_Non_LDL__Cholesterol	MR Egger	357	-0.0856825090883838	0.0201217163463125	2.64166522306111e-05	7.92499566918334e-05
iPSYCH_MDD_2023	Remnant_Cholesterol_Non_HDL_Non_LDL__Cholesterol	Inverse variance weighted	1903	-0.0147894460286762	0.00888627844781697	0.0960522045323894	0.136495238019711
iPSYCH_MDD_2023	Remnant_Cholesterol_Non_HDL_Non_LDL__Cholesterol	Weighted median	1903	-0.0267023430118961	0.0150140677234164	0.0753237002633493	0.112985550395024
iPSYCH_MDD_2023	Remnant_Cholesterol_Non_HDL_Non_LDL__Cholesterol	MR Egger	1903	-0.0250147109203719	0.0133654324367299	0.061415763823153	0.0975426837191253
MVP_CAD_2022_EUR	Remnant_Cholesterol_Non_HDL_Non_LDL__Cholesterol	Inverse variance weighted	2264	0.194321596450453	0.0169281977565318	1.67891654183529e-30	2.26653733147764e-29
MVP_CAD_2022_EUR	Remnant_Cholesterol_Non_HDL_Non_LDL__Cholesterol	Weighted median	2264	0.252167567701092	0.0303961576703507	1.07644434141039e-16	5.81279944361613e-16
MVP_CAD_2022_EUR	Remnant_Cholesterol_Non_HDL_Non_LDL__Cholesterol	MR Egger	2264	0.311426180035175	0.0254481070028474	2.16919594519446e-33	5.85682905202504e-32
PGC_BIP_2019_wave3	Remnant_Cholesterol_Non_HDL_Non_LDL__Cholesterol	Inverse variance weighted	1923	0.00123792425137051	0.0241775394910315	0.959165023718333	0.977550811247588
PGC_BIP_2019_wave3	Remnant_Cholesterol_Non_HDL_Non_LDL__Cholesterol	Weighted median	1923	-0.00411252623285375	0.0464585367889672	0.929463105805249	0.977550811247588
PGC_BIP_2019_wave3	Remnant_Cholesterol_Non_HDL_Non_LDL__Cholesterol	MR Egger	1923	-0.0305749589028317	0.0366215572909902	0.403883662550478	0.519278994707758
PGC_SCZ_0518_EUR	Remnant_Cholesterol_Non_HDL_Non_LDL__Cholesterol	Inverse variance weighted	1953	0.00489724270862199	0.0247865041409855	0.843376044652756	0.948798050234351
PGC_SCZ_0518_EUR	Remnant_Cholesterol_Non_HDL_Non_LDL__Cholesterol	Weighted median	1953	-0.00115491468501985	0.0410423293849046	0.977550811247588	0.977550811247588
PGC_SCZ_0518_EUR	Remnant_Cholesterol_Non_HDL_Non_LDL__Cholesterol	MR Egger	1953	0.0117696683770036	0.0375772258799424	0.754152468437229	0.925550756718417
T2DGGI_T2D_2024_EUR	Remnant_Cholesterol_Non_HDL_Non_LDL__Cholesterol	Inverse variance weighted	2172	-0.041177733089014	0.0137414438771343	0.00273000705594289	0.0049140127006972
T2DGGI_T2D_2024_EUR	Remnant_Cholesterol_Non_HDL_Non_LDL__Cholesterol	Weighted median	2172	-0.0812812217675562	0.0203469945588885	6.47616764949449e-05	0.000174856526536351
T2DGGI_T2D_2024_EUR	Remnant_Cholesterol_Non_HDL_Non_LDL__Cholesterol	MR Egger	2172	-0.0962022045169119	0.0206895072441215	3.52217977619848e-06	1.26716945492921e-05
GIANT_BMI_2015_EUR	Saturated_Fatty_Acids	Inverse variance weighted	382	-0.0135086031523365	0.0190304996314649	0.477803579652601	0.626507803156209
GIANT_BMI_2015_EUR	Saturated_Fatty_Acids	Weighted median	382	-0.0366827476650579	0.0267610139026866	0.170451878578062	0.306813381440512
GIANT_BMI_2015_EUR	Saturated_Fatty_Acids	MR Egger	382	-0.0601880733658408	0.0285993502371472	0.035988855846715	0.0883362825328459
iPSYCH_MDD_2023	Saturated_Fatty_Acids	Inverse variance weighted	1796	0.0310836705480681	0.00941182762122762	0.000957868051286767	0.00258624373847427
iPSYCH_MDD_2023	Saturated_Fatty_Acids	Weighted median	1796	0.00796299670685883	0.0166571822205641	0.632613304403885	0.776389055404768
iPSYCH_MDD_2023	Saturated_Fatty_Acids	MR Egger	1796	-0.00325205199173726	0.0145359552908525	0.822997011486295	0.854650742697306
MVP_CAD_2022_EUR	Saturated_Fatty_Acids	Inverse variance weighted	2199	0.12642488376074	0.0180520432416917	2.49902909462852e-12	6.74737855549701e-11
MVP_CAD_2022_EUR	Saturated_Fatty_Acids	Weighted median	2199	0.13631647733584	0.0327729621834435	3.19058322064779e-05	0.000123065352796415
MVP_CAD_2022_EUR	Saturated_Fatty_Acids	MR Egger	2199	0.102333303609004	0.0280051993207983	0.000264152239229187	0.00079245671768756
PGC_BIP_2019_wave3	Saturated_Fatty_Acids	Inverse variance weighted	1817	0.0186328152481101	0.0268238795962248	0.487283846899274	0.626507803156209
PGC_BIP_2019_wave3	Saturated_Fatty_Acids	Weighted median	1817	0.0934800973693959	0.0493492499219025	0.0581910796192763	0.130929929143372
PGC_BIP_2019_wave3	Saturated_Fatty_Acids	MR Egger	1817	0.0429684657424181	0.041555839129139	0.301276971478572	0.458628717028473
PGC_SCZ_0518_EUR	Saturated_Fatty_Acids	Inverse variance weighted	1843	-0.00968271139676898	0.0259998299820995	0.709584325125965	0.832990294713089
PGC_SCZ_0518_EUR	Saturated_Fatty_Acids	Weighted median	1843	0.00208941076693058	0.0458001828316861	0.963613016238643	0.963613016238643
PGC_SCZ_0518_EUR	Saturated_Fatty_Acids	MR Egger	1843	0.00992832942407803	0.0402982782873409	0.805422474933675	0.854650742697306
T2DGGI_T2D_2024_EUR	Saturated_Fatty_Acids	Inverse variance weighted	2049	0.0956394944622771	0.017975972761067	1.03535265284196e-07	9.31817387557768e-07
T2DGGI_T2D_2024_EUR	Saturated_Fatty_Acids	Weighted median	2049	-0.0268627535753236	0.0242819160248002	0.268602574404854	0.453266844308191
T2DGGI_T2D_2024_EUR	Saturated_Fatty_Acids	MR Egger	2049	-0.0429158205725486	0.0274222225045922	0.11773711598298	0.227064437967176
GIANT_BMI_2015_EUR	Saturated_Fatty_Acids_to_Total_Fatty_Acids_percentage	Inverse variance weighted	17	-0.0895458318451973	0.0477934475002334	0.0609854954845872	0.329321675616771
GIANT_BMI_2015_EUR	Saturated_Fatty_Acids_to_Total_Fatty_Acids_percentage	Weighted median	17	-0.0567468672610805	0.0386006758332298	0.141534576120882	0.636905592543967
GIANT_BMI_2015_EUR	Saturated_Fatty_Acids_to_Total_Fatty_Acids_percentage	MR Egger	17	-0.0916300251026782	0.133762485695295	0.503779889597779	0.988648537810764
iPSYCH_MDD_2023	Saturated_Fatty_Acids_to_Total_Fatty_Acids_percentage	Inverse variance weighted	34	0.0165654846065638	0.034949909852291	0.635515672402366	0.988648537810764
iPSYCH_MDD_2023	Saturated_Fatty_Acids_to_Total_Fatty_Acids_percentage	Weighted median	34	0.0436982848666064	0.036358315839105	0.229410533447177	0.817627733454305
iPSYCH_MDD_2023	Saturated_Fatty_Acids_to_Total_Fatty_Acids_percentage	MR Egger	34	0.0164208687723682	0.0816328575715822	0.841850442310251	0.988648537810764
MVP_CAD_2022_EUR	Saturated_Fatty_Acids_to_Total_Fatty_Acids_percentage	Inverse variance weighted	37	-0.0767204170158207	0.166582789705243	0.645118418769949	0.988648537810764
MVP_CAD_2022_EUR	Saturated_Fatty_Acids_to_Total_Fatty_Acids_percentage	Weighted median	37	0.21273171716266	0.0674899431601827	0.00162128164370131	0.0181445747439438
MVP_CAD_2022_EUR	Saturated_Fatty_Acids_to_Total_Fatty_Acids_percentage	MR Egger	37	-0.407251043539396	0.370479464392123	0.279161314474603	0.837483943423809
PGC_BIP_2019_wave3	Saturated_Fatty_Acids_to_Total_Fatty_Acids_percentage	Inverse variance weighted	34	0.00505144754001336	0.112594404339537	0.964215625522848	0.988648537810764
PGC_BIP_2019_wave3	Saturated_Fatty_Acids_to_Total_Fatty_Acids_percentage	Weighted median	34	0.0786166556031637	0.099535931213065	0.429625935162296	0.966658354115166
PGC_BIP_2019_wave3	Saturated_Fatty_Acids_to_Total_Fatty_Acids_percentage	MR Egger	34	0.123634145812264	0.258728675574056	0.636003381336681	0.988648537810764
PGC_SCZ_0518_EUR	Saturated_Fatty_Acids_to_Total_Fatty_Acids_percentage	Inverse variance weighted	34	-0.00128678043056207	0.0904436437495058	0.988648537810764	0.988648537810764
PGC_SCZ_0518_EUR	Saturated_Fatty_Acids_to_Total_Fatty_Acids_percentage	Weighted median	34	0.00951822609425805	0.0850632030858449	0.910905924881551	0.988648537810764
PGC_SCZ_0518_EUR	Saturated_Fatty_Acids_to_Total_Fatty_Acids_percentage	MR Egger	34	-0.0831522787709651	0.205137769767333	0.687918782917819	0.988648537810764
T2DGGI_T2D_2024_EUR	Saturated_Fatty_Acids_to_Total_Fatty_Acids_percentage	Inverse variance weighted	34	0.00917735486607334	0.138276906051957	0.947083734165433	0.988648537810764
T2DGGI_T2D_2024_EUR	Saturated_Fatty_Acids_to_Total_Fatty_Acids_percentage	Weighted median	34	-0.120040849028377	0.057678932794051	0.0374164695107479	0.252561169197548
T2DGGI_T2D_2024_EUR	Saturated_Fatty_Acids_to_Total_Fatty_Acids_percentage	MR Egger	34	-0.368602025361734	0.309386682427148	0.242260069171646	0.817627733454305
GIANT_BMI_2015_EUR	Sphingomyelins	Inverse variance weighted	370	-0.0616300834698807	0.0164565364920494	0.000180378306517013	0.000442746752359941
GIANT_BMI_2015_EUR	Sphingomyelins	Weighted median	370	-0.0240660206148422	0.0230692299210973	0.296851659867276	0.333958117350685
GIANT_BMI_2015_EUR	Sphingomyelins	MR Egger	370	-0.0570165457125666	0.0231444568391091	0.0142152837504687	0.0239882913289159
iPSYCH_MDD_2023	Sphingomyelins	Inverse variance weighted	1840	-0.0256972379622323	0.00854840935877204	0.00264635742668878	0.00595430421004976
iPSYCH_MDD_2023	Sphingomyelins	Weighted median	1840	-0.0312098152529912	0.0138738358305125	0.0244778558705139	0.0330451054251937
iPSYCH_MDD_2023	Sphingomyelins	MR Egger	1840	-0.0327401388490767	0.0121959717766114	0.00732898805822706	0.0141344769694379
MVP_CAD_2022_EUR	Sphingomyelins	Inverse variance weighted	2215	0.123104884688807	0.0158736845172054	8.81480399306404e-15	5.94999269531823e-14
MVP_CAD_2022_EUR	Sphingomyelins	Weighted median	2215	0.13747696746649	0.0314342784679658	1.22285387330214e-05	3.66856161990642e-05
MVP_CAD_2022_EUR	Sphingomyelins	MR Egger	2215	0.229717301198439	0.022673937593559	1.30178207981807e-23	1.7574058077544e-22
PGC_BIP_2019_wave3	Sphingomyelins	Inverse variance weighted	1855	-0.0424096995743255	0.0250587522341524	0.0905676999717775	0.106318604314695
PGC_BIP_2019_wave3	Sphingomyelins	Weighted median	1855	-0.0112496306684387	0.0453505990133531	0.80408864790871	0.868415739741407
PGC_BIP_2019_wave3	Sphingomyelins	MR Egger	1855	-0.0865739881697207	0.0360050329131407	0.0162923240883431	0.0244384861325147
PGC_SCZ_0518_EUR	Sphingomyelins	Inverse variance weighted	1883	-0.00383252999601864	0.0244316159125215	0.875349161464513	0.898160249844253
PGC_SCZ_0518_EUR	Sphingomyelins	Weighted median	1883	0.00531096649604997	0.0414965453596661	0.898160249844253	0.898160249844253
PGC_SCZ_0518_EUR	Sphingomyelins	MR Egger	1883	-0.0616704734378854	0.0351295106502771	0.0793335760662848	0.0973639342631678
T2DGGI_T2D_2024_EUR	Sphingomyelins	Inverse variance weighted	2112	-0.178592047656029	0.0143582687925714	1.61970742304926e-35	4.37321004223301e-34
T2DGGI_T2D_2024_EUR	Sphingomyelins	Weighted median	2112	-0.0798321128657953	0.019909758857829	6.07965507261685e-05	0.000164150686960655
T2DGGI_T2D_2024_EUR	Sphingomyelins	MR Egger	2112	-0.0962029373519266	0.0204616601450424	2.74785462662938e-06	1.05988678455705e-05
GIANT_BMI_2015_EUR	Total_Cholesterol	Inverse variance weighted	380	-0.0896076166286875	0.0156713332286968	1.07828319522588e-08	3.63920578388735e-08
GIANT_BMI_2015_EUR	Total_Cholesterol	Weighted median	380	-0.0638962927389612	0.0242797174213412	0.00849654327493704	0.0176466668017923
GIANT_BMI_2015_EUR	Total_Cholesterol	MR Egger	380	-0.0656598650281928	0.0228716862437566	0.00432483695195755	0.0097308831419045
iPSYCH_MDD_2023	Total_Cholesterol	Inverse variance weighted	1878	-0.0223191206330863	0.00910318574899398	0.0142146688224293	0.0255864038803728
iPSYCH_MDD_2023	Total_Cholesterol	Weighted median	1878	-0.020573043321242	0.0138977617436516	0.138789621479355	0.178443799044886
iPSYCH_MDD_2023	Total_Cholesterol	MR Egger	1878	-0.0217511849904404	0.0135215171489012	0.107864447841305	0.161796671761958
MVP_CAD_2022_EUR	Total_Cholesterol	Inverse variance weighted	2243	0.176079039563918	0.0157706408032383	6.04983231375787e-29	5.44484908238208e-28
MVP_CAD_2022_EUR	Total_Cholesterol	Weighted median	2243	0.222230270658623	0.0336226171711563	3.85497648277398e-11	1.48691950049853e-10
MVP_CAD_2022_EUR	Total_Cholesterol	MR Egger	2243	0.333202834654098	0.0234096858055347	4.45492556647805e-44	1.20282990294907e-42
PGC_BIP_2019_wave3	Total_Cholesterol	Inverse variance weighted	1868	0.00214379942668057	0.0250128418906424	0.931698581420258	0.931698581420258
PGC_BIP_2019_wave3	Total_Cholesterol	Weighted median	1868	0.0343879510584374	0.0461176422889481	0.455874532585793	0.492344495192656
PGC_BIP_2019_wave3	Total_Cholesterol	MR Egger	1868	0.0243173111771354	0.0374662773687436	0.516388970263356	0.536250084504255
PGC_SCZ_0518_EUR	Total_Cholesterol	Inverse variance weighted	1894	0.0211103961775261	0.0254169288821346	0.406219755303216	0.461157270912702
PGC_SCZ_0518_EUR	Total_Cholesterol	Weighted median	1894	0.0524059499296868	0.040465843665033	0.195297363370162	0.239683127772472
PGC_SCZ_0518_EUR	Total_Cholesterol	MR Egger	1894	-0.031324047245527	0.0380044020949048	0.409917574144624	0.461157270912702
T2DGGI_T2D_2024_EUR	Total_Cholesterol	Inverse variance weighted	2110	-0.137411416979492	0.0141319757438424	2.39549174094493e-22	1.61695692513783e-21
T2DGGI_T2D_2024_EUR	Total_Cholesterol	Weighted median	2110	-0.0791159157722909	0.019955008402974	7.34837723943846e-05	0.000198406185464838
T2DGGI_T2D_2024_EUR	Total_Cholesterol	MR Egger	2110	-0.065819249971308	0.0210094175990081	0.00175499818462483	0.0043077228168064
GIANT_BMI_2015_EUR	Total_Cholesterol_Minus_HDL_C	Inverse variance weighted	381	-0.0731458942628532	0.0167851662668521	1.313943461969e-05	5.06806763902329e-05
GIANT_BMI_2015_EUR	Total_Cholesterol_Minus_HDL_C	Weighted median	381	-0.070075127748214	0.0263959028879067	0.00793618163984154	0.0142851269517148
GIANT_BMI_2015_EUR	Total_Cholesterol_Minus_HDL_C	MR Egger	381	-0.107097904558261	0.0256972407729957	3.81557396004439e-05	0.000114467218801332
iPSYCH_MDD_2023	Total_Cholesterol_Minus_HDL_C	Inverse variance weighted	1867	-0.022273767088486	0.00894478980389364	0.0127693258633812	0.0215482373944558
iPSYCH_MDD_2023	Total_Cholesterol_Minus_HDL_C	Weighted median	1867	-0.0188422985599605	0.0161194753256587	0.242437827917999	0.344516913357157
iPSYCH_MDD_2023	Total_Cholesterol_Minus_HDL_C	MR Egger	1867	-0.0270104815229326	0.0136405457661965	0.047832163858091	0.0759687308334386
MVP_CAD_2022_EUR	Total_Cholesterol_Minus_HDL_C	Inverse variance weighted	2249	0.217229327985835	0.0161163284326547	2.08371637185812e-41	5.62603420401693e-40
MVP_CAD_2022_EUR	Total_Cholesterol_Minus_HDL_C	Weighted median	2249	0.232425177331921	0.0357290840269139	7.75851704292465e-11	4.18959920317931e-10
MVP_CAD_2022_EUR	Total_Cholesterol_Minus_HDL_C	MR Egger	2249	0.326974044981398	0.0245734644495851	6.10473942376566e-39	8.24139822208364e-38
PGC_BIP_2019_wave3	Total_Cholesterol_Minus_HDL_C	Inverse variance weighted	1863	0.0226633399348711	0.0247678123410446	0.360174850811533	0.442032771450518
PGC_BIP_2019_wave3	Total_Cholesterol_Minus_HDL_C	Weighted median	1863	-0.0242536411445782	0.0518717969066528	0.64009288022656	0.751413381135527
PGC_BIP_2019_wave3	Total_Cholesterol_Minus_HDL_C	MR Egger	1863	0.0045076523999027	0.0381528992353882	0.905963896101926	0.905963896101926
PGC_SCZ_0518_EUR	Total_Cholesterol_Minus_HDL_C	Inverse variance weighted	1897	-0.0255801081171071	0.0255796105051887	0.317301093619078	0.407958548938814
PGC_SCZ_0518_EUR	Total_Cholesterol_Minus_HDL_C	Weighted median	1897	-0.0142158749168262	0.0422669408440143	0.73661784261562	0.828695072942572
PGC_SCZ_0518_EUR	Total_Cholesterol_Minus_HDL_C	MR Egger	1897	-0.0403398947755832	0.0392831791149259	0.304598635012377	0.407958548938814
T2DGGI_T2D_2024_EUR	Total_Cholesterol_Minus_HDL_C	Inverse variance weighted	2133	-0.0456945948724627	0.0150927706279276	0.00246519135031708	0.00554668053821342
T2DGGI_T2D_2024_EUR	Total_Cholesterol_Minus_HDL_C	Weighted median	2133	-0.0854123647424637	0.0201627028975426	2.27378337831068e-05	7.67401890179855e-05
T2DGGI_T2D_2024_EUR	Total_Cholesterol_Minus_HDL_C	MR Egger	2133	-0.0706739803696527	0.0230675813461799	0.00221296598712506	0.00543182560476151
GIANT_BMI_2015_EUR	Total_Cholines	Inverse variance weighted	372	-0.113102884407935	0.0194980168855569	6.60237528408921e-09	8.91320663352043e-08
GIANT_BMI_2015_EUR	Total_Cholines	Weighted median	372	-0.060889675760208	0.0321529219748293	0.0582578717233936	0.104864169102109
GIANT_BMI_2015_EUR	Total_Cholines	MR Egger	372	-0.122770943022084	0.0318013905406193	0.000133490245281772	0.000600706103767974
iPSYCH_MDD_2023	Total_Cholines	Inverse variance weighted	1851	-0.0159643449349677	0.00934677762112261	0.0876353745395437	0.140667239801313
iPSYCH_MDD_2023	Total_Cholines	Weighted median	1851	-0.0249425475027821	0.0151172241019412	0.0989547380228944	0.148432107034342
iPSYCH_MDD_2023	Total_Cholines	MR Egger	1851	-0.0154778503981812	0.0147020061602473	0.292583371050606	0.368972390878446
MVP_CAD_2022_EUR	Total_Cholines	Inverse variance weighted	2242	0.0672878540123675	0.0172233016908516	9.3529672389041e-05	0.000505060230900822
MVP_CAD_2022_EUR	Total_Cholines	Weighted median	2242	0.0962088846851493	0.0331719392622993	0.00372794574855082	0.0100654535210872
MVP_CAD_2022_EUR	Total_Cholines	MR Egger	2242	0.161798275067499	0.0266581814369692	1.50377014340282e-09	4.06017938718761e-08
PGC_BIP_2019_wave3	Total_Cholines	Inverse variance weighted	1871	0.0264477480919374	0.0262842633081052	0.314309814452009	0.368972390878446
PGC_BIP_2019_wave3	Total_Cholines	Weighted median	1871	0.066398042856311	0.0470595412981377	0.15826322343778	0.213655351641003
PGC_BIP_2019_wave3	Total_Cholines	MR Egger	1871	0.0710220261810499	0.0416823354783367	0.0885682620971229	0.140667239801313
PGC_SCZ_0518_EUR	Total_Cholines	Inverse variance weighted	1894	0.0109261366444564	0.0264337661991506	0.679357424214896	0.705486555915469
PGC_SCZ_0518_EUR	Total_Cholines	Weighted median	1894	0.0942106830177075	0.045559292132383	0.0386522705859008	0.0802777927553324
PGC_SCZ_0518_EUR	Total_Cholines	MR Egger	1894	0.0291585669764328	0.0419759386825754	0.48736024223861	0.531914820677543
T2DGGI_T2D_2024_EUR	Total_Cholines	Inverse variance weighted	2103	-0.0913807129422127	0.0160407918752296	1.22097973078655e-08	1.09888175770789e-07
T2DGGI_T2D_2024_EUR	Total_Cholines	Weighted median	2103	-0.0611160576110075	0.021547567007405	0.00456349550813408	0.0112013071563291
T2DGGI_T2D_2024_EUR	Total_Cholines	MR Egger	2103	-0.106626167862843	0.0252881564346067	2.58705932140308e-05	0.000174626504194708
GIANT_BMI_2015_EUR	Total_Concentration_of_Branched_Chain_Amino_Acids_Leucine_+_Isoleucine_+_Valine	Inverse variance weighted	16	-0.262789023575475	0.0760935878870118	0.000553367215812496	0.00373522870673435
GIANT_BMI_2015_EUR	Total_Concentration_of_Branched_Chain_Amino_Acids_Leucine_+_Isoleucine_+_Valine	Weighted median	16	-0.227549827658908	0.0556862504483703	4.38337407187254e-05	0.000394503666468529
GIANT_BMI_2015_EUR	Total_Concentration_of_Branched_Chain_Amino_Acids_Leucine_+_Isoleucine_+_Valine	MR Egger	16	-0.205575528251107	0.181319200394913	0.275930161159973	0.496674290087952
iPSYCH_MDD_2023	Total_Concentration_of_Branched_Chain_Amino_Acids_Leucine_+_Isoleucine_+_Valine	Inverse variance weighted	40	0.0183063751811088	0.0365849616442525	0.616807685754471	0.801382839364712
iPSYCH_MDD_2023	Total_Concentration_of_Branched_Chain_Amino_Acids_Leucine_+_Isoleucine_+_Valine	Weighted median	40	-0.000167589645953533	0.0408460551702728	0.996726322399347	0.996726322399347
iPSYCH_MDD_2023	Total_Concentration_of_Branched_Chain_Amino_Acids_Leucine_+_Isoleucine_+_Valine	MR Egger	40	0.0703961122672883	0.0776841616231785	0.370549063233392	0.555823594850088
MVP_CAD_2022_EUR	Total_Concentration_of_Branched_Chain_Amino_Acids_Leucine_+_Isoleucine_+_Valine	Inverse variance weighted	43	0.316952611746684	0.0765254413723032	3.445998278543e-05	0.000394503666468529
MVP_CAD_2022_EUR	Total_Concentration_of_Branched_Chain_Amino_Acids_Leucine_+_Isoleucine_+_Valine	Weighted median	43	0.135823632224586	0.0713089083181359	0.0568162436543918	0.191754822333572
MVP_CAD_2022_EUR	Total_Concentration_of_Branched_Chain_Amino_Acids_Leucine_+_Isoleucine_+_Valine	MR Egger	43	0.0216341058001028	0.153807608531278	0.888829760746895	0.931298289891489
PGC_BIP_2019_wave3	Total_Concentration_of_Branched_Chain_Amino_Acids_Leucine_+_Isoleucine_+_Valine	Inverse variance weighted	41	0.168936007810893	0.104083663088604	0.104572518123487	0.256677999030377
PGC_BIP_2019_wave3	Total_Concentration_of_Branched_Chain_Amino_Acids_Leucine_+_Isoleucine_+_Valine	Weighted median	41	0.108379175880961	0.115767929906677	0.349182496402749	0.554583964874955
PGC_BIP_2019_wave3	Total_Concentration_of_Branched_Chain_Amino_Acids_Leucine_+_Isoleucine_+_Valine	MR Egger	41	0.182489004866772	0.217301726578414	0.406141898918622	0.577149014252778
PGC_SCZ_0518_EUR	Total_Concentration_of_Branched_Chain_Amino_Acids_Leucine_+_Isoleucine_+_Valine	Inverse variance weighted	41	-0.0203155103198609	0.0888319632029868	0.819105241893871	0.921493397130605
PGC_SCZ_0518_EUR	Total_Concentration_of_Branched_Chain_Amino_Acids_Leucine_+_Isoleucine_+_Valine	Weighted median	41	-0.0396264745386836	0.101115159780478	0.695136170231858	0.816029417228703
PGC_SCZ_0518_EUR	Total_Concentration_of_Branched_Chain_Amino_Acids_Leucine_+_Isoleucine_+_Valine	MR Egger	41	-0.218630555091255	0.182522412467914	0.238213079956428	0.459410939915969
T2DGGI_T2D_2024_EUR	Total_Concentration_of_Branched_Chain_Amino_Acids_Leucine_+_Isoleucine_+_Valine	Inverse variance weighted	41	0.504202561170223	0.25654610712317	0.049373891251338	0.191754822333572
T2DGGI_T2D_2024_EUR	Total_Concentration_of_Branched_Chain_Amino_Acids_Leucine_+_Isoleucine_+_Valine	Weighted median	41	0.0259723827567047	0.0577641426469644	0.652978609852728	0.801382839364712
T2DGGI_T2D_2024_EUR	Total_Concentration_of_Branched_Chain_Amino_Acids_Leucine_+_Isoleucine_+_Valine	MR Egger	41	-0.888532807886592	0.469902770391061	0.0660850778991969	0.198255233697591
GIANT_BMI_2015_EUR	Total_Concentration_of_Lipoprotein_Particles	Inverse variance weighted	383	-0.0999492497153289	0.019901399927894	5.10770807357716e-07	3.44770294966458e-06
GIANT_BMI_2015_EUR	Total_Concentration_of_Lipoprotein_Particles	Weighted median	383	-0.0272616722409991	0.0237409344571992	0.250845483033456	0.520986772454101
GIANT_BMI_2015_EUR	Total_Concentration_of_Lipoprotein_Particles	MR Egger	383	-0.058860370640382	0.0294708511447023	0.0465098620675401	0.13952958620262
iPSYCH_MDD_2023	Total_Concentration_of_Lipoprotein_Particles	Inverse variance weighted	1744	-0.0283122680790154	0.00979883058472247	0.00386037012834649	0.0173716655775592
iPSYCH_MDD_2023	Total_Concentration_of_Lipoprotein_Particles	Weighted median	1744	-0.0267309667919013	0.0164107327298786	0.103340328331783	0.232515738746512
iPSYCH_MDD_2023	Total_Concentration_of_Lipoprotein_Particles	MR Egger	1744	-0.00349582835145325	0.0157213584711465	0.824058373323588	0.901390391775078
MVP_CAD_2022_EUR	Total_Concentration_of_Lipoprotein_Particles	Inverse variance weighted	2116	-0.029701443413269	0.016792813733095	0.0769440143032501	0.188862580562523
MVP_CAD_2022_EUR	Total_Concentration_of_Lipoprotein_Particles	Weighted median	2116	-0.0312622315526543	0.0336686738941564	0.353134903561154	0.656267817798598
MVP_CAD_2022_EUR	Total_Concentration_of_Lipoprotein_Particles	MR Egger	2116	0.0223563180356544	0.0270337761264934	0.408343284634578	0.68907929282085
PGC_BIP_2019_wave3	Total_Concentration_of_Lipoprotein_Particles	Inverse variance weighted	1767	-0.0123642172183559	0.0273954510362461	0.651756242483222	0.890781386127809
PGC_BIP_2019_wave3	Total_Concentration_of_Lipoprotein_Particles	Weighted median	1767	0.0413808385691115	0.0456415954011062	0.364593232110332	0.656267817798598
PGC_BIP_2019_wave3	Total_Concentration_of_Lipoprotein_Particles	MR Egger	1767	-0.016836817961046	0.0442135453855244	0.703392453668631	0.890781386127809
PGC_SCZ_0518_EUR	Total_Concentration_of_Lipoprotein_Particles	Inverse variance weighted	1787	-0.00571948592812109	0.0273949237558037	0.834620733125073	0.901390391775078
PGC_SCZ_0518_EUR	Total_Concentration_of_Lipoprotein_Particles	Weighted median	1787	-0.0169121521009246	0.0468628131476223	0.718184367965144	0.890781386127809
PGC_SCZ_0518_EUR	Total_Concentration_of_Lipoprotein_Particles	MR Egger	1787	-0.0135855346484141	0.0442401703257941	0.758813773368133	0.890781386127809
T2DGGI_T2D_2024_EUR	Total_Concentration_of_Lipoprotein_Particles	Inverse variance weighted	1954	-0.212433085181305	0.0167118443342525	5.10272037064707e-37	1.37773450007471e-35
T2DGGI_T2D_2024_EUR	Total_Concentration_of_Lipoprotein_Particles	Weighted median	1954	-0.0933025749201032	0.020705421834049	6.60018414255136e-06	3.56409943697774e-05
T2DGGI_T2D_2024_EUR	Total_Concentration_of_Lipoprotein_Particles	MR Egger	1954	-0.152344531963718	0.0266671969284171	1.28224634932691e-08	1.15402171439422e-07
GIANT_BMI_2015_EUR	Total_Esterified_Cholesterol	Inverse variance weighted	366	-0.0665821437980654	0.0146563131502857	5.54859576918045e-06	1.66457873075414e-05
GIANT_BMI_2015_EUR	Total_Esterified_Cholesterol	Weighted median	366	-0.055483544777955	0.0224443493361553	0.0134340876273378	0.0226700228711326
GIANT_BMI_2015_EUR	Total_Esterified_Cholesterol	MR Egger	366	-0.0605594499430156	0.0214581704691989	0.00503122930031206	0.00970308507917327
iPSYCH_MDD_2023	Total_Esterified_Cholesterol	Inverse variance weighted	1880	-0.0176724473403292	0.00919625655548424	0.0546435019628741	0.0819652529443111
iPSYCH_MDD_2023	Total_Esterified_Cholesterol	Weighted median	1880	-0.0257087233569579	0.0153693736770899	0.0943816020354427	0.127415162747848
iPSYCH_MDD_2023	Total_Esterified_Cholesterol	MR Egger	1880	-0.0348213501436934	0.0140054400527653	0.0129952181457398	0.0226700228711326
MVP_CAD_2022_EUR	Total_Esterified_Cholesterol	Inverse variance weighted	2240	0.103958849846558	0.0172163434494942	1.55667677743e-09	8.40605459812202e-09
MVP_CAD_2022_EUR	Total_Esterified_Cholesterol	Weighted median	2240	0.211509559777026	0.0354021347559888	2.30816701827177e-09	1.0386751582223e-08
MVP_CAD_2022_EUR	Total_Esterified_Cholesterol	MR Egger	2240	0.23849659321076	0.0262352591742954	2.10993102270875e-19	2.84840688065681e-18
PGC_BIP_2019_wave3	Total_Esterified_Cholesterol	Inverse variance weighted	1866	0.00804272281149055	0.0254311942896232	0.751809547430365	0.811954311224795
PGC_BIP_2019_wave3	Total_Esterified_Cholesterol	Weighted median	1866	0.0288765786773175	0.0465646857764241	0.535166263537594	0.628238657196307
PGC_BIP_2019_wave3	Total_Esterified_Cholesterol	MR Egger	1866	-0.00251252229469353	0.0389502709797159	0.948574325958302	0.948574325958302
PGC_SCZ_0518_EUR	Total_Esterified_Cholesterol	Inverse variance weighted	1890	-0.0367288176606708	0.025950986896608	0.156976196875487	0.201826538839912
PGC_SCZ_0518_EUR	Total_Esterified_Cholesterol	Weighted median	1890	-0.00437121943475575	0.0400093498184703	0.913000278887144	0.948115674228957
PGC_SCZ_0518_EUR	Total_Esterified_Cholesterol	MR Egger	1890	-0.0173616239932971	0.0397290723558676	0.662160970029325	0.74493109128299
T2DGGI_T2D_2024_EUR	Total_Esterified_Cholesterol	Inverse variance weighted	2114	-0.13829627083778	0.0141182769169075	1.17656711167607e-22	3.1767312015254e-21
T2DGGI_T2D_2024_EUR	Total_Esterified_Cholesterol	Weighted median	2114	-0.0827642515600304	0.0202738032846699	4.45874074797133e-05	0.000109441818359296
T2DGGI_T2D_2024_EUR	Total_Esterified_Cholesterol	MR Egger	2114	-0.0915418804460575	0.021466876951013	2.09337225180832e-05	5.65210507988247e-05
GIANT_BMI_2015_EUR	Total_Fatty_Acids	Inverse variance weighted	403	-0.0253446906971663	0.019417679161026	0.191811853766239	0.323682503230528
GIANT_BMI_2015_EUR	Total_Fatty_Acids	Weighted median	403	-0.0357069908009232	0.0319396603623149	0.263587713432305	0.395381570148457
GIANT_BMI_2015_EUR	Total_Fatty_Acids	MR Egger	403	-0.0636041725994487	0.0317499386853128	0.04581917181455	0.0951628953071423
iPSYCH_MDD_2023	Total_Fatty_Acids	Inverse variance weighted	1823	0.0239477523233912	0.0086840371586552	0.00582140408436442	0.0157177910277839
iPSYCH_MDD_2023	Total_Fatty_Acids	Weighted median	1823	0.0306218909681579	0.0147902850713669	0.0384143656600913	0.0864323227352055
iPSYCH_MDD_2023	Total_Fatty_Acids	MR Egger	1823	0.0129436146922619	0.0130868584563002	0.32276793334475	0.435736710015413
MVP_CAD_2022_EUR	Total_Fatty_Acids	Inverse variance weighted	2206	0.149675671705797	0.0170995025466983	2.07353788196965e-18	5.59855228131806e-17
MVP_CAD_2022_EUR	Total_Fatty_Acids	Weighted median	2206	0.153170222006562	0.0298213137532656	2.80249811225057e-07	1.26990596825538e-06
MVP_CAD_2022_EUR	Total_Fatty_Acids	MR Egger	2206	0.155875597552601	0.0256226674205995	1.38245399483808e-09	1.24420859535427e-08
PGC_BIP_2019_wave3	Total_Fatty_Acids	Inverse variance weighted	1824	0.0072193004082105	0.0248650845931667	0.771557009689174	0.801232279292604
PGC_BIP_2019_wave3	Total_Fatty_Acids	Weighted median	1824	0.0737874836956385	0.0437381819280288	0.091598204987685	0.176653681047678
PGC_BIP_2019_wave3	Total_Fatty_Acids	MR Egger	1824	0.0448657503050165	0.0375003462062938	0.231692666266724	0.367982469953033
PGC_SCZ_0518_EUR	Total_Fatty_Acids	Inverse variance weighted	1847	0.0109929587886905	0.0239807322209147	0.646659366404137	0.698392115716468
PGC_SCZ_0518_EUR	Total_Fatty_Acids	Weighted median	1847	0.0319630598387483	0.0406291712841586	0.431456195674368	0.554729394438473
PGC_SCZ_0518_EUR	Total_Fatty_Acids	MR Egger	1847	0.0200470425228749	0.0362258527133159	0.580063097225217	0.652570984378369
T2DGGI_T2D_2024_EUR	Total_Fatty_Acids	Inverse variance weighted	2053	0.0901093595295063	0.0175482044276351	2.82201326278973e-07	1.26990596825538e-06
T2DGGI_T2D_2024_EUR	Total_Fatty_Acids	Weighted median	2053	-0.0297659925319791	0.022466882773206	0.185209938242512	0.323682503230528
T2DGGI_T2D_2024_EUR	Total_Fatty_Acids	MR Egger	2053	-0.0560008151516309	0.0260899603420888	0.0319540157042364	0.0784325840013075
GIANT_BMI_2015_EUR	Total_Free_Cholesterol	Inverse variance weighted	373	-0.0870067636266699	0.0163794254941399	1.08455661696273e-07	3.66037858224922e-07
GIANT_BMI_2015_EUR	Total_Free_Cholesterol	Weighted median	373	-0.0752265108515407	0.0256169268402387	0.00331838350837316	0.0059730903150717
GIANT_BMI_2015_EUR	Total_Free_Cholesterol	MR Egger	373	-0.104953667389456	0.0243193311527529	2.04381551088466e-05	6.13144653265399e-05
iPSYCH_MDD_2023	Total_Free_Cholesterol	Inverse variance weighted	1878	-0.0297098468216825	0.00934196647356017	0.00147144895509898	0.00305608629135942
iPSYCH_MDD_2023	Total_Free_Cholesterol	Weighted median	1878	-0.030448495324192	0.0145380267681378	0.0362240440420999	0.0575323052433351
iPSYCH_MDD_2023	Total_Free_Cholesterol	MR Egger	1878	-0.0296666537244904	0.0144124933251041	0.0396897336572602	0.0595346004858903
MVP_CAD_2022_EUR	Total_Free_Cholesterol	Inverse variance weighted	2261	0.151657781122616	0.0162787575386512	1.20468652820237e-20	1.08421787538213e-19
MVP_CAD_2022_EUR	Total_Free_Cholesterol	Weighted median	2261	0.224050685911024	0.035714498232594	3.53288979998004e-10	1.36268606570659e-09
MVP_CAD_2022_EUR	Total_Free_Cholesterol	MR Egger	2261	0.268626461689344	0.0247795541309974	9.92627824899667e-27	2.6800951272291e-25
PGC_BIP_2019_wave3	Total_Free_Cholesterol	Inverse variance weighted	1876	0.00642247030984057	0.0265715226730426	0.809008742673447	0.873729442087323
PGC_BIP_2019_wave3	Total_Free_Cholesterol	Weighted median	1876	0.0169275082866028	0.0488656805437338	0.729035412220135	0.820164838747652
PGC_BIP_2019_wave3	Total_Free_Cholesterol	MR Egger	1876	-0.00183556113483109	0.0416017268651812	0.964811670414202	0.964811670414202
PGC_SCZ_0518_EUR	Total_Free_Cholesterol	Inverse variance weighted	1897	-0.00360586489400416	0.0258466910425581	0.889047367539929	0.923241497060696
PGC_SCZ_0518_EUR	Total_Free_Cholesterol	Weighted median	1897	0.057145488866862	0.0441865111039404	0.195914565610586	0.264484663574292
PGC_SCZ_0518_EUR	Total_Free_Cholesterol	MR Egger	1897	-0.0178620297379647	0.0404261660315259	0.65865303372427	0.773201387415447
T2DGGI_T2D_2024_EUR	Total_Free_Cholesterol	Inverse variance weighted	2148	-0.0944156151123507	0.0140089833098037	1.58770894587423e-11	7.14469025643402e-11
T2DGGI_T2D_2024_EUR	Total_Free_Cholesterol	Weighted median	2148	-0.077549158799175	0.0203515549598638	0.000138698180012188	0.000374485086032907
T2DGGI_T2D_2024_EUR	Total_Free_Cholesterol	MR Egger	2148	-0.0720520557476075	0.0217152830779919	0.000921674835298956	0.00207376837942265
GIANT_BMI_2015_EUR	Total_Lipids_in_Chylomicrons_and_Extremely_Large_VLDL	Inverse variance weighted	392	-0.00603203859493503	0.0222546336210752	0.786355336159674	0.849263763052448
GIANT_BMI_2015_EUR	Total_Lipids_in_Chylomicrons_and_Extremely_Large_VLDL	Weighted median	392	-0.00697888467184299	0.0248505382822119	0.778837458804319	0.849263763052448
GIANT_BMI_2015_EUR	Total_Lipids_in_Chylomicrons_and_Extremely_Large_VLDL	MR Egger	392	-0.0510992215602502	0.0321331683209115	0.112592568475936	0.159999965728962
iPSYCH_MDD_2023	Total_Lipids_in_Chylomicrons_and_Extremely_Large_VLDL	Inverse variance weighted	1775	0.0533489944068665	0.00969599434854083	3.75148211723431e-08	2.53225042913316e-07
iPSYCH_MDD_2023	Total_Lipids_in_Chylomicrons_and_Extremely_Large_VLDL	Weighted median	1775	0.0289577746834194	0.0178610805645884	0.104958058557562	0.159999965728962
iPSYCH_MDD_2023	Total_Lipids_in_Chylomicrons_and_Extremely_Large_VLDL	MR Egger	1775	0.0279118604741865	0.014490084478251	0.0542299776280869	0.104586385425596
MVP_CAD_2022_EUR	Total_Lipids_in_Chylomicrons_and_Extremely_Large_VLDL	Inverse variance weighted	2142	0.0811699001776286	0.0182174250077721	8.36515819522101e-06	3.76432118784946e-05
MVP_CAD_2022_EUR	Total_Lipids_in_Chylomicrons_and_Extremely_Large_VLDL	Weighted median	2142	0.160105357349911	0.0344389083049306	3.3360114739932e-06	1.80144619595633e-05
MVP_CAD_2022_EUR	Total_Lipids_in_Chylomicrons_and_Extremely_Large_VLDL	MR Egger	2142	-0.0317977803743916	0.026668058384956	0.233254455261319	0.286266831457073
PGC_BIP_2019_wave3	Total_Lipids_in_Chylomicrons_and_Extremely_Large_VLDL	Inverse variance weighted	1785	0.0336924546034311	0.0266625427971821	0.206351202184162	0.265308688522493
PGC_BIP_2019_wave3	Total_Lipids_in_Chylomicrons_and_Extremely_Large_VLDL	Weighted median	1785	0.00758874976884744	0.0495560447490198	0.878292056351126	0.878292056351126
PGC_BIP_2019_wave3	Total_Lipids_in_Chylomicrons_and_Extremely_Large_VLDL	MR Egger	1785	0.132043429040647	0.04010408855411	0.00101236035024613	0.0039048184938065
PGC_SCZ_0518_EUR	Total_Lipids_in_Chylomicrons_and_Extremely_Large_VLDL	Inverse variance weighted	1802	-0.0430259671116421	0.0267286913004682	0.10745688732969	0.159999965728962
PGC_SCZ_0518_EUR	Total_Lipids_in_Chylomicrons_and_Extremely_Large_VLDL	Weighted median	1802	-0.00899486504640368	0.0438573598860865	0.837498974866519	0.869710473899847
PGC_SCZ_0518_EUR	Total_Lipids_in_Chylomicrons_and_Extremely_Large_VLDL	MR Egger	1802	-0.0407934043393447	0.0404071170795081	0.312841886652517	0.367249171287738
T2DGGI_T2D_2024_EUR	Total_Lipids_in_Chylomicrons_and_Extremely_Large_VLDL	Inverse variance weighted	1993	0.260805314906634	0.0198291927976944	1.64435675704685e-39	4.43976324402649e-38
T2DGGI_T2D_2024_EUR	Total_Lipids_in_Chylomicrons_and_Extremely_Large_VLDL	Weighted median	1993	0.0481260462229445	0.0222444340575437	0.0305020075760701	0.0656416076019727
T2DGGI_T2D_2024_EUR	Total_Lipids_in_Chylomicrons_and_Extremely_Large_VLDL	MR Egger	1993	0.0482603367614227	0.0290814326479029	0.0971746501688593	0.159999965728962
GIANT_BMI_2015_EUR	Total_Lipids_in_HDL	Inverse variance weighted	413	-0.0750660212018977	0.0179665779590999	2.93964352708813e-05	0.000205775046896169
GIANT_BMI_2015_EUR	Total_Lipids_in_HDL	Weighted median	413	-0.00490396608968877	0.0211292463602376	0.816465196660023	0.857288456493024
GIANT_BMI_2015_EUR	Total_Lipids_in_HDL	MR Egger	413	-0.00961563632819409	0.0238862561025724	0.687481693159249	0.759848187176013
iPSYCH_MDD_2023	Total_Lipids_in_HDL	Inverse variance weighted	1805	-0.0290291870330389	0.00966127128268856	0.00265846063395521	0.0139569183282648
iPSYCH_MDD_2023	Total_Lipids_in_HDL	Weighted median	1805	-0.0191725634345507	0.0159967503514835	0.230711280403788	0.372687452959966
iPSYCH_MDD_2023	Total_Lipids_in_HDL	MR Egger	1805	-0.0022408073482704	0.0144174215515657	0.876504789396618	0.876504789396618
PGC_BIP_2019_wave3	Total_Lipids_in_HDL	Inverse variance weighted	1803	-0.0129851633464303	0.0267527065816397	0.627408549806123	0.756484080951015
PGC_BIP_2019_wave3	Total_Lipids_in_HDL	Weighted median	1803	0.038526966197898	0.0460649594300834	0.402951471488712	0.564132060084197
PGC_BIP_2019_wave3	Total_Lipids_in_HDL	MR Egger	1803	-0.0637320554028298	0.0403165927377124	0.114101718603479	0.284428820540144
PGC_SCZ_0518_EUR	Total_Lipids_in_HDL	Inverse variance weighted	1825	0.0401192185364126	0.0274528878022556	0.143910013692953	0.302211028755202
PGC_SCZ_0518_EUR	Total_Lipids_in_HDL	Weighted median	1825	0.0572257428070036	0.0441215159096839	0.19463012098351	0.368227796323739
PGC_SCZ_0518_EUR	Total_Lipids_in_HDL	MR Egger	1825	0.0238402674359433	0.0414460318446083	0.56521870855118	0.741849554973424
GIANT_BMI_2015_EUR	Total_Lipids_in_IDL	Inverse variance weighted	362	-0.0609375436329745	0.0167869546704222	0.000283362476017138	0.000637565571038561
GIANT_BMI_2015_EUR	Total_Lipids_in_IDL	Weighted median	362	-0.0637323313927709	0.0259201658832573	0.013940483634504	0.0209107254517559
GIANT_BMI_2015_EUR	Total_Lipids_in_IDL	MR Egger	362	-0.0727248497095966	0.0241901894970194	0.002829388061678	0.0050928985110204
iPSYCH_MDD_2023	Total_Lipids_in_IDL	Inverse variance weighted	1829	-0.0342879783460448	0.00927063937572917	0.000216829564806504	0.000532218022706873
iPSYCH_MDD_2023	Total_Lipids_in_IDL	Weighted median	1829	-0.0235997055401654	0.0148493895314787	0.111999201903005	0.13745356597187
iPSYCH_MDD_2023	Total_Lipids_in_IDL	MR Egger	1829	-0.0430151764604853	0.0136466986105834	0.00164755316859623	0.00317742396800701
MVP_CAD_2022_EUR	Total_Lipids_in_IDL	Inverse variance weighted	2220	0.149102372216805	0.0176699019527738	3.22229798813268e-17	1.74004091359165e-16
MVP_CAD_2022_EUR	Total_Lipids_in_IDL	Weighted median	2220	0.173615095502978	0.0309646942376216	2.06015195857927e-08	7.94630041166289e-08
MVP_CAD_2022_EUR	Total_Lipids_in_IDL	MR Egger	2220	0.294864283912516	0.0259526694925341	4.07429925970575e-29	1.10006080012055e-27
PGC_BIP_2019_wave3	Total_Lipids_in_IDL	Inverse variance weighted	1839	-0.00423357454483269	0.0256305434281497	0.868804720965019	0.868804720965019
PGC_BIP_2019_wave3	Total_Lipids_in_IDL	Weighted median	1839	0.063769308329968	0.044774790667881	0.154381789076247	0.181230795872116
PGC_BIP_2019_wave3	Total_Lipids_in_IDL	MR Egger	1839	-0.0280721896262236	0.0381863312271625	0.462349827070591	0.499337813236239
PGC_SCZ_0518_EUR	Total_Lipids_in_IDL	Inverse variance weighted	1864	-0.0614729673825343	0.0257217940045887	0.0168521546963769	0.0239477987790619
PGC_SCZ_0518_EUR	Total_Lipids_in_IDL	Weighted median	1864	-0.0228003671834588	0.0420770707026344	0.587907002440333	0.6105188102265
PGC_SCZ_0518_EUR	Total_Lipids_in_IDL	MR Egger	1864	-0.0296871167784047	0.0383271041510517	0.438690718770832	0.493527058617186
T2DGGI_T2D_2024_EUR	Total_Lipids_in_IDL	Inverse variance weighted	2094	-0.133968620907122	0.0139327760929891	6.88697976494086e-22	6.19828178844677e-21
T2DGGI_T2D_2024_EUR	Total_Lipids_in_IDL	Weighted median	2094	-0.0698520789569161	0.0212739210153235	0.00102541019968893	0.00212969810704625
T2DGGI_T2D_2024_EUR	Total_Lipids_in_IDL	MR Egger	2094	-0.044503125047882	0.0205721978253178	0.0306336854027639	0.0393861669464107
GIANT_BMI_2015_EUR	Total_Lipids_in_Large_HDL	Inverse variance weighted	486	-0.0371492157104831	0.0197522525265292	0.0600047855489858	0.124215902223439
GIANT_BMI_2015_EUR	Total_Lipids_in_Large_HDL	Weighted median	486	0.0147058823529412	0.0256499861978586	0.566421916057977	0.637411519998867
GIANT_BMI_2015_EUR	Total_Lipids_in_Large_HDL	MR Egger	486	0.048471872641758	0.0297249918639552	0.103608930381193	0.174840070018262
iPSYCH_MDD_2023	Total_Lipids_in_Large_HDL	Inverse variance weighted	1754	-0.0441043992419178	0.00969037677977613	5.33001024256236e-06	2.39850460915306e-05
iPSYCH_MDD_2023	Total_Lipids_in_Large_HDL	Weighted median	1754	0.00474036697867423	0.0155964066030291	0.761173839495667	0.761173839495667
iPSYCH_MDD_2023	Total_Lipids_in_Large_HDL	MR Egger	1754	-0.0150714959384498	0.0146121432029315	0.302478593916526	0.396933268105809
MVP_CAD_2022_EUR	Total_Lipids_in_Large_HDL	Inverse variance weighted	2094	-0.143326240924673	0.0159953818533694	3.23278761972808e-19	2.90950885775527e-18
MVP_CAD_2022_EUR	Total_Lipids_in_Large_HDL	Weighted median	2094	-0.0549918850606914	0.0359552386350091	0.126151923953537	0.200358938043852
MVP_CAD_2022_EUR	Total_Lipids_in_Large_HDL	MR Egger	2094	-0.0626712179810116	0.0241070268063534	0.00939595043006065	0.0253690661611637
PGC_BIP_2019_wave3	Total_Lipids_in_Large_HDL	Inverse variance weighted	1764	0.0105144507753873	0.0262054392285884	0.688249604341884	0.741764590290683
PGC_BIP_2019_wave3	Total_Lipids_in_Large_HDL	Weighted median	1764	-0.0503915968981982	0.0495054896267014	0.308725875193407	0.396933268105809
PGC_BIP_2019_wave3	Total_Lipids_in_Large_HDL	MR Egger	1764	-0.0487637947881742	0.039740339808884	0.219963838655398	0.312580191773461
PGC_SCZ_0518_EUR	Total_Lipids_in_Large_HDL	Inverse variance weighted	1792	0.0483039183464986	0.0265645237167057	0.0690088345685771	0.124215902223439
PGC_SCZ_0518_EUR	Total_Lipids_in_Large_HDL	Weighted median	1792	0.0449608706338964	0.0474900757061411	0.343770033569229	0.421899586653145
PGC_SCZ_0518_EUR	Total_Lipids_in_Large_HDL	MR Egger	1792	-0.056242747428431	0.0402047270105986	0.162013568888101	0.243020353332151
T2DGGI_T2D_2024_EUR	Total_Lipids_in_Large_HDL	Inverse variance weighted	1974	-0.334649728744579	0.0191836847121804	3.79041271822148e-68	1.0234114339198e-66
T2DGGI_T2D_2024_EUR	Total_Lipids_in_Large_HDL	Weighted median	1974	-0.0947651672830063	0.0242617498363191	9.38561508564655e-05	0.000362016581874938
T2DGGI_T2D_2024_EUR	Total_Lipids_in_Large_HDL	MR Egger	1974	-0.0978103723178005	0.0281225159840483	0.000516109124993244	0.00154832737497973
GIANT_BMI_2015_EUR	Total_Lipids_in_Large_LDL	Inverse variance weighted	354	-0.0727861864424929	0.0187453874981168	0.000103224337909732	0.000348382140445345
GIANT_BMI_2015_EUR	Total_Lipids_in_Large_LDL	Weighted median	354	-0.0550812320603868	0.0277713809337312	0.0473248766534939	0.0608462699830636
GIANT_BMI_2015_EUR	Total_Lipids_in_Large_LDL	MR Egger	354	-0.0662782387254375	0.0279700963148713	0.0183455965531635	0.0291371239373773
iPSYCH_MDD_2023	Total_Lipids_in_Large_LDL	Inverse variance weighted	1805	-0.0221589214923141	0.00899406990690988	0.0137501281460415	0.0253291811174237
iPSYCH_MDD_2023	Total_Lipids_in_Large_LDL	Weighted median	1805	-0.0295433768904435	0.0152853512230614	0.0532620493521223	0.0653670605685137
iPSYCH_MDD_2023	Total_Lipids_in_Large_LDL	MR Egger	1805	-0.0358247172239419	0.0132357937061403	0.00686059984228849	0.0168396541583445
MVP_CAD_2022_EUR	Total_Lipids_in_Large_LDL	Inverse variance weighted	2191	0.198130026454812	0.0157808996515899	3.72932972951607e-36	5.03459513484669e-35
MVP_CAD_2022_EUR	Total_Lipids_in_Large_LDL	Weighted median	2191	0.233053851677094	0.0371628669813416	3.58394959544604e-10	1.61277731795072e-09
MVP_CAD_2022_EUR	Total_Lipids_in_Large_LDL	MR Egger	2191	0.320724679891751	0.0231788634519638	8.32243137658915e-42	2.24705647167907e-40
PGC_BIP_2019_wave3	Total_Lipids_in_Large_LDL	Inverse variance weighted	1791	-0.0143450076265185	0.0258326813998384	0.578686311438145	0.600943477262689
PGC_BIP_2019_wave3	Total_Lipids_in_Large_LDL	Weighted median	1791	-0.0929982995324478	0.0468886676907266	0.0473243952389473	0.0608462699830636
PGC_BIP_2019_wave3	Total_Lipids_in_Large_LDL	MR Egger	1791	-0.0332274410352672	0.0387439946339099	0.391219819675446	0.422517405249482
PGC_SCZ_0518_EUR	Total_Lipids_in_Large_LDL	Inverse variance weighted	1834	-0.0638591374473214	0.0260073544192356	0.0140717672874576	0.0253291811174237
PGC_SCZ_0518_EUR	Total_Lipids_in_Large_LDL	Weighted median	1834	-0.0962220368194327	0.0444629026335213	0.0304569011943161	0.0432808595919229
PGC_SCZ_0518_EUR	Total_Lipids_in_Large_LDL	MR Egger	1834	-0.0891207209179069	0.0390998164191044	0.0227630163529961	0.0341445245294941
T2DGGI_T2D_2024_EUR	Total_Lipids_in_Large_LDL	Inverse variance weighted	2050	-0.0603894669514829	0.0141069669633554	1.86201142233093e-05	7.18204405756214e-05
T2DGGI_T2D_2024_EUR	Total_Lipids_in_Large_LDL	Weighted median	2050	-0.0504644675346328	0.0202789832177379	0.0128279362566109	0.0253291811174237
T2DGGI_T2D_2024_EUR	Total_Lipids_in_Large_LDL	MR Egger	2050	-0.0654731149836595	0.0210548604208449	0.00189891162704685	0.00512706139302649
GIANT_BMI_2015_EUR	Total_Lipids_in_Large_VLDL	Inverse variance weighted	447	-0.0266036585583668	0.0185695893519201	0.151958864807076	0.205144467489553
GIANT_BMI_2015_EUR	Total_Lipids_in_Large_VLDL	Weighted median	447	-0.00338029428864538	0.0268870791865693	0.899952077267381	0.899952077267381
GIANT_BMI_2015_EUR	Total_Lipids_in_Large_VLDL	MR Egger	447	-0.106162993842394	0.027593080914375	0.000136801845518566	0.000369364982900129
iPSYCH_MDD_2023	Total_Lipids_in_Large_VLDL	Inverse variance weighted	1755	0.033430909632218	0.00901167761706141	0.000207478684433868	0.000509265861792221
iPSYCH_MDD_2023	Total_Lipids_in_Large_VLDL	Weighted median	1755	0.0378317233944122	0.0142757446623746	0.00804750829635991	0.0144855149334478
iPSYCH_MDD_2023	Total_Lipids_in_Large_VLDL	MR Egger	1755	0.024414761319606	0.0135249895308908	0.0712212675968227	0.101209169742853
MVP_CAD_2022_EUR	Total_Lipids_in_Large_VLDL	Inverse variance weighted	2102	0.17175173578302	0.0172463849199063	2.31042390665756e-23	2.07938151599181e-22
MVP_CAD_2022_EUR	Total_Lipids_in_Large_VLDL	Weighted median	2102	0.24736052366946	0.0293009114956067	3.11750363317095e-17	1.68345196191231e-16
MVP_CAD_2022_EUR	Total_Lipids_in_Large_VLDL	MR Egger	2102	0.129908287312765	0.0259717240946706	6.14776249398142e-07	2.37127981910712e-06
PGC_BIP_2019_wave3	Total_Lipids_in_Large_VLDL	Inverse variance weighted	1763	0.0362126228443513	0.0262808857614748	0.16823192839774	0.216298193654238
PGC_BIP_2019_wave3	Total_Lipids_in_Large_VLDL	Weighted median	1763	0.0454163085945377	0.0425762083468605	0.286104492825318	0.351058669649818
PGC_BIP_2019_wave3	Total_Lipids_in_Large_VLDL	MR Egger	1763	0.082202197965043	0.039655513858125	0.0383260729243793	0.060870821703426
PGC_SCZ_0518_EUR	Total_Lipids_in_Large_VLDL	Inverse variance weighted	1782	-0.0245363001952106	0.0256536771951222	0.338848070989632	0.381204079863336
PGC_SCZ_0518_EUR	Total_Lipids_in_Large_VLDL	Weighted median	1782	0.0144384286201478	0.04122406732517	0.726156564173419	0.754085662795474
PGC_SCZ_0518_EUR	Total_Lipids_in_Large_VLDL	MR Egger	1782	0.0402467009137162	0.0387443476043931	0.299049977849845	0.351058669649818
T2DGGI_T2D_2024_EUR	Total_Lipids_in_Large_VLDL	Inverse variance weighted	1972	0.281860566071518	0.0190403638429408	1.39430827860011e-49	3.76463235222029e-48
T2DGGI_T2D_2024_EUR	Total_Lipids_in_Large_VLDL	Weighted median	1972	0.0953447032895235	0.0224450760108241	2.15772302636304e-05	7.28231521397526e-05
T2DGGI_T2D_2024_EUR	Total_Lipids_in_Large_VLDL	MR Egger	1972	0.0811957600277042	0.0278585038756826	0.00360189581883714	0.0074808605468156
GIANT_BMI_2015_EUR	Total_Lipids_in_LDL	Inverse variance weighted	357	-0.0423401744665453	0.0194356803522118	0.0293705739770609	0.0610004228754341
GIANT_BMI_2015_EUR	Total_Lipids_in_LDL	Weighted median	357	-0.0554231200384954	0.0304193968152098	0.0684600783816436	0.115526382269024
GIANT_BMI_2015_EUR	Total_Lipids_in_LDL	MR Egger	357	-0.0689914021262681	0.0291108469597384	0.018324214752941	0.0449776180299461
iPSYCH_MDD_2023	Total_Lipids_in_LDL	Inverse variance weighted	1877	-0.0245872001307957	0.00911496968332405	0.00698721977076984	0.0209616593123095
iPSYCH_MDD_2023	Total_Lipids_in_LDL	Weighted median	1877	-0.018195439963474	0.0143244393537983	0.204000045329282	0.275400061194531
iPSYCH_MDD_2023	Total_Lipids_in_LDL	MR Egger	1877	-0.0193728597139617	0.0133953227880594	0.148276862762491	0.210709226030909
MVP_CAD_2022_EUR	Total_Lipids_in_LDL	Inverse variance weighted	2281	0.205406525680274	0.0169832429980307	1.12709845963415e-33	1.5215829205061e-32
MVP_CAD_2022_EUR	Total_Lipids_in_LDL	Weighted median	2281	0.235453831400063	0.0367445968726611	1.47586886556577e-10	6.64140989504597e-10
MVP_CAD_2022_EUR	Total_Lipids_in_LDL	MR Egger	2281	0.335412068288249	0.0249087821746213	7.96347802310895e-40	2.15013906623942e-38
PGC_BIP_2019_wave3	Total_Lipids_in_LDL	Inverse variance weighted	1860	-0.000560091743461774	0.0255269580690695	0.982494870732471	0.982494870732471
PGC_BIP_2019_wave3	Total_Lipids_in_LDL	Weighted median	1860	-0.0912409062759759	0.0481455728234155	0.0580785185422465	0.104541333376044
PGC_BIP_2019_wave3	Total_Lipids_in_LDL	MR Egger	1860	-0.00643195796663851	0.0382129846093384	0.866350922586507	0.935658996393428
PGC_SCZ_0518_EUR	Total_Lipids_in_LDL	Inverse variance weighted	1891	-0.0422203842706611	0.0258910162989344	0.10295441942612	0.163515842617956
PGC_SCZ_0518_EUR	Total_Lipids_in_LDL	Weighted median	1891	-0.0274309518455196	0.0430082225713485	0.523599224952111	0.614659959726391
PGC_SCZ_0518_EUR	Total_Lipids_in_LDL	MR Egger	1891	0.00143260723661808	0.0388015214102778	0.970551562513453	0.982494870732471
T2DGGI_T2D_2024_EUR	Total_Lipids_in_LDL	Inverse variance weighted	2152	-0.0406760659775669	0.0143000834907098	0.00444862781033617	0.0150141188598846
T2DGGI_T2D_2024_EUR	Total_Lipids_in_LDL	Weighted median	2152	-0.0761034036283518	0.0212549780057367	0.000342940129778847	0.00132276907200412
T2DGGI_T2D_2024_EUR	Total_Lipids_in_LDL	MR Egger	2152	-0.0466558217813791	0.0212421417135188	0.0281711608195823	0.0610004228754341
GIANT_BMI_2015_EUR	Total_Lipids_in_Lipoprotein_Particles	Inverse variance weighted	356	-0.055000287145599	0.0178640885663634	0.00207823220948699	0.00561122696561486
GIANT_BMI_2015_EUR	Total_Lipids_in_Lipoprotein_Particles	Weighted median	356	-0.0543386103496013	0.0292164448848755	0.0629047877029775	0.121316376284314
GIANT_BMI_2015_EUR	Total_Lipids_in_Lipoprotein_Particles	MR Egger	356	-0.0886718951272065	0.0285534986482655	0.00205305189401757	0.00561122696561486
iPSYCH_MDD_2023	Total_Lipids_in_Lipoprotein_Particles	Inverse variance weighted	1861	-0.0127852636980138	0.00971224559116113	0.188037625630896	0.267211362738641
iPSYCH_MDD_2023	Total_Lipids_in_Lipoprotein_Particles	Weighted median	1861	-0.0247290146355929	0.0157105051736301	0.115477450760401	0.183405362972401
iPSYCH_MDD_2023	Total_Lipids_in_Lipoprotein_Particles	MR Egger	1861	0.000926003581724245	0.0151625001295703	0.951308465946187	0.951308465946187
MVP_CAD_2022_EUR	Total_Lipids_in_Lipoprotein_Particles	Inverse variance weighted	2268	0.125590858630969	0.0184086097642452	8.95333279948612e-12	6.04349963965313e-11
MVP_CAD_2022_EUR	Total_Lipids_in_Lipoprotein_Particles	Weighted median	2268	0.169451496999173	0.0301406658724347	1.88734846088387e-08	8.4930680739774e-08
MVP_CAD_2022_EUR	Total_Lipids_in_Lipoprotein_Particles	MR Egger	2268	0.209105769253185	0.0280968083752789	1.39682883297958e-13	3.77143784904487e-12
PGC_BIP_2019_wave3	Total_Lipids_in_Lipoprotein_Particles	Inverse variance weighted	1894	0.0262740345628237	0.0260368344710545	0.312921799217135	0.402328027564887
PGC_BIP_2019_wave3	Total_Lipids_in_Lipoprotein_Particles	Weighted median	1894	0.100676044704307	0.0447677512474001	0.0245219168944267	0.0509301350884248
PGC_BIP_2019_wave3	Total_Lipids_in_Lipoprotein_Particles	MR Egger	1894	0.0414202858018697	0.0408483046092378	0.310711178834097	0.402328027564887
PGC_SCZ_0518_EUR	Total_Lipids_in_Lipoprotein_Particles	Inverse variance weighted	1914	-0.0250738494200568	0.0258256743942829	0.331603821908429	0.406968326887618
PGC_SCZ_0518_EUR	Total_Lipids_in_Lipoprotein_Particles	Weighted median	1914	0.0240295679451779	0.0417701523594722	0.565101383786423	0.635739056759726
PGC_SCZ_0518_EUR	Total_Lipids_in_Lipoprotein_Particles	MR Egger	1914	-0.00491733273579154	0.0404524659423369	0.903261618767388	0.938002450258441
T2DGGI_T2D_2024_EUR	Total_Lipids_in_Lipoprotein_Particles	Inverse variance weighted	2147	-0.036236796815873	0.0158680864317407	0.0223934386013411	0.0503852368530176
T2DGGI_T2D_2024_EUR	Total_Lipids_in_Lipoprotein_Particles	Weighted median	2147	-0.0731174376359662	0.0222732879455317	0.00102803035811878	0.00346960245865089
T2DGGI_T2D_2024_EUR	Total_Lipids_in_Lipoprotein_Particles	MR Egger	2147	-0.11118867764886	0.0245195057066864	6.08644085734748e-06	2.34762718783403e-05
GIANT_BMI_2015_EUR	Total_Lipids_in_Medium_HDL	Inverse variance weighted	389	-0.0712747735129689	0.0169051899443875	2.48511301798184e-05	0.000111830085809183
GIANT_BMI_2015_EUR	Total_Lipids_in_Medium_HDL	Weighted median	389	-0.0390326485239861	0.023382537017525	0.0950564197972897	0.183323095323344
GIANT_BMI_2015_EUR	Total_Lipids_in_Medium_HDL	MR Egger	389	-0.0453478948043234	0.0247529469356496	0.0677167904598458	0.140642564801218
iPSYCH_MDD_2023	Total_Lipids_in_Medium_HDL	Inverse variance weighted	1795	-0.0226447211443116	0.00961123672820464	0.0184695681926376	0.0554087045779128
iPSYCH_MDD_2023	Total_Lipids_in_Medium_HDL	Weighted median	1795	-0.0232150146239099	0.0149664952489134	0.120869975216611	0.191969960638147
iPSYCH_MDD_2023	Total_Lipids_in_Medium_HDL	MR Egger	1795	-0.000370544141054217	0.0145653852176645	0.979706796373387	0.979706796373387
MVP_CAD_2022_EUR	Total_Lipids_in_Medium_HDL	Inverse variance weighted	2186	-0.132511681047783	0.0163362672419233	4.99974185798828e-16	6.74965150828418e-15
MVP_CAD_2022_EUR	Total_Lipids_in_Medium_HDL	Weighted median	2186	-0.0300521591073428	0.0315722784449412	0.341171680664444	0.438649303711429
MVP_CAD_2022_EUR	Total_Lipids_in_Medium_HDL	MR Egger	2186	-0.0955969849974353	0.0248243385720785	0.000121052475361632	0.00046691669068058
PGC_BIP_2019_wave3	Total_Lipids_in_Medium_HDL	Inverse variance weighted	1806	0.00753694710021394	0.0272017548374754	0.781721928352691	0.879437169396777
PGC_BIP_2019_wave3	Total_Lipids_in_Medium_HDL	Weighted median	1806	0.0467981444549933	0.0436468880020458	0.283630713124414	0.382901462717959
PGC_BIP_2019_wave3	Total_Lipids_in_Medium_HDL	MR Egger	1806	-0.0182991967085508	0.0415572183429846	0.659745524342342	0.774483876401879
PGC_SCZ_0518_EUR	Total_Lipids_in_Medium_HDL	Inverse variance weighted	1820	0.0431092663149844	0.0266896437623723	0.106266143793181	0.191028619267644
PGC_SCZ_0518_EUR	Total_Lipids_in_Medium_HDL	Weighted median	1820	0.0515205199823944	0.0427876949307974	0.228552225904732	0.324784742075146
PGC_SCZ_0518_EUR	Total_Lipids_in_Medium_HDL	MR Egger	1820	-0.00615890411050115	0.0407462054463549	0.879871931432702	0.913713159564729
T2DGGI_T2D_2024_EUR	Total_Lipids_in_Medium_HDL	Inverse variance weighted	2052	-0.184642045661967	0.0163647276335337	1.59352003767514e-29	4.30250410172289e-28
T2DGGI_T2D_2024_EUR	Total_Lipids_in_Medium_HDL	Weighted median	2052	-0.0492807055808808	0.0228035891560196	0.0306880590630195	0.0690481328917938
T2DGGI_T2D_2024_EUR	Total_Lipids_in_Medium_HDL	MR Egger	2052	-0.107241171069347	0.0247954364527448	1.59824880076309e-05	8.63054352412068e-05
GIANT_BMI_2015_EUR	Total_Lipids_in_Medium_LDL	Inverse variance weighted	363	-0.0657436594747882	0.0168249463644821	9.32518779895798e-05	0.000354127978316731
GIANT_BMI_2015_EUR	Total_Lipids_in_Medium_LDL	Weighted median	363	-0.0605783994621255	0.0251833236453326	0.0161505021433292	0.0363386298224908
GIANT_BMI_2015_EUR	Total_Lipids_in_Medium_LDL	MR Egger	363	-0.0977220354746228	0.0249135849071424	0.000104926808390143	0.000354127978316731
iPSYCH_MDD_2023	Total_Lipids_in_Medium_LDL	Inverse variance weighted	1804	0.00299818766279178	0.00864387398442591	0.728698799008524	0.735679933591501
iPSYCH_MDD_2023	Total_Lipids_in_Medium_LDL	Weighted median	1804	-0.0179330151103019	0.0152675007735362	0.240159798548492	0.308776883848061
iPSYCH_MDD_2023	Total_Lipids_in_Medium_LDL	MR Egger	1804	-0.0255069089775241	0.0129354421595417	0.0487780762683453	0.0940720042318088
MVP_CAD_2022_EUR	Total_Lipids_in_Medium_LDL	Inverse variance weighted	2216	0.184941332469161	0.0166716525456013	1.35415834073089e-28	1.8281137599867e-27
MVP_CAD_2022_EUR	Total_Lipids_in_Medium_LDL	Weighted median	2216	0.237478362207923	0.0331924938606819	8.39293145225778e-13	4.5321829842192e-12
MVP_CAD_2022_EUR	Total_Lipids_in_Medium_LDL	MR Egger	2216	0.285628979776684	0.0250763580394278	2.99372299659083e-29	8.08305209079524e-28
PGC_BIP_2019_wave3	Total_Lipids_in_Medium_LDL	Inverse variance weighted	1812	-0.012840645664739	0.0250036099665309	0.607565476596438	0.683511161170993
PGC_BIP_2019_wave3	Total_Lipids_in_Medium_LDL	Weighted median	1812	-0.024187618356955	0.0521228056432359	0.642611505449883	0.694020425885874
PGC_BIP_2019_wave3	Total_Lipids_in_Medium_LDL	MR Egger	1812	0.035031946605757	0.0378830163955243	0.355224352494379	0.435957159879465
PGC_SCZ_0518_EUR	Total_Lipids_in_Medium_LDL	Inverse variance weighted	1844	-0.0349618337585564	0.0254500203983826	0.169520916362143	0.254281374543215
PGC_SCZ_0518_EUR	Total_Lipids_in_Medium_LDL	Weighted median	1844	-0.0150797596407508	0.0446702190264007	0.735679933591501	0.735679933591501
PGC_SCZ_0518_EUR	Total_Lipids_in_Medium_LDL	MR Egger	1844	-0.0508088252977094	0.0384433565957652	0.186447433098069	0.264951615455151
T2DGGI_T2D_2024_EUR	Total_Lipids_in_Medium_LDL	Inverse variance weighted	2071	0.00796859079458267	0.014092060302596	0.571756369926797	0.671192260348849
T2DGGI_T2D_2024_EUR	Total_Lipids_in_Medium_LDL	Weighted median	2071	-0.0820179551679379	0.0218697602347167	0.000176629787703674	0.000529889363111022
T2DGGI_T2D_2024_EUR	Total_Lipids_in_Medium_LDL	MR Egger	2071	-0.0572338959463093	0.0211157719808321	0.00677405696024447	0.0166272307206001
GIANT_BMI_2015_EUR	Total_Lipids_in_Medium_VLDL	Inverse variance weighted	409	-0.00271642499963878	0.0174127095911968	0.876031106240043	0.917923239014972
GIANT_BMI_2015_EUR	Total_Lipids_in_Medium_VLDL	Weighted median	409	0.0173488885140869	0.0235642353442966	0.461585792446304	0.655937705055274
GIANT_BMI_2015_EUR	Total_Lipids_in_Medium_VLDL	MR Egger	409	-0.0308368494132931	0.0255642862625005	0.228422884868531	0.362789287732373
iPSYCH_MDD_2023	Total_Lipids_in_Medium_VLDL	Inverse variance weighted	1847	0.0319036248322761	0.00886527649126254	0.000319790450778242	0.000959371352334725
iPSYCH_MDD_2023	Total_Lipids_in_Medium_VLDL	Weighted median	1847	0.023114406287043	0.0154715940838727	0.13517824245167	0.243320836413007
iPSYCH_MDD_2023	Total_Lipids_in_Medium_VLDL	MR Egger	1847	0.0185706506670078	0.0134394823127255	0.167200997357202	0.282151683040278
MVP_CAD_2022_EUR	Total_Lipids_in_Medium_VLDL	Inverse variance weighted	2184	0.212151826238737	0.0167709294750903	1.11911475823681e-36	3.02160984723939e-35
MVP_CAD_2022_EUR	Total_Lipids_in_Medium_VLDL	Weighted median	2184	0.251075634414653	0.0299434600730141	5.07297642171267e-17	2.73940726772484e-16
MVP_CAD_2022_EUR	Total_Lipids_in_Medium_VLDL	MR Egger	2184	0.276226454031238	0.0255861389553539	1.65982455117744e-26	1.4938420960597e-25
PGC_BIP_2019_wave3	Total_Lipids_in_Medium_VLDL	Inverse variance weighted	1833	0.00801092169380388	0.0252627381552823	0.75116449840333	0.881801802473475
PGC_BIP_2019_wave3	Total_Lipids_in_Medium_VLDL	Weighted median	1833	0.0419425958007797	0.0461069350270176	0.362990846822026	0.544486270233039
PGC_BIP_2019_wave3	Total_Lipids_in_Medium_VLDL	MR Egger	1833	0.0989601584553939	0.0384152733419691	0.0100709973675065	0.0237089854290012
PGC_SCZ_0518_EUR	Total_Lipids_in_Medium_VLDL	Inverse variance weighted	1861	0.00942376075289351	0.0245122051504602	0.700643633294902	0.859880822680107
PGC_SCZ_0518_EUR	Total_Lipids_in_Medium_VLDL	Weighted median	1861	0.0190835550705199	0.0406498917948662	0.63873987010274	0.82123697584638
PGC_SCZ_0518_EUR	Total_Lipids_in_Medium_VLDL	MR Egger	1861	0.0179240596755101	0.0373243418048923	0.631124338869954	0.82123697584638
T2DGGI_T2D_2024_EUR	Total_Lipids_in_Medium_VLDL	Inverse variance weighted	2084	0.140552333273777	0.0183799123965456	2.05622883458056e-14	9.25302975561251e-14
T2DGGI_T2D_2024_EUR	Total_Lipids_in_Medium_VLDL	Weighted median	2084	0.0514480148725009	0.0223198905904258	0.0211648996662598	0.0439578685376164
T2DGGI_T2D_2024_EUR	Total_Lipids_in_Medium_VLDL	MR Egger	2084	-0.00679581683574037	0.0275606010714898	0.805259732043562	0.905917198549007
GIANT_BMI_2015_EUR	Total_Lipids_in_Small_HDL	Inverse variance weighted	451	-0.00692598181841856	0.0211968508886495	0.743860162967232	0.836842683338135
GIANT_BMI_2015_EUR	Total_Lipids_in_Small_HDL	Weighted median	451	0.00184828994546789	0.0317507370834995	0.953579359958642	0.99025548918782
GIANT_BMI_2015_EUR	Total_Lipids_in_Small_HDL	MR Egger	451	-0.0362006291719427	0.0400518192263027	0.366562365295602	0.494859193149063
iPSYCH_MDD_2023	Total_Lipids_in_Small_HDL	Inverse variance weighted	1836	0.0363908606875475	0.00992143132247559	0.000244546668111179	0.00132055200780037
iPSYCH_MDD_2023	Total_Lipids_in_Small_HDL	Weighted median	1836	0.0326547257241694	0.0177969014533647	0.0665272424983957	0.179623554745668
iPSYCH_MDD_2023	Total_Lipids_in_Small_HDL	MR Egger	1836	0.0175801445714479	0.0162207597397032	0.278593615034652	0.46786910253625
MVP_CAD_2022_EUR	Total_Lipids_in_Small_HDL	Inverse variance weighted	2191	0.0554773986066241	0.0172794534415843	0.00132458561954942	0.0051091159611192
MVP_CAD_2022_EUR	Total_Lipids_in_Small_HDL	Weighted median	2191	0.125032289494484	0.0368253416042147	0.000685588306126493	0.00308514737756922
MVP_CAD_2022_EUR	Total_Lipids_in_Small_HDL	MR Egger	2191	0.0329877719291484	0.0284203871133101	0.245887214116953	0.442596985410516
PGC_BIP_2019_wave3	Total_Lipids_in_Small_HDL	Inverse variance weighted	1841	0.034008782190075	0.0262938660968561	0.195868861563263	0.406804558631393
PGC_BIP_2019_wave3	Total_Lipids_in_Small_HDL	Weighted median	1841	0.0475055713262768	0.0468567401634349	0.31065570455657	0.46786910253625
PGC_BIP_2019_wave3	Total_Lipids_in_Small_HDL	MR Egger	1841	0.0529842607485965	0.0430550076332793	0.218623205409427	0.421630467575324
PGC_SCZ_0518_EUR	Total_Lipids_in_Small_HDL	Inverse variance weighted	1872	-0.00710598232554382	0.0265934542402895	0.789309057312723	0.852453781897741
PGC_SCZ_0518_EUR	Total_Lipids_in_Small_HDL	Weighted median	1872	0	0.0469343816265316	1	1
PGC_SCZ_0518_EUR	Total_Lipids_in_Small_HDL	MR Egger	1872	0.0270802414806251	0.0435755870878756	0.534376419202425	0.655825605384794
T2DGGI_T2D_2024_EUR	Total_Lipids_in_Small_HDL	Inverse variance weighted	2061	0.0725139899929614	0.0170554086274721	2.12181201095431e-05	0.000143222310739416
T2DGGI_T2D_2024_EUR	Total_Lipids_in_Small_HDL	Weighted median	2061	0.0309570880708657	0.0221991841446766	0.163162241035489	0.36711504232985
T2DGGI_T2D_2024_EUR	Total_Lipids_in_Small_HDL	MR Egger	2061	-0.0578683248397593	0.0274107226378397	0.0348791007565891	0.117716965053488
GIANT_BMI_2015_EUR	Total_Lipids_in_Small_LDL	Inverse variance weighted	337	-0.0412600427300504	0.0184214074413041	0.0251047055121682	0.0622792362380953
GIANT_BMI_2015_EUR	Total_Lipids_in_Small_LDL	Weighted median	337	-0.0546396499295944	0.0261021420068368	0.0363222593915976	0.0754385387363951
GIANT_BMI_2015_EUR	Total_Lipids_in_Small_LDL	MR Egger	337	-0.0662569595483254	0.0282497248761928	0.0195895312642263	0.0622792362380953
iPSYCH_MDD_2023	Total_Lipids_in_Small_LDL	Inverse variance weighted	1876	-0.0117193393109887	0.00882627077524802	0.184251039249078	0.310923628732819
iPSYCH_MDD_2023	Total_Lipids_in_Small_LDL	Weighted median	1876	-0.0162320487749032	0.0152604295336548	0.287478584817615	0.45658363471033
iPSYCH_MDD_2023	Total_Lipids_in_Small_LDL	MR Egger	1876	-0.0223218154006168	0.0132775626276331	0.0928968911354009	0.167214404043722
MVP_CAD_2022_EUR	Total_Lipids_in_Small_LDL	Inverse variance weighted	2263	0.220885459868868	0.0157027051197297	6.08310696266241e-45	1.64243887991885e-43
MVP_CAD_2022_EUR	Total_Lipids_in_Small_LDL	Weighted median	2263	0.209825291859613	0.0352059537608897	2.52334080847756e-09	1.36260403657788e-08
MVP_CAD_2022_EUR	Total_Lipids_in_Small_LDL	MR Egger	2263	0.307635140322965	0.0236730076971828	2.72518762686157e-37	2.45266886417542e-36
PGC_BIP_2019_wave3	Total_Lipids_in_Small_LDL	Inverse variance weighted	1877	0.00737463372605479	0.0250829082791981	0.768750022484251	0.943465936685217
PGC_BIP_2019_wave3	Total_Lipids_in_Small_LDL	Weighted median	1877	0.00256868801170217	0.0537302334120096	0.961869957726283	0.961869957726283
PGC_BIP_2019_wave3	Total_Lipids_in_Small_LDL	MR Egger	1877	-0.0030005110403253	0.0382848056112942	0.937539381177207	0.961869957726283
PGC_SCZ_0518_EUR	Total_Lipids_in_Small_LDL	Inverse variance weighted	1909	-0.0232794554963986	0.0253309453988585	0.358089033286894	0.483420194937306
PGC_SCZ_0518_EUR	Total_Lipids_in_Small_LDL	Weighted median	1909	0.00739634382234954	0.0424776988057716	0.861768807662756	0.961869957726283
PGC_SCZ_0518_EUR	Total_Lipids_in_Small_LDL	MR Egger	1909	-0.0179540916453235	0.0386394699163357	0.642230309267984	0.825724683344551
T2DGGI_T2D_2024_EUR	Total_Lipids_in_Small_LDL	Inverse variance weighted	2140	0.0142520307660583	0.0149031861038537	0.338916829987601	0.481618653140275
T2DGGI_T2D_2024_EUR	Total_Lipids_in_Small_LDL	Weighted median	2140	-0.0477620468483102	0.0226287187482986	0.0347995876394215	0.0754385387363951
T2DGGI_T2D_2024_EUR	Total_Lipids_in_Small_LDL	MR Egger	2140	-0.0635674046987843	0.0223737793910182	0.00453761006362671	0.0175022102454173
GIANT_BMI_2015_EUR	Total_Lipids_in_Small_VLDL	Inverse variance weighted	431	-0.0032887008471085	0.0197031751968266	0.867439112516819	0.936834241518164
GIANT_BMI_2015_EUR	Total_Lipids_in_Small_VLDL	Weighted median	431	-0.00157371509243134	0.0293900187641831	0.957296957818961	0.9830296824092
GIANT_BMI_2015_EUR	Total_Lipids_in_Small_VLDL	MR Egger	431	-0.104439104745062	0.0318299649483349	0.00111825150390638	0.00274479914595202
iPSYCH_MDD_2023	Total_Lipids_in_Small_VLDL	Inverse variance weighted	1758	0.0321784484125203	0.00918417408017824	0.000458868653047815	0.0012389453632291
iPSYCH_MDD_2023	Total_Lipids_in_Small_VLDL	Weighted median	1758	0.00394679500928237	0.0142529212801936	0.781848212990792	0.91782181525006
iPSYCH_MDD_2023	Total_Lipids_in_Small_VLDL	MR Egger	1758	-0.000296061283565491	0.01391672684525	0.9830296824092	0.9830296824092
MVP_CAD_2022_EUR	Total_Lipids_in_Small_VLDL	Inverse variance weighted	2100	0.232811825695177	0.015673491443198	6.56770107037834e-50	1.77327928900215e-48
MVP_CAD_2022_EUR	Total_Lipids_in_Small_VLDL	Weighted median	2100	0.23898584462824	0.0271961463907989	1.52939482028586e-18	8.25873202954363e-18
MVP_CAD_2022_EUR	Total_Lipids_in_Small_VLDL	MR Egger	2100	0.253813554682816	0.0236991784039337	4.26770491355e-26	3.840934422195e-25
PGC_BIP_2019_wave3	Total_Lipids_in_Small_VLDL	Inverse variance weighted	1741	0.0206611917609777	0.0246909576669601	0.402709588035742	0.604064382053613
PGC_BIP_2019_wave3	Total_Lipids_in_Small_VLDL	Weighted median	1741	0.0449447835477913	0.043269846634903	0.298940046676863	0.538092084018354
PGC_BIP_2019_wave3	Total_Lipids_in_Small_VLDL	MR Egger	1741	0.0478757826795009	0.0376024278572583	0.203113745063986	0.391719365480545
PGC_SCZ_0518_EUR	Total_Lipids_in_Small_VLDL	Inverse variance weighted	1760	-0.018698512338795	0.0249219194767382	0.453083799984821	0.64385592629422
PGC_SCZ_0518_EUR	Total_Lipids_in_Small_VLDL	Weighted median	1760	0.00743591704746832	0.0401361436714158	0.853019344238839	0.936834241518164
PGC_SCZ_0518_EUR	Total_Lipids_in_Small_VLDL	MR Egger	1760	0.0231804874100076	0.0379431739654763	0.541327271431034	0.730791816431896
T2DGGI_T2D_2024_EUR	Total_Lipids_in_Small_VLDL	Inverse variance weighted	1964	0.182088255550931	0.0176302015482919	5.25369305450021e-25	3.54624281178764e-24
T2DGGI_T2D_2024_EUR	Total_Lipids_in_Small_VLDL	Weighted median	1964	0.0475960956306999	0.0212915211879068	0.0253879297596559	0.0571228419592257
T2DGGI_T2D_2024_EUR	Total_Lipids_in_Small_VLDL	MR Egger	1964	0.0147670581329018	0.0261515143835403	0.572360647467494	0.735892261029635
GIANT_BMI_2015_EUR	Total_Lipids_in_Very_Large_HDL	Inverse variance weighted	434	-0.101457366514601	0.0222345672593204	5.04166188932753e-06	2.26874785019739e-05
GIANT_BMI_2015_EUR	Total_Lipids_in_Very_Large_HDL	Weighted median	434	-0.0176315322898643	0.0237843464946806	0.458506560301995	0.560543250890466
GIANT_BMI_2015_EUR	Total_Lipids_in_Very_Large_HDL	MR Egger	434	0.0195319244769992	0.0320364308821815	0.542395302538957	0.586034329166404
iPSYCH_MDD_2023	Total_Lipids_in_Very_Large_HDL	Inverse variance weighted	1779	-0.0632733871035537	0.00934064976623896	1.25285849303753e-11	1.12757264373378e-10
iPSYCH_MDD_2023	Total_Lipids_in_Very_Large_HDL	Weighted median	1779	-0.0304581808563616	0.0154580575530845	0.0487953292800278	0.0774984641506323
iPSYCH_MDD_2023	Total_Lipids_in_Very_Large_HDL	MR Egger	1779	-0.0316022526761102	0.0135647750154635	0.0199319834339624	0.0358775701811323
MVP_CAD_2022_EUR	Total_Lipids_in_Very_Large_HDL	Inverse variance weighted	2120	-0.0713349063008179	0.0173550601252857	3.95105700438057e-05	0.000133348173897844
MVP_CAD_2022_EUR	Total_Lipids_in_Very_Large_HDL	Weighted median	2120	0.0387754131310241	0.038192672056493	0.309982893313287	0.418476905972937
MVP_CAD_2022_EUR	Total_Lipids_in_Very_Large_HDL	MR Egger	2120	0.050221995407871	0.0253123767979456	0.0473748634883998	0.0774984641506323
PGC_BIP_2019_wave3	Total_Lipids_in_Very_Large_HDL	Inverse variance weighted	1788	-0.00792215845075845	0.0244306511604541	0.745732663399021	0.774414688914368
PGC_BIP_2019_wave3	Total_Lipids_in_Very_Large_HDL	Weighted median	1788	0.0440926552803202	0.0484131152154426	0.362422643027838	0.46597196960722
PGC_BIP_2019_wave3	Total_Lipids_in_Very_Large_HDL	MR Egger	1788	-0.0253510663111095	0.0356816462608613	0.477499806314101	0.560543250890466
PGC_SCZ_0518_EUR	Total_Lipids_in_Very_Large_HDL	Inverse variance weighted	1809	0.0155700352442437	0.025572891410982	0.542624378857782	0.586034329166404
PGC_SCZ_0518_EUR	Total_Lipids_in_Very_Large_HDL	Weighted median	1809	0.0495040959759187	0.0426822018635241	0.246118048298412	0.349746700213533
PGC_SCZ_0518_EUR	Total_Lipids_in_Very_Large_HDL	MR Egger	1809	-0.00214985103878001	0.0373310141333237	0.954082480071379	0.954082480071379
T2DGGI_T2D_2024_EUR	Total_Lipids_in_Very_Large_HDL	Inverse variance weighted	1989	-0.308427349097791	0.0194908937689451	2.11953068701548e-56	5.72273285494179e-55
T2DGGI_T2D_2024_EUR	Total_Lipids_in_Very_Large_HDL	Weighted median	1989	-0.106015570132108	0.0195732569683028	6.08286745600805e-08	3.28474842624435e-07
T2DGGI_T2D_2024_EUR	Total_Lipids_in_Very_Large_HDL	MR Egger	1989	-0.075432518484014	0.0275303550336803	0.00619930348698162	0.0139484328457086
GIANT_BMI_2015_EUR	Total_Lipids_in_Very_Large_VLDL	Inverse variance weighted	445	-0.00579418026118941	0.0173743574198056	0.738764184531451	0.797865319293967
GIANT_BMI_2015_EUR	Total_Lipids_in_Very_Large_VLDL	Weighted median	445	-0.00157938761232284	0.0292041608893802	0.956870701172948	0.956870701172948
GIANT_BMI_2015_EUR	Total_Lipids_in_Very_Large_VLDL	MR Egger	445	-0.0642615504489709	0.0248440710046846	0.0100108010409854	0.0193065448647576
iPSYCH_MDD_2023	Total_Lipids_in_Very_Large_VLDL	Inverse variance weighted	1736	0.0456845332131794	0.00910461135723507	5.22840439558297e-07	2.01667026686772e-06
iPSYCH_MDD_2023	Total_Lipids_in_Very_Large_VLDL	Weighted median	1736	0.0356581974426649	0.0148445761684599	0.0163011283489266	0.0275081540888136
iPSYCH_MDD_2023	Total_Lipids_in_Very_Large_VLDL	MR Egger	1736	0.0234820815953053	0.0136585772391008	0.0857530215258438	0.121859556905146
MVP_CAD_2022_EUR	Total_Lipids_in_Very_Large_VLDL	Inverse variance weighted	2065	0.186100051016584	0.0170257066073943	8.23630493022373e-28	7.41267443720136e-27
MVP_CAD_2022_EUR	Total_Lipids_in_Very_Large_VLDL	Weighted median	2065	0.211233137092125	0.029136482603389	4.17444025511431e-13	1.87849811480144e-12
MVP_CAD_2022_EUR	Total_Lipids_in_Very_Large_VLDL	MR Egger	2065	0.108135519478869	0.0254642062186165	2.26707879373998e-05	7.65139092887243e-05
PGC_BIP_2019_wave3	Total_Lipids_in_Very_Large_VLDL	Inverse variance weighted	1753	0.0169580901929411	0.0251953518957563	0.500906427474466	0.614748797355027
PGC_BIP_2019_wave3	Total_Lipids_in_Very_Large_VLDL	Weighted median	1753	0.01425692415618	0.0426699044113779	0.738288023764812	0.797865319293967
PGC_BIP_2019_wave3	Total_Lipids_in_Very_Large_VLDL	MR Egger	1753	0.0717924586297737	0.0380714264752592	0.0594966528527147	0.089244979279072
PGC_SCZ_0518_EUR	Total_Lipids_in_Very_Large_VLDL	Inverse variance weighted	1774	-0.0411491465674972	0.0254822140065354	0.106350039903971	0.143572553870361
PGC_SCZ_0518_EUR	Total_Lipids_in_Very_Large_VLDL	Weighted median	1774	0.00757078110211206	0.0404024257391281	0.851359315130118	0.884103904173585
PGC_SCZ_0518_EUR	Total_Lipids_in_Very_Large_VLDL	MR Egger	1774	0.0229871201455198	0.0385144932350547	0.550688200723558	0.64646006171896
T2DGGI_T2D_2024_EUR	Total_Lipids_in_Very_Large_VLDL	Inverse variance weighted	1944	0.323872728719171	0.0201423764573609	3.5712206967094e-58	9.64229588111539e-57
T2DGGI_T2D_2024_EUR	Total_Lipids_in_Very_Large_VLDL	Weighted median	1944	0.0652953897130136	0.0225702980591265	0.00381607273325671	0.00792568952291779
T2DGGI_T2D_2024_EUR	Total_Lipids_in_Very_Large_VLDL	MR Egger	1944	0.0998713382693952	0.0294515935033711	0.00071024376419991	0.00174332560303614
GIANT_BMI_2015_EUR	Total_Lipids_in_Very_Small_VLDL	Inverse variance weighted	387	-0.0226249295137884	0.0196393615844811	0.249313018506086	0.336572574983216
GIANT_BMI_2015_EUR	Total_Lipids_in_Very_Small_VLDL	Weighted median	387	-0.0704572459969311	0.0285806182924485	0.0136932703657891	0.0410798110973672
GIANT_BMI_2015_EUR	Total_Lipids_in_Very_Small_VLDL	MR Egger	387	-0.0963354936063331	0.030941505559948	0.00198724585372273	0.0076650911500734
iPSYCH_MDD_2023	Total_Lipids_in_Very_Small_VLDL	Inverse variance weighted	1870	-0.00624552190248591	0.00932446744251227	0.50298573053831	0.522331335559014
iPSYCH_MDD_2023	Total_Lipids_in_Very_Small_VLDL	Weighted median	1870	-0.0282082500179886	0.0164087663311695	0.0855968325332681	0.210101316218022
iPSYCH_MDD_2023	Total_Lipids_in_Very_Small_VLDL	MR Egger	1870	-0.0191371885310588	0.0149136279881858	0.199580693676197	0.299371040514296
MVP_CAD_2022_EUR	Total_Lipids_in_Very_Small_VLDL	Inverse variance weighted	2205	0.163603948577711	0.015863191081122	6.12730489074723e-25	1.65437232050175e-23
MVP_CAD_2022_EUR	Total_Lipids_in_Very_Small_VLDL	Weighted median	2205	0.121657991590056	0.0324447865338925	0.000177051131423443	0.000796730091405491
MVP_CAD_2022_EUR	Total_Lipids_in_Very_Small_VLDL	MR Egger	2205	0.208135587274417	0.0244619405524542	3.20317177680553e-17	2.88285459912498e-16
PGC_BIP_2019_wave3	Total_Lipids_in_Very_Small_VLDL	Inverse variance weighted	1862	0.0233241131097495	0.0268357804656159	0.384769279061596	0.432865438944295
PGC_BIP_2019_wave3	Total_Lipids_in_Very_Small_VLDL	Weighted median	1862	0.0338067711210466	0.0482389667656612	0.483416151601955	0.522089443730111
PGC_BIP_2019_wave3	Total_Lipids_in_Very_Small_VLDL	MR Egger	1862	0.067342213093679	0.0434438740038264	0.121288389699297	0.251906655529309
PGC_SCZ_0518_EUR	Total_Lipids_in_Very_Small_VLDL	Inverse variance weighted	1886	0.0269210546844405	0.0263747566385779	0.307390474661607	0.371827824369677
PGC_SCZ_0518_EUR	Total_Lipids_in_Very_Small_VLDL	Weighted median	1886	0.072368849587941	0.046544680428721	0.119987667168341	0.251906655529309
PGC_SCZ_0518_EUR	Total_Lipids_in_Very_Small_VLDL	MR Egger	1886	0.0595020574031071	0.042794454898208	0.16456707976902	0.273291937527084
T2DGGI_T2D_2024_EUR	Total_Lipids_in_Very_Small_VLDL	Inverse variance weighted	2099	0.0177658602807116	0.0152094601153369	0.242774653087785	0.336572574983216
T2DGGI_T2D_2024_EUR	Total_Lipids_in_Very_Small_VLDL	Weighted median	2099	-0.0510084147379969	0.0227954760070538	0.0252435508288412	0.0681575872378713
T2DGGI_T2D_2024_EUR	Total_Lipids_in_Very_Small_VLDL	MR Egger	2099	-0.0652590210482122	0.0241684337267673	0.00698598265256608	0.0235776914524105
GIANT_BMI_2015_EUR	Total_Lipids_in_VLDL	Inverse variance weighted	442	0.00227906916839693	0.0181664068437073	0.900163235096277	0.972176293903979
GIANT_BMI_2015_EUR	Total_Lipids_in_VLDL	Weighted median	442	-0.000244858583799125	0.0254495576581256	0.992323408051177	1
GIANT_BMI_2015_EUR	Total_Lipids_in_VLDL	MR Egger	442	-0.0842480193531496	0.0261301993919442	0.00135748003964754	0.00333199646095306
iPSYCH_MDD_2023	Total_Lipids_in_VLDL	Inverse variance weighted	1767	0.0319988224227222	0.009207440654561	0.00051024020739422	0.00137764855996439
iPSYCH_MDD_2023	Total_Lipids_in_VLDL	Weighted median	1767	0.0285675137649546	0.0150205702630854	0.057185176506175	0.110285697547623
iPSYCH_MDD_2023	Total_Lipids_in_VLDL	MR Egger	1767	0.0257565332686106	0.0139236705516304	0.0645039754682513	0.114365107288412
MVP_CAD_2022_EUR	Total_Lipids_in_VLDL	Inverse variance weighted	2110	0.190649539211762	0.0171152065324333	8.08512371568415e-29	1.09149170161736e-27
MVP_CAD_2022_EUR	Total_Lipids_in_VLDL	Weighted median	2110	0.229483951072374	0.032131900929707	9.20260502386955e-13	4.96940671288955e-12
MVP_CAD_2022_EUR	Total_Lipids_in_VLDL	MR Egger	2110	0.168470839787604	0.0256435150791475	6.33168581804119e-11	2.84925861811854e-10
PGC_BIP_2019_wave3	Total_Lipids_in_VLDL	Inverse variance weighted	1801	0.00327428518005202	0.0254048250360951	0.897449134778059	0.972176293903979
PGC_BIP_2019_wave3	Total_Lipids_in_VLDL	Weighted median	1801	0.0171755809285087	0.0464750024492761	0.71170588551541	0.873457223132549
PGC_BIP_2019_wave3	Total_Lipids_in_VLDL	MR Egger	1801	0.0694082700865724	0.0388783763419789	0.0743864936242091	0.118143254579626
PGC_SCZ_0518_EUR	Total_Lipids_in_VLDL	Inverse variance weighted	1822	-0.0478450019746474	0.0261946172069339	0.0677719154301702	0.114365107288412
PGC_SCZ_0518_EUR	Total_Lipids_in_VLDL	Weighted median	1822	0	0.0422088216725555	1	1
PGC_SCZ_0518_EUR	Total_Lipids_in_VLDL	MR Egger	1822	-0.00586459907149174	0.0401886753720614	0.88399544705276	0.972176293903979
T2DGGI_T2D_2024_EUR	Total_Lipids_in_VLDL	Inverse variance weighted	2010	0.231318713458341	0.0182115346755445	5.78077682392772e-37	1.56080974246048e-35
T2DGGI_T2D_2024_EUR	Total_Lipids_in_VLDL	Weighted median	2010	0.0668496570659472	0.0258538282281838	0.00971878705834869	0.0218672708812846
T2DGGI_T2D_2024_EUR	Total_Lipids_in_VLDL	MR Egger	2010	0.0373637978864143	0.027097602883146	0.168091528902833	0.226923564018825
GIANT_BMI_2015_EUR	Total_Phospholipids_in_Lipoprotein_Particles	Inverse variance weighted	360	-0.0380201602013434	0.0169780985684509	0.0251321748223589	0.055526923681873
GIANT_BMI_2015_EUR	Total_Phospholipids_in_Lipoprotein_Particles	Weighted median	360	-0.0137037226970056	0.0265394271242688	0.605607625604553	0.681308578805122
GIANT_BMI_2015_EUR	Total_Phospholipids_in_Lipoprotein_Particles	MR Egger	360	-0.0307750601719349	0.0268267272744064	0.252073700979202	0.340299496321923
iPSYCH_MDD_2023	Total_Phospholipids_in_Lipoprotein_Particles	Inverse variance weighted	1795	-0.00803562662069367	0.00935601570458059	0.390410743669988	0.501956670432841
iPSYCH_MDD_2023	Total_Phospholipids_in_Lipoprotein_Particles	Weighted median	1795	-0.0284516041973469	0.0161797642596936	0.0786678434599638	0.133915133030982
iPSYCH_MDD_2023	Total_Phospholipids_in_Lipoprotein_Particles	MR Egger	1795	-0.0253483305918021	0.0146617579281431	0.0840038027522028	0.133915133030982
MVP_CAD_2022_EUR	Total_Phospholipids_in_Lipoprotein_Particles	Inverse variance weighted	2180	0.126871648886956	0.017346799333764	2.59621600069078e-13	7.00978320186511e-12
MVP_CAD_2022_EUR	Total_Phospholipids_in_Lipoprotein_Particles	Weighted median	2180	0.181624024900756	0.0329253133864841	3.46323595400163e-08	1.87014741516088e-07
MVP_CAD_2022_EUR	Total_Phospholipids_in_Lipoprotein_Particles	MR Egger	2180	0.17161379172577	0.0272935724359872	3.8813510155106e-10	5.23982387093931e-09
PGC_BIP_2019_wave3	Total_Phospholipids_in_Lipoprotein_Particles	Inverse variance weighted	1812	0.0598213171586886	0.0254538408186841	0.0187639194025514	0.0460568930789897
PGC_BIP_2019_wave3	Total_Phospholipids_in_Lipoprotein_Particles	Weighted median	1812	0.071936950657234	0.05144925176374	0.162049475854885	0.243074213782328
PGC_BIP_2019_wave3	Total_Phospholipids_in_Lipoprotein_Particles	MR Egger	1812	0.0689943993981447	0.039947686178468	0.0843169356120997	0.133915133030982
PGC_SCZ_0518_EUR	Total_Phospholipids_in_Lipoprotein_Particles	Inverse variance weighted	1834	0.0138700138649582	0.0260257656760322	0.59407930930113	0.681308578805122
PGC_SCZ_0518_EUR	Total_Phospholipids_in_Lipoprotein_Particles	Weighted median	1834	0.00752271262732842	0.0436733116765493	0.863241266514363	0.883790299065828
PGC_SCZ_0518_EUR	Total_Phospholipids_in_Lipoprotein_Particles	MR Egger	1834	-0.00659439027070229	0.0408702269310306	0.871835937486174	0.883790299065828
T2DGGI_T2D_2024_EUR	Total_Phospholipids_in_Lipoprotein_Particles	Inverse variance weighted	2058	-0.0855450970174112	0.0154385887360542	3.00762921682937e-08	1.87014741516088e-07
T2DGGI_T2D_2024_EUR	Total_Phospholipids_in_Lipoprotein_Particles	Weighted median	2058	-0.0852504295170271	0.021286347476326	6.20346415347558e-05	0.000209366915179801
T2DGGI_T2D_2024_EUR	Total_Phospholipids_in_Lipoprotein_Particles	MR Egger	2058	-0.12012068924459	0.024160915981368	7.18681990036214e-07	3.23406895516296e-06
GIANT_BMI_2015_EUR	Total_Triglycerides	Inverse variance weighted	408	0.0349802790434839	0.0236503235002856	0.13912392287954	0.170742996261253
GIANT_BMI_2015_EUR	Total_Triglycerides	Weighted median	408	-0.0319226703478922	0.0291359437150188	0.273233870627694	0.297378821270155
GIANT_BMI_2015_EUR	Total_Triglycerides	MR Egger	408	-0.101993008986332	0.0380625741575919	0.00767051992807352	0.0159310798506142
iPSYCH_MDD_2023	Total_Triglycerides	Inverse variance weighted	1730	0.0450886972373317	0.00906798037960741	6.61640272721647e-07	2.55204105192635e-06
iPSYCH_MDD_2023	Total_Triglycerides	Weighted median	1730	0.0404440713551651	0.0143266092139733	0.00475760169993786	0.0128455245898322
iPSYCH_MDD_2023	Total_Triglycerides	MR Egger	1730	0.0367424118185883	0.0136511001431141	0.00718100770710707	0.0159310798506142
MVP_CAD_2022_EUR	Total_Triglycerides	Inverse variance weighted	2085	0.162841328200113	0.0170512493227393	1.29557073532706e-21	1.16601366179436e-20
MVP_CAD_2022_EUR	Total_Triglycerides	Weighted median	2085	0.226090306423481	0.0295326628501583	1.92409082691705e-14	8.65840872112673e-14
MVP_CAD_2022_EUR	Total_Triglycerides	MR Egger	2085	0.0509077375631025	0.0255710788873568	0.0466297471989351	0.0740590102571323
PGC_BIP_2019_wave3	Total_Triglycerides	Inverse variance weighted	1745	0.0348204999944639	0.0256969933421748	0.175404241195171	0.205909326620419
PGC_BIP_2019_wave3	Total_Triglycerides	Weighted median	1745	0.050147303578281	0.0459719882799426	0.275350760435328	0.297378821270155
PGC_BIP_2019_wave3	Total_Triglycerides	MR Egger	1745	0.0849696165345018	0.0388359602278859	0.0288084870491997	0.0486143218955245
PGC_SCZ_0518_EUR	Total_Triglycerides	Inverse variance weighted	1770	-0.0468825690497476	0.0258865016443421	0.0701282079551359	0.0996558744625616
PGC_SCZ_0518_EUR	Total_Triglycerides	Weighted median	1770	0.00379913525210799	0.0421334943036306	0.92815291451646	0.92815291451646
PGC_SCZ_0518_EUR	Total_Triglycerides	MR Egger	1770	0.029474878915227	0.0391223185964237	0.45130799094561	0.468665990597364
T2DGGI_T2D_2024_EUR	Total_Triglycerides	Inverse variance weighted	1954	0.278906318369967	0.0200757146195282	7.01192521122264e-44	1.89321980703011e-42
T2DGGI_T2D_2024_EUR	Total_Triglycerides	Weighted median	1954	0.0595285535673604	0.0262884796889464	0.02354737319498	0.042385271750964
T2DGGI_T2D_2024_EUR	Total_Triglycerides	MR Egger	1954	0.0444151717366334	0.0292361497601548	0.128877436260197	0.165699560905968
GIANT_BMI_2015_EUR	Triglycerides_in_Chylomicrons_and_Extremely_Large_VLDL	Inverse variance weighted	404	-0.0010072054231254	0.0174002835921774	0.953840688793923	0.964746373904383
GIANT_BMI_2015_EUR	Triglycerides_in_Chylomicrons_and_Extremely_Large_VLDL	Weighted median	404	-0.00246477612409469	0.0241704573630009	0.918776724484775	0.964746373904383
GIANT_BMI_2015_EUR	Triglycerides_in_Chylomicrons_and_Extremely_Large_VLDL	MR Egger	404	-0.0231502858479769	0.0246688245227881	0.348580276948265	0.49535091987385
iPSYCH_MDD_2023	Triglycerides_in_Chylomicrons_and_Extremely_Large_VLDL	Inverse variance weighted	1746	0.0443637933328151	0.00987985454493109	7.11133831343935e-06	3.04267336355484e-05
iPSYCH_MDD_2023	Triglycerides_in_Chylomicrons_and_Extremely_Large_VLDL	Weighted median	1746	0.0455690871604403	0.0167947273032439	0.00666173230350832	0.016351524744975
iPSYCH_MDD_2023	Triglycerides_in_Chylomicrons_and_Extremely_Large_VLDL	MR Egger	1746	0.0249744591384534	0.0150215665891931	0.096577525754044	0.144866288631066
MVP_CAD_2022_EUR	Triglycerides_in_Chylomicrons_and_Extremely_Large_VLDL	Inverse variance weighted	2100	0.123574891402114	0.0188073610056966	5.01264252793606e-11	3.38353370635684e-10
MVP_CAD_2022_EUR	Triglycerides_in_Chylomicrons_and_Extremely_Large_VLDL	Weighted median	2100	0.176406203373924	0.034734258066048	3.79949843523526e-07	2.05172915502704e-06
MVP_CAD_2022_EUR	Triglycerides_in_Chylomicrons_and_Extremely_Large_VLDL	MR Egger	2100	0.0668290077975834	0.0287688440237384	0.0202762420154345	0.0421121949551332
PGC_BIP_2019_wave3	Triglycerides_in_Chylomicrons_and_Extremely_Large_VLDL	Inverse variance weighted	1735	0.00369638585481879	0.0264104339647879	0.888692147559541	0.964746373904383
PGC_BIP_2019_wave3	Triglycerides_in_Chylomicrons_and_Extremely_Large_VLDL	Weighted median	1735	0.0043843833873348	0.0492018490310109	0.928994383231342	0.964746373904383
PGC_BIP_2019_wave3	Triglycerides_in_Chylomicrons_and_Extremely_Large_VLDL	MR Egger	1735	0.0903943127530629	0.0403636293405636	0.0252498514949448	0.0454497326909006
PGC_SCZ_0518_EUR	Triglycerides_in_Chylomicrons_and_Extremely_Large_VLDL	Inverse variance weighted	1755	-0.0215895265884081	0.0274405655121822	0.43141411011063	0.58240904864935
PGC_SCZ_0518_EUR	Triglycerides_in_Chylomicrons_and_Extremely_Large_VLDL	Weighted median	1755	-0.00386485093496477	0.0449795208518459	0.931526292273042	0.964746373904383
PGC_SCZ_0518_EUR	Triglycerides_in_Chylomicrons_and_Extremely_Large_VLDL	MR Egger	1755	-0.0018557993901983	0.0419820709876331	0.964746373904383	0.964746373904383
T2DGGI_T2D_2024_EUR	Triglycerides_in_Chylomicrons_and_Extremely_Large_VLDL	Inverse variance weighted	1959	0.278974194867966	0.0205576729714619	6.00594895255939e-42	1.62160621719104e-40
T2DGGI_T2D_2024_EUR	Triglycerides_in_Chylomicrons_and_Extremely_Large_VLDL	Weighted median	1959	0.0861029589043577	0.0240263334911018	0.000338772625235582	0.00101631787570675
T2DGGI_T2D_2024_EUR	Triglycerides_in_Chylomicrons_and_Extremely_Large_VLDL	MR Egger	1959	0.0556608509099905	0.0304974724105403	0.0681387277721954	0.108220332344075
GIANT_BMI_2015_EUR	Triglycerides_in_HDL	Inverse variance weighted	439	0.00473570603052283	0.0175005372909702	0.786696030536672	0.816953570172698
GIANT_BMI_2015_EUR	Triglycerides_in_HDL	Weighted median	439	-0.000450642520500686	0.0287291911450747	0.987484995192175	0.987484995192175
GIANT_BMI_2015_EUR	Triglycerides_in_HDL	MR Egger	439	-0.00758937299457188	0.0264468519234293	0.774273624204019	0.816953570172698
iPSYCH_MDD_2023	Triglycerides_in_HDL	Inverse variance weighted	1813	0.0501129012457781	0.00835651787965984	2.01164393099374e-09	1.08628772273662e-08
iPSYCH_MDD_2023	Triglycerides_in_HDL	Weighted median	1813	0.0387136997876275	0.0134836481221397	0.00408969555780782	0.0110421780060811
iPSYCH_MDD_2023	Triglycerides_in_HDL	MR Egger	1813	0.0203410941700829	0.0119523093490901	0.0889542383390894	0.120088221757771
MVP_CAD_2022_EUR	Triglycerides_in_HDL	Inverse variance weighted	2193	0.122180555319159	0.0161603168493809	4.01431243332686e-14	3.61288118999418e-13
MVP_CAD_2022_EUR	Triglycerides_in_HDL	Weighted median	2193	0.143549755817761	0.0324410907014725	9.64708006236212e-06	3.25588952104721e-05
MVP_CAD_2022_EUR	Triglycerides_in_HDL	MR Egger	2193	0.105220656785389	0.0233896631332769	7.19798203193188e-06	2.77636449803087e-05
PGC_BIP_2019_wave3	Triglycerides_in_HDL	Inverse variance weighted	1833	0.0583621468281218	0.0236639791916205	0.0136522178386898	0.0298968160620361
PGC_BIP_2019_wave3	Triglycerides_in_HDL	Weighted median	1833	0.0794479629239254	0.0415903982679032	0.0561013272689525	0.0841519909034287
PGC_BIP_2019_wave3	Triglycerides_in_HDL	MR Egger	1833	0.0836177816026644	0.0341353388232334	0.0143947632891285	0.0298968160620361
PGC_SCZ_0518_EUR	Triglycerides_in_HDL	Inverse variance weighted	1856	0.0239675211512334	0.0236701612299876	0.311269108278519	0.365402866240001
PGC_SCZ_0518_EUR	Triglycerides_in_HDL	Weighted median	1856	0.064403776839346	0.0359303583698938	0.07305910316991	0.103820830820398
PGC_SCZ_0518_EUR	Triglycerides_in_HDL	MR Egger	1856	0.0718628944682189	0.0341358828137719	0.0354080369774587	0.0597510623994615
T2DGGI_T2D_2024_EUR	Triglycerides_in_HDL	Inverse variance weighted	2057	0.179460768939884	0.0173680967489062	5.00861362610477e-25	1.35232567904829e-23
T2DGGI_T2D_2024_EUR	Triglycerides_in_HDL	Weighted median	2057	0.058831024159635	0.0208045317722975	0.00468692943079976	0.0115042813301449
T2DGGI_T2D_2024_EUR	Triglycerides_in_HDL	MR Egger	2057	0.0252812777499987	0.0244827326461746	0.301904833308583	0.365402866240001
GIANT_BMI_2015_EUR	Triglycerides_in_IDL	Inverse variance weighted	418	0.0292090699248272	0.0206341634697553	0.156901906531021	0.249197145666915
GIANT_BMI_2015_EUR	Triglycerides_in_IDL	Weighted median	418	-0.00466343559560745	0.0264557366316532	0.860079367870082	0.860079367870082
GIANT_BMI_2015_EUR	Triglycerides_in_IDL	MR Egger	418	-0.0187098983444466	0.0306561997748558	0.541987291054774	0.610646540846283
iPSYCH_MDD_2023	Triglycerides_in_IDL	Inverse variance weighted	1768	0.0246337537564416	0.00916530768857395	0.00719423291803582	0.0176585717079061
iPSYCH_MDD_2023	Triglycerides_in_IDL	Weighted median	1768	-0.0156803687832571	0.0151683329580745	0.301249827512088	0.428091860148756
iPSYCH_MDD_2023	Triglycerides_in_IDL	MR Egger	1768	0.00825911140636253	0.0135262952693372	0.541545170898718	0.610646540846283
MVP_CAD_2022_EUR	Triglycerides_in_IDL	Inverse variance weighted	2155	0.194668105280726	0.0154238635601207	1.61285549064029e-36	4.35470982472878e-35
MVP_CAD_2022_EUR	Triglycerides_in_IDL	Weighted median	2155	0.148253807948157	0.0323086876738052	4.46085429608863e-06	1.50553832492991e-05
MVP_CAD_2022_EUR	Triglycerides_in_IDL	MR Egger	2155	0.208390284554605	0.0225690392948809	6.07990634584174e-20	5.47191571125757e-19
PGC_BIP_2019_wave3	Triglycerides_in_IDL	Inverse variance weighted	1769	0.06180123379028	0.0245244704616759	0.0117360704249099	0.0264061584560472
PGC_BIP_2019_wave3	Triglycerides_in_IDL	Weighted median	1769	0.0353380502362304	0.0473954085584254	0.45590865434453	0.586168269871539
PGC_BIP_2019_wave3	Triglycerides_in_IDL	MR Egger	1769	0.101967358407477	0.0362095725853028	0.00491605353349787	0.0132733445404442
PGC_SCZ_0518_EUR	Triglycerides_in_IDL	Inverse variance weighted	1795	0.0137381649469612	0.0262816607511741	0.601163418234863	0.649256491693652
PGC_SCZ_0518_EUR	Triglycerides_in_IDL	Weighted median	1795	0.0209778547318763	0.0444984218756139	0.637334279050885	0.661847135937458
PGC_SCZ_0518_EUR	Triglycerides_in_IDL	MR Egger	1795	0.0740890123589091	0.0388290062291932	0.0565399141304902	0.107761755215617
T2DGGI_T2D_2024_EUR	Triglycerides_in_IDL	Inverse variance weighted	1999	0.161183675546816	0.0177279137538579	9.71588613541405e-20	6.55822314140449e-19
T2DGGI_T2D_2024_EUR	Triglycerides_in_IDL	Weighted median	1999	-0.0276816409316627	0.0240193859468467	0.24912766216853	0.373691493252795
T2DGGI_T2D_2024_EUR	Triglycerides_in_IDL	MR Egger	1999	0.0231263449248624	0.0256361696295763	0.367113442041157	0.495603146755562
GIANT_BMI_2015_EUR	Triglycerides_in_Large_HDL	Inverse variance weighted	374	-0.0372038764942814	0.0161698159828162	0.0214016659092172	0.115568995909773
GIANT_BMI_2015_EUR	Triglycerides_in_Large_HDL	Weighted median	374	-0.00453223335071409	0.0265295977408524	0.864352039805961	0.933500202990438
GIANT_BMI_2015_EUR	Triglycerides_in_Large_HDL	MR Egger	374	-0.00109267029271476	0.0225556595547635	0.961388959174555	0.961388959174555
iPSYCH_MDD_2023	Triglycerides_in_Large_HDL	Inverse variance weighted	1840	0.00489804955969232	0.00830820120869925	0.555496454597332	0.681745648823999
iPSYCH_MDD_2023	Triglycerides_in_Large_HDL	Weighted median	1840	0.00448323175100708	0.0158347667024577	0.777080368031918	0.874215414035908
iPSYCH_MDD_2023	Triglycerides_in_Large_HDL	MR Egger	1840	0.0138202028604684	0.0113670223224515	0.224211312145766	0.403580361862379
MVP_CAD_2022_EUR	Triglycerides_in_Large_HDL	Inverse variance weighted	2286	0.0360492898645339	0.0156057072725593	0.0208877778487154	0.115568995909773
MVP_CAD_2022_EUR	Triglycerides_in_Large_HDL	Weighted median	2286	0.0710343968770529	0.0336586969617648	0.0348211479294796	0.126591788204988
MVP_CAD_2022_EUR	Triglycerides_in_Large_HDL	MR Egger	2286	0.0432182682392455	0.0216720829025016	0.0462499041274178	0.126591788204988
PGC_BIP_2019_wave3	Triglycerides_in_Large_HDL	Inverse variance weighted	1866	0.0822297795826462	0.0236966791311925	0.000520270076014686	0.0140472920523965
PGC_BIP_2019_wave3	Triglycerides_in_Large_HDL	Weighted median	1866	0.0614359064967716	0.0420490024202995	0.144000340018038	0.277714941463359
PGC_BIP_2019_wave3	Triglycerides_in_Large_HDL	MR Egger	1866	0.0846825628610296	0.0325831208009911	0.00942413539524158	0.0848172185571742
PGC_SCZ_0518_EUR	Triglycerides_in_Large_HDL	Inverse variance weighted	1889	0.0509150383408157	0.023725208779129	0.0318704893108772	0.126591788204988
PGC_SCZ_0518_EUR	Triglycerides_in_Large_HDL	Weighted median	1889	0.0437987818962328	0.0420416808373722	0.297507074627592	0.446260611941388
PGC_SCZ_0518_EUR	Triglycerides_in_Large_HDL	MR Egger	1889	0.0586701560593845	0.0326669550237059	0.0726529478752783	0.178329962966592
T2DGGI_T2D_2024_EUR	Triglycerides_in_Large_HDL	Inverse variance weighted	2136	-0.0218863825080228	0.0139392874121265	0.116386719986172	0.241726264586666
T2DGGI_T2D_2024_EUR	Triglycerides_in_Large_HDL	Weighted median	2136	-0.0557760455750445	0.0179924274775532	0.00193538059400826	0.0261276380191115
T2DGGI_T2D_2024_EUR	Triglycerides_in_Large_HDL	MR Egger	2136	-0.030632094989942	0.0191564728376317	0.109958257152979	0.241726264586666
GIANT_BMI_2015_EUR	Triglycerides_in_Large_LDL	Inverse variance weighted	422	0.0409040759437961	0.0206450549264679	0.0475574850336106	0.0856034730604991
GIANT_BMI_2015_EUR	Triglycerides_in_Large_LDL	Weighted median	422	-0.0160566213760058	0.0211066447316239	0.446813723621021	0.574474787512741
GIANT_BMI_2015_EUR	Triglycerides_in_Large_LDL	MR Egger	422	-0.0325612742867654	0.0283451307081349	0.251315709877605	0.339276208334767
iPSYCH_MDD_2023	Triglycerides_in_Large_LDL	Inverse variance weighted	1770	0.029104296406819	0.00885647815948115	0.00101543267318225	0.00274166821759207
iPSYCH_MDD_2023	Triglycerides_in_Large_LDL	Weighted median	1770	-0.0060355042560098	0.0154756888665715	0.696537235078563	0.723660647901168
iPSYCH_MDD_2023	Triglycerides_in_Large_LDL	MR Egger	1770	0.00831970626332956	0.0132195618798052	0.529202493023128	0.649475786892021
MVP_CAD_2022_EUR	Triglycerides_in_Large_LDL	Inverse variance weighted	2140	0.238495902959249	0.01545566737193	1.01339361007898e-53	2.73616274721324e-52
MVP_CAD_2022_EUR	Triglycerides_in_Large_LDL	Weighted median	2140	0.217335745716032	0.0325651510852805	2.49135945040109e-11	9.60952930868992e-11
MVP_CAD_2022_EUR	Triglycerides_in_Large_LDL	MR Egger	2140	0.272937863845845	0.0233893163170529	1.50985654735607e-30	1.35887089262046e-29
PGC_BIP_2019_wave3	Triglycerides_in_Large_LDL	Inverse variance weighted	1776	0.0537136195984332	0.02420236824531	0.0264626594580757	0.0595409837806703
PGC_BIP_2019_wave3	Triglycerides_in_Large_LDL	Weighted median	1776	0.0895280171304069	0.0422662232950369	0.0341587281659811	0.0709450508062685
PGC_BIP_2019_wave3	Triglycerides_in_Large_LDL	MR Egger	1776	0.0975185557787858	0.0362459086361824	0.00720206651156166	0.0176777996192877
PGC_SCZ_0518_EUR	Triglycerides_in_Large_LDL	Inverse variance weighted	1797	0.0393414960453763	0.0251560614999516	0.117841694425439	0.187160338205108
PGC_SCZ_0518_EUR	Triglycerides_in_Large_LDL	Weighted median	1797	0.0648372846114905	0.0414037233105513	0.117353966737253	0.187160338205108
PGC_SCZ_0518_EUR	Triglycerides_in_Large_LDL	MR Egger	1797	0.0777492626626281	0.0376904286869143	0.0392715372230887	0.0757379646445282
T2DGGI_T2D_2024_EUR	Triglycerides_in_Large_LDL	Inverse variance weighted	2028	0.182123944126265	0.0181100772219518	8.60038955876491e-24	5.80526295216631e-23
T2DGGI_T2D_2024_EUR	Triglycerides_in_Large_LDL	Weighted median	2028	-0.00896871633712871	0.0230224005095783	0.696858401682606	0.723660647901168
T2DGGI_T2D_2024_EUR	Triglycerides_in_Large_LDL	MR Egger	2028	-0.0135499069944256	0.0263313264447269	0.606893833531794	0.682755562723269
GIANT_BMI_2015_EUR	Triglycerides_in_Large_VLDL	Inverse variance weighted	470	-0.0169796750219249	0.0192037814479704	0.376596929819498	0.442092048048976
GIANT_BMI_2015_EUR	Triglycerides_in_Large_VLDL	Weighted median	470	-0.00435041571386592	0.0274587398797006	0.874114315507426	0.907734096873097
GIANT_BMI_2015_EUR	Triglycerides_in_Large_VLDL	MR Egger	470	-0.0689803017186589	0.0293693194202818	0.0192531475935982	0.0288797213903973
iPSYCH_MDD_2023	Triglycerides_in_Large_VLDL	Inverse variance weighted	1770	0.0541323894569812	0.00959938292482543	1.70888602049176e-08	5.76749031915969e-08
iPSYCH_MDD_2023	Triglycerides_in_Large_VLDL	Weighted median	1770	0.0457724849832553	0.0152353924625382	0.00266147028031656	0.00479064650456981
iPSYCH_MDD_2023	Triglycerides_in_Large_VLDL	MR Egger	1770	0.036151108988209	0.0145987651412463	0.0133677070807798	0.0212310641871209
MVP_CAD_2022_EUR	Triglycerides_in_Large_VLDL	Inverse variance weighted	2091	0.207948563125817	0.0163326675674949	3.92330597237249e-37	5.29646306270286e-36
MVP_CAD_2022_EUR	Triglycerides_in_Large_VLDL	Weighted median	2091	0.23552065775741	0.0301031011853309	5.1252012350277e-15	2.76760866691496e-14
MVP_CAD_2022_EUR	Triglycerides_in_Large_VLDL	MR Egger	2091	0.192440979785592	0.0249267511489411	1.78676209845093e-14	8.04042944302917e-14
PGC_BIP_2019_wave3	Triglycerides_in_Large_VLDL	Inverse variance weighted	1775	0.0324913120416824	0.0262332135216297	0.215509857789472	0.277084102872178
PGC_BIP_2019_wave3	Triglycerides_in_Large_VLDL	Weighted median	1775	0.032640075757759	0.0475814939505823	0.492724096409775	0.554314608460997
PGC_BIP_2019_wave3	Triglycerides_in_Large_VLDL	MR Egger	1775	0.0759836942733991	0.0401044721720262	0.0583021673998504	0.0828504484103137
PGC_SCZ_0518_EUR	Triglycerides_in_Large_VLDL	Inverse variance weighted	1795	-0.0241386135857092	0.0256151061545016	0.346009115299185	0.424647550594455
PGC_SCZ_0518_EUR	Triglycerides_in_Large_VLDL	Weighted median	1795	0	0.043116863362997	1	1
PGC_SCZ_0518_EUR	Triglycerides_in_Large_VLDL	MR Egger	1795	-0.0245995040396302	0.0392038412179387	0.530426583582518	0.572860710269119
T2DGGI_T2D_2024_EUR	Triglycerides_in_Large_VLDL	Inverse variance weighted	1950	0.336248579161532	0.0225967246323922	4.41768662137044e-50	1.19277538777002e-48
T2DGGI_T2D_2024_EUR	Triglycerides_in_Large_VLDL	Weighted median	1950	0.106748646769797	0.0264591735908657	5.47265205926005e-05	0.000134328732363656
T2DGGI_T2D_2024_EUR	Triglycerides_in_Large_VLDL	MR Egger	1950	0.166440673787607	0.0338459586912902	9.4960022807056e-07	2.56392061579051e-06
GIANT_BMI_2015_EUR	Triglycerides_in_LDL	Inverse variance weighted	428	0.00524171080192281	0.019214561886148	0.785007826966169	0.88313380533694
GIANT_BMI_2015_EUR	Triglycerides_in_LDL	Weighted median	428	-0.0120382411376882	0.0180093481945097	0.503850203056669	0.680197774126503
GIANT_BMI_2015_EUR	Triglycerides_in_LDL	MR Egger	428	-0.0444121507410504	0.0252101189766371	0.0788407072433905	0.163746084274734
iPSYCH_MDD_2023	Triglycerides_in_LDL	Inverse variance weighted	1767	0.0249953632110025	0.00828517810919036	0.00255393425676641	0.00689562249326931
iPSYCH_MDD_2023	Triglycerides_in_LDL	Weighted median	1767	-0.00626258073351977	0.0147002129636609	0.670093470539028	0.82238744111608
iPSYCH_MDD_2023	Triglycerides_in_LDL	MR Egger	1767	0.0143128928676468	0.0115379500802862	0.214953278762308	0.362733657911394
MVP_CAD_2022_EUR	Triglycerides_in_LDL	Inverse variance weighted	2089	0.212889312030567	0.0148978536285992	2.52857020266337e-46	6.8271395471911e-45
MVP_CAD_2022_EUR	Triglycerides_in_LDL	Weighted median	2089	0.125471331674653	0.0297464476160023	2.46448855891857e-05	8.31764888635018e-05
MVP_CAD_2022_EUR	Triglycerides_in_LDL	MR Egger	2089	0.221882210919136	0.0209152531621614	1.20671638330796e-25	1.08604474497717e-24
PGC_BIP_2019_wave3	Triglycerides_in_LDL	Inverse variance weighted	1774	0.0361334104376245	0.0226781622608018	0.111089994819392	0.214244990008827
PGC_BIP_2019_wave3	Triglycerides_in_LDL	Weighted median	1774	0.0399591125828023	0.0408528972374334	0.328014048287498	0.492021072431248
PGC_BIP_2019_wave3	Triglycerides_in_LDL	MR Egger	1774	0.0742197316017263	0.0316714965589887	0.0192177110852547	0.0471707453910797
PGC_SCZ_0518_EUR	Triglycerides_in_LDL	Inverse variance weighted	1787	0.0444485751101165	0.0232561412727087	0.0559709417465614	0.125934618929763
PGC_SCZ_0518_EUR	Triglycerides_in_LDL	Weighted median	1787	0.0075404291211145	0.0374529848060203	0.840440135138047	0.902106262942032
PGC_SCZ_0518_EUR	Triglycerides_in_LDL	MR Egger	1787	0.0419652972031623	0.0325315082440442	0.197221470947474	0.354998647705453
T2DGGI_T2D_2024_EUR	Triglycerides_in_LDL	Inverse variance weighted	1978	0.154561423116109	0.0171113135057509	1.67481835152887e-19	1.13050238728199e-18
T2DGGI_T2D_2024_EUR	Triglycerides_in_LDL	Weighted median	1978	-0.0230968594324297	0.0216163639689465	0.285299732900905	0.453123105195555
T2DGGI_T2D_2024_EUR	Triglycerides_in_LDL	MR Egger	1978	-0.0172960917882177	0.0233008066979907	0.457996338882457	0.650836902622439
GIANT_BMI_2015_EUR	Triglycerides_in_Medium_HDL	Inverse variance weighted	423	-0.0217584577911228	0.0161290165898221	0.177328713475088	0.208168489731624
GIANT_BMI_2015_EUR	Triglycerides_in_Medium_HDL	Weighted median	423	-0.0316553793376846	0.0244773854307775	0.195924598721528	0.220415173561719
GIANT_BMI_2015_EUR	Triglycerides_in_Medium_HDL	MR Egger	423	-0.0515613423242853	0.0223554742331679	0.0215714437549376	0.0388285987588877
iPSYCH_MDD_2023	Triglycerides_in_Medium_HDL	Inverse variance weighted	1764	0.04210533679273	0.00841862438496675	5.69004493144506e-07	3.07262426298033e-06
iPSYCH_MDD_2023	Triglycerides_in_Medium_HDL	Weighted median	1764	0.0350449657167292	0.01369092567044	0.010475587879732	0.0217569902117512
iPSYCH_MDD_2023	Triglycerides_in_Medium_HDL	MR Egger	1764	0.0267078503661759	0.0121808964804648	0.0284664715043521	0.0480371706635941
MVP_CAD_2022_EUR	Triglycerides_in_Medium_HDL	Inverse variance weighted	2136	0.117655324032625	0.0155300768074246	3.56466902890879e-14	3.20820212601791e-13
MVP_CAD_2022_EUR	Triglycerides_in_Medium_HDL	Weighted median	2136	0.135880490479097	0.0300172949217843	5.99005547192752e-06	2.31044996774347e-05
MVP_CAD_2022_EUR	Triglycerides_in_Medium_HDL	MR Egger	2136	0.0782724337321774	0.0222318692833947	0.000439385088127091	0.00148292467242893
PGC_BIP_2019_wave3	Triglycerides_in_Medium_HDL	Inverse variance weighted	1770	0.0605649091341797	0.023976679564351	0.0115371993811723	0.0222503130922608
PGC_BIP_2019_wave3	Triglycerides_in_Medium_HDL	Weighted median	1770	0.0843849365519321	0.0429874310616805	0.0496445268938766	0.0788471897726275
PGC_BIP_2019_wave3	Triglycerides_in_Medium_HDL	MR Egger	1770	0.0987460031862239	0.0347451626161976	0.00453448535847653	0.0111301004253515
PGC_SCZ_0518_EUR	Triglycerides_in_Medium_HDL	Inverse variance weighted	1793	0.0391371641515885	0.0240415581151866	0.103546870377669	0.133131690485575
PGC_SCZ_0518_EUR	Triglycerides_in_Medium_HDL	Weighted median	1793	0.0732288230715289	0.0385458557926729	0.0574613932453717	0.0861920898680576
PGC_SCZ_0518_EUR	Triglycerides_in_Medium_HDL	MR Egger	1793	0.0990669676370145	0.0348452844827634	0.00451904998470921	0.0111301004253515
T2DGGI_T2D_2024_EUR	Triglycerides_in_Medium_HDL	Inverse variance weighted	1991	0.15657095639025	0.016042741671028	1.67793646923765e-22	4.53042846694165e-21
T2DGGI_T2D_2024_EUR	Triglycerides_in_Medium_HDL	Weighted median	1991	0.0611971387748025	0.0223482875643278	0.00617507959390095	0.0138939290862771
T2DGGI_T2D_2024_EUR	Triglycerides_in_Medium_HDL	MR Egger	1991	-0.0103206080938046	0.022623039132165	0.648296682323194	0.648296682323194
GIANT_BMI_2015_EUR	Triglycerides_in_Medium_LDL	Inverse variance weighted	434	-0.00330589716642224	0.0212214254197269	0.876205562397837	0.909905776336216
GIANT_BMI_2015_EUR	Triglycerides_in_Medium_LDL	Weighted median	434	-0.0216814566425317	0.0237698737598972	0.361694935634775	0.488288163106946
GIANT_BMI_2015_EUR	Triglycerides_in_Medium_LDL	MR Egger	434	-0.0512854168922754	0.032763575865517	0.118240546646163	0.245524244889633
iPSYCH_MDD_2023	Triglycerides_in_Medium_LDL	Inverse variance weighted	1753	0.0339821494053389	0.00870179583205226	9.41521276040952e-05	0.000282456382812286
iPSYCH_MDD_2023	Triglycerides_in_Medium_LDL	Weighted median	1753	0.0141276713148471	0.0141997156980834	0.319772086013338	0.454412964334744
iPSYCH_MDD_2023	Triglycerides_in_Medium_LDL	MR Egger	1753	0.00979819960534408	0.0128371022147597	0.445404068429739	0.572662373695379
MVP_CAD_2022_EUR	Triglycerides_in_Medium_LDL	Inverse variance weighted	2110	0.222051751147641	0.0157064618971545	2.22737260031293e-45	6.01390602084491e-44
MVP_CAD_2022_EUR	Triglycerides_in_Medium_LDL	Weighted median	2110	0.193112964961136	0.0326659429632613	3.38487199504574e-09	1.14239429832794e-08
MVP_CAD_2022_EUR	Triglycerides_in_Medium_LDL	MR Egger	2110	0.220540034968604	0.0235254489846307	1.72892583689939e-20	1.16702493990709e-19
PGC_BIP_2019_wave3	Triglycerides_in_Medium_LDL	Inverse variance weighted	1760	0.0355634094118248	0.0238789111665064	0.136402358272018	0.245524244889633
PGC_BIP_2019_wave3	Triglycerides_in_Medium_LDL	Weighted median	1760	0.062498162482261	0.0464649181603955	0.178605444625244	0.283667470875387
PGC_BIP_2019_wave3	Triglycerides_in_Medium_LDL	MR Egger	1760	0.108528081085391	0.0353240796117188	0.00215636700378243	0.00529290082746596
PGC_SCZ_0518_EUR	Triglycerides_in_Medium_LDL	Inverse variance weighted	1775	-0.000595490027115426	0.0244473218013848	0.980566978959154	0.980566978959154
PGC_SCZ_0518_EUR	Triglycerides_in_Medium_LDL	Weighted median	1775	0.0607384885465237	0.0398530640027193	0.127493549268244	0.245524244889633
PGC_SCZ_0518_EUR	Triglycerides_in_Medium_LDL	MR Egger	1775	0.0493076774965543	0.0362162222198403	0.173534901487617	0.283667470875387
T2DGGI_T2D_2024_EUR	Triglycerides_in_Medium_LDL	Inverse variance weighted	1969	0.210615734256982	0.0211318147756343	2.13065351346369e-23	1.91758816211732e-22
T2DGGI_T2D_2024_EUR	Triglycerides_in_Medium_LDL	Weighted median	1969	-0.0131700372290238	0.0238692012978205	0.581113751264049	0.712932201287703
T2DGGI_T2D_2024_EUR	Triglycerides_in_Medium_LDL	MR Egger	1969	-0.0316206207250804	0.0303984564067973	0.298372594472475	0.447558891708712
GIANT_BMI_2015_EUR	Triglycerides_in_Medium_VLDL	Inverse variance weighted	425	-0.0383891112617652	0.0186376632951442	0.0394215009975822	0.0506847869968914
GIANT_BMI_2015_EUR	Triglycerides_in_Medium_VLDL	Weighted median	425	-0.0796716710781887	0.0275633114469621	0.00384633112241151	0.00692339602034071
GIANT_BMI_2015_EUR	Triglycerides_in_Medium_VLDL	MR Egger	425	-0.127078393452856	0.0278315282810907	6.52796885395951e-06	1.95839065618785e-05
iPSYCH_MDD_2023	Triglycerides_in_Medium_VLDL	Inverse variance weighted	1758	0.0464439820086026	0.00907340884089354	3.07662507060453e-07	1.18669824151889e-06
iPSYCH_MDD_2023	Triglycerides_in_Medium_VLDL	Weighted median	1758	0.0487827214966014	0.014576400515879	0.000817820525388469	0.00169855032196067
iPSYCH_MDD_2023	Triglycerides_in_Medium_VLDL	MR Egger	1758	0.0225895189849634	0.0136677444414444	0.0985582175451489	0.120957812441774
MVP_CAD_2022_EUR	Triglycerides_in_Medium_VLDL	Inverse variance weighted	2116	0.188545952980542	0.0169737480158985	1.14581718442629e-28	1.54685319897549e-27
MVP_CAD_2022_EUR	Triglycerides_in_Medium_VLDL	Weighted median	2116	0.259377635863426	0.0309666974568126	5.47482338069656e-17	2.95640462557614e-16
MVP_CAD_2022_EUR	Triglycerides_in_Medium_VLDL	MR Egger	2116	0.128541645209397	0.0255957864797359	5.5425541537583e-07	1.87061202689343e-06
PGC_BIP_2019_wave3	Triglycerides_in_Medium_VLDL	Inverse variance weighted	1786	0.0133611033740432	0.0250904297033406	0.594367335547143	0.641916722390915
PGC_BIP_2019_wave3	Triglycerides_in_Medium_VLDL	Weighted median	1786	0.0622284874514676	0.0462020580948303	0.178019863786992	0.208979840097773
PGC_BIP_2019_wave3	Triglycerides_in_Medium_VLDL	MR Egger	1786	0.0877926037032158	0.0381163920319051	0.0213777939758828	0.0339529669028727
PGC_SCZ_0518_EUR	Triglycerides_in_Medium_VLDL	Inverse variance weighted	1796	-0.018749429155504	0.02625667119793	0.475176172515922	0.534573194080412
PGC_SCZ_0518_EUR	Triglycerides_in_Medium_VLDL	Weighted median	1796	0.00673636205469205	0.0419130424243619	0.872312097166027	0.872312097166027
PGC_SCZ_0518_EUR	Triglycerides_in_Medium_VLDL	MR Egger	1796	0.0102082973247503	0.0399914561435864	0.798550041594752	0.829263504733012
T2DGGI_T2D_2024_EUR	Triglycerides_in_Medium_VLDL	Inverse variance weighted	1955	0.298923251839332	0.0193171299789731	5.15589693042587e-54	1.39209217121499e-52
T2DGGI_T2D_2024_EUR	Triglycerides_in_Medium_VLDL	Weighted median	1955	0.0608458455653039	0.0270010016799211	0.0242297674378436	0.0344317747800935
T2DGGI_T2D_2024_EUR	Triglycerides_in_Medium_VLDL	MR Egger	1955	0.0821397321055058	0.0282924629778101	0.00373471115732671	0.00692339602034071
GIANT_BMI_2015_EUR	Triglycerides_in_Small_HDL	Inverse variance weighted	440	0.0171169311617323	0.0182632655006586	0.348638829728287	0.3630285835499
GIANT_BMI_2015_EUR	Triglycerides_in_Small_HDL	Weighted median	440	-0.048519545135126	0.027324681733375	0.0757877623310944	0.107698399102081
GIANT_BMI_2015_EUR	Triglycerides_in_Small_HDL	MR Egger	440	-0.0872355700164942	0.0283676275790151	0.00223541482261953	0.00464278463159441
iPSYCH_MDD_2023	Triglycerides_in_Small_HDL	Inverse variance weighted	1762	0.0450533292525489	0.00864316780781522	1.86217620103449e-07	7.18267963256161e-07
iPSYCH_MDD_2023	Triglycerides_in_Small_HDL	Weighted median	1762	0.0221506581575573	0.0140884848249708	0.115891960302275	0.156454146408071
iPSYCH_MDD_2023	Triglycerides_in_Small_HDL	MR Egger	1762	0.0144107457837709	0.0128363103563528	0.261737243800065	0.307256764460945
MVP_CAD_2022_EUR	Triglycerides_in_Small_HDL	Inverse variance weighted	2097	0.171056904853349	0.015673927739938	9.93911343411178e-28	8.9452020907006e-27
MVP_CAD_2022_EUR	Triglycerides_in_Small_HDL	Weighted median	2097	0.216699847443547	0.027818238697555	6.70899239632983e-15	3.01904657834842e-14
MVP_CAD_2022_EUR	Triglycerides_in_Small_HDL	MR Egger	2097	0.105003575678075	0.0230262384673145	5.4062375061235e-06	1.82460515831668e-05
PGC_BIP_2019_wave3	Triglycerides_in_Small_HDL	Inverse variance weighted	1763	0.0350788892440096	0.0239779508984218	0.143477112527894	0.184470573250149
PGC_BIP_2019_wave3	Triglycerides_in_Small_HDL	Weighted median	1763	0.0769078282555383	0.043135849028686	0.0745990993039482	0.107698399102081
PGC_BIP_2019_wave3	Triglycerides_in_Small_HDL	MR Egger	1763	0.0864625943652935	0.0360381081546364	0.0165343571732618	0.0297618429118712
PGC_SCZ_0518_EUR	Triglycerides_in_Small_HDL	Inverse variance weighted	1787	-0.0230712089164914	0.0246645832993307	0.349583080455459	0.3630285835499
PGC_SCZ_0518_EUR	Triglycerides_in_Small_HDL	Weighted median	1787	-0.00245841222356949	0.0382660429804773	0.948774932398363	0.948774932398363
PGC_SCZ_0518_EUR	Triglycerides_in_Small_HDL	MR Egger	1787	0.0416265246108686	0.0370746905207686	0.261684185187948	0.307256764460945
T2DGGI_T2D_2024_EUR	Triglycerides_in_Small_HDL	Inverse variance weighted	1977	0.294459847079031	0.0192702597241704	1.03093449621914e-52	2.78352313979168e-51
T2DGGI_T2D_2024_EUR	Triglycerides_in_Small_HDL	Weighted median	1977	0.0588886426788266	0.0224554183392704	0.00872951611029923	0.0168354953555771
T2DGGI_T2D_2024_EUR	Triglycerides_in_Small_HDL	MR Egger	1977	0.0609995031493981	0.0279208059785307	0.0290256249615664	0.0489807421226434
GIANT_BMI_2015_EUR	Triglycerides_in_Small_LDL	Inverse variance weighted	467	-0.00935516187232871	0.0173457322657859	0.589655668571514	0.663362627142953
GIANT_BMI_2015_EUR	Triglycerides_in_Small_LDL	Weighted median	467	-0.0227005180013916	0.0283984758740641	0.424083486891875	0.497837136786115
GIANT_BMI_2015_EUR	Triglycerides_in_Small_LDL	MR Egger	467	-0.0740980502481399	0.0256317435620173	0.00402160769507785	0.00987121888791836
iPSYCH_MDD_2023	Triglycerides_in_Small_LDL	Inverse variance weighted	1763	0.047081082733835	0.0086462810844413	5.1735342156865e-08	1.99550605462193e-07
iPSYCH_MDD_2023	Triglycerides_in_Small_LDL	Weighted median	1763	0.0305839310190512	0.0135215287005382	0.0237054779838891	0.0492344542742311
iPSYCH_MDD_2023	Triglycerides_in_Small_LDL	MR Egger	1763	0.0209294270103905	0.0125871694760447	0.0965386775771304	0.153326134975442
MVP_CAD_2022_EUR	Triglycerides_in_Small_LDL	Inverse variance weighted	2086	0.163817554101331	0.0168524846370106	2.46140300469202e-22	3.32289405633423e-21
MVP_CAD_2022_EUR	Triglycerides_in_Small_LDL	Weighted median	2086	0.187474547785862	0.029961634028365	3.92067095168123e-10	1.76430192825656e-09
MVP_CAD_2022_EUR	Triglycerides_in_Small_LDL	MR Egger	2086	0.132330460085392	0.0245875524349895	8.19391424215503e-08	2.76544605672732e-07
PGC_BIP_2019_wave3	Triglycerides_in_Small_LDL	Inverse variance weighted	1756	0.0511133893931358	0.0238999582828447	0.0324648943212373	0.0584368097782271
PGC_BIP_2019_wave3	Triglycerides_in_Small_LDL	Weighted median	1756	0.0936664629460143	0.0436295039338115	0.0318043812148766	0.0584368097782271
PGC_BIP_2019_wave3	Triglycerides_in_Small_LDL	MR Egger	1756	0.0670752720700619	0.0350452375627704	0.0557875260908008	0.0941414502782264
PGC_SCZ_0518_EUR	Triglycerides_in_Small_LDL	Inverse variance weighted	1782	-0.0086664437338892	0.0248901567751808	0.727699306165654	0.785915250658906
PGC_SCZ_0518_EUR	Triglycerides_in_Small_LDL	Weighted median	1782	0.0353045783344234	0.0377203226954989	0.349295624285364	0.428680993441129
PGC_SCZ_0518_EUR	Triglycerides_in_Small_LDL	MR Egger	1782	0.0393527714719116	0.0365147080178255	0.281303044747548	0.37975911040919
T2DGGI_T2D_2024_EUR	Triglycerides_in_Small_LDL	Inverse variance weighted	1953	0.210540720167634	0.0187230299886392	2.45059902498244e-29	6.61661736745259e-28
T2DGGI_T2D_2024_EUR	Triglycerides_in_Small_LDL	Weighted median	1953	-0.0275053134859229	0.0229437988627455	0.230600850600463	0.327695945590131
T2DGGI_T2D_2024_EUR	Triglycerides_in_Small_LDL	MR Egger	1953	-0.00196650359184971	0.0264546881361976	0.940751618488042	0.940751618488042
GIANT_BMI_2015_EUR	Triglycerides_in_Small_VLDL	Inverse variance weighted	476	0.0169245679750596	0.0184492247442693	0.358954390498472	0.403823689310781
GIANT_BMI_2015_EUR	Triglycerides_in_Small_VLDL	Weighted median	476	-0.0318738203737172	0.0262385725409464	0.224453976976016	0.284231580055728
GIANT_BMI_2015_EUR	Triglycerides_in_Small_VLDL	MR Egger	476	-0.0488589626309974	0.0290137750595126	0.0928415818490079	0.139262372773512
iPSYCH_MDD_2023	Triglycerides_in_Small_VLDL	Inverse variance weighted	1729	0.0460683945382745	0.00912438873837025	4.44292883965262e-07	1.71370112386601e-06
iPSYCH_MDD_2023	Triglycerides_in_Small_VLDL	Weighted median	1729	0.0604558352789306	0.0152108771014992	7.05232837682635e-05	0.000210431211655204
iPSYCH_MDD_2023	Triglycerides_in_Small_VLDL	MR Egger	1729	0.0322430098243311	0.01401110832791	0.0214962978434116	0.038693336118141
MVP_CAD_2022_EUR	Triglycerides_in_Small_VLDL	Inverse variance weighted	2047	0.185325202996295	0.0159334225534122	2.8596817302385e-31	3.86057033582197e-30
MVP_CAD_2022_EUR	Triglycerides_in_Small_VLDL	Weighted median	2047	0.21623858763974	0.0288880794531366	7.13341082351914e-14	3.85204184470033e-13
MVP_CAD_2022_EUR	Triglycerides_in_Small_VLDL	MR Egger	2047	0.119634266653643	0.0247300745383921	1.41231861004504e-06	4.76657530890202e-06
PGC_BIP_2019_wave3	Triglycerides_in_Small_VLDL	Inverse variance weighted	1744	0.0308527518880714	0.0257910632187201	0.23159610226763	0.284231580055728
PGC_BIP_2019_wave3	Triglycerides_in_Small_VLDL	Weighted median	1744	0.0589748143110434	0.048114620839075	0.220305929163981	0.284231580055728
PGC_BIP_2019_wave3	Triglycerides_in_Small_VLDL	MR Egger	1744	0.0870617554896082	0.0398844533376443	0.0291800149667226	0.0492412752563443
PGC_SCZ_0518_EUR	Triglycerides_in_Small_VLDL	Inverse variance weighted	1763	-0.0334880490992811	0.0266570065449176	0.209022833459064	0.284231580055728
PGC_SCZ_0518_EUR	Triglycerides_in_Small_VLDL	Weighted median	1763	0	0.0438753399911552	1	1
PGC_SCZ_0518_EUR	Triglycerides_in_Small_VLDL	MR Egger	1763	0.0281341047143714	0.0412305242619985	0.49510040810306	0.534708440751305
T2DGGI_T2D_2024_EUR	Triglycerides_in_Small_VLDL	Inverse variance weighted	1924	0.270713541975474	0.0195801390715165	1.7781101333598e-43	4.80089736007146e-42
T2DGGI_T2D_2024_EUR	Triglycerides_in_Small_VLDL	Weighted median	1924	0.0565024559286927	0.029826470307582	0.0581755358978678	0.0923964393672018
T2DGGI_T2D_2024_EUR	Triglycerides_in_Small_VLDL	MR Egger	1924	0.0714566514983974	0.0295977669128694	0.0158601847946575	0.0305874992468394
GIANT_BMI_2015_EUR	Triglycerides_in_Very_Large_HDL	Inverse variance weighted	388	-0.0344842429470479	0.0155085032153203	0.0261773868889771	0.0642535860002165
GIANT_BMI_2015_EUR	Triglycerides_in_Very_Large_HDL	Weighted median	388	-0.0352853302296646	0.0241569263597021	0.144105655245147	0.203551737443997
GIANT_BMI_2015_EUR	Triglycerides_in_Very_Large_HDL	MR Egger	388	-0.0393934754376271	0.0215413998845015	0.0682110277359095	0.131549839204968
iPSYCH_MDD_2023	Triglycerides_in_Very_Large_HDL	Inverse variance weighted	1781	0.0141802672648768	0.00855243465475677	0.0973096641395459	0.165047904714728
iPSYCH_MDD_2023	Triglycerides_in_Very_Large_HDL	Weighted median	1781	0.00534428971798747	0.016445595763395	0.745205412463317	0.745205412463317
iPSYCH_MDD_2023	Triglycerides_in_Very_Large_HDL	MR Egger	1781	0.0175623828577027	0.0126775602463642	0.166130594684459	0.210978375218829
MVP_CAD_2022_EUR	Triglycerides_in_Very_Large_HDL	Inverse variance weighted	2193	0.136389068194225	0.0162027584884999	3.84127854270186e-17	1.0371452065295e-15
MVP_CAD_2022_EUR	Triglycerides_in_Very_Large_HDL	Weighted median	2193	0.129359044205143	0.0308060300903828	2.67922530203848e-05	0.000180847707887598
MVP_CAD_2022_EUR	Triglycerides_in_Very_Large_HDL	MR Egger	2193	0.148615379601589	0.024286018056337	1.10967606155929e-09	1.49806268310504e-08
PGC_BIP_2019_wave3	Triglycerides_in_Very_Large_HDL	Inverse variance weighted	1816	0.0686313856645993	0.0239992616849116	0.00424003109502845	0.0163544056522526
PGC_BIP_2019_wave3	Triglycerides_in_Very_Large_HDL	Weighted median	1816	0.0771572523495448	0.04794778614339	0.10757409859868	0.170852980127315
PGC_BIP_2019_wave3	Triglycerides_in_Very_Large_HDL	MR Egger	1816	0.0735436948118412	0.0357132726515078	0.0396096899947986	0.0891218024882968
PGC_SCZ_0518_EUR	Triglycerides_in_Very_Large_HDL	Inverse variance weighted	1838	0.0323759659822809	0.0245662856471992	0.187536333527848	0.210978375218829
PGC_SCZ_0518_EUR	Triglycerides_in_Very_Large_HDL	Weighted median	1838	0.0955135645951036	0.0475946446793848	0.0447695492060324	0.0929829098894519
PGC_SCZ_0518_EUR	Triglycerides_in_Very_Large_HDL	MR Egger	1838	0.0605476099413882	0.0365531321507619	0.0978061657568759	0.165047904714728
T2DGGI_T2D_2024_EUR	Triglycerides_in_Very_Large_HDL	Inverse variance weighted	2077	0.0554617869147521	0.0166112456579305	0.000841382046647457	0.00378621920991356
T2DGGI_T2D_2024_EUR	Triglycerides_in_Very_Large_HDL	Weighted median	2077	-0.0574715538098611	0.0204831654569353	0.00501926852038624	0.0169400312563036
T2DGGI_T2D_2024_EUR	Triglycerides_in_Very_Large_HDL	MR Egger	2077	-0.0328778831979947	0.0245779133476933	0.181140730640941	0.210978375218829
GIANT_BMI_2015_EUR	Triglycerides_in_Very_Large_VLDL	Inverse variance weighted	443	-0.0183910667556768	0.0175842485893606	0.295615051769171	0.347026365120332
GIANT_BMI_2015_EUR	Triglycerides_in_Very_Large_VLDL	Weighted median	443	-0.00415500123778886	0.0255611922267266	0.87087185053377	0.926074621232183
GIANT_BMI_2015_EUR	Triglycerides_in_Very_Large_VLDL	MR Egger	443	-0.0878836551908688	0.0260451064441776	0.000805463383835362	0.00197704648759589
iPSYCH_MDD_2023	Triglycerides_in_Very_Large_VLDL	Inverse variance weighted	1751	0.0376998379720924	0.00901338546646117	2.88130614885041e-05	0.000111136094312802
iPSYCH_MDD_2023	Triglycerides_in_Very_Large_VLDL	Weighted median	1751	0.0281871139539069	0.0144191261000118	0.0506017168009322	0.0759025752013983
iPSYCH_MDD_2023	Triglycerides_in_Very_Large_VLDL	MR Egger	1751	0.0242615321402937	0.0135462379606818	0.0734635541190781	0.104395576906058
MVP_CAD_2022_EUR	Triglycerides_in_Very_Large_VLDL	Inverse variance weighted	2047	0.154942622459818	0.0168283084340682	3.34553499973312e-20	2.33123139877653e-19
MVP_CAD_2022_EUR	Triglycerides_in_Very_Large_VLDL	Weighted median	2047	0.190905261702762	0.0291933407464681	6.17897633399528e-11	2.78053935029787e-10
MVP_CAD_2022_EUR	Triglycerides_in_Very_Large_VLDL	MR Egger	2047	0.0633111143416743	0.025285683988606	0.0123629731298341	0.0238428767503943
PGC_BIP_2019_wave3	Triglycerides_in_Very_Large_VLDL	Inverse variance weighted	1759	0.00336100475212304	0.024702765412162	0.891775561186547	0.926074621232183
PGC_BIP_2019_wave3	Triglycerides_in_Very_Large_VLDL	Weighted median	1759	0.0479095825829734	0.0441375252966731	0.277717324947776	0.340834898799544
PGC_BIP_2019_wave3	Triglycerides_in_Very_Large_VLDL	MR Egger	1759	0.111014674392735	0.0371800721284904	0.00286686921405295	0.00645045573161913
PGC_SCZ_0518_EUR	Triglycerides_in_Very_Large_VLDL	Inverse variance weighted	1768	-0.0551495314908535	0.0257347002761087	0.0321128837024817	0.0510028152921768
PGC_SCZ_0518_EUR	Triglycerides_in_Very_Large_VLDL	Weighted median	1768	0	0.0404340747166937	1	1
PGC_SCZ_0518_EUR	Triglycerides_in_Very_Large_VLDL	MR Egger	1768	0.0254542572497392	0.0388663397879965	0.512605977936515	0.576681725178579
T2DGGI_T2D_2024_EUR	Triglycerides_in_Very_Large_VLDL	Inverse variance weighted	1904	0.333546845996858	0.0205880325903261	4.96085784902923e-59	1.33943161923789e-57
T2DGGI_T2D_2024_EUR	Triglycerides_in_Very_Large_VLDL	Weighted median	1904	0.0682595615937735	0.0231696294807781	0.00321830069023908	0.00668416297203501
T2DGGI_T2D_2024_EUR	Triglycerides_in_Very_Large_VLDL	MR Egger	1904	0.113918626005973	0.030185321928183	0.000165590071797716	0.000496770215393148
GIANT_BMI_2015_EUR	Triglycerides_in_Very_Small_VLDL	Inverse variance weighted	393	0.00983100667553052	0.020463451524023	0.630930328940324	0.709796620057864
GIANT_BMI_2015_EUR	Triglycerides_in_Very_Small_VLDL	Weighted median	393	-0.00104256194810684	0.0341195555722571	0.975623520279374	0.975623520279374
GIANT_BMI_2015_EUR	Triglycerides_in_Very_Small_VLDL	MR Egger	393	-0.0331621684011491	0.0352477822347257	0.347372901745118	0.407785580309487
iPSYCH_MDD_2023	Triglycerides_in_Very_Small_VLDL	Inverse variance weighted	1737	0.0339876302252713	0.0087898344005057	0.000110319152023312	0.000297861710462941
iPSYCH_MDD_2023	Triglycerides_in_Very_Small_VLDL	Weighted median	1737	0.0229437387794647	0.0148871561676238	0.123273777390233	0.195787764090369
iPSYCH_MDD_2023	Triglycerides_in_Very_Small_VLDL	MR Egger	1737	0.0187727157394612	0.0130459067422483	0.150338368069321	0.213638733572193
MVP_CAD_2022_EUR	Triglycerides_in_Very_Small_VLDL	Inverse variance weighted	2109	0.189585022311018	0.015526585246359	2.73713048308301e-34	7.39025230432413e-33
MVP_CAD_2022_EUR	Triglycerides_in_Very_Small_VLDL	Weighted median	2109	0.216472315353339	0.0302696954449247	8.58638919117267e-13	3.8638751360277e-12
MVP_CAD_2022_EUR	Triglycerides_in_Very_Small_VLDL	MR Egger	2109	0.181193818638316	0.0228653589570397	3.68092949329048e-15	2.48462740797107e-14
PGC_BIP_2019_wave3	Triglycerides_in_Very_Small_VLDL	Inverse variance weighted	1750	0.0457292980461272	0.0253505024548017	0.0712499126321737	0.12619945234255
PGC_BIP_2019_wave3	Triglycerides_in_Very_Small_VLDL	Weighted median	1750	0.0678412376572219	0.045174896585412	0.133162619494353	0.19974392924153
PGC_BIP_2019_wave3	Triglycerides_in_Very_Small_VLDL	MR Egger	1750	0.11115628231849	0.0379883278183002	0.00347710286223788	0.00853470702549297
PGC_SCZ_0518_EUR	Triglycerides_in_Very_Small_VLDL	Inverse variance weighted	1785	0.00696457630932513	0.0249053506103804	0.779752357780202	0.809742833079441
PGC_SCZ_0518_EUR	Triglycerides_in_Very_Small_VLDL	Weighted median	1785	0.0148247253558268	0.0395838550221948	0.708021614326518	0.764663343472639
PGC_SCZ_0518_EUR	Triglycerides_in_Very_Small_VLDL	MR Egger	1785	0.0479664519977009	0.0373621039001046	0.199369544194155	0.25633227110677
T2DGGI_T2D_2024_EUR	Triglycerides_in_Very_Small_VLDL	Inverse variance weighted	1973	0.210895091584908	0.0180731447420491	1.83620139189587e-31	2.47887187905943e-30
T2DGGI_T2D_2024_EUR	Triglycerides_in_Very_Small_VLDL	Weighted median	1973	0.0370138466429346	0.0207735041689889	0.0747848606474372	0.12619945234255
T2DGGI_T2D_2024_EUR	Triglycerides_in_Very_Small_VLDL	MR Egger	1973	0.0356507159105903	0.0262727005437071	0.174952777855021	0.236186250104279
GIANT_BMI_2015_EUR	Triglycerides_in_VLDL	Inverse variance weighted	434	-0.0351547113824439	0.0190701875202105	0.0652650629322545	0.0839122237700415
GIANT_BMI_2015_EUR	Triglycerides_in_VLDL	Weighted median	434	-0.0793115478279617	0.0281046649246034	0.0047724206105764	0.00920395403468305
GIANT_BMI_2015_EUR	Triglycerides_in_VLDL	MR Egger	434	-0.120815920501563	0.0285367212632711	2.81016279338833e-05	9.48429942768561e-05
iPSYCH_MDD_2023	Triglycerides_in_VLDL	Inverse variance weighted	1790	0.0518840884874811	0.00915018093304478	1.42564280675094e-08	5.49890796889648e-08
iPSYCH_MDD_2023	Triglycerides_in_VLDL	Weighted median	1790	0.0457116077025067	0.01419061449827	0.00127629912265438	0.00287167302597236
iPSYCH_MDD_2023	Triglycerides_in_VLDL	MR Egger	1790	0.0358562924379425	0.0138396016154698	0.00965185382045541	0.0162875033220185
MVP_CAD_2022_EUR	Triglycerides_in_VLDL	Inverse variance weighted	2137	0.173417073239031	0.0173880204894916	1.99357902574997e-23	1.79422112317498e-22
MVP_CAD_2022_EUR	Triglycerides_in_VLDL	Weighted median	2137	0.201078003158868	0.0295183635217282	9.62758034232898e-12	4.33241115404804e-11
MVP_CAD_2022_EUR	Triglycerides_in_VLDL	MR Egger	2137	0.0967272574072024	0.0262706487174322	0.000237201352729302	0.000640443652369116
PGC_BIP_2019_wave3	Triglycerides_in_VLDL	Inverse variance weighted	1806	0.0402857444799882	0.0255519950604177	0.114883366192508	0.140993222145351
PGC_BIP_2019_wave3	Triglycerides_in_VLDL	Weighted median	1806	0.00825522400377772	0.0453040061718111	0.855411325202507	0.855411325202507
PGC_BIP_2019_wave3	Triglycerides_in_VLDL	MR Egger	1806	0.0867426939425323	0.0389338381300584	0.0260066450299708	0.0369568113583796
PGC_SCZ_0518_EUR	Triglycerides_in_VLDL	Inverse variance weighted	1827	-0.0376772231612923	0.0265298790480952	0.155555070351287	0.182608126064554
PGC_SCZ_0518_EUR	Triglycerides_in_VLDL	Weighted median	1827	0.00902104957309558	0.0420748560844943	0.830231427208864	0.855411325202507
PGC_SCZ_0518_EUR	Triglycerides_in_VLDL	MR Egger	1827	0.0342925528826481	0.0404652941045763	0.396852170868912	0.428600344538425
T2DGGI_T2D_2024_EUR	Triglycerides_in_VLDL	Inverse variance weighted	2013	0.291367969840402	0.0199239772409403	1.9749047358861e-48	5.33224278689247e-47
T2DGGI_T2D_2024_EUR	Triglycerides_in_VLDL	Weighted median	2013	0.0605001877272612	0.0255991322105763	0.0181096427445985	0.0271644641168978
T2DGGI_T2D_2024_EUR	Triglycerides_in_VLDL	MR Egger	2013	0.0773501938160635	0.029456548805227	0.00870735092065869	0.0156732316571856
GIANT_BMI_2015_EUR	Triglycerides_to_Phosphoglycerides_ratio	Inverse variance weighted	419	0.047178882196398	0.0217861970519458	0.0303463519726334	0.0512094689538189
GIANT_BMI_2015_EUR	Triglycerides_to_Phosphoglycerides_ratio	Weighted median	419	0.0103190416348948	0.0273703841183465	0.706162559047626	0.777746349302923
GIANT_BMI_2015_EUR	Triglycerides_to_Phosphoglycerides_ratio	MR Egger	419	-0.0255497438562335	0.0337658475495202	0.449672395366338	0.551870667040505
iPSYCH_MDD_2023	Triglycerides_to_Phosphoglycerides_ratio	Inverse variance weighted	1753	0.0553557897996129	0.00905153289102955	9.61786595613055e-10	3.70974829736464e-09
iPSYCH_MDD_2023	Triglycerides_to_Phosphoglycerides_ratio	Weighted median	1753	0.0414812706354132	0.0144629248637157	0.00412930928296361	0.00796366790285839
iPSYCH_MDD_2023	Triglycerides_to_Phosphoglycerides_ratio	MR Egger	1753	0.0341994695094126	0.0134716267892386	0.0112147132179164	0.0201864837922496
MVP_CAD_2022_EUR	Triglycerides_to_Phosphoglycerides_ratio	Inverse variance weighted	2082	0.145866636997175	0.0165896585801449	1.46106259430445e-18	1.31495633487401e-17
MVP_CAD_2022_EUR	Triglycerides_to_Phosphoglycerides_ratio	Weighted median	2082	0.197644397020632	0.0293698900010314	1.70258151359733e-11	9.1939401734256e-11
MVP_CAD_2022_EUR	Triglycerides_to_Phosphoglycerides_ratio	MR Egger	2082	0.0451602289660154	0.0248192850910687	0.0689694199742676	0.103454129961401
PGC_BIP_2019_wave3	Triglycerides_to_Phosphoglycerides_ratio	Inverse variance weighted	1766	0.0162361449315132	0.0252258256710062	0.519814189550388	0.610216657298282
PGC_BIP_2019_wave3	Triglycerides_to_Phosphoglycerides_ratio	Weighted median	1766	-0.000133882101864188	0.0433148596726305	0.997533818815035	0.997533818815035
PGC_BIP_2019_wave3	Triglycerides_to_Phosphoglycerides_ratio	MR Egger	1766	0.053307610888192	0.0379688967094352	0.160500523469672	0.228079691246376
PGC_SCZ_0518_EUR	Triglycerides_to_Phosphoglycerides_ratio	Inverse variance weighted	1778	-0.0497134774752166	0.025481409230149	0.0510605562018962	0.0810961774971292
PGC_SCZ_0518_EUR	Triglycerides_to_Phosphoglycerides_ratio	Weighted median	1778	0.0138553223484644	0.0386720204665337	0.720135508613817	0.777746349302923
PGC_SCZ_0518_EUR	Triglycerides_to_Phosphoglycerides_ratio	MR Egger	1778	-0.0102549836318013	0.0383092434909591	0.788969388329791	0.819314364804013
T2DGGI_T2D_2024_EUR	Triglycerides_to_Phosphoglycerides_ratio	Inverse variance weighted	1945	0.373064686697824	0.02041886124108	1.41902457161262e-74	3.83136634335408e-73
T2DGGI_T2D_2024_EUR	Triglycerides_to_Phosphoglycerides_ratio	Weighted median	1945	0.104306128312275	0.0238435369063417	1.21650860576069e-05	3.64952581728206e-05
T2DGGI_T2D_2024_EUR	Triglycerides_to_Phosphoglycerides_ratio	MR Egger	1945	0.150178938079672	0.0297319362117927	4.80382725257681e-07	1.62129169774467e-06
GIANT_BMI_2015_EUR	Triglycerides_to_Total_Lipids_in_Chylomicrons_and_Extremely_Large_VLDL_percentage	Inverse variance weighted	298	0.0523107770253902	0.0230265172359958	0.0231008624637927	0.0693025873913782
GIANT_BMI_2015_EUR	Triglycerides_to_Total_Lipids_in_Chylomicrons_and_Extremely_Large_VLDL_percentage	Weighted median	298	0.037833013848687	0.0421390157578355	0.369284522761228	0.453212823388779
GIANT_BMI_2015_EUR	Triglycerides_to_Total_Lipids_in_Chylomicrons_and_Extremely_Large_VLDL_percentage	MR Egger	298	0.0603935876181038	0.0402731689713482	0.134784204704628	0.214069031001468
iPSYCH_MDD_2023	Triglycerides_to_Total_Lipids_in_Chylomicrons_and_Extremely_Large_VLDL_percentage	Inverse variance weighted	1893	0.0195775246867214	0.0104468641007403	0.0609290878078845	0.117506097915206
iPSYCH_MDD_2023	Triglycerides_to_Total_Lipids_in_Chylomicrons_and_Extremely_Large_VLDL_percentage	Weighted median	1893	0.0211209699316843	0.0182446745096357	0.247006392879584	0.333458630387439
iPSYCH_MDD_2023	Triglycerides_to_Total_Lipids_in_Chylomicrons_and_Extremely_Large_VLDL_percentage	MR Egger	1893	0.0149976170444924	0.0160383396472085	0.349850839566595	0.449808222299908
MVP_CAD_2022_EUR	Triglycerides_to_Total_Lipids_in_Chylomicrons_and_Extremely_Large_VLDL_percentage	Inverse variance weighted	2344	-0.180388535857951	0.0197353057003709	6.22232816426877e-20	8.40014302176285e-19
MVP_CAD_2022_EUR	Triglycerides_to_Total_Lipids_in_Chylomicrons_and_Extremely_Large_VLDL_percentage	Weighted median	2344	-0.121885750325459	0.0427731141737041	0.00437759021488347	0.0147743669752317
MVP_CAD_2022_EUR	Triglycerides_to_Total_Lipids_in_Chylomicrons_and_Extremely_Large_VLDL_percentage	MR Egger	2344	-0.356752673187726	0.0301796990786514	2.32529674783345e-31	6.27830121915032e-30
PGC_BIP_2019_wave3	Triglycerides_to_Total_Lipids_in_Chylomicrons_and_Extremely_Large_VLDL_percentage	Inverse variance weighted	1895	-0.000892292372223198	0.0279407569053797	0.974523764159827	0.974523764159827
PGC_BIP_2019_wave3	Triglycerides_to_Total_Lipids_in_Chylomicrons_and_Extremely_Large_VLDL_percentage	Weighted median	1895	-0.0318210160642402	0.0500062804015232	0.524554583504538	0.590123906442606
PGC_BIP_2019_wave3	Triglycerides_to_Total_Lipids_in_Chylomicrons_and_Extremely_Large_VLDL_percentage	MR Egger	1895	-0.0598577240003561	0.0433480400320563	0.167483949143254	0.238003506677256
PGC_SCZ_0518_EUR	Triglycerides_to_Total_Lipids_in_Chylomicrons_and_Extremely_Large_VLDL_percentage	Inverse variance weighted	1933	-0.0555922100066609	0.0281072318169534	0.0479443399761163	0.0995767061042416
PGC_SCZ_0518_EUR	Triglycerides_to_Total_Lipids_in_Chylomicrons_and_Extremely_Large_VLDL_percentage	Weighted median	1933	-0.0887891384519869	0.0495830093182335	0.0733387178229493	0.132009692081309
PGC_SCZ_0518_EUR	Triglycerides_to_Total_Lipids_in_Chylomicrons_and_Extremely_Large_VLDL_percentage	MR Egger	1933	-0.0907288856499623	0.0436793195253891	0.0379188123081621	0.0853173276933647
T2DGGI_T2D_2024_EUR	Triglycerides_to_Total_Lipids_in_Chylomicrons_and_Extremely_Large_VLDL_percentage	Inverse variance weighted	2195	0.06119710319692	0.014273391554636	1.80698852204973e-05	9.75773801906853e-05
T2DGGI_T2D_2024_EUR	Triglycerides_to_Total_Lipids_in_Chylomicrons_and_Extremely_Large_VLDL_percentage	Weighted median	2195	0.0412055438585834	0.0238446564183949	0.08397335643001	0.141705038975642
T2DGGI_T2D_2024_EUR	Triglycerides_to_Total_Lipids_in_Chylomicrons_and_Extremely_Large_VLDL_percentage	MR Egger	2195	-0.00817960036368404	0.0218654944611555	0.708375647856854	0.735620865082117
GIANT_BMI_2015_EUR	Triglycerides_to_Total_Lipids_in_IDL_percentage	Inverse variance weighted	410	0.0429813934074736	0.0222831890442401	0.0537468995881245	0.0967444192586241
GIANT_BMI_2015_EUR	Triglycerides_to_Total_Lipids_in_IDL_percentage	Weighted median	410	-0.0237091909701277	0.0305558315139676	0.437790228768609	0.492514007364685
GIANT_BMI_2015_EUR	Triglycerides_to_Total_Lipids_in_IDL_percentage	MR Egger	410	-0.0577127708035878	0.0338155233089698	0.0886397243766923	0.140780738715923
iPSYCH_MDD_2023	Triglycerides_to_Total_Lipids_in_IDL_percentage	Inverse variance weighted	1752	0.0483668506264671	0.00824267010729967	4.4145045132776e-09	2.3838324371699e-08
iPSYCH_MDD_2023	Triglycerides_to_Total_Lipids_in_IDL_percentage	Weighted median	1752	0.0147883702107015	0.0160695213940065	0.357429349219576	0.438663292224025
iPSYCH_MDD_2023	Triglycerides_to_Total_Lipids_in_IDL_percentage	MR Egger	1752	0.0268113235687876	0.0115952866456777	0.0208788887397891	0.0433638458441774
MVP_CAD_2022_EUR	Triglycerides_to_Total_Lipids_in_IDL_percentage	Inverse variance weighted	2099	0.0967264182777806	0.0159865991160956	1.44424983076424e-09	9.74868635765865e-09
MVP_CAD_2022_EUR	Triglycerides_to_Total_Lipids_in_IDL_percentage	Weighted median	2099	0.146509162106138	0.0294008061106826	6.255153057668e-07	2.8148188759506e-06
MVP_CAD_2022_EUR	Triglycerides_to_Total_Lipids_in_IDL_percentage	MR Egger	2099	0.0193492060258584	0.022588237990725	0.391760890379497	0.459893219141149
PGC_BIP_2019_wave3	Triglycerides_to_Total_Lipids_in_IDL_percentage	Inverse variance weighted	1769	0.0579054953503743	0.0221463662565408	0.00893130417811381	0.0219222920735521
PGC_BIP_2019_wave3	Triglycerides_to_Total_Lipids_in_IDL_percentage	Weighted median	1769	0.0594244407164873	0.0449794141748199	0.186452186621623	0.239724239942087
PGC_BIP_2019_wave3	Triglycerides_to_Total_Lipids_in_IDL_percentage	MR Egger	1769	0.0980567507639771	0.0313810092982459	0.00180868618059296	0.00488345268760101
PGC_SCZ_0518_EUR	Triglycerides_to_Total_Lipids_in_IDL_percentage	Inverse variance weighted	1788	-0.000759676823033074	0.0241808345959731	0.974937394654632	0.974937394654632
PGC_SCZ_0518_EUR	Triglycerides_to_Total_Lipids_in_IDL_percentage	Weighted median	1788	0.0151322221099498	0.0353002905311482	0.668162435619609	0.693860990835748
PGC_SCZ_0518_EUR	Triglycerides_to_Total_Lipids_in_IDL_percentage	MR Egger	1788	0.0527461802623616	0.0342765970613835	0.124020631695297	0.186030947542946
T2DGGI_T2D_2024_EUR	Triglycerides_to_Total_Lipids_in_IDL_percentage	Inverse variance weighted	1954	0.272791406585653	0.0168798793188157	9.54034396196584e-59	2.57589286973078e-57
T2DGGI_T2D_2024_EUR	Triglycerides_to_Total_Lipids_in_IDL_percentage	Weighted median	1954	0.0443695202999879	0.0255295527669351	0.082216628213735	0.138740560110678
T2DGGI_T2D_2024_EUR	Triglycerides_to_Total_Lipids_in_IDL_percentage	MR Egger	1954	0.0778192580091157	0.0231574288379573	0.000793161861115179	0.00267692128126373
GIANT_BMI_2015_EUR	Triglycerides_to_Total_Lipids_in_Large_HDL_percentage	Inverse variance weighted	464	0.0264263177701926	0.016781309851921	0.115314848576068	0.135369604850167
GIANT_BMI_2015_EUR	Triglycerides_to_Total_Lipids_in_Large_HDL_percentage	Weighted median	464	-0.000310230191554422	0.0202082824089542	0.9877516479196	0.9877516479196
GIANT_BMI_2015_EUR	Triglycerides_to_Total_Lipids_in_Large_HDL_percentage	MR Egger	464	-0.0373874546927814	0.0220071743068887	0.0900158209707351	0.121521358310492
iPSYCH_MDD_2023	Triglycerides_to_Total_Lipids_in_Large_HDL_percentage	Inverse variance weighted	1723	0.0496947614022607	0.00878528781792639	1.54411030975359e-08	5.9558540519067e-08
iPSYCH_MDD_2023	Triglycerides_to_Total_Lipids_in_Large_HDL_percentage	Weighted median	1723	0.0231927428258232	0.0140183855906596	0.0980357555082478	0.124231129618643
iPSYCH_MDD_2023	Triglycerides_to_Total_Lipids_in_Large_HDL_percentage	MR Egger	1723	0.0286616036632692	0.0127674182243012	0.0249009752001308	0.0448217553602355
MVP_CAD_2022_EUR	Triglycerides_to_Total_Lipids_in_Large_HDL_percentage	Inverse variance weighted	2039	0.15865552338028	0.0152509146435843	2.4020523361293e-25	3.24277065377456e-24
MVP_CAD_2022_EUR	Triglycerides_to_Total_Lipids_in_Large_HDL_percentage	Weighted median	2039	0.182004356622679	0.0295079923251151	6.91730756223032e-10	3.11278840300364e-09
MVP_CAD_2022_EUR	Triglycerides_to_Total_Lipids_in_Large_HDL_percentage	MR Egger	2039	0.112694592862064	0.0222825604056533	4.62774991599873e-07	1.56186559664957e-06
PGC_BIP_2019_wave3	Triglycerides_to_Total_Lipids_in_Large_HDL_percentage	Inverse variance weighted	1741	0.0410672718742639	0.0242068114265394	0.089787976174384	0.121521358310492
PGC_BIP_2019_wave3	Triglycerides_to_Total_Lipids_in_Large_HDL_percentage	Weighted median	1741	0.063775641551482	0.0389126926298396	0.101225364874449	0.124231129618643
PGC_BIP_2019_wave3	Triglycerides_to_Total_Lipids_in_Large_HDL_percentage	MR Egger	1741	0.098217920871835	0.0353627433834652	0.00553769231358881	0.010679835176207
PGC_SCZ_0518_EUR	Triglycerides_to_Total_Lipids_in_Large_HDL_percentage	Inverse variance weighted	1764	-0.00332951865746422	0.0242543963847615	0.890813547974025	0.925075607511488
PGC_SCZ_0518_EUR	Triglycerides_to_Total_Lipids_in_Large_HDL_percentage	Weighted median	1764	0.0341412723426873	0.036185411537278	0.345420460190751	0.373054097006012
PGC_SCZ_0518_EUR	Triglycerides_to_Total_Lipids_in_Large_HDL_percentage	MR Egger	1764	0.0500583732795074	0.0354691239985683	0.158326084896363	0.178116845508408
T2DGGI_T2D_2024_EUR	Triglycerides_to_Total_Lipids_in_Large_HDL_percentage	Inverse variance weighted	1915	0.294663050440951	0.0220005281594405	6.60372826196216e-41	1.78300663072978e-39
T2DGGI_T2D_2024_EUR	Triglycerides_to_Total_Lipids_in_Large_HDL_percentage	Weighted median	1915	0.0984632046853663	0.0218604323071326	6.66313979170762e-06	1.99894193751229e-05
T2DGGI_T2D_2024_EUR	Triglycerides_to_Total_Lipids_in_Large_HDL_percentage	MR Egger	1915	0.0602848813954575	0.0312469537978681	0.0538408457027354	0.090488791756042
GIANT_BMI_2015_EUR	Triglycerides_to_Total_Lipids_in_Large_LDL_percentage	Inverse variance weighted	437	0.0555931760524241	0.0196509052672706	0.00466880190354532	0.0180082359136748
GIANT_BMI_2015_EUR	Triglycerides_to_Total_Lipids_in_Large_LDL_percentage	Weighted median	437	0.013996212439405	0.0302676487178235	0.643783800049443	0.66854471543596
GIANT_BMI_2015_EUR	Triglycerides_to_Total_Lipids_in_Large_LDL_percentage	MR Egger	437	-0.0103209485197299	0.0304228137888139	0.734584900793015	0.734584900793015
iPSYCH_MDD_2023	Triglycerides_to_Total_Lipids_in_Large_LDL_percentage	Inverse variance weighted	1788	0.047905308511363	0.00910836521581813	1.44459560074018e-07	9.75102030499624e-07
iPSYCH_MDD_2023	Triglycerides_to_Total_Lipids_in_Large_LDL_percentage	Weighted median	1788	0.0213985392516103	0.0153476743297749	0.163241252254531	0.220375690543617
iPSYCH_MDD_2023	Triglycerides_to_Total_Lipids_in_Large_LDL_percentage	MR Egger	1788	0.0334195736894225	0.0132390513364182	0.0116783388821982	0.0350350166465945
MVP_CAD_2022_EUR	Triglycerides_to_Total_Lipids_in_Large_LDL_percentage	Inverse variance weighted	2174	0.0543333176173465	0.0171378996134742	0.0015224999072896	0.00685124958280322
MVP_CAD_2022_EUR	Triglycerides_to_Total_Lipids_in_Large_LDL_percentage	Weighted median	2174	0.0776349109571333	0.0314726258840927	0.0136347799423798	0.0368139058444255
MVP_CAD_2022_EUR	Triglycerides_to_Total_Lipids_in_Large_LDL_percentage	MR Egger	2174	-0.0302925686093076	0.0248870327361277	0.223659256191563	0.262556518137922
PGC_BIP_2019_wave3	Triglycerides_to_Total_Lipids_in_Large_LDL_percentage	Inverse variance weighted	1803	0.0601078126050898	0.0252184045911437	0.0171493551126288	0.0420938716400888
PGC_BIP_2019_wave3	Triglycerides_to_Total_Lipids_in_Large_LDL_percentage	Weighted median	1803	0.10176177136698	0.0488933988795309	0.0374065669025501	0.0673318204245902
PGC_BIP_2019_wave3	Triglycerides_to_Total_Lipids_in_Large_LDL_percentage	MR Egger	1803	0.172815431281677	0.0367477550482481	2.7621708215508e-06	1.49157224363743e-05
PGC_SCZ_0518_EUR	Triglycerides_to_Total_Lipids_in_Large_LDL_percentage	Inverse variance weighted	1825	0.0324311145842248	0.0258694325309713	0.209970647755924	0.257691249518634
PGC_SCZ_0518_EUR	Triglycerides_to_Total_Lipids_in_Large_LDL_percentage	Weighted median	1825	0.0252312529867351	0.0432366823214733	0.55951552783203	0.604276770058592
PGC_SCZ_0518_EUR	Triglycerides_to_Total_Lipids_in_Large_LDL_percentage	MR Egger	1825	0.0808689401764068	0.0380207001536072	0.0335564089419642	0.064715931530931
T2DGGI_T2D_2024_EUR	Triglycerides_to_Total_Lipids_in_Large_LDL_percentage	Inverse variance weighted	2023	0.247233732477286	0.0171052482749165	2.37652630702012e-47	6.41662102895431e-46
T2DGGI_T2D_2024_EUR	Triglycerides_to_Total_Lipids_in_Large_LDL_percentage	Weighted median	2023	0.0235185665537938	0.0268541457485262	0.381144728788045	0.428787819886551
T2DGGI_T2D_2024_EUR	Triglycerides_to_Total_Lipids_in_Large_LDL_percentage	MR Egger	2023	0.0428973249057419	0.0238930387325183	0.0727409180367235	0.115529693352443
GIANT_BMI_2015_EUR	Triglycerides_to_Total_Lipids_in_Large_VLDL_percentage	Inverse variance weighted	380	-0.0217222647106248	0.0174559531274899	0.213350767876779	0.283708691631441
GIANT_BMI_2015_EUR	Triglycerides_to_Total_Lipids_in_Large_VLDL_percentage	Weighted median	380	-0.0011475727204323	0.0257486655239847	0.964451457816575	0.980096577488854
GIANT_BMI_2015_EUR	Triglycerides_to_Total_Lipids_in_Large_VLDL_percentage	MR Egger	380	0.000632395763391522	0.0253319599070383	0.980096577488854	0.980096577488854
iPSYCH_MDD_2023	Triglycerides_to_Total_Lipids_in_Large_VLDL_percentage	Inverse variance weighted	1865	0.0137818197240072	0.00923229293469197	0.135493721285258	0.215175718723728
iPSYCH_MDD_2023	Triglycerides_to_Total_Lipids_in_Large_VLDL_percentage	Weighted median	1865	0.0286543164519938	0.0167284484607925	0.0867292104830254	0.16726347736012
iPSYCH_MDD_2023	Triglycerides_to_Total_Lipids_in_Large_VLDL_percentage	MR Egger	1865	0.0270644259053163	0.0140825151752599	0.0547775117737509	0.123249401490939
MVP_CAD_2022_EUR	Triglycerides_to_Total_Lipids_in_Large_VLDL_percentage	Inverse variance weighted	2247	-0.213421247282491	0.0173843611041715	1.20941944170711e-34	1.6327162463046e-33
MVP_CAD_2022_EUR	Triglycerides_to_Total_Lipids_in_Large_VLDL_percentage	Weighted median	2247	-0.155688977608847	0.036027138553604	1.55016937448846e-05	6.97576218519808e-05
MVP_CAD_2022_EUR	Triglycerides_to_Total_Lipids_in_Large_VLDL_percentage	MR Egger	2247	-0.374326256047465	0.0263467907695526	6.20906047651262e-44	1.67644632865841e-42
PGC_BIP_2019_wave3	Triglycerides_to_Total_Lipids_in_Large_VLDL_percentage	Inverse variance weighted	1867	-0.0424233792804727	0.0263960266135673	0.108013116507296	0.182272134106062
PGC_BIP_2019_wave3	Triglycerides_to_Total_Lipids_in_Large_VLDL_percentage	Weighted median	1867	-0.0884016796377948	0.0480030477131258	0.0655359164104633	0.136113057160193
PGC_BIP_2019_wave3	Triglycerides_to_Total_Lipids_in_Large_VLDL_percentage	MR Egger	1867	-0.10478931878907	0.0407245754025872	0.0101552234382806	0.0249264575303252
PGC_SCZ_0518_EUR	Triglycerides_to_Total_Lipids_in_Large_VLDL_percentage	Inverse variance weighted	1896	-0.00553355081857721	0.0266971409272973	0.835797995135657	0.902661834746509
PGC_SCZ_0518_EUR	Triglycerides_to_Total_Lipids_in_Large_VLDL_percentage	Weighted median	1896	-0.0677030117012653	0.0470040133980418	0.149763703564006	0.215175718723728
PGC_SCZ_0518_EUR	Triglycerides_to_Total_Lipids_in_Large_VLDL_percentage	MR Egger	1896	-0.0424794802234838	0.0412352978583981	0.303060451861563	0.371937827284645
T2DGGI_T2D_2024_EUR	Triglycerides_to_Total_Lipids_in_Large_VLDL_percentage	Inverse variance weighted	2129	0.076125913531706	0.0162933538557647	2.97981169564806e-06	1.60909831564995e-05
T2DGGI_T2D_2024_EUR	Triglycerides_to_Total_Lipids_in_Large_VLDL_percentage	Weighted median	2129	0.030756203245922	0.0214398574637128	0.151419950212994	0.215175718723728
T2DGGI_T2D_2024_EUR	Triglycerides_to_Total_Lipids_in_Large_VLDL_percentage	MR Egger	2129	0.0153502443345883	0.0248025149097489	0.536049368097771	0.603055539109992
GIANT_BMI_2015_EUR	Triglycerides_to_Total_Lipids_in_Medium_HDL_percentage	Inverse variance weighted	431	-0.0122354874377083	0.0187819805311472	0.514757203973852	0.534555557972846
GIANT_BMI_2015_EUR	Triglycerides_to_Total_Lipids_in_Medium_HDL_percentage	Weighted median	431	-0.00238953551452814	0.0253551813542515	0.92491653001464	0.92491653001464
GIANT_BMI_2015_EUR	Triglycerides_to_Total_Lipids_in_Medium_HDL_percentage	MR Egger	431	-0.0697758360323563	0.0267817450932974	0.00949707472273159	0.0160263135946096
iPSYCH_MDD_2023	Triglycerides_to_Total_Lipids_in_Medium_HDL_percentage	Inverse variance weighted	1749	0.0431378660358941	0.00852398978979138	4.17588723710723e-07	1.40936194252369e-06
iPSYCH_MDD_2023	Triglycerides_to_Total_Lipids_in_Medium_HDL_percentage	Weighted median	1749	0.0295404784435559	0.0136942128196804	0.0309939375479804	0.0398493482759748
iPSYCH_MDD_2023	Triglycerides_to_Total_Lipids_in_Medium_HDL_percentage	MR Egger	1749	0.027294674218516	0.0123474929853189	0.0271966027251098	0.0367154136788983
MVP_CAD_2022_EUR	Triglycerides_to_Total_Lipids_in_Medium_HDL_percentage	Inverse variance weighted	2075	0.160541286370495	0.0145825647953576	3.45339271267692e-28	4.66208016211385e-27
MVP_CAD_2022_EUR	Triglycerides_to_Total_Lipids_in_Medium_HDL_percentage	Weighted median	2075	0.166158333435647	0.0275307994437496	1.58606986276547e-09	7.1373143824446e-09
MVP_CAD_2022_EUR	Triglycerides_to_Total_Lipids_in_Medium_HDL_percentage	MR Egger	2075	0.118575654847108	0.0212730325941234	2.81446715147403e-08	1.08558018699713e-07
PGC_BIP_2019_wave3	Triglycerides_to_Total_Lipids_in_Medium_HDL_percentage	Inverse variance weighted	1760	0.0395142630554874	0.0234507902297304	0.0919911917467749	0.103490090715122
PGC_BIP_2019_wave3	Triglycerides_to_Total_Lipids_in_Medium_HDL_percentage	Weighted median	1760	0.0865616702724526	0.0374625380482173	0.020853882169116	0.0296344641350596
PGC_BIP_2019_wave3	Triglycerides_to_Total_Lipids_in_Medium_HDL_percentage	MR Egger	1760	0.125880406783042	0.0341155508548113	0.000231241357461387	0.000624351665145744
PGC_SCZ_0518_EUR	Triglycerides_to_Total_Lipids_in_Medium_HDL_percentage	Inverse variance weighted	1783	-0.0453339944333592	0.0235960170340203	0.0546994139073103	0.0671310988862444
PGC_SCZ_0518_EUR	Triglycerides_to_Total_Lipids_in_Medium_HDL_percentage	Weighted median	1783	0.0665735856200297	0.0366245748908451	0.0691054222265532	0.0811237565268233
PGC_SCZ_0518_EUR	Triglycerides_to_Total_Lipids_in_Medium_HDL_percentage	MR Egger	1783	0.0539162973241485	0.0343230605771101	0.116395680927185	0.12570733540136
T2DGGI_T2D_2024_EUR	Triglycerides_to_Total_Lipids_in_Medium_HDL_percentage	Inverse variance weighted	1955	0.286994811472666	0.0180442944152696	5.84873231825183e-57	1.57915772592799e-55
T2DGGI_T2D_2024_EUR	Triglycerides_to_Total_Lipids_in_Medium_HDL_percentage	Weighted median	1955	0.0930962141147029	0.0257070674750618	0.000292984866168648	0.000719144671504863
T2DGGI_T2D_2024_EUR	Triglycerides_to_Total_Lipids_in_Medium_HDL_percentage	MR Egger	1955	0.103433057986318	0.0256197183594731	5.61713112525739e-05	0.000168513933757722
GIANT_BMI_2015_EUR	Triglycerides_to_Total_Lipids_in_Medium_LDL_percentage	Inverse variance weighted	376	0.0682915856979463	0.0247167558572341	0.00572785222995524	0.0154652010208792
GIANT_BMI_2015_EUR	Triglycerides_to_Total_Lipids_in_Medium_LDL_percentage	Weighted median	376	0.0175082767996974	0.0353502892132545	0.620402774926218	0.761403405591267
GIANT_BMI_2015_EUR	Triglycerides_to_Total_Lipids_in_Medium_LDL_percentage	MR Egger	376	0.000742487576867952	0.0390786945137884	0.984851392825755	0.984851392825755
iPSYCH_MDD_2023	Triglycerides_to_Total_Lipids_in_Medium_LDL_percentage	Inverse variance weighted	1802	0.0411907802700262	0.0090852657432236	5.79318125999989e-06	3.91039735049993e-05
iPSYCH_MDD_2023	Triglycerides_to_Total_Lipids_in_Medium_LDL_percentage	Weighted median	1802	0.0303008763433997	0.0150351660019221	0.0438696988280108	0.0846058477397351
iPSYCH_MDD_2023	Triglycerides_to_Total_Lipids_in_Medium_LDL_percentage	MR Egger	1802	0.0372857632675734	0.0131800853719338	0.00472189956720926	0.0141656987016278
MVP_CAD_2022_EUR	Triglycerides_to_Total_Lipids_in_Medium_LDL_percentage	Inverse variance weighted	2179	0.00474864501675379	0.0172839509306478	0.783513671071015	0.843009528925826
MVP_CAD_2022_EUR	Triglycerides_to_Total_Lipids_in_Medium_LDL_percentage	Weighted median	2179	0.0339775038356194	0.0337865901778027	0.314583686307832	0.447039975279551
MVP_CAD_2022_EUR	Triglycerides_to_Total_Lipids_in_Medium_LDL_percentage	MR Egger	2179	-0.0727035696269265	0.0251232774939942	0.00384306997907699	0.0141656987016278
PGC_BIP_2019_wave3	Triglycerides_to_Total_Lipids_in_Medium_LDL_percentage	Inverse variance weighted	1795	0.0190496864431723	0.0259752043883024	0.463326904136348	0.62549132058407
PGC_BIP_2019_wave3	Triglycerides_to_Total_Lipids_in_Medium_LDL_percentage	Weighted median	1795	0.0208418753356727	0.0523726982516059	0.690664789602386	0.81078040518541
PGC_BIP_2019_wave3	Triglycerides_to_Total_Lipids_in_Medium_LDL_percentage	MR Egger	1795	0.0695460825370704	0.038000773174442	0.0673975079763035	0.107043100903541
PGC_SCZ_0518_EUR	Triglycerides_to_Total_Lipids_in_Medium_LDL_percentage	Inverse variance weighted	1832	0.00922472336668455	0.0261816523071483	0.724586730472708	0.815160071781797
PGC_SCZ_0518_EUR	Triglycerides_to_Total_Lipids_in_Medium_LDL_percentage	Weighted median	1832	0.0117976908130198	0.0495448618598892	0.811786953780425	0.843009528925826
PGC_SCZ_0518_EUR	Triglycerides_to_Total_Lipids_in_Medium_LDL_percentage	MR Egger	1832	0.0714932227269217	0.038223681361055	0.0615890820799087	0.103931576009846
T2DGGI_T2D_2024_EUR	Triglycerides_to_Total_Lipids_in_Medium_LDL_percentage	Inverse variance weighted	2026	0.232509965014638	0.0168916515187575	4.1511274034818e-43	1.12080439894009e-41
T2DGGI_T2D_2024_EUR	Triglycerides_to_Total_Lipids_in_Medium_LDL_percentage	Weighted median	2026	0.0693736136139902	0.0243929988710278	0.00445514788282064	0.0141656987016278
T2DGGI_T2D_2024_EUR	Triglycerides_to_Total_Lipids_in_Medium_LDL_percentage	MR Egger	2026	0.0563367526495907	0.0240145648437722	0.0190751450287968	0.0424882398610536
GIANT_BMI_2015_EUR	Triglycerides_to_Total_Lipids_in_Medium_VLDL_percentage	Inverse variance weighted	432	-0.0154578419983981	0.0166382936568106	0.352862076077527	0.433058002458783
GIANT_BMI_2015_EUR	Triglycerides_to_Total_Lipids_in_Medium_VLDL_percentage	Weighted median	432	-0.00791934094663134	0.0236556068284126	0.737793698880025	0.76617037960618
GIANT_BMI_2015_EUR	Triglycerides_to_Total_Lipids_in_Medium_VLDL_percentage	MR Egger	432	-0.0532297604468522	0.0234248690094131	0.023557654125464	0.0397535413367205
iPSYCH_MDD_2023	Triglycerides_to_Total_Lipids_in_Medium_VLDL_percentage	Inverse variance weighted	1766	0.0634599619901962	0.0090927927381991	2.96971846548533e-12	2.0045599642026e-11
iPSYCH_MDD_2023	Triglycerides_to_Total_Lipids_in_Medium_VLDL_percentage	Weighted median	1766	0.0400788954902393	0.0144305727740262	0.00548024444466096	0.0105690428575604
iPSYCH_MDD_2023	Triglycerides_to_Total_Lipids_in_Medium_VLDL_percentage	MR Egger	1766	0.0558658778574598	0.0134297530094219	3.33750910442591e-05	0.000100125273132777
MVP_CAD_2022_EUR	Triglycerides_to_Total_Lipids_in_Medium_VLDL_percentage	Inverse variance weighted	2103	0.0110956122693574	0.0171746035560908	0.518248496651452	0.60837866998214
MVP_CAD_2022_EUR	Triglycerides_to_Total_Lipids_in_Medium_VLDL_percentage	Weighted median	2103	0.0939299607837537	0.037106389327785	0.0113618274772377	0.0204512894590279
MVP_CAD_2022_EUR	Triglycerides_to_Total_Lipids_in_Medium_VLDL_percentage	MR Egger	2103	-0.120754915828746	0.024937308739098	1.37678783792296e-06	5.3104673748457e-06
PGC_BIP_2019_wave3	Triglycerides_to_Total_Lipids_in_Medium_VLDL_percentage	Inverse variance weighted	1761	0.028480255318802	0.0250839674066103	0.256209116650959	0.329411721408376
PGC_BIP_2019_wave3	Triglycerides_to_Total_Lipids_in_Medium_VLDL_percentage	Weighted median	1761	0.0232445553172563	0.0459259092878302	0.612764247476433	0.689359778410988
PGC_BIP_2019_wave3	Triglycerides_to_Total_Lipids_in_Medium_VLDL_percentage	MR Egger	1761	0.117960431835071	0.0372823494595001	0.00158290508087078	0.00356153643195925
PGC_SCZ_0518_EUR	Triglycerides_to_Total_Lipids_in_Medium_VLDL_percentage	Inverse variance weighted	1786	-0.00334641293483538	0.0252374481673291	0.894512010475735	0.894512010475735
PGC_SCZ_0518_EUR	Triglycerides_to_Total_Lipids_in_Medium_VLDL_percentage	Weighted median	1786	0.0156374087680274	0.0395783177047355	0.692768800921534	0.748190304995257
PGC_SCZ_0518_EUR	Triglycerides_to_Total_Lipids_in_Medium_VLDL_percentage	MR Egger	1786	0.0660614721446244	0.0375182555664491	0.0784466056902992	0.111476755454636
T2DGGI_T2D_2024_EUR	Triglycerides_to_Total_Lipids_in_Medium_VLDL_percentage	Inverse variance weighted	1970	0.312825981090255	0.0197642450526596	1.9986070342929e-56	5.39623899259082e-55
T2DGGI_T2D_2024_EUR	Triglycerides_to_Total_Lipids_in_Medium_VLDL_percentage	Weighted median	1970	0.0945609819497119	0.0210262624298476	6.88284363544269e-06	2.32295972696191e-05
T2DGGI_T2D_2024_EUR	Triglycerides_to_Total_Lipids_in_Medium_VLDL_percentage	MR Egger	1970	0.0618127195201673	0.0282011518231534	0.0285070684089118	0.04527593217886
GIANT_BMI_2015_EUR	Triglycerides_to_Total_Lipids_in_Small_HDL_percentage	Inverse variance weighted	456	0.00234280604296621	0.0169074490960897	0.889792717104046	0.889792717104046
GIANT_BMI_2015_EUR	Triglycerides_to_Total_Lipids_in_Small_HDL_percentage	Weighted median	456	-0.0245184212004422	0.0228089320818913	0.282397906449563	0.317697644755758
GIANT_BMI_2015_EUR	Triglycerides_to_Total_Lipids_in_Small_HDL_percentage	MR Egger	456	-0.0367390095411413	0.0236919491949099	0.121671349853777	0.142831584610955
iPSYCH_MDD_2023	Triglycerides_to_Total_Lipids_in_Small_HDL_percentage	Inverse variance weighted	1730	0.0550765046545893	0.00892491050297575	6.78170182899729e-10	2.61579927689895e-09
iPSYCH_MDD_2023	Triglycerides_to_Total_Lipids_in_Small_HDL_percentage	Weighted median	1730	0.0306379254125077	0.0142890261217394	0.032020252949622	0.041168896649514
iPSYCH_MDD_2023	Triglycerides_to_Total_Lipids_in_Small_HDL_percentage	MR Egger	1730	0.0302811447691725	0.0130687238027976	0.0206163157004762	0.029296869679624
MVP_CAD_2022_EUR	Triglycerides_to_Total_Lipids_in_Small_HDL_percentage	Inverse variance weighted	2042	0.154580247720041	0.0159805534707964	3.92609460164949e-22	3.53348514148454e-21
MVP_CAD_2022_EUR	Triglycerides_to_Total_Lipids_in_Small_HDL_percentage	Weighted median	2042	0.174754953724895	0.0273904253878816	1.7691751558711e-10	7.96128820141994e-10
MVP_CAD_2022_EUR	Triglycerides_to_Total_Lipids_in_Small_HDL_percentage	MR Egger	2042	0.0924798260290676	0.0235467767447933	8.86887182266101e-05	0.000217690490192589
PGC_BIP_2019_wave3	Triglycerides_to_Total_Lipids_in_Small_HDL_percentage	Inverse variance weighted	1751	0.0433153278452562	0.0242121244473105	0.0736158983738862	0.0903467843679513
PGC_BIP_2019_wave3	Triglycerides_to_Total_Lipids_in_Small_HDL_percentage	Weighted median	1751	0.0959833612966319	0.038609349848797	0.0129183099299691	0.0202289336220166
PGC_BIP_2019_wave3	Triglycerides_to_Total_Lipids_in_Small_HDL_percentage	MR Egger	1751	0.132844385305469	0.0356470374524429	0.000200201255381097	0.000450452824607467
PGC_SCZ_0518_EUR	Triglycerides_to_Total_Lipids_in_Small_HDL_percentage	Inverse variance weighted	1764	-0.0544534796366953	0.0252697964666655	0.0311709141418053	0.041168896649514
PGC_SCZ_0518_EUR	Triglycerides_to_Total_Lipids_in_Small_HDL_percentage	Weighted median	1764	0.0352743464201705	0.0389526117643211	0.365163088743188	0.394376135842643
PGC_SCZ_0518_EUR	Triglycerides_to_Total_Lipids_in_Small_HDL_percentage	MR Egger	1764	0.0317062507864765	0.0372604929895255	0.394921185044134	0.410110461391985
T2DGGI_T2D_2024_EUR	Triglycerides_to_Total_Lipids_in_Small_HDL_percentage	Inverse variance weighted	1896	0.331559829311566	0.0190374057246259	6.21394193116669e-68	1.67776432141501e-66
T2DGGI_T2D_2024_EUR	Triglycerides_to_Total_Lipids_in_Small_HDL_percentage	Weighted median	1896	0.0815097573196658	0.02429366409504	0.000793116896375059	0.00152958258586618
T2DGGI_T2D_2024_EUR	Triglycerides_to_Total_Lipids_in_Small_HDL_percentage	MR Egger	1896	0.129864036038283	0.027311850295159	2.13574144290532e-06	7.20812736980547e-06
GIANT_BMI_2015_EUR	Triglycerides_to_Total_Lipids_in_Small_LDL_percentage	Inverse variance weighted	451	0.0472269081563428	0.0196704938005974	0.0163547606931602	0.040143503519575
GIANT_BMI_2015_EUR	Triglycerides_to_Total_Lipids_in_Small_LDL_percentage	Weighted median	451	0.0307076543056029	0.027425121056399	0.262845569090668	0.395640209868216
GIANT_BMI_2015_EUR	Triglycerides_to_Total_Lipids_in_Small_LDL_percentage	MR Egger	451	-0.0120032446079079	0.0306071207449103	0.695117482837864	0.750726881464893
iPSYCH_MDD_2023	Triglycerides_to_Total_Lipids_in_Small_LDL_percentage	Inverse variance weighted	1778	0.0406753027862043	0.00860917284249773	2.30515401090481e-06	1.55597895736075e-05
iPSYCH_MDD_2023	Triglycerides_to_Total_Lipids_in_Small_LDL_percentage	Weighted median	1778	0.0150914904092348	0.0139234493265204	0.278413481018374	0.395640209868216
iPSYCH_MDD_2023	Triglycerides_to_Total_Lipids_in_Small_LDL_percentage	MR Egger	1778	0.0248563617797261	0.0121531308218381	0.0409759168486826	0.08510382730111
MVP_CAD_2022_EUR	Triglycerides_to_Total_Lipids_in_Small_LDL_percentage	Inverse variance weighted	2125	0.0390224759822979	0.0162213127658359	0.0161446084801089	0.040143503519575
MVP_CAD_2022_EUR	Triglycerides_to_Total_Lipids_in_Small_LDL_percentage	Weighted median	2125	0.102779875199491	0.0326040686697108	0.00161954536581893	0.00728795414618517
MVP_CAD_2022_EUR	Triglycerides_to_Total_Lipids_in_Small_LDL_percentage	MR Egger	2125	-0.0686273000658571	0.0229019881382356	0.00276203132073608	0.010653549379982
PGC_BIP_2019_wave3	Triglycerides_to_Total_Lipids_in_Small_LDL_percentage	Inverse variance weighted	1809	0.062339974128455	0.0235049540573267	0.0079967797298165	0.0239903391894495
PGC_BIP_2019_wave3	Triglycerides_to_Total_Lipids_in_Small_LDL_percentage	Weighted median	1809	0.0443340958240313	0.0397671032001075	0.26491749936031	0.395640209868216
PGC_BIP_2019_wave3	Triglycerides_to_Total_Lipids_in_Small_LDL_percentage	MR Egger	1809	0.113448845480482	0.0333467720112847	0.000683296235659585	0.00368979967256176
PGC_SCZ_0518_EUR	Triglycerides_to_Total_Lipids_in_Small_LDL_percentage	Inverse variance weighted	1829	-0.0339353046809397	0.023929599280208	0.156152545015922	0.263507419714368
PGC_SCZ_0518_EUR	Triglycerides_to_Total_Lipids_in_Small_LDL_percentage	Weighted median	1829	0.0150038229384177	0.0372322470460724	0.686963490396343	0.750726881464893
PGC_SCZ_0518_EUR	Triglycerides_to_Total_Lipids_in_Small_LDL_percentage	MR Egger	1829	0.0324883782221219	0.0339477217459796	0.338687797289913	0.435455739372746
T2DGGI_T2D_2024_EUR	Triglycerides_to_Total_Lipids_in_Small_LDL_percentage	Inverse variance weighted	2001	0.224371837288039	0.017053169323636	1.54728459054876e-39	4.17766839448164e-38
T2DGGI_T2D_2024_EUR	Triglycerides_to_Total_Lipids_in_Small_LDL_percentage	Weighted median	2001	0.0436449174144884	0.0189632305811311	0.0213602825631337	0.0480606357670508
T2DGGI_T2D_2024_EUR	Triglycerides_to_Total_Lipids_in_Small_LDL_percentage	MR Egger	2001	0.0136293883544032	0.0232366219245086	0.557573709340042	0.673715823530147
GIANT_BMI_2015_EUR	Triglycerides_to_Total_Lipids_in_Small_VLDL_percentage	Inverse variance weighted	395	-0.0223224756852189	0.019310537853433	0.247691876721834	0.35198319323629
GIANT_BMI_2015_EUR	Triglycerides_to_Total_Lipids_in_Small_VLDL_percentage	Weighted median	395	0.00101752709929278	0.031706113659575	0.974398318503123	0.974398318503123
GIANT_BMI_2015_EUR	Triglycerides_to_Total_Lipids_in_Small_VLDL_percentage	MR Egger	395	-0.0522004898849366	0.0318437510910427	0.101957358046993	0.195744575852808
iPSYCH_MDD_2023	Triglycerides_to_Total_Lipids_in_Small_VLDL_percentage	Inverse variance weighted	1854	0.0462189848775016	0.0087992805932849	1.49977765072265e-07	1.01234991423779e-06
iPSYCH_MDD_2023	Triglycerides_to_Total_Lipids_in_Small_VLDL_percentage	Weighted median	1854	0.0227501485000055	0.0152774510054575	0.136452486442426	0.229580328703869
iPSYCH_MDD_2023	Triglycerides_to_Total_Lipids_in_Small_VLDL_percentage	MR Egger	1854	0.0341449512341475	0.0130246678211854	0.00882449399667846	0.0297826672387898
MVP_CAD_2022_EUR	Triglycerides_to_Total_Lipids_in_Small_VLDL_percentage	Inverse variance weighted	2228	0.00640621762365565	0.0167246089371845	0.701689067846978	0.82372194921167
MVP_CAD_2022_EUR	Triglycerides_to_Total_Lipids_in_Small_VLDL_percentage	Weighted median	2228	0.00128866209726905	0.0357180458314995	0.971219574124265	0.974398318503123
MVP_CAD_2022_EUR	Triglycerides_to_Total_Lipids_in_Small_VLDL_percentage	MR Egger	2228	-0.106076789525199	0.024184986616331	1.20801588396711e-05	5.43607147785198e-05
PGC_BIP_2019_wave3	Triglycerides_to_Total_Lipids_in_Small_VLDL_percentage	Inverse variance weighted	1856	0.0212806630193778	0.0250724059052364	0.396010239686069	0.534613823576193
PGC_BIP_2019_wave3	Triglycerides_to_Total_Lipids_in_Small_VLDL_percentage	Weighted median	1856	-0.00474094154374264	0.0479337449104254	0.921212796135296	0.974398318503123
PGC_BIP_2019_wave3	Triglycerides_to_Total_Lipids_in_Small_VLDL_percentage	MR Egger	1856	0.0598779354735922	0.037315876873833	0.108746986584893	0.195744575852808
PGC_SCZ_0518_EUR	Triglycerides_to_Total_Lipids_in_Small_VLDL_percentage	Inverse variance weighted	1870	-0.0196802623956433	0.0247253972136752	0.42605915869099	0.547790346888415
PGC_SCZ_0518_EUR	Triglycerides_to_Total_Lipids_in_Small_VLDL_percentage	Weighted median	1870	0.00904256374226232	0.0395482177458612	0.819143637281626	0.921536591941829
PGC_SCZ_0518_EUR	Triglycerides_to_Total_Lipids_in_Small_VLDL_percentage	MR Egger	1870	0.0169354744553234	0.0368287144733536	0.645681496696132	0.792427291399798
T2DGGI_T2D_2024_EUR	Triglycerides_to_Total_Lipids_in_Small_VLDL_percentage	Inverse variance weighted	2100	0.264505091788687	0.0174701797163442	8.77106325841589e-52	2.36818707977229e-50
T2DGGI_T2D_2024_EUR	Triglycerides_to_Total_Lipids_in_Small_VLDL_percentage	Weighted median	2100	0.0627358983582855	0.0230521418733546	0.00649906989394715	0.0250678410195104
T2DGGI_T2D_2024_EUR	Triglycerides_to_Total_Lipids_in_Small_VLDL_percentage	MR Egger	2100	0.0347905461638384	0.0248585819014434	0.161799353688435	0.242699030532652
GIANT_BMI_2015_EUR	Triglycerides_to_Total_Lipids_in_Very_Large_HDL_percentage	Inverse variance weighted	447	0.01859452479891	0.0195899648506032	0.34252590588709	0.369927978358057
GIANT_BMI_2015_EUR	Triglycerides_to_Total_Lipids_in_Very_Large_HDL_percentage	Weighted median	447	-0.033227242316021	0.0239571881554998	0.16545929845183	0.194234828617366
GIANT_BMI_2015_EUR	Triglycerides_to_Total_Lipids_in_Very_Large_HDL_percentage	MR Egger	447	-0.0699982604812027	0.029221467316679	0.0170127833014052	0.0306230099425293
iPSYCH_MDD_2023	Triglycerides_to_Total_Lipids_in_Very_Large_HDL_percentage	Inverse variance weighted	1764	0.0541149965847324	0.00894389776580238	1.44402660711912e-09	6.49811973203603e-09
iPSYCH_MDD_2023	Triglycerides_to_Total_Lipids_in_Very_Large_HDL_percentage	Weighted median	1764	0.0244900913560279	0.0151170249232719	0.105225016103011	0.149530286041121
iPSYCH_MDD_2023	Triglycerides_to_Total_Lipids_in_Very_Large_HDL_percentage	MR Egger	1764	0.0206504824959078	0.0132938768720315	0.120511244606208	0.16269018021838
MVP_CAD_2022_EUR	Triglycerides_to_Total_Lipids_in_Very_Large_HDL_percentage	Inverse variance weighted	2094	0.167650237351066	0.0169860904516796	5.62462679236214e-23	3.79662308484444e-22
MVP_CAD_2022_EUR	Triglycerides_to_Total_Lipids_in_Very_Large_HDL_percentage	Weighted median	2094	0.136362512040158	0.0323026702483119	2.42788998361422e-05	7.28366995084266e-05
MVP_CAD_2022_EUR	Triglycerides_to_Total_Lipids_in_Very_Large_HDL_percentage	MR Egger	2094	0.103567329578331	0.0253966732465782	4.71278079906968e-05	0.000127245081574881
PGC_BIP_2019_wave3	Triglycerides_to_Total_Lipids_in_Very_Large_HDL_percentage	Inverse variance weighted	1772	0.0450739102417323	0.0249573996620603	0.0709130420236746	0.106369563035512
PGC_BIP_2019_wave3	Triglycerides_to_Total_Lipids_in_Very_Large_HDL_percentage	Weighted median	1772	0.0520930133547766	0.045611240348204	0.253408667057479	0.285084750439664
PGC_BIP_2019_wave3	Triglycerides_to_Total_Lipids_in_Very_Large_HDL_percentage	MR Egger	1772	0.0771363189591828	0.0375014311580108	0.0398430695474796	0.0672351798613718
PGC_SCZ_0518_EUR	Triglycerides_to_Total_Lipids_in_Very_Large_HDL_percentage	Inverse variance weighted	1794	-0.0352143287982154	0.025008283151389	0.159099504188209	0.194234828617366
PGC_SCZ_0518_EUR	Triglycerides_to_Total_Lipids_in_Very_Large_HDL_percentage	Weighted median	1794	0	0.0381503761612989	1	1
PGC_SCZ_0518_EUR	Triglycerides_to_Total_Lipids_in_Very_Large_HDL_percentage	MR Egger	1794	0.00870292781483449	0.0376382859042993	0.817166093294039	0.848595558420733
T2DGGI_T2D_2024_EUR	Triglycerides_to_Total_Lipids_in_Very_Large_HDL_percentage	Inverse variance weighted	1976	0.338917526735065	0.0189787342674301	2.51569885998221e-71	6.79238692195196e-70
T2DGGI_T2D_2024_EUR	Triglycerides_to_Total_Lipids_in_Very_Large_HDL_percentage	Weighted median	1976	0.0840079059658162	0.025223578220407	0.000866805511249023	0.00167169634312312
T2DGGI_T2D_2024_EUR	Triglycerides_to_Total_Lipids_in_Very_Large_HDL_percentage	MR Egger	1976	0.124751112078555	0.0276400939400583	6.75511225519538e-06	2.27985038612844e-05
GIANT_BMI_2015_EUR	Triglycerides_to_Total_Lipids_in_Very_Large_VLDL_percentage	Inverse variance weighted	409	0.0190948409126138	0.0189125920579693	0.312669534926886	0.422103872151296
GIANT_BMI_2015_EUR	Triglycerides_to_Total_Lipids_in_Very_Large_VLDL_percentage	Weighted median	409	0.0237410932270732	0.0301514634945066	0.431051029355968	0.529017172391415
GIANT_BMI_2015_EUR	Triglycerides_to_Total_Lipids_in_Very_Large_VLDL_percentage	MR Egger	409	-0.0111417842725712	0.0284625386192721	0.695666293397589	0.816651735727605
iPSYCH_MDD_2023	Triglycerides_to_Total_Lipids_in_Very_Large_VLDL_percentage	Inverse variance weighted	1840	0.067349171349293	0.00935103008308839	5.91937591873253e-13	3.00882337428806e-12
iPSYCH_MDD_2023	Triglycerides_to_Total_Lipids_in_Very_Large_VLDL_percentage	Weighted median	1840	0.0392829657182976	0.0159245187403651	0.0136317802686503	0.021650474544327
iPSYCH_MDD_2023	Triglycerides_to_Total_Lipids_in_Very_Large_VLDL_percentage	MR Egger	1840	0.0487523265184417	0.0142788103455816	0.000653320495582791	0.00146997111506128
MVP_CAD_2022_EUR	Triglycerides_to_Total_Lipids_in_Very_Large_VLDL_percentage	Inverse variance weighted	2208	-0.0317927896493263	0.0172669007225051	0.0655840091645068	0.0983760137467602
MVP_CAD_2022_EUR	Triglycerides_to_Total_Lipids_in_Very_Large_VLDL_percentage	Weighted median	2208	-0.0995077698663012	0.034907907153773	0.00436396184635979	0.00785513132344762
MVP_CAD_2022_EUR	Triglycerides_to_Total_Lipids_in_Very_Large_VLDL_percentage	MR Egger	2208	-0.190350368102098	0.0263322855509691	6.68627416508457e-13	3.00882337428806e-12
PGC_BIP_2019_wave3	Triglycerides_to_Total_Lipids_in_Very_Large_VLDL_percentage	Inverse variance weighted	1833	0.0311218334377547	0.0263278362305662	0.237170571898868	0.33703186532997
PGC_BIP_2019_wave3	Triglycerides_to_Total_Lipids_in_Very_Large_VLDL_percentage	Weighted median	1833	0	0.0486654645276402	1	1
PGC_BIP_2019_wave3	Triglycerides_to_Total_Lipids_in_Very_Large_VLDL_percentage	MR Egger	1833	0.0397997410671295	0.0407770831798681	0.329177500948711	0.423228215505485
PGC_SCZ_0518_EUR	Triglycerides_to_Total_Lipids_in_Very_Large_VLDL_percentage	Inverse variance weighted	1862	-0.00660251524072462	0.0265950020376866	0.803932081064912	0.855444722875359
PGC_SCZ_0518_EUR	Triglycerides_to_Total_Lipids_in_Very_Large_VLDL_percentage	Weighted median	1862	0.0094197196104207	0.042295988307573	0.823761584991087	0.855444722875359
PGC_SCZ_0518_EUR	Triglycerides_to_Total_Lipids_in_Very_Large_VLDL_percentage	MR Egger	1862	0.0117146582193307	0.0411987255385617	0.776177532076929	0.855444722875359
T2DGGI_T2D_2024_EUR	Triglycerides_to_Total_Lipids_in_Very_Large_VLDL_percentage	Inverse variance weighted	2062	0.263115922771679	0.0186840213381827	4.87241998422731e-45	1.31555339574137e-43
T2DGGI_T2D_2024_EUR	Triglycerides_to_Total_Lipids_in_Very_Large_VLDL_percentage	Weighted median	2062	0.103910298354529	0.0221544886777165	2.72858932778407e-06	9.20898898127124e-06
T2DGGI_T2D_2024_EUR	Triglycerides_to_Total_Lipids_in_Very_Large_VLDL_percentage	MR Egger	2062	0.0757367678789524	0.0280171887144275	0.0069234345998478	0.0116832958872432
GIANT_BMI_2015_EUR	Triglycerides_to_Total_Lipids_in_Very_Small_VLDL_percentage	Inverse variance weighted	414	0.0162859884839534	0.0163185350148814	0.318276668258742	0.409212859189811
GIANT_BMI_2015_EUR	Triglycerides_to_Total_Lipids_in_Very_Small_VLDL_percentage	Weighted median	414	-0.00413273319834324	0.0239761655420272	0.863147916570234	0.863147916570234
GIANT_BMI_2015_EUR	Triglycerides_to_Total_Lipids_in_Very_Small_VLDL_percentage	MR Egger	414	-0.011071759588688	0.0225569275987812	0.62380353955899	0.67370782272371
iPSYCH_MDD_2023	Triglycerides_to_Total_Lipids_in_Very_Small_VLDL_percentage	Inverse variance weighted	1767	0.0515047088112633	0.00883857819577069	5.6344197594619e-09	3.80323333763678e-08
iPSYCH_MDD_2023	Triglycerides_to_Total_Lipids_in_Very_Small_VLDL_percentage	Weighted median	1767	0.0229583626550878	0.0145042898287071	0.113451767123622	0.161220932228305
iPSYCH_MDD_2023	Triglycerides_to_Total_Lipids_in_Very_Small_VLDL_percentage	MR Egger	1767	0.0458679056520084	0.0127466976167822	0.000328991292763066	0.00126896641494325
MVP_CAD_2022_EUR	Triglycerides_to_Total_Lipids_in_Very_Small_VLDL_percentage	Inverse variance weighted	2070	0.0344418940358954	0.0168751292120336	0.0412522683556909	0.0655183085649209
MVP_CAD_2022_EUR	Triglycerides_to_Total_Lipids_in_Very_Small_VLDL_percentage	Weighted median	2070	0.0863689250628726	0.0307644107896222	0.00499385557473211	0.0112361750431472
MVP_CAD_2022_EUR	Triglycerides_to_Total_Lipids_in_Very_Small_VLDL_percentage	MR Egger	2070	-0.0783021749251826	0.0242695395058882	0.00127335708430572	0.00382007125291715
PGC_BIP_2019_wave3	Triglycerides_to_Total_Lipids_in_Very_Small_VLDL_percentage	Inverse variance weighted	1760	0.0626739112772868	0.0235492562995633	0.00778172315594047	0.0161620404007994
PGC_BIP_2019_wave3	Triglycerides_to_Total_Lipids_in_Very_Small_VLDL_percentage	Weighted median	1760	0.0243962164323241	0.0447340913990472	0.585505448237646	0.658693629267352
PGC_BIP_2019_wave3	Triglycerides_to_Total_Lipids_in_Very_Small_VLDL_percentage	MR Egger	1760	0.113228164165533	0.0341434391202989	0.000930928233076829	0.0031418827866343
PGC_SCZ_0518_EUR	Triglycerides_to_Total_Lipids_in_Very_Small_VLDL_percentage	Inverse variance weighted	1779	0.0151789101992325	0.0246183125246931	0.537518461132803	0.63099993263416
PGC_SCZ_0518_EUR	Triglycerides_to_Total_Lipids_in_Very_Small_VLDL_percentage	Weighted median	1779	0.0131725346054692	0.0391823931358818	0.736731329527934	0.765067149894393
PGC_SCZ_0518_EUR	Triglycerides_to_Total_Lipids_in_Very_Small_VLDL_percentage	MR Egger	1779	0.076172012010239	0.0356414433433819	0.0327199061370537	0.0552148416062782
T2DGGI_T2D_2024_EUR	Triglycerides_to_Total_Lipids_in_Very_Small_VLDL_percentage	Inverse variance weighted	1939	0.301556606103446	0.0194858194392185	5.06232711299062e-54	1.36682832050747e-52
T2DGGI_T2D_2024_EUR	Triglycerides_to_Total_Lipids_in_Very_Small_VLDL_percentage	Weighted median	1939	0.0849936204164441	0.0204608493141722	3.2676537782021e-05	0.000147044420019094
T2DGGI_T2D_2024_EUR	Triglycerides_to_Total_Lipids_in_Very_Small_VLDL_percentage	MR Egger	1939	0.0428368697359123	0.0269176417207943	0.111681632515161	0.161220932228305
GIANT_BMI_2015_EUR	Tyrosine	Inverse variance weighted	370	0.000802520808276375	0.0219944675380682	0.970893729952475	1
GIANT_BMI_2015_EUR	Tyrosine	Weighted median	370	-0.00479572297268076	0.0334630934213347	0.886042359995543	0.956925748795187
GIANT_BMI_2015_EUR	Tyrosine	MR Egger	370	-0.0820162877165919	0.0387303083898978	0.0348769470789498	0.0678008567898883
iPSYCH_MDD_2023	Tyrosine	Inverse variance weighted	1838	0.0306778612994327	0.0110859424196824	0.00565268937058936	0.0154344827415562
iPSYCH_MDD_2023	Tyrosine	Weighted median	1838	0.0133328069243641	0.0212482867021042	0.53034673977847	0.681874379715175
iPSYCH_MDD_2023	Tyrosine	MR Egger	1838	0.0446894289345488	0.0198320079634888	0.0243515557511703	0.0547910004401332
MVP_CAD_2022_EUR	Tyrosine	Inverse variance weighted	2247	0.0957414499703748	0.0172023854552824	2.61264670639246e-08	1.76353652681491e-07
MVP_CAD_2022_EUR	Tyrosine	Weighted median	2247	0.110417835374102	0.0399541148931113	0.00571647508946525	0.0154344827415562
MVP_CAD_2022_EUR	Tyrosine	MR Egger	2247	0.0909436816583785	0.0304297080136784	0.00283254747405445	0.0109255402570672
PGC_BIP_2019_wave3	Tyrosine	Inverse variance weighted	1852	-0.0239740907429884	0.0310360550898012	0.439842417764577	0.593787263982179
PGC_BIP_2019_wave3	Tyrosine	Weighted median	1852	-0.0158997384093084	0.054409257165956	0.770114693290394	0.866379029951693
PGC_BIP_2019_wave3	Tyrosine	MR Egger	1852	0.0246373231129441	0.0563821712042277	0.662184028846071	0.81268039903836
PGC_SCZ_0518_EUR	Tyrosine	Inverse variance weighted	1880	-0.0404850086083262	0.0309315768838994	0.190582820012899	0.285874230019349
PGC_SCZ_0518_EUR	Tyrosine	Weighted median	1880	-0.0173819239257542	0.0509676621576242	0.733074762756759	0.860566025844891
PGC_SCZ_0518_EUR	Tyrosine	MR Egger	1880	-0.0748873147145914	0.0558551118516789	0.180166263376211	0.285874230019349
T2DGGI_T2D_2024_EUR	Tyrosine	Inverse variance weighted	2110	0.187512800905801	0.0213382676307204	1.52748069791736e-18	4.12419788437687e-17
T2DGGI_T2D_2024_EUR	Tyrosine	Weighted median	2110	0	0.0264880495472261	1	1
T2DGGI_T2D_2024_EUR	Tyrosine	MR Egger	2110	0.0786761769692174	0.0373241467839771	0.0351559998169791	0.0678008567898883
GIANT_BMI_2015_EUR	Valine	Inverse variance weighted	26	-0.0558147338061195	0.0589232191906986	0.343513871549328	0.611922106575554
GIANT_BMI_2015_EUR	Valine	Weighted median	26	0.078692783067874	0.0632543727293587	0.213474292252435	0.480317157567978
GIANT_BMI_2015_EUR	Valine	MR Egger	26	0.0250327281316313	0.108309688285861	0.819179218775659	0.921576621122616
iPSYCH_MDD_2023	Valine	Inverse variance weighted	57	0.00307039968138641	0.0250540920934171	0.902462795954275	0.937172903490977
iPSYCH_MDD_2023	Valine	Weighted median	57	0.0049785735195607	0.02941407987868	0.865593571705967	0.934841057442444
iPSYCH_MDD_2023	Valine	MR Egger	57	-0.00234550372639917	0.0448798484435009	0.958509411234778	0.958509411234778
MVP_CAD_2022_EUR	Valine	Inverse variance weighted	61	0.1974923933564	0.0581000174686721	0.000675883212055862	0.00912442336275413
MVP_CAD_2022_EUR	Valine	Weighted median	61	0.104461172271404	0.0526269483661619	0.0471514912048854	0.181870037504558
MVP_CAD_2022_EUR	Valine	MR Egger	61	0.0494344910665819	0.102573075955123	0.631628660440635	0.775180628722597
PGC_BIP_2019_wave3	Valine	Inverse variance weighted	57	0.117095653887083	0.0752322059810047	0.119599585612804	0.322918881154572
PGC_BIP_2019_wave3	Valine	Weighted median	57	0.0248950966910098	0.0769345893754845	0.746250104254059	0.876032731080852
PGC_BIP_2019_wave3	Valine	MR Egger	57	0.123528346338859	0.134560593360084	0.362620507600328	0.611922106575554
PGC_SCZ_0518_EUR	Valine	Inverse variance weighted	57	-0.0830212474246756	0.0718917393801961	0.248168538133888	0.515426963816536
PGC_SCZ_0518_EUR	Valine	Weighted median	57	-0.140045518043255	0.0781145003924858	0.073001138243123	0.219003414729369
PGC_SCZ_0518_EUR	Valine	MR Egger	57	-0.187791154928328	0.128005457673767	0.148056033496058	0.36341026403578
T2DGGI_T2D_2024_EUR	Valine	Inverse variance weighted	57	0.393350759282563	0.182622539371158	0.031247984163759	0.181870037504558
T2DGGI_T2D_2024_EUR	Valine	Weighted median	57	0.0850222512069877	0.0426941739787077	0.0464341681416766	0.181870037504558
T2DGGI_T2D_2024_EUR	Valine	MR Egger	57	-0.176508565569612	0.312514042934441	0.574504946233515	0.738649216585948
GIANT_BMI_2015_EUR	VLDL_Cholesterol	Inverse variance weighted	376	-0.0600116536487454	0.0191575287078371	0.00173303009809642	0.00425380114987303
GIANT_BMI_2015_EUR	VLDL_Cholesterol	Weighted median	376	-0.0834360531680653	0.0288211724024035	0.00379210542852472	0.00853223721418063
GIANT_BMI_2015_EUR	VLDL_Cholesterol	MR Egger	376	-0.126782547636301	0.0288568881014694	1.4546260050562e-05	4.3638780151686e-05
iPSYCH_MDD_2023	VLDL_Cholesterol	Inverse variance weighted	1847	0.0136021844176989	0.00901598702035311	0.13138213526174	0.221707353254186
iPSYCH_MDD_2023	VLDL_Cholesterol	Weighted median	1847	-0.00523674088661709	0.0157229842193159	0.739086891622795	0.90706118517343
iPSYCH_MDD_2023	VLDL_Cholesterol	MR Egger	1847	0.0100358907127228	0.0140430544112528	0.474914787655438	0.696986046320148
MVP_CAD_2022_EUR	VLDL_Cholesterol	Inverse variance weighted	2230	0.212536715140782	0.0170545790485385	1.20089410004075e-35	3.24241407011003e-34
MVP_CAD_2022_EUR	VLDL_Cholesterol	Weighted median	2230	0.252820088930163	0.0315728273836488	1.17043443556194e-15	6.32034595203446e-15
MVP_CAD_2022_EUR	VLDL_Cholesterol	MR Egger	2230	0.251198953593019	0.0261661397358912	2.05945345626181e-21	1.39013108297672e-20
PGC_BIP_2019_wave3	VLDL_Cholesterol	Inverse variance weighted	1850	0.0281870565613703	0.025495682335918	0.268916161873329	0.427102139445875
PGC_BIP_2019_wave3	VLDL_Cholesterol	Weighted median	1850	0.00958918736647265	0.0496615507152253	0.84688787638467	0.935225680857425
PGC_BIP_2019_wave3	VLDL_Cholesterol	MR Egger	1850	0.0734580588213076	0.0398234848538079	0.0652569395599884	0.125852669151406
PGC_SCZ_0518_EUR	VLDL_Cholesterol	Inverse variance weighted	1878	0.0176340582644333	0.0255729567606987	0.490471662225289	0.696986046320148
PGC_SCZ_0518_EUR	VLDL_Cholesterol	Weighted median	1878	-0.00256207220384955	0.0412878333458334	0.950519887030455	0.987078344223934
PGC_SCZ_0518_EUR	VLDL_Cholesterol	MR Egger	1878	0.0218656245287146	0.0398893024981958	0.583648907702155	0.78792602539791
T2DGGI_T2D_2024_EUR	VLDL_Cholesterol	Inverse variance weighted	2118	0.113020615462194	0.017176028472291	4.70015906936928e-11	2.11507158121618e-10
T2DGGI_T2D_2024_EUR	VLDL_Cholesterol	Weighted median	2118	0.0353582067863935	0.0221747566649623	0.110818466452686	0.199473239614835
T2DGGI_T2D_2024_EUR	VLDL_Cholesterol	MR Egger	2118	-0.00445595098347867	0.0263937607714664	0.865949704497616	0.935225680857425
