## Supplementary material for "Divergent patterns of genetic overlap between severe mental disorders and metabolic markers": ST5

outcome	exposure	method	nsnp	b	se	pval	pval_adjusted
3_Hydroxybutyrate	GIANT_BMI_2015_EUR	Inverse variance weighted	67	0.0761702542172989	0.0234969465096094	0.00118815432278523	0.00802004167880027
3_Hydroxybutyrate	GIANT_BMI_2015_EUR	Weighted median	67	0.0985933884573394	0.0205925448162795	1.68603150958799e-06	4.55228507588758e-05
3_Hydroxybutyrate	GIANT_BMI_2015_EUR	MR Egger	67	0.119740287409625	0.0573671293080537	0.0407894940870114	0.200282019710491
3_Hydroxybutyrate	iPSYCH_MDD_2023	Inverse variance weighted	131	0.0243747213376973	0.0147721280012265	0.0989331041607552	0.267119381234039
3_Hydroxybutyrate	iPSYCH_MDD_2023	Weighted median	131	0.0200812160541413	0.0178356505936891	0.260206495289639	0.585464614401687
3_Hydroxybutyrate	iPSYCH_MDD_2023	MR Egger	131	-0.0436840422855514	0.0661984317808797	0.510497416581679	0.810790014570901
3_Hydroxybutyrate	MVP_CAD_2022_EUR	Inverse variance weighted	47	0.0150427822577667	0.0216227739468304	0.48662198561451	0.810790014570901
3_Hydroxybutyrate	MVP_CAD_2022_EUR	Weighted median	47	-0.0275504717721557	0.015205963887066	0.0700139905616837	0.252765406648079
3_Hydroxybutyrate	MVP_CAD_2022_EUR	MR Egger	47	-0.0128498972569436	0.0481022173460899	0.790583931990353	0.919792151959164
3_Hydroxybutyrate	PGC_BIP_2019_wave3	Inverse variance weighted	52	-0.00132973720312855	0.00858628271149844	0.876925677907446	0.940308366907639
3_Hydroxybutyrate	PGC_BIP_2019_wave3	Weighted median	52	-0.00218481823417862	0.00947277299091543	0.817593023963702	0.919792151959164
3_Hydroxybutyrate	PGC_BIP_2019_wave3	MR Egger	52	-0.0230611497755454	0.0438641418166486	0.601392687111121	0.811880127600014
3_Hydroxybutyrate	PGC_SCZ_0518_EUR	Inverse variance weighted	149	0.00176744922700371	0.00450889439022628	0.695064338323724	0.85303350612457
3_Hydroxybutyrate	PGC_SCZ_0518_EUR	Weighted median	149	-0.00032059317623382	0.00592231618265884	0.956829142157859	0.956829142157859
3_Hydroxybutyrate	PGC_SCZ_0518_EUR	MR Egger	149	0.0259015925251357	0.018231971512915	0.157530735373828	0.386666350463032
3_Hydroxybutyrate	T2DGGI_T2D_2024_EUR	Inverse variance weighted	1975	-0.00174155139427654	0.00403138591420366	0.665742732976065	0.85303350612457
3_Hydroxybutyrate	T2DGGI_T2D_2024_EUR	Weighted median	1975	-0.00483179695805703	0.00629920608799275	0.443052644377544	0.810790014570901
3_Hydroxybutyrate	T2DGGI_T2D_2024_EUR	MR Egger	1975	-0.0238669469318528	0.00676441483547344	0.000427793248711678	0.0038501392384051
Acetate	GIANT_BMI_2015_EUR	Inverse variance weighted	67	-0.0473990656693117	0.0138128304203782	0.00060019896631298	0.00540179069681682
Acetate	GIANT_BMI_2015_EUR	Weighted median	67	-0.0325290476334576	0.0191597751650185	0.0895496413415558	0.42052372362885
Acetate	GIANT_BMI_2015_EUR	MR Egger	67	-0.0543689946343596	0.0341202784079258	0.115910655415662	0.42052372362885
Acetate	iPSYCH_MDD_2023	Inverse variance weighted	131	-0.0255466879944202	0.0148888779362992	0.0861943351413551	0.42052372362885
Acetate	iPSYCH_MDD_2023	Weighted median	131	-0.00228559777058673	0.0178559568092191	0.898147408591606	0.898147408591606
Acetate	iPSYCH_MDD_2023	MR Egger	131	-0.0693249855887511	0.066785148789222	0.301197892363561	0.54215620625441
Acetate	MVP_CAD_2022_EUR	Inverse variance weighted	47	-0.00429133084698312	0.00986734343213181	0.663633308759277	0.814459060750022
Acetate	MVP_CAD_2022_EUR	Weighted median	47	0.012818950981101	0.0123285397603544	0.298442804939567	0.54215620625441
Acetate	MVP_CAD_2022_EUR	MR Egger	47	0.0199121275634555	0.0216444800497299	0.362497397475736	0.575731160696757
Acetate	PGC_BIP_2019_wave3	Inverse variance weighted	52	0.00345038254741852	0.00998538907928058	0.729686095301069	0.820896857213702
Acetate	PGC_BIP_2019_wave3	Weighted median	52	0.0153492018680892	0.00999459443305747	0.124599621815955	0.42052372362885
Acetate	PGC_BIP_2019_wave3	MR Egger	52	0.0406156309459991	0.0505170442838533	0.425203948343734	0.637805922515601
Acetate	PGC_SCZ_0518_EUR	Inverse variance weighted	149	0.00446690517975646	0.00402589831032321	0.267196231067302	0.54215620625441
Acetate	PGC_SCZ_0518_EUR	Weighted median	149	0.00902213713863548	0.00543099887135158	0.0966673038411572	0.42052372362885
Acetate	PGC_SCZ_0518_EUR	MR Egger	149	0.00464323856615143	0.0163801885500155	0.777217906741625	0.839395339280955
Acetate	T2DGGI_T2D_2024_EUR	Inverse variance weighted	1975	-0.0260399561386184	0.00361068196937626	5.51676408320458e-13	1.48952630246524e-11
Acetate	T2DGGI_T2D_2024_EUR	Weighted median	1975	-0.0234830012453357	0.00634466683367667	0.000214566209947729	0.00289664383429434
Acetate	T2DGGI_T2D_2024_EUR	MR Egger	1975	-0.00679312430461717	0.00605525336106345	0.262060043483324	0.54215620625441
Acetoacetate	GIANT_BMI_2015_EUR	Inverse variance weighted	67	0.0984736821858972	0.017536591966604	1.96191908517988e-08	5.29718152998569e-07
Acetoacetate	GIANT_BMI_2015_EUR	Weighted median	67	0.0893081157008295	0.0202994908358565	1.08488121738185e-05	0.00014645896434655
Acetoacetate	GIANT_BMI_2015_EUR	MR Egger	67	0.0816648253318984	0.0431091389442948	0.0626258189975296	0.280775701639521
Acetoacetate	iPSYCH_MDD_2023	Inverse variance weighted	131	0.0474127308605203	0.0127275975475277	0.000195167450351501	0.0017565070531635
Acetoacetate	iPSYCH_MDD_2023	Weighted median	131	0.0424461943439944	0.0159912114935607	0.0079462506415201	0.0429097534642086
Acetoacetate	iPSYCH_MDD_2023	MR Egger	131	0.0118173825753514	0.0571853524592506	0.836608625135398	0.992892309478794
Acetoacetate	MVP_CAD_2022_EUR	Inverse variance weighted	47	0.0110045700820172	0.00968017931718925	0.25561575959529	0.532117918495188
Acetoacetate	MVP_CAD_2022_EUR	Weighted median	47	0.00782644946194788	0.0116528965153962	0.501818478289774	0.861310394477872
Acetoacetate	MVP_CAD_2022_EUR	MR Egger	47	-0.0141158465209488	0.0212753694502675	0.510406159690591	0.861310394477872
Acetoacetate	PGC_BIP_2019_wave3	Inverse variance weighted	52	0.013077915764788	0.00917982374045711	0.154262183693454	0.416507895972326
Acetoacetate	PGC_BIP_2019_wave3	Weighted median	52	-0.000101972423427495	0.00971986566024216	0.991629438858354	0.992892309478794
Acetoacetate	PGC_BIP_2019_wave3	MR Egger	52	0.00717809146326535	0.0466957976241315	0.878449045994214	0.992892309478794
Acetoacetate	PGC_SCZ_0518_EUR	Inverse variance weighted	149	0.00766009938277608	0.00427191130316566	0.0729518752013744	0.280775701639521
Acetoacetate	PGC_SCZ_0518_EUR	Weighted median	149	0.00821881539177131	0.00550862314954813	0.135701541371762	0.407104624115285
Acetoacetate	PGC_SCZ_0518_EUR	MR Egger	149	0.0176348890989883	0.0173020261354187	0.30976433288139	0.597402641985538
Acetoacetate	T2DGGI_T2D_2024_EUR	Inverse variance weighted	1975	0.00174491192220816	0.0036518782175585	0.632783885438185	0.992892309478794
Acetoacetate	T2DGGI_T2D_2024_EUR	Weighted median	1975	-0.00153950474254884	0.00596275925589526	0.796262872722393	0.992892309478794
Acetoacetate	T2DGGI_T2D_2024_EUR	MR Egger	1975	-0.0193088160165152	0.00613118184143147	0.00166123226970822	0.0112133178205305
Acetone	GIANT_BMI_2015_EUR	Inverse variance weighted	67	0.043897423834599	0.0204448205007725	0.0317839597626093	0.097825048738768
Acetone	GIANT_BMI_2015_EUR	Weighted median	67	0.0624941587731147	0.0207844582399916	0.00264036393816882	0.0278714052732279
Acetone	GIANT_BMI_2015_EUR	MR Egger	67	0.0558850739225043	0.0503400541857084	0.271023950625807	0.487843111126453
Acetone	iPSYCH_MDD_2023	Inverse variance weighted	131	-0.00237524032006044	0.0128793609647173	0.853682241027413	0.95948487875852
Acetone	iPSYCH_MDD_2023	Weighted median	131	0.0163841118794568	0.0166917137338968	0.326310952667296	0.518258571883352
Acetone	iPSYCH_MDD_2023	MR Egger	131	-0.0953415961059957	0.0572641677914927	0.0983510176002844	0.241407043200698
Acetone	MVP_CAD_2022_EUR	Inverse variance weighted	47	-0.0143668525674698	0.0137510686270956	0.296124287773605	0.499709735617959
Acetone	MVP_CAD_2022_EUR	Weighted median	47	-0.00334092528787802	0.0129804762399979	0.7968848273596	0.95948487875852
Acetone	MVP_CAD_2022_EUR	MR Egger	47	0.0234854263243602	0.0301656102988067	0.440319832981269	0.660479749471903
Acetone	PGC_BIP_2019_wave3	Inverse variance weighted	52	0.0186009573295643	0.00870475700542393	0.0326083495795894	0.097825048738768
Acetone	PGC_BIP_2019_wave3	Weighted median	52	0.0205645043849786	0.00961421682502395	0.0324382411187022	0.097825048738768
Acetone	PGC_BIP_2019_wave3	MR Egger	52	0.00226540295084823	0.0443715542252449	0.95948487875852	0.95948487875852
Acetone	PGC_SCZ_0518_EUR	Inverse variance weighted	149	0.0100545372307136	0.00417922584251249	0.0161354509565319	0.0726095293043936
Acetone	PGC_SCZ_0518_EUR	Weighted median	149	0.00912676967060955	0.00544839699298757	0.0939088570530938	0.241407043200698
Acetone	PGC_SCZ_0518_EUR	MR Egger	149	0.00609593266546085	0.016967973173748	0.719915303873922	0.925605390695043
Acetone	T2DGGI_T2D_2024_EUR	Inverse variance weighted	1975	-0.0176376006477458	0.00356658320288915	7.60511259009484e-07	2.05338039932561e-05
Acetone	T2DGGI_T2D_2024_EUR	Weighted median	1975	-0.0162256407973422	0.00580153112284338	0.00516137134689405	0.0278714052732279
Acetone	T2DGGI_T2D_2024_EUR	MR Egger	1975	-0.017051581849582	0.00600929322985475	0.00459279552374047	0.0278714052732279
Alanine	GIANT_BMI_2015_EUR	Inverse variance weighted	67	0.0035349962853548	0.0209400662392904	0.865942196816432	0.865942196816432
Alanine	GIANT_BMI_2015_EUR	Weighted median	67	0.0158871715515944	0.0205860313644233	0.440265335176868	0.772340131404107
Alanine	GIANT_BMI_2015_EUR	MR Egger	67	0.0251711635362673	0.0515271380495703	0.626837647018143	0.805934117594755
Alanine	iPSYCH_MDD_2023	Inverse variance weighted	131	-0.00791703095153801	0.0158376631996081	0.617155135201672	0.805934117594755
Alanine	iPSYCH_MDD_2023	Weighted median	131	-0.013596405836577	0.0183075289311499	0.457683040832064	0.772340131404107
Alanine	iPSYCH_MDD_2023	MR Egger	131	-0.0461857849112624	0.0711076895109573	0.517157917411467	0.791817892506793
Alanine	MVP_CAD_2022_EUR	Inverse variance weighted	47	0.0102559375676835	0.0166141503096736	0.53703597050771	0.791817892506793
Alanine	MVP_CAD_2022_EUR	Weighted median	47	0.0209633498908307	0.0146188753300433	0.15157455326802	0.341042744853045
Alanine	MVP_CAD_2022_EUR	MR Egger	47	-0.0397816851297951	0.0361437568302472	0.276901230378712	0.575102555401941
Alanine	PGC_BIP_2019_wave3	Inverse variance weighted	52	-0.007126973570018	0.00857846098681641	0.406087401039479	0.772340131404107
Alanine	PGC_BIP_2019_wave3	Weighted median	52	-0.00378451073319685	0.00953426248702211	0.691413208354187	0.811658983720132
Alanine	PGC_BIP_2019_wave3	MR Egger	52	-0.010673600830656	0.0438998917685226	0.808895530616687	0.840006897178868
Alanine	PGC_SCZ_0518_EUR	Inverse variance weighted	149	-0.0232127299583322	0.00492206943572986	2.40466309639973e-06	1.08209839337988e-05
Alanine	PGC_SCZ_0518_EUR	Weighted median	149	-0.0193658865748545	0.00563098756411643	0.000583514828436094	0.00196936254597182
Alanine	PGC_SCZ_0518_EUR	MR Egger	149	-0.0593213118706706	0.0197376856042306	0.00311875388925722	0.00935626166777166
Alanine	T2DGGI_T2D_2024_EUR	Inverse variance weighted	1975	0.10394663177449	0.00474883084021603	3.31493903066691e-106	8.95033538280067e-105
Alanine	T2DGGI_T2D_2024_EUR	Weighted median	1975	0.0999871830413778	0.00696512257888421	9.85425214949652e-47	8.86882693454687e-46
Alanine	T2DGGI_T2D_2024_EUR	MR Egger	1975	0.127326942076602	0.00797044426965775	4.0722570982761e-54	5.49754708267274e-53
Albumin	GIANT_BMI_2015_EUR	Inverse variance weighted	67	-0.152373657524355	0.020334961042643	6.72212261038682e-14	1.81497310480444e-12
Albumin	GIANT_BMI_2015_EUR	Weighted median	67	-0.117608535036461	0.0212489401354164	3.11591957578335e-08	4.20649142730752e-07
Albumin	GIANT_BMI_2015_EUR	MR Egger	67	-0.13781663671165	0.0497384738889979	0.00728309808935657	0.0393287296825255
Albumin	iPSYCH_MDD_2023	Inverse variance weighted	131	-0.0191273022389567	0.0146293357876445	0.191055815131751	0.436622768320062
Albumin	iPSYCH_MDD_2023	Weighted median	131	-0.0279916407376887	0.0177501844113284	0.114800711415444	0.387452401027123
Albumin	iPSYCH_MDD_2023	MR Egger	131	-0.0926564811421968	0.0655250565765377	0.159752647095287	0.436622768320062
Albumin	MVP_CAD_2022_EUR	Inverse variance weighted	47	-0.0500106599387816	0.0520673031695336	0.336803483704196	0.534923180000782
Albumin	MVP_CAD_2022_EUR	Weighted median	47	0.0067293909896597	0.0140125689313642	0.631057006725721	0.740873848873329
Albumin	MVP_CAD_2022_EUR	MR Egger	47	-0.122187238649482	0.115935392109385	0.29754329062344	0.502104302927055
Albumin	PGC_BIP_2019_wave3	Inverse variance weighted	52	0.000640060638827111	0.00931107638058109	0.945195103529669	0.981548761357733
Albumin	PGC_BIP_2019_wave3	Weighted median	52	0.00747068599407619	0.0101706459044445	0.462623299688671	0.624541454579706
Albumin	PGC_BIP_2019_wave3	MR Egger	52	-0.0230123841301524	0.0476322107272903	0.631114760151355	0.740873848873329
Albumin	PGC_SCZ_0518_EUR	Inverse variance weighted	149	-0.00698290139129571	0.00633155583145386	0.270082360923902	0.486148249663023
Albumin	PGC_SCZ_0518_EUR	Weighted median	149	0	0.00567880004946151	1	1
Albumin	PGC_SCZ_0518_EUR	MR Egger	149	-0.0518147189177823	0.0255605585143654	0.0444559130052155	0.171472807305831
Albumin	T2DGGI_T2D_2024_EUR	Inverse variance weighted	1975	-0.00509278333776002	0.00442538355489014	0.249809694941583	0.481775840244482
Albumin	T2DGGI_T2D_2024_EUR	Weighted median	1975	0.00532560362479635	0.006419216200935	0.406745429288676	0.579920670507165
Albumin	T2DGGI_T2D_2024_EUR	MR Egger	1975	0.00195589092390756	0.00745385797138258	0.793040612206373	0.892170688732169
Apolipoprotein_A1	GIANT_BMI_2015_EUR	Inverse variance weighted	67	-0.164176952733666	0.0340627880906553	1.436783867907e-06	7.75863288669781e-06
Apolipoprotein_A1	GIANT_BMI_2015_EUR	Weighted median	67	-0.105278862662795	0.0222069016121399	2.12857845504363e-06	9.57860304769635e-06
Apolipoprotein_A1	GIANT_BMI_2015_EUR	MR Egger	67	-0.117076113874802	0.0836919965193292	0.166598867637404	0.322609101364892
Apolipoprotein_A1	iPSYCH_MDD_2023	Inverse variance weighted	131	-0.0519872682422445	0.0241714094298779	0.0314939465224567	0.0708613796755275
Apolipoprotein_A1	iPSYCH_MDD_2023	Weighted median	131	-0.0535154227396175	0.017458399380547	0.00217443798715951	0.00733872820666335
Apolipoprotein_A1	iPSYCH_MDD_2023	MR Egger	131	0.26565239981857	0.104810019445859	0.0124527296184003	0.037358188855201
Apolipoprotein_A1	MVP_CAD_2022_EUR	Inverse variance weighted	47	-0.0458726631201022	0.0332169768573022	0.167278793300314	0.322609101364892
Apolipoprotein_A1	MVP_CAD_2022_EUR	Weighted median	47	-0.0122823336369394	0.0137367310182589	0.371255831859923	0.527574076853575
Apolipoprotein_A1	MVP_CAD_2022_EUR	MR Egger	47	-0.0793082411386439	0.0741864120036938	0.290752792247109	0.461783846510115
Apolipoprotein_A1	PGC_BIP_2019_wave3	Inverse variance weighted	52	0.0118341692435164	0.0168672740823741	0.482925332486638	0.651949198856961
Apolipoprotein_A1	PGC_BIP_2019_wave3	Weighted median	52	0.0318433964811073	0.010113525300916	0.00164057317615376	0.00632792510802164
Apolipoprotein_A1	PGC_BIP_2019_wave3	MR Egger	52	0.086208484915305	0.0855172432218979	0.318268357510646	0.477402536265969
Apolipoprotein_A1	PGC_SCZ_0518_EUR	Inverse variance weighted	149	0.00428666660979288	0.00703043746010052	0.542040868842238	0.665231975397292
Apolipoprotein_A1	PGC_SCZ_0518_EUR	Weighted median	149	-0.00185121442619121	0.00584393884267263	0.751414244324324	0.79210160918245
Apolipoprotein_A1	PGC_SCZ_0518_EUR	MR Egger	149	-0.0114633536476723	0.0285062409178761	0.688168875200904	0.774189984601017
Apolipoprotein_A1	T2DGGI_T2D_2024_EUR	Inverse variance weighted	1975	-0.0750874165859341	0.00561247361496478	8.0579340740496e-41	2.17564219999339e-39
Apolipoprotein_A1	T2DGGI_T2D_2024_EUR	Weighted median	1975	-0.0471065656190897	0.00668605150656362	1.84798750143568e-12	2.49478312693816e-11
Apolipoprotein_A1	T2DGGI_T2D_2024_EUR	MR Egger	1975	-0.0482083394110243	0.00943050239594317	3.49649049401374e-07	2.36013108345928e-06
Apolipoprotein_B	GIANT_BMI_2015_EUR	Inverse variance weighted	67	0.0212677412632634	0.0266813227914281	0.425391675128123	0.638087512692184
Apolipoprotein_B	GIANT_BMI_2015_EUR	Weighted median	67	0	0.0206132124445778	1	1
Apolipoprotein_B	GIANT_BMI_2015_EUR	MR Egger	67	0.0063464079074279	0.0652790890524591	0.922851146413581	0.958345421275642
Apolipoprotein_B	iPSYCH_MDD_2023	Inverse variance weighted	131	0.00509746902399539	0.0215725093884979	0.813204021246123	0.922354728438446
Apolipoprotein_B	iPSYCH_MDD_2023	Weighted median	131	0.0233053446194403	0.0179048870069992	0.193046594619322	0.438663954822785
Apolipoprotein_B	iPSYCH_MDD_2023	MR Egger	131	0.0964139897674366	0.09684840213498	0.321349786874883	0.619746017544417
Apolipoprotein_B	MVP_CAD_2022_EUR	Inverse variance weighted	47	0.227630946918421	0.115648213347516	0.0490329646039823	0.22064834071792
Apolipoprotein_B	MVP_CAD_2022_EUR	Weighted median	47	-0.0671513313626588	0.0129380304393831	2.10036428013217e-07	2.83549177817842e-06
Apolipoprotein_B	MVP_CAD_2022_EUR	MR Egger	47	0.165769807884828	0.258514857105436	0.524620079196474	0.745512744121305
Apolipoprotein_B	PGC_BIP_2019_wave3	Inverse variance weighted	52	-0.0126650853325957	0.0150265316424301	0.399313340105798	0.634203540168032
Apolipoprotein_B	PGC_BIP_2019_wave3	Weighted median	52	-0.00171613555017589	0.00930383421503294	0.853656795127746	0.922354728438446
Apolipoprotein_B	PGC_BIP_2019_wave3	MR Egger	52	0.0372861018905562	0.0764853698387153	0.628039503906109	0.770775754793861
Apolipoprotein_B	PGC_SCZ_0518_EUR	Inverse variance weighted	149	-0.0159715947075039	0.00534102956714265	0.00278649934518083	0.0250784941066274
Apolipoprotein_B	PGC_SCZ_0518_EUR	Weighted median	149	-0.00729183336631796	0.00562624165676869	0.194961757699016	0.438663954822785
Apolipoprotein_B	PGC_SCZ_0518_EUR	MR Egger	149	0.0117385981617913	0.0216780014218769	0.588984008425822	0.757265153690342
Apolipoprotein_B	T2DGGI_T2D_2024_EUR	Inverse variance weighted	1975	0.00692075327704485	0.0058857064206233	0.239651740333016	0.497738229922418
Apolipoprotein_B	T2DGGI_T2D_2024_EUR	Weighted median	1975	0.0103108367757185	0.00616726886177971	0.0945510795161683	0.339908938485163
Apolipoprotein_B	T2DGGI_T2D_2024_EUR	MR Egger	1975	-0.00867487146855629	0.00991400943693522	0.381674195555064	0.634203540168032
Apolipoprotein_B_to_Apolipoprotein_A1_ratio	GIANT_BMI_2015_EUR	Inverse variance weighted	67	0.102022565712873	0.0260290016222702	8.87060790235155e-05	0.00079835471121164
Apolipoprotein_B_to_Apolipoprotein_A1_ratio	GIANT_BMI_2015_EUR	Weighted median	67	0.0667316467282551	0.0210554650210553	0.00152792563540534	0.00687566535932404
Apolipoprotein_B_to_Apolipoprotein_A1_ratio	GIANT_BMI_2015_EUR	MR Egger	67	0.0683738770089632	0.063850220212025	0.28819800017106	0.43229700025659
Apolipoprotein_B_to_Apolipoprotein_A1_ratio	iPSYCH_MDD_2023	Inverse variance weighted	131	0.0318151769552145	0.017266265036758	0.065384412956862	0.12609851070252
Apolipoprotein_B_to_Apolipoprotein_A1_ratio	iPSYCH_MDD_2023	Weighted median	131	0.00436507232225706	0.016887059680041	0.796031678003208	0.846395747877664
Apolipoprotein_B_to_Apolipoprotein_A1_ratio	iPSYCH_MDD_2023	MR Egger	131	-0.0460115528628524	0.077462719719731	0.553563558970781	0.711724575819576
Apolipoprotein_B_to_Apolipoprotein_A1_ratio	MVP_CAD_2022_EUR	Inverse variance weighted	47	0.213849393729943	0.106686880645188	0.0450209992706374	0.110506089118837
Apolipoprotein_B_to_Apolipoprotein_A1_ratio	MVP_CAD_2022_EUR	Weighted median	47	-0.0463384973220245	0.0139411302466247	0.00088777735464719	0.00479399771509482
Apolipoprotein_B_to_Apolipoprotein_A1_ratio	MVP_CAD_2022_EUR	MR Egger	47	0.18212017571785	0.238202415352295	0.44852415697294	0.637376433593125
Apolipoprotein_B_to_Apolipoprotein_A1_ratio	PGC_BIP_2019_wave3	Inverse variance weighted	52	-0.0158961726837167	0.0107160282204549	0.13796776053164	0.219125266726722
Apolipoprotein_B_to_Apolipoprotein_A1_ratio	PGC_BIP_2019_wave3	Weighted median	52	-0.0209402615056943	0.00956088162386137	0.0285095944262364	0.0769759049508382
Apolipoprotein_B_to_Apolipoprotein_A1_ratio	PGC_BIP_2019_wave3	MR Egger	52	-0.0128523254466848	0.054654360117816	0.815047757215528	0.846395747877664
Apolipoprotein_B_to_Apolipoprotein_A1_ratio	PGC_SCZ_0518_EUR	Inverse variance weighted	149	-0.0150718949097724	0.00600422712376341	0.0120658020361295	0.0361974061083886
Apolipoprotein_B_to_Apolipoprotein_A1_ratio	PGC_SCZ_0518_EUR	Weighted median	149	-0.0146081588364117	0.00572166791279424	0.0106759810230478	0.0360314359527863
Apolipoprotein_B_to_Apolipoprotein_A1_ratio	PGC_SCZ_0518_EUR	MR Egger	149	0.0123053078098765	0.0243241135053756	0.61369217666003	0.720421250861774
Apolipoprotein_B_to_Apolipoprotein_A1_ratio	T2DGGI_T2D_2024_EUR	Inverse variance weighted	1975	0.0444858414814964	0.00593143472540115	6.38111817915567e-14	8.61450954186015e-13
Apolipoprotein_B_to_Apolipoprotein_A1_ratio	T2DGGI_T2D_2024_EUR	Weighted median	1975	0.0204406480178702	0.00660035425118453	0.00195554737493205	0.00754282558902363
Apolipoprotein_B_to_Apolipoprotein_A1_ratio	T2DGGI_T2D_2024_EUR	MR Egger	1975	0.0174681697960366	0.00997516547120828	0.080072721573006	0.144130898831411
Average_Diameter_for_HDL_Particles	GIANT_BMI_2015_EUR	Inverse variance weighted	67	-0.195118964443695	0.0335695307385785	6.15897870955783e-09	3.20266892897007e-08
Average_Diameter_for_HDL_Particles	GIANT_BMI_2015_EUR	Weighted median	67	-0.182887124236149	0.0204027544043452	3.13550152507621e-19	2.71743465506605e-18
Average_Diameter_for_HDL_Particles	GIANT_BMI_2015_EUR	MR Egger	67	-0.0907494544660164	0.0809829155233663	0.266581470213414	0.409957325986908
Average_Diameter_for_HDL_Particles	iPSYCH_MDD_2023	Inverse variance weighted	131	-0.117312636254632	0.0303993277311913	0.000113826955515369	0.000369937605424948
Average_Diameter_for_HDL_Particles	iPSYCH_MDD_2023	Weighted median	131	-0.0863896616874272	0.0183242642985055	2.423103518079e-06	1.0500115245009e-05
Average_Diameter_for_HDL_Particles	iPSYCH_MDD_2023	MR Egger	131	0.129829838072602	0.134911264583776	0.33768175000278	0.462090815793277
Average_Diameter_for_HDL_Particles	MVP_CAD_2022_EUR	Inverse variance weighted	47	-0.0316365318602464	0.0389651562841092	0.416838389157922	0.541889905905298
Average_Diameter_for_HDL_Particles	MVP_CAD_2022_EUR	Weighted median	47	-0.0090814172097263	0.0127510605973955	0.476335505787243	0.562941961384923
Average_Diameter_for_HDL_Particles	MVP_CAD_2022_EUR	MR Egger	47	0.0510850497060065	0.0860450569346814	0.555684794028479	0.603118448896554
Average_Diameter_for_HDL_Particles	PGC_BIP_2019_wave3	Inverse variance weighted	52	0.00993866039456817	0.023544000327906	0.672929154057731	0.699846320220041
Average_Diameter_for_HDL_Particles	PGC_BIP_2019_wave3	Weighted median	52	0.0298406279068065	0.00961018884094977	0.00190212660412176	0.0054950324119073
Average_Diameter_for_HDL_Particles	PGC_BIP_2019_wave3	MR Egger	52	0.0241262345787307	0.120075662926797	0.841572129775717	0.841572129775717
Average_Diameter_for_HDL_Particles	PGC_SCZ_0518_EUR	Inverse variance weighted	149	0.0138463980932292	0.00692838954468127	0.0456622987885551	0.107929069863857
Average_Diameter_for_HDL_Particles	PGC_SCZ_0518_EUR	Weighted median	149	0.00925355973583617	0.0058455570990964	0.113419793702974	0.226839587405948
Average_Diameter_for_HDL_Particles	PGC_SCZ_0518_EUR	MR Egger	149	-0.0217294347813234	0.0280131917194595	0.439180660950171	0.543747484985926
Average_Diameter_for_HDL_Particles	T2DGGI_T2D_2024_EUR	Inverse variance weighted	1975	-0.123097676245557	0.0068027705969994	3.47511044849164e-73	9.03528716607825e-72
Average_Diameter_for_HDL_Particles	T2DGGI_T2D_2024_EUR	MR Egger	1975	-0.0757471662207889	0.0113794869240205	3.62359767428654e-11	2.35533848828625e-10
Average_Diameter_for_LDL_Particles	GIANT_BMI_2015_EUR	Inverse variance weighted	67	-0.105926029338857	0.0202213854159929	1.62047446499427e-07	7.29213509247423e-07
Average_Diameter_for_LDL_Particles	GIANT_BMI_2015_EUR	Weighted median	67	-0.132336521936262	0.0206994692396352	1.62414886080406e-10	8.77040384834195e-10
Average_Diameter_for_LDL_Particles	GIANT_BMI_2015_EUR	MR Egger	67	-0.158301697628335	0.0490261582314041	0.00194949599920828	0.00584848799762484
Average_Diameter_for_LDL_Particles	iPSYCH_MDD_2023	Inverse variance weighted	131	-0.0506175924577532	0.0173466400546276	0.00352278046879007	0.00864682478703017
Average_Diameter_for_LDL_Particles	iPSYCH_MDD_2023	Weighted median	131	-0.0454361746152803	0.0173372663452687	0.00877434943849125	0.0157938289892842
Average_Diameter_for_LDL_Particles	iPSYCH_MDD_2023	MR Egger	131	0.0888570324875479	0.0768941742639207	0.249990631903767	0.306806684609168
Average_Diameter_for_LDL_Particles	MVP_CAD_2022_EUR	Inverse variance weighted	47	0.136065566391782	0.0509709720555196	0.00759706794956189	0.0146514881884408
Average_Diameter_for_LDL_Particles	MVP_CAD_2022_EUR	Weighted median	47	0.00528389350508434	0.0141093955865702	0.708036318103068	0.735268484183955
Average_Diameter_for_LDL_Particles	MVP_CAD_2022_EUR	MR Egger	47	0.341537813581301	0.108937002275805	0.00302260050495102	0.00816102136336776
Average_Diameter_for_LDL_Particles	PGC_BIP_2019_wave3	Inverse variance weighted	52	0.0233247826206022	0.0121788273217998	0.055468127404265	0.0880964376420679
Average_Diameter_for_LDL_Particles	PGC_BIP_2019_wave3	Weighted median	52	0.018440711819406	0.0104530518128189	0.0777073648694897	0.116561047304235
Average_Diameter_for_LDL_Particles	PGC_BIP_2019_wave3	MR Egger	52	0.107966383227301	0.0610238332803135	0.0829510776042209	0.117877847121788
Average_Diameter_for_LDL_Particles	PGC_SCZ_0518_EUR	Inverse variance weighted	149	0.00721782247416266	0.00462702073958232	0.118776729978177	0.15271293854337
Average_Diameter_for_LDL_Particles	PGC_SCZ_0518_EUR	Weighted median	149	-0.00217408034342721	0.0053483836810432	0.684380424574177	0.735268484183955
Average_Diameter_for_LDL_Particles	PGC_SCZ_0518_EUR	MR Egger	149	0.015982670202115	0.0187791955317537	0.396107020212936	0.445620397739553
Average_Diameter_for_LDL_Particles	T2DGGI_T2D_2024_EUR	Inverse variance weighted	1975	-0.0847117806227614	0.00448937696840812	2.03656299190557e-79	5.49872007814503e-78
Average_Diameter_for_LDL_Particles	T2DGGI_T2D_2024_EUR	Weighted median	1975	-0.0729490773135512	0.00609733849533294	5.47981753954849e-33	7.39775367839046e-32
Average_Diameter_for_LDL_Particles	T2DGGI_T2D_2024_EUR	MR Egger	1975	-0.070546323849328	0.00755234126581235	2.48929494839501e-20	2.24036545355551e-19
Average_Diameter_for_VLDL_Particles	GIANT_BMI_2015_EUR	Inverse variance weighted	67	0.140841643843445	0.0245859283766753	1.01294548156141e-08	5.46990560043161e-08
Average_Diameter_for_VLDL_Particles	GIANT_BMI_2015_EUR	Weighted median	67	0.107533068356381	0.0222298705784672	1.31599360058296e-06	5.07597531653427e-06
Average_Diameter_for_VLDL_Particles	GIANT_BMI_2015_EUR	MR Egger	67	0.0567069737942078	0.0595755742212204	0.344699524872632	0.404647268328742
Average_Diameter_for_VLDL_Particles	iPSYCH_MDD_2023	Inverse variance weighted	131	0.112155867671558	0.030241594102113	0.000208356880473779	0.000562563577279204
Average_Diameter_for_VLDL_Particles	iPSYCH_MDD_2023	Weighted median	131	0.093424400129448	0.0182165704764736	2.91998731156446e-07	1.31399429020401e-06
Average_Diameter_for_VLDL_Particles	iPSYCH_MDD_2023	MR Egger	131	-0.00851628614584428	0.135790445874766	0.95008942063349	0.95008942063349
Average_Diameter_for_VLDL_Particles	MVP_CAD_2022_EUR	Inverse variance weighted	47	-0.124361756754852	0.0723645964107629	0.0856974013461744	0.121780517702458
Average_Diameter_for_VLDL_Particles	MVP_CAD_2022_EUR	Weighted median	47	-0.0344568438765626	0.0145485210159095	0.0178647886148275	0.0301468307875214
Average_Diameter_for_VLDL_Particles	MVP_CAD_2022_EUR	MR Egger	47	-0.557551272281865	0.144193933478972	0.00035224847483026	0.000864609892765184
Average_Diameter_for_VLDL_Particles	PGC_BIP_2019_wave3	Inverse variance weighted	52	-0.00269182351275328	0.024557677766261	0.912716856416773	0.947821350894342
Average_Diameter_for_VLDL_Particles	PGC_BIP_2019_wave3	Weighted median	52	-0.0210354109393753	0.00990229092213337	0.033645282337191	0.0504679235057865
Average_Diameter_for_VLDL_Particles	PGC_BIP_2019_wave3	MR Egger	52	0.0331455978225252	0.125394165361879	0.792611215743726	0.856020113003224
Average_Diameter_for_VLDL_Particles	PGC_SCZ_0518_EUR	Inverse variance weighted	149	-0.0162342105185758	0.00678132398559605	0.0166676189965633	0.030001714193814
Average_Diameter_for_VLDL_Particles	PGC_SCZ_0518_EUR	Weighted median	149	-0.00504622112887968	0.00570069597888559	0.376052078538126	0.423058588355392
Average_Diameter_for_VLDL_Particles	PGC_SCZ_0518_EUR	MR Egger	149	0.0366963965617786	0.0272378258637699	0.179969991666792	0.242959488750169
Average_Diameter_for_VLDL_Particles	T2DGGI_T2D_2024_EUR	Inverse variance weighted	1975	0.127205957016587	0.00729888010837128	5.04544150680763e-68	6.8113460341903e-67
Average_Diameter_for_VLDL_Particles	T2DGGI_T2D_2024_EUR	Weighted median	1975	0.087179685421963	0.00690239988854108	1.4364877061819e-36	1.29283893556371e-35
Average_Diameter_for_VLDL_Particles	T2DGGI_T2D_2024_EUR	MR Egger	1975	0.0895269516860385	0.0122522463915846	3.94769030740767e-13	2.66469095750018e-12
Cholesterol_in_Chylomicrons_and_Extremely_Large_VLDL	GIANT_BMI_2015_EUR	Inverse variance weighted	67	0.12046867540703	0.0232685149239225	2.2508932203625e-07	1.01290194916312e-06
Cholesterol_in_Chylomicrons_and_Extremely_Large_VLDL	GIANT_BMI_2015_EUR	Weighted median	67	0.0847449064632994	0.0220651272083134	0.000122698188716937	0.00036809456615081
Cholesterol_in_Chylomicrons_and_Extremely_Large_VLDL	GIANT_BMI_2015_EUR	MR Egger	67	0.0459477976603283	0.0561661284281837	0.416306386556223	0.51092147440991
Cholesterol_in_Chylomicrons_and_Extremely_Large_VLDL	iPSYCH_MDD_2023	Inverse variance weighted	131	0.117410420274255	0.0291752869247574	5.71424283246596e-05	0.000192855695595726
Cholesterol_in_Chylomicrons_and_Extremely_Large_VLDL	iPSYCH_MDD_2023	Weighted median	131	0.103836790939803	0.0176356754109767	3.91174211319702e-09	2.11234074112639e-08
Cholesterol_in_Chylomicrons_and_Extremely_Large_VLDL	iPSYCH_MDD_2023	MR Egger	131	0.0382142409905489	0.13107600824727	0.771104649424346	0.800762520556051
Cholesterol_in_Chylomicrons_and_Extremely_Large_VLDL	MVP_CAD_2022_EUR	Inverse variance weighted	47	-0.108980278332857	0.0768209088557025	0.156007551233468	0.210610194165181
Cholesterol_in_Chylomicrons_and_Extremely_Large_VLDL	MVP_CAD_2022_EUR	Weighted median	47	-0.0503905817653475	0.0142949351084169	0.000423378183378373	0.00114312109512161
Cholesterol_in_Chylomicrons_and_Extremely_Large_VLDL	MVP_CAD_2022_EUR	MR Egger	47	-0.556333810641438	0.154348717331844	0.000779160849114924	0.00191248572055481
Cholesterol_in_Chylomicrons_and_Extremely_Large_VLDL	PGC_BIP_2019_wave3	Inverse variance weighted	52	-0.00191358497330007	0.0239337028738234	0.936274183954926	0.936274183954926
Cholesterol_in_Chylomicrons_and_Extremely_Large_VLDL	PGC_BIP_2019_wave3	Weighted median	52	-0.0189691494724505	0.0111333254087172	0.0884152746979328	0.132622912046899
Cholesterol_in_Chylomicrons_and_Extremely_Large_VLDL	PGC_BIP_2019_wave3	MR Egger	52	0.0606071926838589	0.121815435940322	0.620994342995764	0.670673890435425
Cholesterol_in_Chylomicrons_and_Extremely_Large_VLDL	PGC_SCZ_0518_EUR	Inverse variance weighted	149	-0.0106567557384192	0.00674362872968856	0.114044993921747	0.162063938730903
Cholesterol_in_Chylomicrons_and_Extremely_Large_VLDL	PGC_SCZ_0518_EUR	Weighted median	149	-0.00330160428061046	0.00616968124403432	0.592557416119466	0.666627093134399
Cholesterol_in_Chylomicrons_and_Extremely_Large_VLDL	PGC_SCZ_0518_EUR	MR Egger	149	0.0482064269195904	0.0269607151467293	0.0758319552671709	0.120438987777271
Cholesterol_in_Chylomicrons_and_Extremely_Large_VLDL	T2DGGI_T2D_2024_EUR	Inverse variance weighted	1975	0.108195255208279	0.00666734160196742	3.2155980696659e-59	8.68211478809792e-58
Cholesterol_in_Chylomicrons_and_Extremely_Large_VLDL	T2DGGI_T2D_2024_EUR	Weighted median	1975	0.0821905766696093	0.00670644181616166	1.57041957742686e-34	1.41337761968417e-33
Cholesterol_in_Chylomicrons_and_Extremely_Large_VLDL	T2DGGI_T2D_2024_EUR	MR Egger	1975	0.0794712905795977	0.0112107656424835	1.87576280428019e-12	1.26613989288913e-11
Cholesterol_in_IDL	GIANT_BMI_2015_EUR	Inverse variance weighted	67	-0.0807800145952001	0.0312815980157942	0.00981301919209085	0.0331189397733066
Cholesterol_in_IDL	GIANT_BMI_2015_EUR	Weighted median	67	-0.0692723934474419	0.0226328276377763	0.00220817036715003	0.00851722855900724
Cholesterol_in_IDL	GIANT_BMI_2015_EUR	MR Egger	67	-0.0656332475315855	0.0769580910396108	0.396877540335897	0.446487232877884
Cholesterol_in_IDL	iPSYCH_MDD_2023	Inverse variance weighted	131	-0.0606090981777565	0.0325147505582672	0.0623147807188142	0.129423006108307
Cholesterol_in_IDL	iPSYCH_MDD_2023	Weighted median	131	-0.0251021911985423	0.0172537560788443	0.145701738472587	0.231408643456461
Cholesterol_in_IDL	iPSYCH_MDD_2023	MR Egger	131	0.157671793757155	0.145068418428663	0.279117045324232	0.376363447345893
Cholesterol_in_IDL	MVP_CAD_2022_EUR	Inverse variance weighted	47	0.244862287873368	0.12412550710934	0.0485298438175613	0.11666771386995
Cholesterol_in_IDL	MVP_CAD_2022_EUR	Weighted median	47	-0.0350020333515056	0.0140562220758993	0.012769093141127	0.0383072794233809
Cholesterol_in_IDL	MVP_CAD_2022_EUR	MR Egger	47	0.35341720458604	0.27705597128574	0.208636838330874	0.312955257496311
Cholesterol_in_IDL	PGC_BIP_2019_wave3	Inverse variance weighted	52	-0.00693838923936543	0.0265736883492082	0.794015414564626	0.794015414564626
Cholesterol_in_IDL	PGC_BIP_2019_wave3	Weighted median	52	0.0240800852029445	0.0101537651640908	0.0177140113034855	0.047827830519411
Cholesterol_in_IDL	PGC_BIP_2019_wave3	MR Egger	52	0.0427561970025423	0.135215583127736	0.75316123776031	0.782128977674168
Cholesterol_in_IDL	PGC_SCZ_0518_EUR	Inverse variance weighted	149	-0.00904186350785583	0.0052359834037811	0.0841909842649118	0.150592552992978
Cholesterol_in_IDL	PGC_SCZ_0518_EUR	Weighted median	149	-0.00394598637614082	0.00566205351833407	0.485854182836519	0.52472251746344
Cholesterol_in_IDL	PGC_SCZ_0518_EUR	MR Egger	149	-0.0224513122433691	0.0212618840543864	0.292727125713472	0.376363447345893
Cholesterol_in_IDL	T2DGGI_T2D_2024_EUR	Inverse variance weighted	1975	-0.0665718159700474	0.00572818548600695	3.19342956293638e-31	8.62225981992822e-30
Cholesterol_in_IDL	T2DGGI_T2D_2024_EUR	Weighted median	1975	-0.0524090912398555	0.00619682241848692	2.73372553774849e-17	3.69052947596046e-16
Cholesterol_in_IDL	T2DGGI_T2D_2024_EUR	MR Egger	1975	-0.061999841149059	0.00965806545703985	1.70800342390364e-10	1.53720308151327e-09
Cholesterol_in_Large_HDL	GIANT_BMI_2015_EUR	Inverse variance weighted	67	-0.215631782096435	0.0370137263286439	5.68652685769935e-09	2.55893708596471e-08
Cholesterol_in_Large_HDL	GIANT_BMI_2015_EUR	Weighted median	67	-0.179446120815449	0.0224645917417133	1.37196851427493e-15	9.26078747135577e-15
Cholesterol_in_Large_HDL	GIANT_BMI_2015_EUR	MR Egger	67	-0.119777852228119	0.0897382316409345	0.186615685214441	0.335908233385994
Cholesterol_in_Large_HDL	iPSYCH_MDD_2023	Inverse variance weighted	131	-0.123715608973483	0.0331882299428307	0.000193238800097387	0.000521744760262945
Cholesterol_in_Large_HDL	iPSYCH_MDD_2023	Weighted median	131	-0.087643344677072	0.0182115957671928	1.49052232188601e-06	5.03051283636529e-06
Cholesterol_in_Large_HDL	iPSYCH_MDD_2023	MR Egger	131	0.15678140409749	0.147153971194191	0.288674085795185	0.433011128692777
Cholesterol_in_Large_HDL	MVP_CAD_2022_EUR	Inverse variance weighted	47	0.00754177261827001	0.0483272003019774	0.875988504351927	0.875988504351927
Cholesterol_in_Large_HDL	MVP_CAD_2022_EUR	Weighted median	47	0.00287278667069818	0.0142646542776367	0.840392102128166	0.872714875286941
Cholesterol_in_Large_HDL	MVP_CAD_2022_EUR	MR Egger	47	0.125109488952477	0.10629618610281	0.245387887657648	0.389733703926852
Cholesterol_in_Large_HDL	PGC_BIP_2019_wave3	Inverse variance weighted	52	0.0102633151378637	0.0266804470458877	0.700477826113657	0.822300056742119
Cholesterol_in_Large_HDL	PGC_BIP_2019_wave3	Weighted median	52	0.0412959888286932	0.00965624448506593	1.89761068644139e-05	5.69283205932417e-05
Cholesterol_in_Large_HDL	PGC_BIP_2019_wave3	MR Egger	52	0.0392870630422367	0.136082051172324	0.774003538881872	0.866873407737902
Cholesterol_in_Large_HDL	PGC_SCZ_0518_EUR	Inverse variance weighted	149	0.0120063898318065	0.00722580342583201	0.0965931461030768	0.18628678177022
Cholesterol_in_Large_HDL	PGC_SCZ_0518_EUR	Weighted median	149	0.0109349449946162	0.00580572596813671	0.0596359016674192	0.123859180386178
Cholesterol_in_Large_HDL	PGC_SCZ_0518_EUR	MR Egger	149	-0.023645754639081	0.0292265606682202	0.419793815988574	0.52340334323589
Cholesterol_in_Large_HDL	T2DGGI_T2D_2024_EUR	Inverse variance weighted	1975	-0.136104708652704	0.00659727264476344	1.46280144549529e-94	3.94956390283729e-93
Cholesterol_in_Large_HDL	T2DGGI_T2D_2024_EUR	Weighted median	1975	-0.0862543796855155	0.00717964214222237	3.00908356682694e-33	4.06226281521637e-32
Cholesterol_in_Large_HDL	T2DGGI_T2D_2024_EUR	MR Egger	1975	-0.0930145676731012	0.0110448131801605	7.04564162533927e-17	6.34107746280534e-16
Cholesterol_in_Large_LDL	GIANT_BMI_2015_EUR	Inverse variance weighted	67	-0.0505871179629535	0.0301169140937656	0.0930173974049401	0.209289144161115
Cholesterol_in_Large_LDL	GIANT_BMI_2015_EUR	Weighted median	67	-0.0461995280945632	0.0211000277743752	0.028557018361679	0.0856710550850371
Cholesterol_in_Large_LDL	GIANT_BMI_2015_EUR	MR Egger	67	-0.0481663416689963	0.0744328323188729	0.519838613558231	0.695739517795242
Cholesterol_in_Large_LDL	iPSYCH_MDD_2023	Inverse variance weighted	131	-0.0301291497290094	0.0269360816354396	0.263335403098723	0.41823858139209
Cholesterol_in_Large_LDL	iPSYCH_MDD_2023	Weighted median	131	-0.00304122733623962	0.0174449602367845	0.861603987553339	0.861603987553339
Cholesterol_in_Large_LDL	iPSYCH_MDD_2023	MR Egger	131	0.143182278963012	0.120515340833551	0.236983336380351	0.399909380141842
Cholesterol_in_Large_LDL	MVP_CAD_2022_EUR	Inverse variance weighted	47	0.246494559540075	0.123595598436337	0.0461123361594955	0.121191923900167
Cholesterol_in_Large_LDL	MVP_CAD_2022_EUR	Weighted median	47	-0.0340147554902061	0.015022238481753	0.0235560750743187	0.0795017533758255
Cholesterol_in_Large_LDL	MVP_CAD_2022_EUR	MR Egger	47	0.254129209132406	0.275839433852089	0.361809994471098	0.514151044774718
Cholesterol_in_Large_LDL	PGC_BIP_2019_wave3	Inverse variance weighted	52	-0.00821643414648089	0.0209601504117067	0.695056268444372	0.781938301999918
Cholesterol_in_Large_LDL	PGC_BIP_2019_wave3	Weighted median	52	0.0109508738728672	0.0101742809041921	0.281780130973198	0.422670196459797
Cholesterol_in_Large_LDL	PGC_BIP_2019_wave3	MR Egger	52	0.0519682370310968	0.106881593054176	0.6289337340366	0.738313513869053
Cholesterol_in_Large_LDL	PGC_SCZ_0518_EUR	Inverse variance weighted	149	-0.0148287909625948	0.00519060780500874	0.00427867193585164	0.0231048284535989
Cholesterol_in_Large_LDL	PGC_SCZ_0518_EUR	Weighted median	149	-0.00179194409614235	0.00556908625019218	0.747629770961648	0.80744015263858
Cholesterol_in_Large_LDL	PGC_SCZ_0518_EUR	MR Egger	149	-0.00427458528551216	0.0211365419930999	0.840011273550656	0.861603987553339
Cholesterol_in_Large_LDL	T2DGGI_T2D_2024_EUR	Inverse variance weighted	1975	-0.0313498535312949	0.00581446302684866	6.97933360410742e-08	1.884420073109e-06
Cholesterol_in_Large_LDL	T2DGGI_T2D_2024_EUR	Weighted median	1975	-0.0183370612099784	0.00616942299668899	0.00295626839751951	0.0231048284535989
Cholesterol_in_Large_LDL	T2DGGI_T2D_2024_EUR	MR Egger	1975	-0.0382538075569243	0.00978862713672216	9.62085778322907e-05	0.00129881580073592
Cholesterol_in_Large_VLDL	GIANT_BMI_2015_EUR	Inverse variance weighted	67	0.118367168093064	0.0238694056725441	7.08755275225671e-07	3.82727848621862e-06
Cholesterol_in_Large_VLDL	GIANT_BMI_2015_EUR	Weighted median	67	0.103082497830766	0.0216555823222308	1.93507670008907e-06	8.70784515040081e-06
Cholesterol_in_Large_VLDL	GIANT_BMI_2015_EUR	MR Egger	67	0.0522439541585922	0.0579904655013373	0.370964297358369	0.476954096603617
Cholesterol_in_Large_VLDL	iPSYCH_MDD_2023	Inverse variance weighted	131	0.0896682538919243	0.0202436707073375	9.44752988499869e-06	3.64404724135664e-05
Cholesterol_in_Large_VLDL	iPSYCH_MDD_2023	Weighted median	131	0.0586586324984055	0.0185319964068935	0.0015494311907028	0.00464829357210839
Cholesterol_in_Large_VLDL	iPSYCH_MDD_2023	MR Egger	131	0.064256443291275	0.0912180506639502	0.482436763955584	0.566338809860903
Cholesterol_in_Large_VLDL	MVP_CAD_2022_EUR	Inverse variance weighted	47	0.0381564807173026	0.0694635196488328	0.58279791431443	0.655647653603734
Cholesterol_in_Large_VLDL	MVP_CAD_2022_EUR	Weighted median	47	-0.046264391861565	0.0153817482022293	0.00263193000705681	0.00646019183550308
Cholesterol_in_Large_VLDL	MVP_CAD_2022_EUR	MR Egger	47	-0.253123442848207	0.147077095261612	0.0921158496950539	0.146301643633321
Cholesterol_in_Large_VLDL	PGC_BIP_2019_wave3	Inverse variance weighted	52	-0.0120668417431626	0.0141380382920466	0.393381065878134	0.48278585357771
Cholesterol_in_Large_VLDL	PGC_BIP_2019_wave3	Weighted median	52	-0.0328023030014235	0.010709185114344	0.0021912534211764	0.00591638423717627
Cholesterol_in_Large_VLDL	PGC_BIP_2019_wave3	MR Egger	52	0.0338199099115508	0.0717391500391307	0.63938511286305	0.690535921892094
Cholesterol_in_Large_VLDL	PGC_SCZ_0518_EUR	Inverse variance weighted	149	-0.0185423229036668	0.00685159499665018	0.00680419963219849	0.0141317992361046
Cholesterol_in_Large_VLDL	PGC_SCZ_0518_EUR	Weighted median	149	-0.014245628278785	0.00600218005909068	0.0176247345897035	0.0317245222614663
Cholesterol_in_Large_VLDL	PGC_SCZ_0518_EUR	MR Egger	149	0.0370032166308021	0.0274463529007064	0.179667290721437	0.255316676288357
Cholesterol_in_Large_VLDL	T2DGGI_T2D_2024_EUR	Inverse variance weighted	1975	0.0987858243033918	0.00660355253808302	1.35042882680282e-50	3.64615783236761e-49
Cholesterol_in_Large_VLDL	T2DGGI_T2D_2024_EUR	Weighted median	1975	0.0691361342188461	0.00672830685460498	9.09536840873524e-25	8.18583156786171e-24
Cholesterol_in_Large_VLDL	T2DGGI_T2D_2024_EUR	MR Egger	1975	0.0690251387526875	0.0111042421824631	6.20210993272427e-10	4.18642420458889e-09
Cholesterol_in_Medium_HDL	GIANT_BMI_2015_EUR	Inverse variance weighted	67	-0.171719471426431	0.0341209798450775	4.83707198388356e-07	2.61201887129712e-06
Cholesterol_in_Medium_HDL	GIANT_BMI_2015_EUR	Weighted median	67	-0.123973259307434	0.0203724201375983	1.16238798760042e-09	7.84611891630281e-09
Cholesterol_in_Medium_HDL	GIANT_BMI_2015_EUR	MR Egger	67	-0.127050783740794	0.0835864079237894	0.133362367417955	0.274999358144298
Cholesterol_in_Medium_HDL	iPSYCH_MDD_2023	Inverse variance weighted	131	-0.0625319203302098	0.0243985845116569	0.0103792284758451	0.0311376854275352
Cholesterol_in_Medium_HDL	iPSYCH_MDD_2023	Weighted median	131	-0.0496535230303968	0.0170972741879734	0.00368219060971978	0.0124273933078042
Cholesterol_in_Medium_HDL	iPSYCH_MDD_2023	MR Egger	131	0.243269163873392	0.106223758262666	0.0236354723960459	0.0580143413357491
Cholesterol_in_Medium_HDL	MVP_CAD_2022_EUR	Inverse variance weighted	47	-0.0563147605834964	0.0419852656312837	0.179823658895464	0.323682586011835
Cholesterol_in_Medium_HDL	MVP_CAD_2022_EUR	Weighted median	47	0.00429228157851597	0.0122123014879857	0.725234302633803	0.890060280505122
Cholesterol_in_Medium_HDL	MVP_CAD_2022_EUR	MR Egger	47	-0.0371805248782692	0.0936852647842226	0.693342035889724	0.890060280505122
Cholesterol_in_Medium_HDL	PGC_BIP_2019_wave3	Inverse variance weighted	52	0.0137727911000613	0.0175262747146599	0.431963122168472	0.619333482677699
Cholesterol_in_Medium_HDL	PGC_BIP_2019_wave3	Weighted median	52	0.0383088849043907	0.00957759339374039	6.33840997707957e-05	0.00028522844896858
Cholesterol_in_Medium_HDL	PGC_BIP_2019_wave3	MR Egger	52	0.0763598945444809	0.0888735135055092	0.394332253978745	0.619333482677699
Cholesterol_in_Medium_HDL	PGC_SCZ_0518_EUR	Inverse variance weighted	149	0.00738025163638273	0.00738837438963733	0.317842843881857	0.536359799050633
Cholesterol_in_Medium_HDL	PGC_SCZ_0518_EUR	Weighted median	149	0	0.00632301413575381	1	1
Cholesterol_in_Medium_HDL	PGC_SCZ_0518_EUR	MR Egger	149	-0.0179682389515018	0.0299246390504256	0.549131208570758	0.741327131570524
Cholesterol_in_Medium_HDL	T2DGGI_T2D_2024_EUR	Inverse variance weighted	1975	-0.0852102530589938	0.00569846596882742	1.4846019585284e-50	4.00842528802668e-49
Cholesterol_in_Medium_HDL	T2DGGI_T2D_2024_EUR	Weighted median	1975	-0.0559202458927073	0.00690830622631622	5.74343643671472e-16	7.75363918956487e-15
Cholesterol_in_Medium_HDL	T2DGGI_T2D_2024_EUR	MR Egger	1975	-0.0595607543006472	0.00957439174386898	6.02130728249388e-10	5.4191765542445e-09
Cholesterol_in_Medium_LDL	GIANT_BMI_2015_EUR	Inverse variance weighted	67	0.0176103811787126	0.0265205910683202	0.506673207710948	0.716612047414788
Cholesterol_in_Medium_LDL	GIANT_BMI_2015_EUR	Weighted median	67	0.0199869625279123	0.0215184282600825	0.352977175084993	0.635358915152988
Cholesterol_in_Medium_LDL	GIANT_BMI_2015_EUR	MR Egger	67	0.00787863287176556	0.0654831823580099	0.904604464291372	0.939396943687194
Cholesterol_in_Medium_LDL	iPSYCH_MDD_2023	Inverse variance weighted	131	0.0126321318206604	0.0201827867552786	0.531389453043226	0.716612047414788
Cholesterol_in_Medium_LDL	iPSYCH_MDD_2023	Weighted median	131	0.0270377170215872	0.0171105832581662	0.114066780328075	0.307980306885801
Cholesterol_in_Medium_LDL	iPSYCH_MDD_2023	MR Egger	131	0.0977277665207404	0.0906491884098265	0.283006483218372	0.587782695915079
Cholesterol_in_Medium_LDL	MVP_CAD_2022_EUR	Inverse variance weighted	47	0.212058356286121	0.115027076147051	0.0652485075455485	0.220213712966226
Cholesterol_in_Medium_LDL	MVP_CAD_2022_EUR	Weighted median	47	-0.0684545543685101	0.0139078452034548	8.56597981040016e-07	1.15640727440402e-05
Cholesterol_in_Medium_LDL	MVP_CAD_2022_EUR	MR Egger	47	0.13276452840261	0.256072672552829	0.606674563100921	0.744555145623858
Cholesterol_in_Medium_LDL	PGC_BIP_2019_wave3	Inverse variance weighted	52	-0.0123104397294593	0.0130006697413225	0.343685600447567	0.635358915152988
Cholesterol_in_Medium_LDL	PGC_BIP_2019_wave3	Weighted median	52	-0.0071249032528313	0.00927713554061711	0.442483140325436	0.702767340516869
Cholesterol_in_Medium_LDL	PGC_BIP_2019_wave3	MR Egger	52	0.0390347012036705	0.0660791988972306	0.557364925767057	0.716612047414788
Cholesterol_in_Medium_LDL	PGC_SCZ_0518_EUR	Inverse variance weighted	149	-0.0194905926039223	0.00542868706270957	0.000330302851977927	0.00297272566780134
Cholesterol_in_Medium_LDL	PGC_SCZ_0518_EUR	Weighted median	149	-0.0107135104674923	0.00574848291222566	0.0623623088428456	0.220213712966226
Cholesterol_in_Medium_LDL	PGC_SCZ_0518_EUR	MR Egger	149	0.00344841700659976	0.0220119301686578	0.875726763917461	0.939396943687194
Cholesterol_in_Medium_LDL	T2DGGI_T2D_2024_EUR	Inverse variance weighted	1975	0.0163837602617368	0.00595442832183333	0.0059318434931273	0.0400399435786093
Cholesterol_in_Medium_LDL	T2DGGI_T2D_2024_EUR	Weighted median	1975	0.0102954752736667	0.00631081460428189	0.102805532972009	0.307980306885801
Cholesterol_in_Medium_LDL	T2DGGI_T2D_2024_EUR	MR Egger	1975	-0.00444385530634529	0.0100141595170403	0.657266801127049	0.746234099213572
Cholesterol_in_Medium_VLDL	GIANT_BMI_2015_EUR	Inverse variance weighted	67	-0.00746890573970878	0.0276896508341852	0.787363082580344	0.817646278064204
Cholesterol_in_Medium_VLDL	GIANT_BMI_2015_EUR	Weighted median	67	-0.0277913563795168	0.0202039199599431	0.16896323006008	0.350923631663243
Cholesterol_in_Medium_VLDL	GIANT_BMI_2015_EUR	MR Egger	67	-0.0295693697682687	0.0683338826326371	0.666651315004804	0.77834252266498
Cholesterol_in_Medium_VLDL	iPSYCH_MDD_2023	Inverse variance weighted	131	-0.00882766520498034	0.0222734023208632	0.691860020146648	0.77834252266498
Cholesterol_in_Medium_VLDL	iPSYCH_MDD_2023	Weighted median	131	0.00397924898462207	0.0175558707699417	0.820686568631638	0.820686568631638
Cholesterol_in_Medium_VLDL	iPSYCH_MDD_2023	MR Egger	131	0.0971951747452632	0.0999657045748047	0.332728278414393	0.561478969824288
Cholesterol_in_Medium_VLDL	MVP_CAD_2022_EUR	Inverse variance weighted	47	0.21751419721563	0.105572788805497	0.0393675347757985	0.118102604327395
Cholesterol_in_Medium_VLDL	MVP_CAD_2022_EUR	Weighted median	47	-0.0584471475732896	0.0147985756846575	7.83107884864051e-05	0.00105719564456647
Cholesterol_in_Medium_VLDL	MVP_CAD_2022_EUR	MR Egger	47	0.17106515927675	0.235333438500102	0.471048619393112	0.674693280111831
Cholesterol_in_Medium_VLDL	PGC_BIP_2019_wave3	Inverse variance weighted	52	-0.0135234585731386	0.0162714952086657	0.405909540388918	0.644679858264752
Cholesterol_in_Medium_VLDL	PGC_BIP_2019_wave3	Weighted median	52	-0.00601618367359746	0.00971321685053636	0.535665279086751	0.688712501682965
Cholesterol_in_Medium_VLDL	PGC_BIP_2019_wave3	MR Egger	52	0.0561066307019705	0.0825352397539224	0.499772800082838	0.674693280111831
Cholesterol_in_Medium_VLDL	PGC_SCZ_0518_EUR	Inverse variance weighted	149	-0.0151597259822142	0.00518194483607539	0.00343914616472693	0.0232142366119068
Cholesterol_in_Medium_VLDL	PGC_SCZ_0518_EUR	Weighted median	149	-0.00891069271693794	0.00579342136661338	0.124031284372896	0.282923567936099
Cholesterol_in_Medium_VLDL	PGC_SCZ_0518_EUR	MR Egger	149	0.0106187731988592	0.0210114006215956	0.614047818601529	0.753604141010967
Cholesterol_in_Medium_VLDL	T2DGGI_T2D_2024_EUR	Inverse variance weighted	1975	-0.0110401750038002	0.00533043916702907	0.038344150905583	0.118102604327395
Cholesterol_in_Medium_VLDL	T2DGGI_T2D_2024_EUR	Weighted median	1975	-0.00667801079351214	0.00615783173714859	0.27815451772552	0.500678131905936
Cholesterol_in_Medium_VLDL	T2DGGI_T2D_2024_EUR	MR Egger	1975	-0.0230420729313863	0.00897279469499999	0.0103019522202526	0.0463587849911368
Cholesterol_in_Small_HDL	GIANT_BMI_2015_EUR	Inverse variance weighted	67	-0.058882939471019	0.0257637238831635	0.0222836434214765	0.200552790793289
Cholesterol_in_Small_HDL	GIANT_BMI_2015_EUR	Weighted median	67	-0.0106783706822272	0.0231796554295848	0.645029227043669	0.829323291913288
Cholesterol_in_Small_HDL	GIANT_BMI_2015_EUR	MR Egger	67	-0.0791505065487123	0.0633450462973947	0.215957883786892	0.485905238520507
Cholesterol_in_Small_HDL	iPSYCH_MDD_2023	Inverse variance weighted	131	0.0294996460208902	0.0202138591712785	0.14446130661466	0.390045527859581
Cholesterol_in_Small_HDL	iPSYCH_MDD_2023	Weighted median	131	0.0567457148058151	0.0186782191015978	0.00238099582879786	0.0321434436887711
Cholesterol_in_Small_HDL	iPSYCH_MDD_2023	MR Egger	131	0.194343806823706	0.0896912823635568	0.0320868768481426	0.216586418724962
Cholesterol_in_Small_HDL	MVP_CAD_2022_EUR	Inverse variance weighted	47	0.0368149425374848	0.0403224744945992	0.361235715738411	0.65022428832914
Cholesterol_in_Small_HDL	MVP_CAD_2022_EUR	Weighted median	47	-0.00370584289296138	0.0140634150242497	0.792157933430913	0.856553523637704
Cholesterol_in_Small_HDL	MVP_CAD_2022_EUR	MR Egger	47	-0.0201825311451322	0.0898158044546597	0.823221961045039	0.856553523637704
Cholesterol_in_Small_HDL	PGC_BIP_2019_wave3	Inverse variance weighted	52	0.0056884187785652	0.00911081080849756	0.532391696762087	0.79858754514313
Cholesterol_in_Small_HDL	PGC_BIP_2019_wave3	Weighted median	52	0.00441698018290344	0.00957076162430574	0.644434398433243	0.829323291913288
Cholesterol_in_Small_HDL	PGC_BIP_2019_wave3	MR Egger	52	0.0826753008245143	0.0449865735623472	0.0720404633344136	0.324182085004861
Cholesterol_in_Small_HDL	PGC_SCZ_0518_EUR	Inverse variance weighted	149	-0.0100690480197311	0.00649027749799324	0.120804692514741	0.362414077544224
Cholesterol_in_Small_HDL	PGC_SCZ_0518_EUR	Weighted median	149	-0.0100737828790483	0.00620660043780261	0.104573205280639	0.352934567822156
Cholesterol_in_Small_HDL	PGC_SCZ_0518_EUR	MR Egger	149	-0.00540724269378363	0.0263195732773726	0.837508158653395	0.856553523637704
Cholesterol_in_Small_HDL	T2DGGI_T2D_2024_EUR	Inverse variance weighted	1975	0.00293069657556116	0.00549606092336514	0.593870345888939	0.829323291913288
Cholesterol_in_Small_HDL	T2DGGI_T2D_2024_EUR	Weighted median	1975	0.0107855650871319	0.00637788228805324	0.0908198504975381	0.350305137633361
Cholesterol_in_Small_HDL	T2DGGI_T2D_2024_EUR	MR Egger	1975	-0.0124312889696195	0.00925143457718462	0.17919515814401	0.439842660898935
Cholesterol_in_Small_LDL	GIANT_BMI_2015_EUR	Inverse variance weighted	67	0.0212508690608702	0.0278302632975395	0.445112503376304	0.628253790635485
Cholesterol_in_Small_LDL	GIANT_BMI_2015_EUR	Weighted median	67	0.0196920913270617	0.0220939239183441	0.372773663560951	0.628253790635485
Cholesterol_in_Small_LDL	GIANT_BMI_2015_EUR	MR Egger	67	0.0076535273367839	0.0687604363623558	0.911715790926474	0.944413001952491
Cholesterol_in_Small_LDL	iPSYCH_MDD_2023	Inverse variance weighted	131	0.00803021667427114	0.0199092295928921	0.686697084541405	0.741632851304717
Cholesterol_in_Small_LDL	iPSYCH_MDD_2023	Weighted median	131	0.0178625550557068	0.0174627377152114	0.306357278262069	0.628253790635485
Cholesterol_in_Small_LDL	iPSYCH_MDD_2023	MR Egger	131	0.0719660667255844	0.0895846743622004	0.42326167896117	0.628253790635485
Cholesterol_in_Small_LDL	MVP_CAD_2022_EUR	Inverse variance weighted	47	0.224323202668459	0.123116275313702	0.0684483935535787	0.264015232278089
Cholesterol_in_Small_LDL	MVP_CAD_2022_EUR	Weighted median	47	-0.0728227072575366	0.0147551363485558	7.99808973655033e-07	1.0797421144343e-05
Cholesterol_in_Small_LDL	MVP_CAD_2022_EUR	MR Egger	47	0.149609455054786	0.274383785344569	0.588269891085211	0.710308577925067
Cholesterol_in_Small_LDL	PGC_BIP_2019_wave3	Inverse variance weighted	52	-0.0100908316316194	0.0135455857642878	0.456299826245681	0.628253790635485
Cholesterol_in_Small_LDL	PGC_BIP_2019_wave3	Weighted median	52	-0.00879331334242916	0.00916942662561021	0.337567908858502	0.628253790635485
Cholesterol_in_Small_LDL	PGC_BIP_2019_wave3	MR Egger	52	0.0408845999921414	0.068863113808213	0.555383835216097	0.710308577925067
Cholesterol_in_Small_LDL	PGC_SCZ_0518_EUR	Inverse variance weighted	149	-0.0175643897188537	0.00541816023747798	0.00118792895701158	0.0106913606131042
Cholesterol_in_Small_LDL	PGC_SCZ_0518_EUR	Weighted median	149	-0.00632336689164093	0.0057959908115781	0.275277368152616	0.619374078343386
Cholesterol_in_Small_LDL	PGC_SCZ_0518_EUR	MR Egger	149	0.0112123036072095	0.0219744265340018	0.610646331565863	0.710308577925067
Cholesterol_in_Small_LDL	T2DGGI_T2D_2024_EUR	Inverse variance weighted	1975	0.0093617341145846	0.00611821805426929	0.125981919649783	0.37794575894935
Cholesterol_in_Small_LDL	T2DGGI_T2D_2024_EUR	Weighted median	1975	0.0124778784957959	0.00647630033788584	0.0540172081968558	0.243077436885851
Cholesterol_in_Small_LDL	T2DGGI_T2D_2024_EUR	MR Egger	1975	-0.011476429805544	0.0102905846580439	0.264885149130097	0.619374078343386
Cholesterol_in_Small_VLDL	GIANT_BMI_2015_EUR	Inverse variance weighted	67	0.0452887587375833	0.0236414765970002	0.0554098541487432	0.136006005637824
Cholesterol_in_Small_VLDL	GIANT_BMI_2015_EUR	Weighted median	67	0.0308380042342793	0.0206166360538443	0.134710332837013	0.259798499042811
Cholesterol_in_Small_VLDL	GIANT_BMI_2015_EUR	MR Egger	67	0.0115758566950261	0.0577294034859933	0.841700593018885	0.90382428363124
Cholesterol_in_Small_VLDL	iPSYCH_MDD_2023	Inverse variance weighted	131	0.036683556064244	0.0179144248894385	0.040588373756205	0.109588609141754
Cholesterol_in_Small_VLDL	iPSYCH_MDD_2023	Weighted median	131	0.0364368812375064	0.016804795733495	0.0301402003760829	0.108284416096647
Cholesterol_in_Small_VLDL	iPSYCH_MDD_2023	MR Egger	131	0.0966387781644556	0.0805621186386027	0.232510380649152	0.369281192795713
Cholesterol_in_Small_VLDL	MVP_CAD_2022_EUR	Inverse variance weighted	47	0.185549552979548	0.0885315555154165	0.0360948053655491	0.108284416096647
Cholesterol_in_Small_VLDL	MVP_CAD_2022_EUR	Weighted median	47	-0.055404591976836	0.0127743981328162	1.44336412866176e-05	9.74270786846687e-05
Cholesterol_in_Small_VLDL	MVP_CAD_2022_EUR	MR Egger	47	0.0740195237972708	0.197094342238091	0.709013198711407	0.797639848550332
Cholesterol_in_Small_VLDL	PGC_BIP_2019_wave3	Inverse variance weighted	52	-0.0144207722644518	0.0112043941313471	0.198071983893535	0.33424647282034
Cholesterol_in_Small_VLDL	PGC_BIP_2019_wave3	Weighted median	52	-0.0100496021377826	0.00990024436561319	0.310064705267395	0.418587352110983
Cholesterol_in_Small_VLDL	PGC_BIP_2019_wave3	MR Egger	52	0.0283915693289829	0.0571137685148864	0.62129356178868	0.781159993193899
Cholesterol_in_Small_VLDL	PGC_SCZ_0518_EUR	Inverse variance weighted	149	-0.0150321124403411	0.00556605063309125	0.00691982246222031	0.0311392010799914
Cholesterol_in_Small_VLDL	PGC_SCZ_0518_EUR	Weighted median	149	-0.00631102944645677	0.00568532092551548	0.266974529010618	0.379384857015089
Cholesterol_in_Small_VLDL	PGC_SCZ_0518_EUR	MR Egger	149	0.0252840189228269	0.0224593390469144	0.262098075055836	0.379384857015089
Cholesterol_in_Small_VLDL	T2DGGI_T2D_2024_EUR	Inverse variance weighted	1975	0.0352459081319917	0.00586039287097942	1.80713756501551e-09	2.52220402803115e-08
Cholesterol_in_Small_VLDL	T2DGGI_T2D_2024_EUR	Weighted median	1975	0.0242919235283283	0.00642382844648041	0.000155865138745774	0.000841671749227181
Cholesterol_in_Small_VLDL	T2DGGI_T2D_2024_EUR	MR Egger	1975	0.0149852280041417	0.00986103297078866	0.128761503322503	0.259798499042811
Cholesterol_in_Very_Large_HDL	GIANT_BMI_2015_EUR	Inverse variance weighted	67	-0.183795736397315	0.0347709174379501	1.25085388323401e-07	4.82472212104547e-07
Cholesterol_in_Very_Large_HDL	GIANT_BMI_2015_EUR	Weighted median	67	-0.141402450098644	0.0205498031850778	5.94489933465462e-12	3.2102456407135e-11
Cholesterol_in_Very_Large_HDL	GIANT_BMI_2015_EUR	MR Egger	67	-0.103691435215128	0.0849049261471303	0.226396843066438	0.372031471650166
Cholesterol_in_Very_Large_HDL	iPSYCH_MDD_2023	Inverse variance weighted	131	-0.130114731725459	0.0375701918124192	0.000533704691616081	0.00131000242487583
Cholesterol_in_Very_Large_HDL	iPSYCH_MDD_2023	Weighted median	131	-0.0954436951816941	0.0190005591223439	5.08163703973162e-07	1.71505250090942e-06
Cholesterol_in_Very_Large_HDL	iPSYCH_MDD_2023	MR Egger	131	0.106068998890664	0.167600248651159	0.527939478971973	0.59393191384347
Cholesterol_in_Very_Large_HDL	MVP_CAD_2022_EUR	Inverse variance weighted	47	0.0770669394023465	0.0675033240510774	0.253588631581192	0.372031471650166
Cholesterol_in_Very_Large_HDL	MVP_CAD_2022_EUR	Weighted median	47	-0.0140241342845345	0.0136520247553853	0.304299592275378	0.391242332925486
Cholesterol_in_Very_Large_HDL	MVP_CAD_2022_EUR	MR Egger	47	0.201467449184987	0.149740367972547	0.185222296193737	0.357214428373635
Cholesterol_in_Very_Large_HDL	PGC_BIP_2019_wave3	Inverse variance weighted	52	0.00118772004749266	0.0314060095762338	0.969832600344927	0.969832600344927
Cholesterol_in_Very_Large_HDL	PGC_BIP_2019_wave3	Weighted median	52	0.0345479913196445	0.00973142061742087	0.000385013451539306	0.00103953631915613
Cholesterol_in_Very_Large_HDL	PGC_BIP_2019_wave3	MR Egger	52	0.00610221922674531	0.160374546871675	0.969799494059547	0.969832600344927
Cholesterol_in_Very_Large_HDL	PGC_SCZ_0518_EUR	Inverse variance weighted	149	0.00915123590936468	0.00656848208861261	0.163558092607346	0.339697576953719
Cholesterol_in_Very_Large_HDL	PGC_SCZ_0518_EUR	Weighted median	149	0.00610425148616559	0.00559866475763309	0.275578867889012	0.372031471650166
Cholesterol_in_Very_Large_HDL	PGC_SCZ_0518_EUR	MR Egger	149	-0.0198309452939885	0.0265434033266485	0.456188170390426	0.559867300024614
Cholesterol_in_Very_Large_HDL	T2DGGI_T2D_2024_EUR	Inverse variance weighted	1975	-0.131610283658277	0.00662774608012768	9.49717957665499e-88	2.56423848569685e-86
Cholesterol_in_Very_Large_HDL	T2DGGI_T2D_2024_EUR	Weighted median	1975	-0.0905999668236119	0.00700809718650187	3.13266027428495e-38	4.22909137028468e-37
Cholesterol_in_Very_Large_HDL	T2DGGI_T2D_2024_EUR	MR Egger	1975	-0.0895478309426531	0.0111081953476301	1.29377373834288e-15	1.16439636450859e-14
Cholesterol_in_Very_Large_VLDL	GIANT_BMI_2015_EUR	Inverse variance weighted	67	0.122347644404292	0.0241272740451628	3.95882700149026e-07	2.13776658080474e-06
Cholesterol_in_Very_Large_VLDL	GIANT_BMI_2015_EUR	Weighted median	67	0.102179431573657	0.0210545188747639	1.21553758036057e-06	5.46991911162257e-06
Cholesterol_in_Very_Large_VLDL	GIANT_BMI_2015_EUR	MR Egger	67	0.0480229940980762	0.0584500160137083	0.414303594838248	0.532676050506319
Cholesterol_in_Very_Large_VLDL	iPSYCH_MDD_2023	Inverse variance weighted	131	0.0925881518142426	0.0214139177510156	1.53408059199066e-05	5.91716799767826e-05
Cholesterol_in_Very_Large_VLDL	iPSYCH_MDD_2023	Weighted median	131	0.0612785783217232	0.0177358999125995	0.000550172678299433	0.00148546623140847
Cholesterol_in_Very_Large_VLDL	iPSYCH_MDD_2023	MR Egger	131	0.0552150373410382	0.0964184803381982	0.567871477351573	0.666631734282281
Cholesterol_in_Very_Large_VLDL	MVP_CAD_2022_EUR	Inverse variance weighted	47	0.0267353167358654	0.0726105232817181	0.712722856940694	0.76974068549595
Cholesterol_in_Very_Large_VLDL	MVP_CAD_2022_EUR	Weighted median	47	-0.0545792187420428	0.0148449159587444	0.000236338224987983	0.000736270152648249
Cholesterol_in_Very_Large_VLDL	MVP_CAD_2022_EUR	MR Egger	47	-0.291952062685515	0.152932658671999	0.0626484104568808	0.105719192645986
Cholesterol_in_Very_Large_VLDL	PGC_BIP_2019_wave3	Inverse variance weighted	52	-0.010757241588813	0.0155962329431118	0.490361905566922	0.601807793195767
Cholesterol_in_Very_Large_VLDL	PGC_BIP_2019_wave3	Weighted median	52	-0.0248825690771782	0.0112680770769901	0.0272278531368628	0.049010135646353
Cholesterol_in_Very_Large_VLDL	PGC_BIP_2019_wave3	MR Egger	52	0.0343203707826903	0.079208036695803	0.666664764322011	0.749997859862263
Cholesterol_in_Very_Large_VLDL	PGC_SCZ_0518_EUR	Inverse variance weighted	149	-0.0153406741164635	0.00687617003215099	0.0256817188191376	0.049010135646353
Cholesterol_in_Very_Large_VLDL	PGC_SCZ_0518_EUR	Weighted median	149	-0.00803481703624988	0.00585349294113434	0.169860119944323	0.254790179916484
Cholesterol_in_Very_Large_VLDL	PGC_SCZ_0518_EUR	MR Egger	149	0.0406383901944064	0.0275330413836186	0.142086445877697	0.225666708158694
Cholesterol_in_Very_Large_VLDL	T2DGGI_T2D_2024_EUR	Inverse variance weighted	1975	0.0991990187695421	0.00661637176120262	8.16285082059748e-51	1.10198486078066e-49
Cholesterol_in_Very_Large_VLDL	T2DGGI_T2D_2024_EUR	Weighted median	1975	0.0696684971556754	0.00688494003914758	4.55183423889098e-24	4.09665081500188e-23
Cholesterol_in_Very_Large_VLDL	T2DGGI_T2D_2024_EUR	MR Egger	1975	0.0684619226242872	0.0111242548257361	9.1091390369942e-10	6.14866884997108e-09
Cholesterol_in_Very_Small_VLDL	GIANT_BMI_2015_EUR	Inverse variance weighted	67	-0.0366118986919053	0.0246512440650247	0.13749223776954	0.265163601412685
Cholesterol_in_Very_Small_VLDL	GIANT_BMI_2015_EUR	Weighted median	67	-0.0539659078998624	0.0205398642923951	0.00860466715022283	0.029040751632002
Cholesterol_in_Very_Small_VLDL	GIANT_BMI_2015_EUR	MR Egger	67	-0.0576114850239899	0.0607314226570306	0.346323906116926	0.447247728957872
Cholesterol_in_Very_Small_VLDL	iPSYCH_MDD_2023	Inverse variance weighted	131	-0.0315196119747744	0.0292010452710253	0.280409394345115	0.40778335485357
Cholesterol_in_Very_Small_VLDL	iPSYCH_MDD_2023	Weighted median	131	0.00443101294715402	0.0175323012619165	0.80047358197993	0.850093247032132
Cholesterol_in_Very_Small_VLDL	iPSYCH_MDD_2023	MR Egger	131	0.161511773148966	0.130402613481045	0.217756680172344	0.345848844979605
Cholesterol_in_Very_Small_VLDL	MVP_CAD_2022_EUR	Inverse variance weighted	47	0.221934336725767	0.0924100046275476	0.0163223544603335	0.0489670633810004
Cholesterol_in_Very_Small_VLDL	MVP_CAD_2022_EUR	Weighted median	47	-0.0456951185133188	0.0142338582067669	0.00132591206099964	0.00596660427449836
Cholesterol_in_Very_Small_VLDL	MVP_CAD_2022_EUR	MR Egger	47	0.271201280896279	0.207072280308585	0.196946708803705	0.332347571106252
Cholesterol_in_Very_Small_VLDL	PGC_BIP_2019_wave3	Inverse variance weighted	52	-0.0188791533765961	0.0231748490271364	0.415278546287591	0.509660034080225
Cholesterol_in_Very_Small_VLDL	PGC_BIP_2019_wave3	Weighted median	52	0.00548426429944245	0.00962082942898909	0.568650096713757	0.639731358802976
Cholesterol_in_Very_Small_VLDL	PGC_BIP_2019_wave3	MR Egger	52	0.0272972484014587	0.118402656758945	0.818608311956867	0.850093247032132
Cholesterol_in_Very_Small_VLDL	PGC_SCZ_0518_EUR	Inverse variance weighted	149	-0.00905920868252164	0.00461457557869143	0.0496261132777172	0.121809550772579
Cholesterol_in_Very_Small_VLDL	PGC_SCZ_0518_EUR	Weighted median	149	-0.00401515016688317	0.00552446811357186	0.467352171521643	0.548630810047147
Cholesterol_in_Very_Small_VLDL	PGC_SCZ_0518_EUR	MR Egger	149	0.00349577499652156	0.0187596909825814	0.852431115888743	0.852431115888743
Cholesterol_in_Very_Small_VLDL	T2DGGI_T2D_2024_EUR	Inverse variance weighted	1975	-0.0347302296325347	0.00575386721436693	1.58000448203615e-09	4.26601210149759e-08
Cholesterol_in_Very_Small_VLDL	T2DGGI_T2D_2024_EUR	Weighted median	1975	-0.0283744851928255	0.00579953723780725	9.95413695667864e-07	1.34380848915162e-05
Cholesterol_in_Very_Small_VLDL	T2DGGI_T2D_2024_EUR	MR Egger	1975	-0.0302879546491584	0.00968898254344253	0.00179770749036375	0.00693401460568877
Cholesterol_to_Total_Lipids_in_Chylomicrons_and_Extremely_Large_VLDL_percentage	GIANT_BMI_2015_EUR	Inverse variance weighted	67	-0.07813247441583	0.0177829769877812	1.11454634402446e-05	5.01545854811008e-05
Cholesterol_to_Total_Lipids_in_Chylomicrons_and_Extremely_Large_VLDL_percentage	GIANT_BMI_2015_EUR	Weighted median	67	-0.0836890580712041	0.0216981970600285	0.000114806374626625	0.000344419123879875
Cholesterol_to_Total_Lipids_in_Chylomicrons_and_Extremely_Large_VLDL_percentage	GIANT_BMI_2015_EUR	MR Egger	67	-0.0330474436733137	0.0434047198692547	0.449184299986656	0.485119043985588
Cholesterol_to_Total_Lipids_in_Chylomicrons_and_Extremely_Large_VLDL_percentage	iPSYCH_MDD_2023	Inverse variance weighted	131	-0.0362400032096528	0.0140156447086231	0.00971864890307343	0.0204382081517974
Cholesterol_to_Total_Lipids_in_Chylomicrons_and_Extremely_Large_VLDL_percentage	iPSYCH_MDD_2023	Weighted median	131	-0.0211332661526682	0.017377037089002	0.223923786638006	0.318207486275061
Cholesterol_to_Total_Lipids_in_Chylomicrons_and_Extremely_Large_VLDL_percentage	iPSYCH_MDD_2023	MR Egger	131	0.0540587154663363	0.0625109979163375	0.388760848127096	0.455020277773683
Cholesterol_to_Total_Lipids_in_Chylomicrons_and_Extremely_Large_VLDL_percentage	MVP_CAD_2022_EUR	Inverse variance weighted	47	0.230153406973968	0.0614269740066096	0.000179118474525737	0.000483619881219489
Cholesterol_to_Total_Lipids_in_Chylomicrons_and_Extremely_Large_VLDL_percentage	MVP_CAD_2022_EUR	Weighted median	47	0.0387626503856052	0.0150162509652722	0.00984061873975431	0.0204382081517974
Cholesterol_to_Total_Lipids_in_Chylomicrons_and_Extremely_Large_VLDL_percentage	MVP_CAD_2022_EUR	MR Egger	47	0.666437049018854	0.116434543740001	8.01456292366932e-07	4.32786397878144e-06
Cholesterol_to_Total_Lipids_in_Chylomicrons_and_Extremely_Large_VLDL_percentage	PGC_BIP_2019_wave3	Inverse variance weighted	52	-0.00877537716546557	0.00878362332493284	0.317765050532833	0.408555064970786
Cholesterol_to_Total_Lipids_in_Chylomicrons_and_Extremely_Large_VLDL_percentage	PGC_BIP_2019_wave3	Weighted median	52	-0.0119263403765151	0.00960690951807129	0.214445609009937	0.318207486275061
Cholesterol_to_Total_Lipids_in_Chylomicrons_and_Extremely_Large_VLDL_percentage	PGC_BIP_2019_wave3	MR Egger	52	0.0372823504852704	0.0443414657105052	0.404462469132163	0.455020277773683
Cholesterol_to_Total_Lipids_in_Chylomicrons_and_Extremely_Large_VLDL_percentage	PGC_SCZ_0518_EUR	Inverse variance weighted	149	0.00462467409600921	0.00413599826048078	0.263502145878969	0.355727896936608
Cholesterol_to_Total_Lipids_in_Chylomicrons_and_Extremely_Large_VLDL_percentage	PGC_SCZ_0518_EUR	Weighted median	149	0.00508469105200886	0.00546262224811832	0.351949238425474	0.431937701703991
Cholesterol_to_Total_Lipids_in_Chylomicrons_and_Extremely_Large_VLDL_percentage	PGC_SCZ_0518_EUR	MR Egger	149	0.00572631446096328	0.0167709514208409	0.733258117044521	0.761460352315465
Cholesterol_to_Total_Lipids_in_Chylomicrons_and_Extremely_Large_VLDL_percentage	T2DGGI_T2D_2024_EUR	Inverse variance weighted	1975	-0.0617876142542435	0.00448736252313718	3.90245964931704e-43	1.0536641053156e-41
Cholesterol_to_Total_Lipids_in_Chylomicrons_and_Extremely_Large_VLDL_percentage	T2DGGI_T2D_2024_EUR	Weighted median	1975	-0.0573908362479183	0.00648011821795634	8.26036840605293e-19	1.11514973481715e-17
Cholesterol_to_Total_Lipids_in_Chylomicrons_and_Extremely_Large_VLDL_percentage	T2DGGI_T2D_2024_EUR	MR Egger	1975	-0.050072163196068	0.00755111064134103	4.28829454746218e-11	3.85946509271596e-10
Cholesterol_to_Total_Lipids_in_IDL_percentage	GIANT_BMI_2015_EUR	Inverse variance weighted	67	-0.139113578731499	0.0326373277109156	2.02236544837022e-05	9.10064451766597e-05
Cholesterol_to_Total_Lipids_in_IDL_percentage	GIANT_BMI_2015_EUR	Weighted median	67	-0.136711175979605	0.023399180023926	5.14038348451342e-09	3.46975885204656e-08
Cholesterol_to_Total_Lipids_in_IDL_percentage	GIANT_BMI_2015_EUR	MR Egger	67	-0.0836344953913648	0.0802621381835108	0.3012641390522	0.428112197600494
Cholesterol_to_Total_Lipids_in_IDL_percentage	iPSYCH_MDD_2023	Inverse variance weighted	131	-0.109517190687819	0.0298730344381755	0.00024628863577773	0.000738865907333191
Cholesterol_to_Total_Lipids_in_IDL_percentage	iPSYCH_MDD_2023	Weighted median	131	-0.0658249463194942	0.0174142393524151	0.000156860134734596	0.000529402954729262
Cholesterol_to_Total_Lipids_in_IDL_percentage	iPSYCH_MDD_2023	MR Egger	131	0.000684319769935563	0.13427505511795	0.995941549372897	0.995941549372897
Cholesterol_to_Total_Lipids_in_IDL_percentage	MVP_CAD_2022_EUR	Inverse variance weighted	47	0.124083579504995	0.113670115771863	0.275004000120438	0.412506000180656
Cholesterol_to_Total_Lipids_in_IDL_percentage	MVP_CAD_2022_EUR	Weighted median	47	-0.0131948031176292	0.014484017784027	0.362300360487095	0.489105486657578
Cholesterol_to_Total_Lipids_in_IDL_percentage	MVP_CAD_2022_EUR	MR Egger	47	0.37031789640112	0.25005359889857	0.145587237165865	0.262057026898558
Cholesterol_to_Total_Lipids_in_IDL_percentage	PGC_BIP_2019_wave3	Inverse variance weighted	52	0.000812074797576929	0.0259790252549917	0.97506309674138	0.995941549372897
Cholesterol_to_Total_Lipids_in_IDL_percentage	PGC_BIP_2019_wave3	Weighted median	52	0.0392752260455919	0.0107984561518621	0.000275708934456343	0.000744414123032126
Cholesterol_to_Total_Lipids_in_IDL_percentage	PGC_BIP_2019_wave3	MR Egger	52	0.00907758676393154	0.132837628728291	0.945790752940375	0.995941549372897
Cholesterol_to_Total_Lipids_in_IDL_percentage	PGC_SCZ_0518_EUR	Inverse variance weighted	149	-0.000622055068907132	0.00707080582187668	0.929896442023608	0.995941549372897
Cholesterol_to_Total_Lipids_in_IDL_percentage	PGC_SCZ_0518_EUR	Weighted median	149	0.00187956378113189	0.00613996317310539	0.759513497069272	0.891602800907407
Cholesterol_to_Total_Lipids_in_IDL_percentage	PGC_SCZ_0518_EUR	MR Egger	149	-0.0774947483008075	0.0279532863772233	0.00628711166719812	0.0141460012511958
Cholesterol_to_Total_Lipids_in_IDL_percentage	T2DGGI_T2D_2024_EUR	Inverse variance weighted	1975	-0.110670355788099	0.00717450011323046	1.10272780607481e-53	2.97736507640198e-52
Cholesterol_to_Total_Lipids_in_IDL_percentage	T2DGGI_T2D_2024_EUR	Weighted median	1975	-0.0775035550087239	0.00640726893627507	1.10624855586904e-33	1.4934355504232e-32
Cholesterol_to_Total_Lipids_in_IDL_percentage	T2DGGI_T2D_2024_EUR	MR Egger	1975	-0.102073565709595	0.0120778311327241	5.51136735451189e-17	4.9602306190607e-16
Cholesterol_to_Total_Lipids_in_Large_HDL_percentage	GIANT_BMI_2015_EUR	Inverse variance weighted	67	-0.219048068537261	0.0371370932482608	3.67124898363149e-09	1.65206204263417e-08
Cholesterol_to_Total_Lipids_in_Large_HDL_percentage	GIANT_BMI_2015_EUR	Weighted median	67	-0.185067675437054	0.0228778496323637	5.99679947420325e-16	3.23827171606975e-15
Cholesterol_to_Total_Lipids_in_Large_HDL_percentage	GIANT_BMI_2015_EUR	MR Egger	67	-0.0966752541860328	0.0900808570796871	0.287147207218755	0.387648729745319
Cholesterol_to_Total_Lipids_in_Large_HDL_percentage	iPSYCH_MDD_2023	Inverse variance weighted	131	-0.131713580517896	0.0295412417424064	8.24836812772036e-06	2.47451043831611e-05
Cholesterol_to_Total_Lipids_in_Large_HDL_percentage	iPSYCH_MDD_2023	Weighted median	131	-0.0953373099390833	0.0188395517024172	4.18186569591027e-07	1.6130053398511e-06
Cholesterol_to_Total_Lipids_in_Large_HDL_percentage	iPSYCH_MDD_2023	MR Egger	131	-0.0191608281699425	0.132337388620022	0.88510445066803	0.919146929539877
Cholesterol_to_Total_Lipids_in_Large_HDL_percentage	MVP_CAD_2022_EUR	Inverse variance weighted	47	0.0717818082935601	0.0770383034283818	0.351456553705942	0.431333043184565
Cholesterol_to_Total_Lipids_in_Large_HDL_percentage	MVP_CAD_2022_EUR	Weighted median	47	-0.00371048786478388	0.014563237463977	0.798889510943077	0.862800671818523
Cholesterol_to_Total_Lipids_in_Large_HDL_percentage	MVP_CAD_2022_EUR	MR Egger	47	0.272439927793842	0.169673597928752	0.115342013018852	0.194639646969312
Cholesterol_to_Total_Lipids_in_Large_HDL_percentage	PGC_BIP_2019_wave3	Inverse variance weighted	52	0.00849340347379374	0.023649863978025	0.719496959765954	0.809434079736698
Cholesterol_to_Total_Lipids_in_Large_HDL_percentage	PGC_BIP_2019_wave3	Weighted median	52	0.043443027545395	0.010662774134094	4.61587794695973e-05	0.000113298822334466
Cholesterol_to_Total_Lipids_in_Large_HDL_percentage	PGC_BIP_2019_wave3	MR Egger	52	0.0095462234959123	0.120632903368693	0.937241519245654	0.937241519245654
Cholesterol_to_Total_Lipids_in_Large_HDL_percentage	PGC_SCZ_0518_EUR	Inverse variance weighted	149	0.0121175614174912	0.00702018706349242	0.0843290003825905	0.154456570606838
Cholesterol_to_Total_Lipids_in_Large_HDL_percentage	PGC_SCZ_0518_EUR	Weighted median	149	0.00987069880840916	0.00574568998579664	0.085809205892688	0.154456570606838
Cholesterol_to_Total_Lipids_in_Large_HDL_percentage	PGC_SCZ_0518_EUR	MR Egger	149	-0.0331783987084389	0.0281648869089518	0.240697843138227	0.343765694913053
Cholesterol_to_Total_Lipids_in_Large_HDL_percentage	T2DGGI_T2D_2024_EUR	Inverse variance weighted	1975	-0.149850232791004	0.00666946231675415	8.51322221352629e-112	2.2985699976521e-110
Cholesterol_to_Total_Lipids_in_Large_HDL_percentage	T2DGGI_T2D_2024_EUR	Weighted median	1975	-0.108985043363887	0.00763513352395722	3.17129616956243e-46	4.28124982890929e-45
Cholesterol_to_Total_Lipids_in_Large_HDL_percentage	T2DGGI_T2D_2024_EUR	MR Egger	1975	-0.118984509891156	0.0111945030364807	1.06848699666807e-25	9.61638297001265e-25
Cholesterol_to_Total_Lipids_in_Large_LDL_percentage	GIANT_BMI_2015_EUR	Inverse variance weighted	67	-0.168966528666617	0.0356790604424257	2.18264037712996e-06	9.8218816970848e-06
Cholesterol_to_Total_Lipids_in_Large_LDL_percentage	GIANT_BMI_2015_EUR	Weighted median	67	-0.142477852078757	0.0233654589189434	1.07539419653352e-09	5.80712866128103e-09
Cholesterol_to_Total_Lipids_in_Large_LDL_percentage	GIANT_BMI_2015_EUR	MR Egger	67	-0.0774075264417504	0.0872401182992305	0.378192694195922	0.510560137164495
Cholesterol_to_Total_Lipids_in_Large_LDL_percentage	iPSYCH_MDD_2023	Inverse variance weighted	131	-0.124031020426719	0.0311707701454301	6.91821585556115e-05	0.000207546475666835
Cholesterol_to_Total_Lipids_in_Large_LDL_percentage	iPSYCH_MDD_2023	Weighted median	131	-0.082332747716964	0.0186028134833462	9.60755680118545e-06	3.24255042040009e-05
Cholesterol_to_Total_Lipids_in_Large_LDL_percentage	iPSYCH_MDD_2023	MR Egger	131	0.00987458737285102	0.139544189700839	0.943695840388067	0.993940140152451
Cholesterol_to_Total_Lipids_in_Large_LDL_percentage	MVP_CAD_2022_EUR	Inverse variance weighted	47	0.144777323764331	0.101705420248682	0.15459223610519	0.260874398427508
Cholesterol_to_Total_Lipids_in_Large_LDL_percentage	MVP_CAD_2022_EUR	Weighted median	47	-0.00919129545734379	0.0146327328061823	0.529917125525076	0.650352835871684
Cholesterol_to_Total_Lipids_in_Large_LDL_percentage	MVP_CAD_2022_EUR	MR Egger	47	0.306829475245111	0.225150173961915	0.179733994624028	0.285459873814632
Cholesterol_to_Total_Lipids_in_Large_LDL_percentage	PGC_BIP_2019_wave3	Inverse variance weighted	52	-0.00143952154847155	0.0267775419583384	0.957127542369027	0.993940140152451
Cholesterol_to_Total_Lipids_in_Large_LDL_percentage	PGC_BIP_2019_wave3	Weighted median	52	0.0309594013815923	0.0106182876735458	0.00354927984586554	0.00958305558383697
Cholesterol_to_Total_Lipids_in_Large_LDL_percentage	PGC_BIP_2019_wave3	MR Egger	52	0.0405686418647733	0.136158112688956	0.766974070804485	0.862845829655045
Cholesterol_to_Total_Lipids_in_Large_LDL_percentage	PGC_SCZ_0518_EUR	Inverse variance weighted	149	-0.00365089509442843	0.00660688121575815	0.580544335845667	0.681508568166652
Cholesterol_to_Total_Lipids_in_Large_LDL_percentage	PGC_SCZ_0518_EUR	Weighted median	149	0	0.00618894369357608	1	1
Cholesterol_to_Total_Lipids_in_Large_LDL_percentage	PGC_SCZ_0518_EUR	MR Egger	149	-0.0559645587390612	0.0264498438590352	0.0360408817484301	0.0810919839339677
Cholesterol_to_Total_Lipids_in_Large_LDL_percentage	T2DGGI_T2D_2024_EUR	Inverse variance weighted	1975	-0.107370197935905	0.00619062224933586	2.18927366376963e-67	5.91103889217801e-66
Cholesterol_to_Total_Lipids_in_Large_LDL_percentage	T2DGGI_T2D_2024_EUR	Weighted median	1975	-0.0672190375373344	0.00648365064288622	3.48641873883225e-25	4.70666529742354e-24
Cholesterol_to_Total_Lipids_in_Large_LDL_percentage	T2DGGI_T2D_2024_EUR	MR Egger	1975	-0.0933729394390845	0.0104169687862996	7.11202229330843e-19	6.40082006397759e-18
Cholesterol_to_Total_Lipids_in_Large_VLDL_percentage	GIANT_BMI_2015_EUR	Inverse variance weighted	67	-0.077962488002214	0.0236621744593614	0.000984864843847478	0.00241739552580745
Cholesterol_to_Total_Lipids_in_Large_VLDL_percentage	GIANT_BMI_2015_EUR	Weighted median	67	-0.0423199006918669	0.0221872283443731	0.0564689181714233	0.108904342187745
Cholesterol_to_Total_Lipids_in_Large_VLDL_percentage	GIANT_BMI_2015_EUR	MR Egger	67	-0.0636327210159945	0.0584277178124726	0.280138050474018	0.472732960174905
Cholesterol_to_Total_Lipids_in_Large_VLDL_percentage	iPSYCH_MDD_2023	Inverse variance weighted	131	-0.0631058210007977	0.022109304838842	0.00431364954528276	0.0089591182863565
Cholesterol_to_Total_Lipids_in_Large_VLDL_percentage	iPSYCH_MDD_2023	Weighted median	131	-0.0576022641336056	0.0171944316864461	0.0008079598589105	0.00218149161905835
Cholesterol_to_Total_Lipids_in_Large_VLDL_percentage	iPSYCH_MDD_2023	MR Egger	131	0.0296507842827698	0.0992938566630224	0.765713159701675	0.908586726029351
Cholesterol_to_Total_Lipids_in_Large_VLDL_percentage	MVP_CAD_2022_EUR	Inverse variance weighted	47	0.258803891923527	0.073608030101905	0.000438144518893866	0.0014787377512668
Cholesterol_to_Total_Lipids_in_Large_VLDL_percentage	MVP_CAD_2022_EUR	Weighted median	47	-0.00256144671691522	0.0162742408414889	0.874935365806042	0.908586726029351
Cholesterol_to_Total_Lipids_in_Large_VLDL_percentage	MVP_CAD_2022_EUR	MR Egger	47	0.614537599746002	0.153111836328113	0.000223562443771816	0.00100603099697317
Cholesterol_to_Total_Lipids_in_Large_VLDL_percentage	PGC_BIP_2019_wave3	Inverse variance weighted	52	-0.00879296049009532	0.0168933828447881	0.602716995593087	0.779637046396718
Cholesterol_to_Total_Lipids_in_Large_VLDL_percentage	PGC_BIP_2019_wave3	Weighted median	52	0.00214801541258497	0.00981901414902189	0.826836382542809	0.908586726029351
Cholesterol_to_Total_Lipids_in_Large_VLDL_percentage	PGC_BIP_2019_wave3	MR Egger	52	0.0443862687238108	0.0856022247523628	0.60638436941967	0.779637046396718
Cholesterol_to_Total_Lipids_in_Large_VLDL_percentage	PGC_SCZ_0518_EUR	Inverse variance weighted	149	0.00353187228938193	0.00462386151689599	0.444964928485935	0.706709004065897
Cholesterol_to_Total_Lipids_in_Large_VLDL_percentage	PGC_SCZ_0518_EUR	Weighted median	149	0.00143067164416887	0.00565458335992216	0.800259732920719	0.908586726029351
Cholesterol_to_Total_Lipids_in_Large_VLDL_percentage	PGC_SCZ_0518_EUR	MR Egger	149	0.000546908898011242	0.0188162196167938	0.976851517592573	0.976851517592573
Cholesterol_to_Total_Lipids_in_Large_VLDL_percentage	T2DGGI_T2D_2024_EUR	Inverse variance weighted	1975	-0.0874894154300018	0.00549781912124801	5.10956737672404e-57	1.37958319171549e-55
Cholesterol_to_Total_Lipids_in_Large_VLDL_percentage	T2DGGI_T2D_2024_EUR	Weighted median	1975	-0.0779222129593238	0.00648883190800007	3.19965980729957e-33	4.31954073985442e-32
Cholesterol_to_Total_Lipids_in_Large_VLDL_percentage	T2DGGI_T2D_2024_EUR	MR Egger	1975	-0.0762712902956328	0.0092514740764885	2.99588314237487e-16	2.69629482813738e-15
Cholesterol_to_Total_Lipids_in_Medium_HDL_percentage	GIANT_BMI_2015_EUR	Inverse variance weighted	67	-0.184994205356435	0.0352039670279666	1.48084829758553e-07	4.99786300435117e-07
Cholesterol_to_Total_Lipids_in_Medium_HDL_percentage	GIANT_BMI_2015_EUR	Weighted median	67	-0.183617583349397	0.0251891657335813	3.11001142913168e-13	1.67940617173111e-12
Cholesterol_to_Total_Lipids_in_Medium_HDL_percentage	GIANT_BMI_2015_EUR	MR Egger	67	-0.077683817146104	0.0853470886146173	0.366074515892165	0.494200596454423
Cholesterol_to_Total_Lipids_in_Medium_HDL_percentage	iPSYCH_MDD_2023	Inverse variance weighted	131	-0.12388178379278	0.0285059088073375	1.38751106801626e-05	4.16253320404879e-05
Cholesterol_to_Total_Lipids_in_Medium_HDL_percentage	iPSYCH_MDD_2023	Weighted median	131	-0.0987950166486332	0.0180217178752416	4.20549608663858e-08	1.89247323898736e-07
Cholesterol_to_Total_Lipids_in_Medium_HDL_percentage	iPSYCH_MDD_2023	MR Egger	131	0.0149269008182538	0.127866607761919	0.907249170877941	0.942143369757862
Cholesterol_to_Total_Lipids_in_Medium_HDL_percentage	MVP_CAD_2022_EUR	Inverse variance weighted	47	0.0408166047394241	0.0718143143910307	0.569788456113484	0.668882100654959
Cholesterol_to_Total_Lipids_in_Medium_HDL_percentage	MVP_CAD_2022_EUR	Weighted median	47	0.0380383032685179	0.0147334623254547	0.00982971520805171	0.0204155623551843
Cholesterol_to_Total_Lipids_in_Medium_HDL_percentage	MVP_CAD_2022_EUR	MR Egger	47	0.280910066699445	0.155329796355927	0.0772175651613386	0.14891958995401
Cholesterol_to_Total_Lipids_in_Medium_HDL_percentage	PGC_BIP_2019_wave3	Inverse variance weighted	52	0.00946076383329836	0.0234949341791637	0.687189168522315	0.7421643020041
Cholesterol_to_Total_Lipids_in_Medium_HDL_percentage	PGC_BIP_2019_wave3	Weighted median	52	0.0428562012640111	0.0110366341900318	0.000103139008846182	0.000278475323884692
Cholesterol_to_Total_Lipids_in_Medium_HDL_percentage	PGC_BIP_2019_wave3	MR Egger	52	0.00455567061799009	0.119742185081751	0.969802776340783	0.969802776340783
Cholesterol_to_Total_Lipids_in_Medium_HDL_percentage	PGC_SCZ_0518_EUR	Inverse variance weighted	149	0.0109233963178685	0.00763484747025262	0.152507949864449	0.222305242943422
Cholesterol_to_Total_Lipids_in_Medium_HDL_percentage	PGC_SCZ_0518_EUR	Weighted median	149	0.0053517267217892	0.00626134153834595	0.39270326769377	0.504904201320561
Cholesterol_to_Total_Lipids_in_Medium_HDL_percentage	PGC_SCZ_0518_EUR	MR Egger	149	-0.0474161530154456	0.030605864217249	0.123471737495667	0.2222491274922
Cholesterol_to_Total_Lipids_in_Medium_HDL_percentage	T2DGGI_T2D_2024_EUR	Inverse variance weighted	1975	-0.132981132192463	0.00686463350944833	1.33196384881052e-83	3.59630239178839e-82
Cholesterol_to_Total_Lipids_in_Medium_HDL_percentage	T2DGGI_T2D_2024_EUR	Weighted median	1975	-0.0852503685702821	0.00698425066092771	2.88431916972573e-34	3.89383087912974e-33
Cholesterol_to_Total_Lipids_in_Medium_HDL_percentage	T2DGGI_T2D_2024_EUR	MR Egger	1975	-0.109087010724261	0.011552300910505	9.85916972222911e-21	6.65493956250465e-20
Cholesterol_to_Total_Lipids_in_Medium_LDL_percentage	GIANT_BMI_2015_EUR	Inverse variance weighted	67	-0.0959768048021851	0.0233263704732405	3.87986859955124e-05	0.000174594086979806
Cholesterol_to_Total_Lipids_in_Medium_LDL_percentage	GIANT_BMI_2015_EUR	Weighted median	67	-0.0711687221094594	0.0217488530092036	0.00106677177352957	0.00293373913712422
Cholesterol_to_Total_Lipids_in_Medium_LDL_percentage	GIANT_BMI_2015_EUR	MR Egger	67	-0.0582933813099032	0.0571795396393657	0.311754879718004	0.382608261472095
Cholesterol_to_Total_Lipids_in_Medium_LDL_percentage	iPSYCH_MDD_2023	Inverse variance weighted	131	-0.0900848478488462	0.0275733742094024	0.00108657005078675	0.00293373913712422
Cholesterol_to_Total_Lipids_in_Medium_LDL_percentage	iPSYCH_MDD_2023	Weighted median	131	-0.0622208971954146	0.0161726635092514	0.000119432456652293	0.000460668047087416
Cholesterol_to_Total_Lipids_in_Medium_LDL_percentage	iPSYCH_MDD_2023	MR Egger	131	0.0176109597568557	0.123731097836206	0.887039417870604	0.921156318557935
Cholesterol_to_Total_Lipids_in_Medium_LDL_percentage	MVP_CAD_2022_EUR	Inverse variance weighted	47	0.0799257392463274	0.0663480012054979	0.228340660122305	0.342510990183457
Cholesterol_to_Total_Lipids_in_Medium_LDL_percentage	MVP_CAD_2022_EUR	Weighted median	47	-0.0401446528148497	0.0129845882091128	0.00199003466717334	0.0048846305466982
Cholesterol_to_Total_Lipids_in_Medium_LDL_percentage	MVP_CAD_2022_EUR	MR Egger	47	0.156827298008689	0.148003041773009	0.294971137156134	0.379248604915029
Cholesterol_to_Total_Lipids_in_Medium_LDL_percentage	PGC_BIP_2019_wave3	Inverse variance weighted	52	-0.0262619766923173	0.0225132597421445	0.243407696352769	0.345895147448672
Cholesterol_to_Total_Lipids_in_Medium_LDL_percentage	PGC_BIP_2019_wave3	Weighted median	52	0.010899830733507	0.0103407286679589	0.291851805574683	0.379248604915029
Cholesterol_to_Total_Lipids_in_Medium_LDL_percentage	PGC_BIP_2019_wave3	MR Egger	52	-0.00377455127156465	0.114457141184028	0.973823541932128	0.973823541932128
Cholesterol_to_Total_Lipids_in_Medium_LDL_percentage	PGC_SCZ_0518_EUR	Inverse variance weighted	149	-0.00919427405301184	0.00482415794345972	0.0566655636167788	0.109283586975216
Cholesterol_to_Total_Lipids_in_Medium_LDL_percentage	PGC_SCZ_0518_EUR	Weighted median	149	0.00122507157206388	0.00559869021444946	0.826794972511566	0.892938570312491
Cholesterol_to_Total_Lipids_in_Medium_LDL_percentage	PGC_SCZ_0518_EUR	MR Egger	149	-0.0490172684628878	0.0192731827747171	0.0120151490355427	0.027034085329971
Cholesterol_to_Total_Lipids_in_Medium_LDL_percentage	T2DGGI_T2D_2024_EUR	Inverse variance weighted	1975	-0.056609590465693	0.00518582726429036	9.64342159104245e-28	2.60372382958146e-26
Cholesterol_to_Total_Lipids_in_Medium_LDL_percentage	T2DGGI_T2D_2024_EUR	Weighted median	1975	-0.0496653895726656	0.00620250971680687	1.17249064128389e-15	1.0552415771555e-14
Cholesterol_to_Total_Lipids_in_Medium_LDL_percentage	T2DGGI_T2D_2024_EUR	MR Egger	1975	-0.0579251114252895	0.00874575137251981	4.51779936076849e-11	3.04951456851873e-10
Cholesterol_to_Total_Lipids_in_Medium_VLDL_percentage	GIANT_BMI_2015_EUR	Inverse variance weighted	67	-0.141885234947334	0.0307501018349284	3.94728768373737e-06	1.33220959326136e-05
Cholesterol_to_Total_Lipids_in_Medium_VLDL_percentage	GIANT_BMI_2015_EUR	Weighted median	67	-0.157859984768188	0.0220905447709883	8.9315035077859e-13	6.02876486775548e-12
Cholesterol_to_Total_Lipids_in_Medium_VLDL_percentage	GIANT_BMI_2015_EUR	MR Egger	67	-0.0827638908940182	0.0752537208471326	0.275476774481594	0.33808513231832
Cholesterol_to_Total_Lipids_in_Medium_VLDL_percentage	iPSYCH_MDD_2023	Inverse variance weighted	131	-0.120485854729427	0.0330946124836435	0.000271952090322686	0.000734270643871253
Cholesterol_to_Total_Lipids_in_Medium_VLDL_percentage	iPSYCH_MDD_2023	Weighted median	131	-0.111071800992913	0.0190141614538364	5.17234565456374e-09	1.99504760961744e-08
Cholesterol_to_Total_Lipids_in_Medium_VLDL_percentage	iPSYCH_MDD_2023	MR Egger	131	0.0116770372281941	0.148199890250382	0.937319775958994	0.956011744684764
Cholesterol_to_Total_Lipids_in_Medium_VLDL_percentage	MVP_CAD_2022_EUR	Inverse variance weighted	47	0.217017891685638	0.101406165788643	0.0323478364334824	0.0513759755120015
Cholesterol_to_Total_Lipids_in_Medium_VLDL_percentage	MVP_CAD_2022_EUR	Weighted median	47	-0.0345589570235861	0.0139186998797525	0.0130311959794321	0.0251315922460477
Cholesterol_to_Total_Lipids_in_Medium_VLDL_percentage	MVP_CAD_2022_EUR	MR Egger	47	0.570539315094716	0.219174148650948	0.0124669068982351	0.0251315922460477
Cholesterol_to_Total_Lipids_in_Medium_VLDL_percentage	PGC_BIP_2019_wave3	Inverse variance weighted	52	-0.00368350801982996	0.0271989545138035	0.892273254490316	0.956011744684764
Cholesterol_to_Total_Lipids_in_Medium_VLDL_percentage	PGC_BIP_2019_wave3	Weighted median	52	0.0244017614371004	0.0105739240549004	0.021014160101687	0.0378254881830365
Cholesterol_to_Total_Lipids_in_Medium_VLDL_percentage	PGC_BIP_2019_wave3	MR Egger	52	0.0076581732152865	0.138143463218891	0.956011744684764	0.956011744684764
Cholesterol_to_Total_Lipids_in_Medium_VLDL_percentage	PGC_SCZ_0518_EUR	Inverse variance weighted	149	0.0074720682634733	0.00616333363346184	0.225381490420439	0.289776201969136
Cholesterol_to_Total_Lipids_in_Medium_VLDL_percentage	PGC_SCZ_0518_EUR	Weighted median	149	0.0104819187985087	0.00591668744183232	0.0764633570009262	0.108658454685527
Cholesterol_to_Total_Lipids_in_Medium_VLDL_percentage	PGC_SCZ_0518_EUR	MR Egger	149	-0.0450729880560761	0.0245304548102057	0.0681656246497401	0.10224843697461
Cholesterol_to_Total_Lipids_in_Medium_VLDL_percentage	T2DGGI_T2D_2024_EUR	Inverse variance weighted	1975	-0.139375712067851	0.00684305458128778	3.25039121528014e-92	8.77605628125637e-91
Cholesterol_to_Total_Lipids_in_Medium_VLDL_percentage	T2DGGI_T2D_2024_EUR	Weighted median	1975	-0.11818793782859	0.00732434871975315	1.4177481583501e-58	1.91396001377264e-57
Cholesterol_to_Total_Lipids_in_Medium_VLDL_percentage	T2DGGI_T2D_2024_EUR	MR Egger	1975	-0.118780548617327	0.0115190135511125	2.55367665576952e-24	2.29830899019257e-23
Cholesterol_to_Total_Lipids_in_Small_HDL_percentage	GIANT_BMI_2015_EUR	Inverse variance weighted	67	-0.105615425913427	0.0273170221519875	0.000110505248066069	0.000372955212222983
Cholesterol_to_Total_Lipids_in_Small_HDL_percentage	GIANT_BMI_2015_EUR	Weighted median	67	-0.0992322942631902	0.0223223618965571	8.77199502279935e-06	4.73687731231165e-05
Cholesterol_to_Total_Lipids_in_Small_HDL_percentage	GIANT_BMI_2015_EUR	MR Egger	67	-0.0290954770138431	0.0665480242733131	0.663408070061116	0.814182631438642
Cholesterol_to_Total_Lipids_in_Small_HDL_percentage	iPSYCH_MDD_2023	Inverse variance weighted	131	-0.0846050515216682	0.0213564915301862	7.44612421850123e-05	0.000287207648427904
Cholesterol_to_Total_Lipids_in_Small_HDL_percentage	iPSYCH_MDD_2023	Weighted median	131	-0.0634414866589118	0.0173419666244451	0.000253929728466731	0.000761789185400192
Cholesterol_to_Total_Lipids_in_Small_HDL_percentage	iPSYCH_MDD_2023	MR Egger	131	-0.107870529000921	0.0960113715337566	0.263303955367393	0.41818863499527
Cholesterol_to_Total_Lipids_in_Small_HDL_percentage	MVP_CAD_2022_EUR	Inverse variance weighted	47	0.160197428689492	0.0975203481324144	0.1004434208415	0.169498272670031
Cholesterol_to_Total_Lipids_in_Small_HDL_percentage	MVP_CAD_2022_EUR	Weighted median	47	0.00151413393349454	0.0144279078929225	0.916419608566046	0.972313990448757
Cholesterol_to_Total_Lipids_in_Small_HDL_percentage	MVP_CAD_2022_EUR	MR Egger	47	0.445743074629999	0.21288169170229	0.0419376362657661	0.0871012445519757
Cholesterol_to_Total_Lipids_in_Small_HDL_percentage	PGC_BIP_2019_wave3	Inverse variance weighted	52	0.00139810980030609	0.0174942731974578	0.936302361172877	0.972313990448757
Cholesterol_to_Total_Lipids_in_Small_HDL_percentage	PGC_BIP_2019_wave3	Weighted median	52	0.0194527737273569	0.0110493567418442	0.078317223560936	0.140971002409685
Cholesterol_to_Total_Lipids_in_Small_HDL_percentage	PGC_BIP_2019_wave3	MR Egger	52	-0.00975514125194333	0.0895177851609271	0.913659019605261	0.972313990448757
Cholesterol_to_Total_Lipids_in_Small_HDL_percentage	PGC_SCZ_0518_EUR	Inverse variance weighted	149	-0.000105440139742186	0.00568305688770411	0.985197362108993	0.985197362108993
Cholesterol_to_Total_Lipids_in_Small_HDL_percentage	PGC_SCZ_0518_EUR	Weighted median	149	-0.00565407641954708	0.00602055453690261	0.347664596895671	0.494049690325427
Cholesterol_to_Total_Lipids_in_Small_HDL_percentage	PGC_SCZ_0518_EUR	MR Egger	149	-0.0441240034978562	0.0227421112968462	0.0542708118657188	0.104665137169601
Cholesterol_to_Total_Lipids_in_Small_HDL_percentage	T2DGGI_T2D_2024_EUR	Inverse variance weighted	1975	-0.0869715696837546	0.00655964912209542	4.0249551965886e-40	1.08673790307892e-38
Cholesterol_to_Total_Lipids_in_Small_HDL_percentage	T2DGGI_T2D_2024_EUR	Weighted median	1975	-0.05927181515308	0.00649202272439192	6.85336414365306e-20	9.25204159393163e-19
Cholesterol_to_Total_Lipids_in_Small_HDL_percentage	T2DGGI_T2D_2024_EUR	MR Egger	1975	-0.0875645131855562	0.0110478985265547	3.75402038733783e-15	3.37861834860405e-14
Cholesterol_to_Total_Lipids_in_Small_LDL_percentage	GIANT_BMI_2015_EUR	Inverse variance weighted	67	-0.114617151732277	0.0220149863369823	1.92618210457467e-07	1.04013833647032e-06
Cholesterol_to_Total_Lipids_in_Small_LDL_percentage	GIANT_BMI_2015_EUR	Weighted median	67	-0.132762158114205	0.0222991549924331	2.62170215891949e-09	1.76964895727066e-08
Cholesterol_to_Total_Lipids_in_Small_LDL_percentage	GIANT_BMI_2015_EUR	MR Egger	67	-0.121298487274736	0.05415563541834	0.0285295153410104	0.0871914000498399
Cholesterol_to_Total_Lipids_in_Small_LDL_percentage	iPSYCH_MDD_2023	Inverse variance weighted	131	-0.0332596792439906	0.0152384189966079	0.0290638000166133	0.0871914000498399
Cholesterol_to_Total_Lipids_in_Small_LDL_percentage	iPSYCH_MDD_2023	Weighted median	131	-0.0103785708145618	0.0179952221135037	0.564114866051787	0.63462922430826
Cholesterol_to_Total_Lipids_in_Small_LDL_percentage	iPSYCH_MDD_2023	MR Egger	131	0.045174040862275	0.0681901046131978	0.508850572283621	0.59734632398512
Cholesterol_to_Total_Lipids_in_Small_LDL_percentage	MVP_CAD_2022_EUR	Inverse variance weighted	47	0.077504128217498	0.0525948326331187	0.140587360322514	0.291989132977528
Cholesterol_to_Total_Lipids_in_Small_LDL_percentage	MVP_CAD_2022_EUR	Weighted median	47	0.00278804580240283	0.0125211523603228	0.823794788087262	0.823794788087262
Cholesterol_to_Total_Lipids_in_Small_LDL_percentage	MVP_CAD_2022_EUR	MR Egger	47	0.151468381338607	0.11711499593916	0.202496829236232	0.390529599241305
Cholesterol_to_Total_Lipids_in_Small_LDL_percentage	PGC_BIP_2019_wave3	Inverse variance weighted	52	-0.00759436917199865	0.00875389483694932	0.38564525131742	0.516674964845529
Cholesterol_to_Total_Lipids_in_Small_LDL_percentage	PGC_BIP_2019_wave3	Weighted median	52	-0.00717188598629622	0.00993269439473822	0.470264727735123	0.577143074947651
Cholesterol_to_Total_Lipids_in_Small_LDL_percentage	PGC_BIP_2019_wave3	MR Egger	52	0.0733850158837371	0.042961875605395	0.0938121108279686	0.211077249362929
Cholesterol_to_Total_Lipids_in_Small_LDL_percentage	PGC_SCZ_0518_EUR	Inverse variance weighted	149	-0.00502626339432671	0.00509936167156684	0.324297426705076	0.467364006501311
Cholesterol_to_Total_Lipids_in_Small_LDL_percentage	PGC_SCZ_0518_EUR	Weighted median	149	-0.00226423868308705	0.00567875629697176	0.690098884222275	0.716641149000055
Cholesterol_to_Total_Lipids_in_Small_LDL_percentage	PGC_SCZ_0518_EUR	MR Egger	149	-0.00848407999748381	0.0206685177201021	0.682049181429635	0.716641149000055
Cholesterol_to_Total_Lipids_in_Small_LDL_percentage	T2DGGI_T2D_2024_EUR	Inverse variance weighted	1975	-0.0514471066842867	0.00472455457349145	1.29628421500746e-27	3.49996738052014e-26
Cholesterol_to_Total_Lipids_in_Small_LDL_percentage	T2DGGI_T2D_2024_EUR	Weighted median	1975	-0.0265421757160986	0.00620495205255397	1.8893648914644e-05	8.50214201158982e-05
Cholesterol_to_Total_Lipids_in_Small_LDL_percentage	T2DGGI_T2D_2024_EUR	MR Egger	1975	-0.0561477119287771	0.00796567445860675	2.48681448849558e-12	2.23813303964602e-11
Cholesterol_to_Total_Lipids_in_Small_VLDL_percentage	GIANT_BMI_2015_EUR	Inverse variance weighted	67	-0.0961915090191132	0.0295121821822701	0.00111654768464449	0.00376834843567514
Cholesterol_to_Total_Lipids_in_Small_VLDL_percentage	GIANT_BMI_2015_EUR	Weighted median	67	-0.112860799826275	0.0230705810538133	9.98270586715982e-07	5.39066116826631e-06
Cholesterol_to_Total_Lipids_in_Small_VLDL_percentage	GIANT_BMI_2015_EUR	MR Egger	67	-0.0823176285264245	0.0728263463346153	0.2624919055775	0.354364072529625
Cholesterol_to_Total_Lipids_in_Small_VLDL_percentage	iPSYCH_MDD_2023	Inverse variance weighted	131	-0.0823807593736811	0.026012670178529	0.00154048155447231	0.00462144466341694
Cholesterol_to_Total_Lipids_in_Small_VLDL_percentage	iPSYCH_MDD_2023	Weighted median	131	-0.0728932156279163	0.0178997048205784	4.6548401157188e-05	0.000209467805207346
Cholesterol_to_Total_Lipids_in_Small_VLDL_percentage	iPSYCH_MDD_2023	MR Egger	131	-0.0598327115601452	0.11702423098345	0.61002564899376	0.665764119479893
Cholesterol_to_Total_Lipids_in_Small_VLDL_percentage	MVP_CAD_2022_EUR	Inverse variance weighted	47	0.254677025108683	0.111283893653493	0.0221064158857598	0.0459921888547225
Cholesterol_to_Total_Lipids_in_Small_VLDL_percentage	MVP_CAD_2022_EUR	Weighted median	47	-0.0265555249781682	0.014459347344988	0.0662742023439462	0.119293564219103
Cholesterol_to_Total_Lipids_in_Small_VLDL_percentage	MVP_CAD_2022_EUR	MR Egger	47	0.574356896235717	0.242362504367684	0.0221443872263479	0.0459921888547225
Cholesterol_to_Total_Lipids_in_Small_VLDL_percentage	PGC_BIP_2019_wave3	Inverse variance weighted	52	-0.0105961987661205	0.0211547251758063	0.616448258777679	0.665764119479893
Cholesterol_to_Total_Lipids_in_Small_VLDL_percentage	PGC_BIP_2019_wave3	Weighted median	52	0.0180791954132872	0.0102624074561777	0.0781214441819878	0.124075234877275
Cholesterol_to_Total_Lipids_in_Small_VLDL_percentage	PGC_BIP_2019_wave3	MR Egger	52	0.007601410432752	0.108103400578613	0.944222550432998	0.979819407768081
Cholesterol_to_Total_Lipids_in_Small_VLDL_percentage	PGC_SCZ_0518_EUR	Inverse variance weighted	149	0.00378578127590298	0.00527806809846683	0.473209691798638	0.568043558761786
Cholesterol_to_Total_Lipids_in_Small_VLDL_percentage	PGC_SCZ_0518_EUR	Weighted median	149	0.00431401467885648	0.00616233754499462	0.483888957463743	0.568043558761786
Cholesterol_to_Total_Lipids_in_Small_VLDL_percentage	PGC_SCZ_0518_EUR	MR Egger	149	-0.0299849694045626	0.0212140901485424	0.15963874510201	0.226855058829172
Cholesterol_to_Total_Lipids_in_Small_VLDL_percentage	T2DGGI_T2D_2024_EUR	Inverse variance weighted	1975	-0.105835546059527	0.00636165060952656	3.7919512876456e-62	1.02382684766431e-60
Cholesterol_to_Total_Lipids_in_Small_VLDL_percentage	T2DGGI_T2D_2024_EUR	Weighted median	1975	-0.0875900664097933	0.0068465963405504	1.78886877200244e-37	2.4149728422033e-36
Cholesterol_to_Total_Lipids_in_Small_VLDL_percentage	T2DGGI_T2D_2024_EUR	MR Egger	1975	-0.102651846705301	0.0107092548402522	2.66044615789559e-21	2.39440154210604e-20
Cholesterol_to_Total_Lipids_in_Very_Large_HDL_percentage	GIANT_BMI_2015_EUR	Inverse variance weighted	67	0.0659476428287686	0.0215151877577565	0.00217548509362775	0.0117476195055898
Cholesterol_to_Total_Lipids_in_Very_Large_HDL_percentage	GIANT_BMI_2015_EUR	Weighted median	67	0.05412234476004	0.0235617457438451	0.0216163129243892	0.0727620282390323
Cholesterol_to_Total_Lipids_in_Very_Large_HDL_percentage	GIANT_BMI_2015_EUR	MR Egger	67	0.0437913054629663	0.0529777976490494	0.411489399037541	0.584748093369137
Cholesterol_to_Total_Lipids_in_Very_Large_HDL_percentage	iPSYCH_MDD_2023	Inverse variance weighted	131	0.0198606329691323	0.0166821681844341	0.233837880397015	0.350756820595523
Cholesterol_to_Total_Lipids_in_Very_Large_HDL_percentage	iPSYCH_MDD_2023	Weighted median	131	0.025467493122915	0.0166729103608542	0.126642352437298	0.213708969737941
Cholesterol_to_Total_Lipids_in_Very_Large_HDL_percentage	iPSYCH_MDD_2023	MR Egger	131	-0.163032945412689	0.0730461822879333	0.027346092440631	0.0738344495897036
Cholesterol_to_Total_Lipids_in_Very_Large_HDL_percentage	MVP_CAD_2022_EUR	Inverse variance weighted	47	0.103469524239508	0.0643856097477215	0.108048067324889	0.213708969737941
Cholesterol_to_Total_Lipids_in_Very_Large_HDL_percentage	MVP_CAD_2022_EUR	Weighted median	47	0.0011760730305387	0.0145649899285593	0.935643497376547	0.957996420812759
Cholesterol_to_Total_Lipids_in_Very_Large_HDL_percentage	MVP_CAD_2022_EUR	MR Egger	47	0.223255535641035	0.143055045200235	0.125617814533909	0.213708969737941
Cholesterol_to_Total_Lipids_in_Very_Large_HDL_percentage	PGC_BIP_2019_wave3	Inverse variance weighted	52	-0.00624781609414146	0.00997966339885421	0.531279003190238	0.683073004101735
Cholesterol_to_Total_Lipids_in_Very_Large_HDL_percentage	PGC_BIP_2019_wave3	Weighted median	52	-0.00522133906165878	0.00925998948823138	0.572849312218491	0.703042337722694
Cholesterol_to_Total_Lipids_in_Very_Large_HDL_percentage	PGC_BIP_2019_wave3	MR Egger	52	-0.0203078512263311	0.050853617196909	0.691343838493775	0.811577549536171
Cholesterol_to_Total_Lipids_in_Very_Large_HDL_percentage	PGC_SCZ_0518_EUR	Inverse variance weighted	149	-0.0120725933707696	0.00507874320628039	0.0174501682243136	0.0673077917223525
Cholesterol_to_Total_Lipids_in_Very_Large_HDL_percentage	PGC_SCZ_0518_EUR	Weighted median	149	-0.0128358331185266	0.00569701229269213	0.0242540094130108	0.0727620282390323
Cholesterol_to_Total_Lipids_in_Very_Large_HDL_percentage	PGC_SCZ_0518_EUR	MR Egger	149	-0.0286843644117595	0.0205374227317856	0.164612653039839	0.261443625416215
Cholesterol_to_Total_Lipids_in_Very_Large_HDL_percentage	T2DGGI_T2D_2024_EUR	Inverse variance weighted	1975	0.0292276699650303	0.00604167531073289	1.31365795098457e-06	1.77343823382917e-05
Cholesterol_to_Total_Lipids_in_Very_Large_HDL_percentage	T2DGGI_T2D_2024_EUR	Weighted median	1975	0.0199180801766342	0.00639724149962117	0.00184856189335252	0.0117476195055898
Cholesterol_to_Total_Lipids_in_Very_Large_HDL_percentage	T2DGGI_T2D_2024_EUR	MR Egger	1975	-0.00166318259811773	0.0101351471307552	0.869668845480438	0.939242353118873
Cholesterol_to_Total_Lipids_in_Very_Large_VLDL_percentage	GIANT_BMI_2015_EUR	Inverse variance weighted	67	-0.126171065740199	0.0256392918608024	8.61012344616981e-07	2.90591666308231e-06
Cholesterol_to_Total_Lipids_in_Very_Large_VLDL_percentage	GIANT_BMI_2015_EUR	Weighted median	67	-0.137693045954283	0.0222573552943708	6.15511905470165e-10	3.32376428953889e-09
Cholesterol_to_Total_Lipids_in_Very_Large_VLDL_percentage	GIANT_BMI_2015_EUR	MR Egger	67	-0.0690009951678653	0.0625044267426176	0.273690223436118	0.36948180163876
Cholesterol_to_Total_Lipids_in_Very_Large_VLDL_percentage	iPSYCH_MDD_2023	Inverse variance weighted	131	-0.107016286416873	0.0266146409677798	5.79625600243446e-05	0.00015649891206573
Cholesterol_to_Total_Lipids_in_Very_Large_VLDL_percentage	iPSYCH_MDD_2023	Weighted median	131	-0.0784485525893803	0.0180672700825218	1.41174958834898e-05	4.23524876504693e-05
Cholesterol_to_Total_Lipids_in_Very_Large_VLDL_percentage	iPSYCH_MDD_2023	MR Egger	131	0.0247632910455626	0.119304574310604	0.83589701711473	0.902768778483908
Cholesterol_to_Total_Lipids_in_Very_Large_VLDL_percentage	MVP_CAD_2022_EUR	Inverse variance weighted	47	0.235691030278234	0.084472083807576	0.00526812276676943	0.0101599510501982
Cholesterol_to_Total_Lipids_in_Very_Large_VLDL_percentage	MVP_CAD_2022_EUR	Weighted median	47	-0.00588887667416006	0.0152750141337694	0.699849610507903	0.821562586248408
Cholesterol_to_Total_Lipids_in_Very_Large_VLDL_percentage	MVP_CAD_2022_EUR	MR Egger	47	0.671321467422803	0.174113468178921	0.000364366080763464	0.000819823681717795
Cholesterol_to_Total_Lipids_in_Very_Large_VLDL_percentage	PGC_BIP_2019_wave3	Inverse variance weighted	52	-0.00542857797065585	0.021613698519782	0.801687495426116	0.90189843235438
Cholesterol_to_Total_Lipids_in_Very_Large_VLDL_percentage	PGC_BIP_2019_wave3	Weighted median	52	0.0142024218456919	0.0100441713244333	0.157362966746162	0.236044450119243
Cholesterol_to_Total_Lipids_in_Very_Large_VLDL_percentage	PGC_BIP_2019_wave3	MR Egger	52	0.00830446459957466	0.110455432917282	0.940368445396377	0.940368445396377
Cholesterol_to_Total_Lipids_in_Very_Large_VLDL_percentage	PGC_SCZ_0518_EUR	Inverse variance weighted	149	0.0102922481382071	0.00556176988767485	0.0642365223599635	0.109672724126741
Cholesterol_to_Total_Lipids_in_Very_Large_VLDL_percentage	PGC_SCZ_0518_EUR	Weighted median	149	0.00855261849457435	0.00580800853898797	0.14087076525373	0.223735921285336
Cholesterol_to_Total_Lipids_in_Very_Large_VLDL_percentage	PGC_SCZ_0518_EUR	MR Egger	149	-0.0302280690030399	0.0223376929137459	0.178059060628387	0.253031296682445
Cholesterol_to_Total_Lipids_in_Very_Large_VLDL_percentage	T2DGGI_T2D_2024_EUR	Inverse variance weighted	1975	-0.1262534115518	0.00613616528390948	4.56940743787693e-94	1.23374000822677e-92
Cholesterol_to_Total_Lipids_in_Very_Large_VLDL_percentage	T2DGGI_T2D_2024_EUR	Weighted median	1975	-0.0973022705715882	0.00676133301693142	5.8946710937886e-47	7.95780597661461e-46
Cholesterol_to_Total_Lipids_in_Very_Large_VLDL_percentage	T2DGGI_T2D_2024_EUR	MR Egger	1975	-0.103018737815686	0.0103205460323932	6.3314023842846e-23	5.69826214585614e-22
Cholesterol_to_Total_Lipids_in_Very_Small_VLDL_percentage	GIANT_BMI_2015_EUR	Inverse variance weighted	67	-0.165806400956504	0.0307239654250812	6.78977228834657e-08	3.05539752975596e-07
Cholesterol_to_Total_Lipids_in_Very_Small_VLDL_percentage	GIANT_BMI_2015_EUR	Weighted median	67	-0.167237670876053	0.0242866716019518	5.73887969722964e-12	3.098995036504e-11
Cholesterol_to_Total_Lipids_in_Very_Small_VLDL_percentage	GIANT_BMI_2015_EUR	MR Egger	67	-0.142150178328412	0.0753493802152937	0.0636893430253845	0.107475766355336
Cholesterol_to_Total_Lipids_in_Very_Small_VLDL_percentage	iPSYCH_MDD_2023	Inverse variance weighted	131	-0.133607388968887	0.0378399701504037	0.000414221188065475	0.00111839720777678
Cholesterol_to_Total_Lipids_in_Very_Small_VLDL_percentage	iPSYCH_MDD_2023	Weighted median	131	-0.0942624182451281	0.0184753597003953	3.35973833520934e-07	1.29589907215217e-06
Cholesterol_to_Total_Lipids_in_Very_Small_VLDL_percentage	iPSYCH_MDD_2023	MR Egger	131	0.0173400739609991	0.169797262952931	0.918818232763492	0.93136557253646
Cholesterol_to_Total_Lipids_in_Very_Small_VLDL_percentage	MVP_CAD_2022_EUR	Inverse variance weighted	47	0.155756494095162	0.104170523222983	0.134860430787927	0.191643770067054
Cholesterol_to_Total_Lipids_in_Very_Small_VLDL_percentage	MVP_CAD_2022_EUR	Weighted median	47	-0.0249391567042153	0.01447995831509	0.0850111303091319	0.135017677549798
Cholesterol_to_Total_Lipids_in_Very_Small_VLDL_percentage	MVP_CAD_2022_EUR	MR Egger	47	0.437056692157299	0.228069681724626	0.0616879468518678	0.107475766355336
Cholesterol_to_Total_Lipids_in_Very_Small_VLDL_percentage	PGC_BIP_2019_wave3	Inverse variance weighted	52	-0.00812367045115395	0.0313308975005221	0.795414399243254	0.89484119914866
Cholesterol_to_Total_Lipids_in_Very_Small_VLDL_percentage	PGC_BIP_2019_wave3	Weighted median	52	0.0410052017665166	0.0103300460801886	7.20211534763476e-05	0.000216063460429043
Cholesterol_to_Total_Lipids_in_Very_Small_VLDL_percentage	PGC_BIP_2019_wave3	MR Egger	52	0.0138696844817807	0.160228734403196	0.93136557253646	0.93136557253646
Cholesterol_to_Total_Lipids_in_Very_Small_VLDL_percentage	PGC_SCZ_0518_EUR	Inverse variance weighted	149	0.00392239599542199	0.00665745921004006	0.555745148748874	0.652396478966069
Cholesterol_to_Total_Lipids_in_Very_Small_VLDL_percentage	PGC_SCZ_0518_EUR	Weighted median	149	0.00657701730607574	0.00593484288583783	0.267773674215639	0.361494460191113
Cholesterol_to_Total_Lipids_in_Very_Small_VLDL_percentage	PGC_SCZ_0518_EUR	MR Egger	149	-0.0605881386114007	0.0265009199136956	0.0236674936872497	0.0491555638119802
Cholesterol_to_Total_Lipids_in_Very_Small_VLDL_percentage	T2DGGI_T2D_2024_EUR	Inverse variance weighted	1975	-0.13073260648535	0.0070031370494873	9.06392850946464e-78	2.44726069755545e-76
Cholesterol_to_Total_Lipids_in_Very_Small_VLDL_percentage	T2DGGI_T2D_2024_EUR	Weighted median	1975	-0.0984956687597745	0.00683054227727841	3.87959957945019e-47	5.23745943225775e-46
Cholesterol_to_Total_Lipids_in_Very_Small_VLDL_percentage	T2DGGI_T2D_2024_EUR	MR Egger	1975	-0.111415812475458	0.0117874099868757	9.06247025783703e-21	8.15622323205333e-20
Cholesteryl_Esters_in_Chylomicrons_and_Extremely_Large_VLDL	GIANT_BMI_2015_EUR	Inverse variance weighted	67	0.118125462162303	0.0231649308461166	3.40870642682921e-07	1.84070147048777e-06
Cholesteryl_Esters_in_Chylomicrons_and_Extremely_Large_VLDL	GIANT_BMI_2015_EUR	Weighted median	67	0.0828659807862158	0.0217356641753484	0.000137599966982872	0.000412799900948616
Cholesteryl_Esters_in_Chylomicrons_and_Extremely_Large_VLDL	GIANT_BMI_2015_EUR	MR Egger	67	0.0467699347568167	0.0559909162672204	0.406601470309181	0.477314769493387
Cholesteryl_Esters_in_Chylomicrons_and_Extremely_Large_VLDL	iPSYCH_MDD_2023	Inverse variance weighted	131	0.118346922595721	0.0294809859995454	5.96104683115592e-05	0.000201185330551512
Cholesteryl_Esters_in_Chylomicrons_and_Extremely_Large_VLDL	iPSYCH_MDD_2023	Weighted median	131	0.0880136767760529	0.0178582061410933	8.28750224999972e-07	3.72937601249987e-06
Cholesteryl_Esters_in_Chylomicrons_and_Extremely_Large_VLDL	iPSYCH_MDD_2023	MR Egger	131	0.065033249986707	0.132628864015395	0.624726232991962	0.648754165030114
Cholesteryl_Esters_in_Chylomicrons_and_Extremely_Large_VLDL	MVP_CAD_2022_EUR	Inverse variance weighted	47	-0.0922004690019011	0.0746750249205735	0.21694608605782	0.292877216178057
Cholesteryl_Esters_in_Chylomicrons_and_Extremely_Large_VLDL	MVP_CAD_2022_EUR	Weighted median	47	-0.0416915086795608	0.0149531520282704	0.00530113296493849	0.010429433614948
Cholesteryl_Esters_in_Chylomicrons_and_Extremely_Large_VLDL	MVP_CAD_2022_EUR	MR Egger	47	-0.513243675009076	0.151116586859566	0.00143699342778786	0.00323323521252269
Cholesteryl_Esters_in_Chylomicrons_and_Extremely_Large_VLDL	PGC_BIP_2019_wave3	Inverse variance weighted	52	-0.000726537328287636	0.0238631298607595	0.975711343222074	0.975711343222074
Cholesteryl_Esters_in_Chylomicrons_and_Extremely_Large_VLDL	PGC_BIP_2019_wave3	Weighted median	52	-0.0247006356640019	0.0103863366837759	0.017398069473042	0.0313165250514755
Cholesteryl_Esters_in_Chylomicrons_and_Extremely_Large_VLDL	PGC_BIP_2019_wave3	MR Egger	52	0.0652756274125791	0.121491394221779	0.593453255969014	0.640929516446536
Cholesteryl_Esters_in_Chylomicrons_and_Extremely_Large_VLDL	PGC_SCZ_0518_EUR	Inverse variance weighted	149	-0.0128146589807991	0.00682038896990615	0.0602615500517523	0.085634834284069
Cholesteryl_Esters_in_Chylomicrons_and_Extremely_Large_VLDL	PGC_SCZ_0518_EUR	Weighted median	149	-0.00354279387384189	0.00614094319791522	0.563997798000016	0.634497522750018
Cholesteryl_Esters_in_Chylomicrons_and_Extremely_Large_VLDL	PGC_SCZ_0518_EUR	MR Egger	149	0.0595892686436839	0.0270348138303143	0.0290674901218309	0.0461660137229079
Cholesteryl_Esters_in_Chylomicrons_and_Extremely_Large_VLDL	T2DGGI_T2D_2024_EUR	Inverse variance weighted	1975	0.106403128025563	0.00661276092874964	2.97063848929719e-58	8.02072392110241e-57
Cholesteryl_Esters_in_Chylomicrons_and_Extremely_Large_VLDL	T2DGGI_T2D_2024_EUR	Weighted median	1975	0.0795133335278851	0.00664158548384928	4.97886013692946e-33	4.48097412323651e-32
Cholesteryl_Esters_in_Chylomicrons_and_Extremely_Large_VLDL	T2DGGI_T2D_2024_EUR	MR Egger	1975	0.0772569181595613	0.011118670393576	5.00026601479633e-12	3.37517955998752e-11
Cholesteryl_Esters_in_HDL	GIANT_BMI_2015_EUR	Inverse variance weighted	67	-0.206928178631981	0.0384621659724216	7.44672768063563e-08	4.02123294754324e-07
Cholesteryl_Esters_in_HDL	GIANT_BMI_2015_EUR	Weighted median	67	-0.167762408374026	0.0227407923735953	1.6170460339733e-13	1.09150607293198e-12
Cholesteryl_Esters_in_HDL	GIANT_BMI_2015_EUR	MR Egger	67	-0.126878125324695	0.094138735781947	0.182408594100035	0.378848618515457
Cholesteryl_Esters_in_HDL	iPSYCH_MDD_2023	Inverse variance weighted	131	-0.0960813916444144	0.0286411300150044	0.000794611967879658	0.00238383590363897
Cholesteryl_Esters_in_HDL	iPSYCH_MDD_2023	Weighted median	131	-0.072952565287782	0.0178326776400812	4.29612590862562e-05	0.000165707713618417
Cholesteryl_Esters_in_HDL	iPSYCH_MDD_2023	MR Egger	131	0.203716300897861	0.126052086356656	0.108509666378232	0.266341908382933
Cholesteryl_Esters_in_HDL	MVP_CAD_2022_EUR	Inverse variance weighted	47	-0.0181805034253124	0.0443057610929906	0.681555271777196	0.766749680749345
Cholesteryl_Esters_in_HDL	MVP_CAD_2022_EUR	Weighted median	47	-0.00252252606858916	0.0133708001538857	0.850359836674704	0.872706308009472
Cholesteryl_Esters_in_HDL	MVP_CAD_2022_EUR	MR Egger	47	0.0595089712297366	0.0983908879758759	0.548335160221887	0.730710197448053
Cholesteryl_Esters_in_HDL	PGC_BIP_2019_wave3	Inverse variance weighted	52	0.0116020883173057	0.0232089883622191	0.617148070135897	0.730710197448053
Cholesteryl_Esters_in_HDL	PGC_BIP_2019_wave3	Weighted median	52	0.049503877324082	0.00995274458310895	6.56218548374876e-07	2.95298346768694e-06
Cholesteryl_Esters_in_HDL	PGC_BIP_2019_wave3	MR Egger	52	0.0667965618930683	0.117949163774191	0.57371189097628	0.730710197448053
Cholesteryl_Esters_in_HDL	PGC_SCZ_0518_EUR	Inverse variance weighted	149	0.00886248791998621	0.00766692963745288	0.247706912298678	0.425548541440181
Cholesteryl_Esters_in_HDL	PGC_SCZ_0518_EUR	Weighted median	149	0.00498059342682991	0.00603231863082414	0.409001764877341	0.581213034299379
Cholesteryl_Esters_in_HDL	PGC_SCZ_0518_EUR	MR Egger	149	-0.0301099176633195	0.0309682217869879	0.332506259947094	0.498759389920641
Cholesteryl_Esters_in_HDL	T2DGGI_T2D_2024_EUR	Inverse variance weighted	1975	-0.117800322054091	0.0061342895043113	3.45438620752795e-82	9.32684276032547e-81
Cholesteryl_Esters_in_HDL	T2DGGI_T2D_2024_EUR	Weighted median	1975	-0.0707964601769912	0.00710388638800626	2.14967483595445e-23	2.90206102853851e-22
Cholesteryl_Esters_in_HDL	T2DGGI_T2D_2024_EUR	MR Egger	1975	-0.0837701421929084	0.010290802587185	6.90770490744083e-16	6.21693441669675e-15
Cholesteryl_Esters_in_IDL	GIANT_BMI_2015_EUR	Inverse variance weighted	67	-0.0720549451855487	0.0310912239246277	0.020474701639644	0.0614241049189319
Cholesteryl_Esters_in_IDL	GIANT_BMI_2015_EUR	Weighted median	67	-0.0642933197735946	0.0218219544647164	0.00321633898275249	0.0124058789334739
Cholesteryl_Esters_in_IDL	GIANT_BMI_2015_EUR	MR Egger	67	-0.0671816155237116	0.0765112701800855	0.383144423675681	0.431037476635141
Cholesteryl_Esters_in_IDL	iPSYCH_MDD_2023	Inverse variance weighted	131	-0.0547567198883062	0.0311973775729967	0.0792301312637272	0.14033602599964
Cholesteryl_Esters_in_IDL	iPSYCH_MDD_2023	Weighted median	131	-0.0315747004453056	0.0177988230907254	0.0760669766043556	0.14033602599964
Cholesteryl_Esters_in_IDL	iPSYCH_MDD_2023	MR Egger	131	0.152439266184723	0.139248482117345	0.275675441783851	0.372161846408198
Cholesteryl_Esters_in_IDL	MVP_CAD_2022_EUR	Inverse variance weighted	47	0.247433647250995	0.12666757825119	0.0507710946605098	0.137081955583376
Cholesteryl_Esters_in_IDL	MVP_CAD_2022_EUR	Weighted median	47	-0.0348336550069383	0.014768952164965	0.0183453405000324	0.0614241049189319
Cholesteryl_Esters_in_IDL	MVP_CAD_2022_EUR	MR Egger	47	0.341813902755287	0.28292176138702	0.233297842301721	0.33152851274455
Cholesteryl_Esters_in_IDL	PGC_BIP_2019_wave3	Inverse variance weighted	52	-0.00523457117321213	0.0251662421051819	0.835229190265581	0.867353389891181
Cholesteryl_Esters_in_IDL	PGC_BIP_2019_wave3	Weighted median	52	0.0184372367598338	0.0104350470360935	0.0772521661151982	0.14033602599964
Cholesteryl_Esters_in_IDL	PGC_BIP_2019_wave3	MR Egger	52	0.0525612525692651	0.127967093704945	0.683017911120386	0.737659344010016
Cholesteryl_Esters_in_IDL	PGC_SCZ_0518_EUR	Inverse variance weighted	149	-0.00846566576482249	0.00529675602352983	0.109982081341705	0.174677423307413
Cholesteryl_Esters_in_IDL	PGC_SCZ_0518_EUR	Weighted median	149	0	0.00567976552129982	1	1
Cholesteryl_Esters_in_IDL	PGC_SCZ_0518_EUR	MR Egger	149	-0.0212844639824312	0.0215043263705702	0.323910057302759	0.416455787960691
Cholesteryl_Esters_in_IDL	T2DGGI_T2D_2024_EUR	Inverse variance weighted	1975	-0.0628976389481445	0.00566684142743869	1.26513624854444e-28	3.41586787106998e-27
Cholesteryl_Esters_in_IDL	T2DGGI_T2D_2024_EUR	Weighted median	1975	-0.046753737935271	0.00626331866146193	8.34953695805013e-14	1.12718748933677e-12
Cholesteryl_Esters_in_IDL	T2DGGI_T2D_2024_EUR	MR Egger	1975	-0.0592605814988423	0.00955744942846324	6.83813664011123e-10	6.1543229761001e-09
Cholesteryl_Esters_in_Large_HDL	GIANT_BMI_2015_EUR	Inverse variance weighted	67	-0.218001637522598	0.0375686570903069	6.52348557868392e-09	2.93556851040776e-08
Cholesteryl_Esters_in_Large_HDL	GIANT_BMI_2015_EUR	Weighted median	67	-0.183249384993419	0.0213157772623563	8.19056734595115e-18	7.37151061135604e-17
Cholesteryl_Esters_in_Large_HDL	GIANT_BMI_2015_EUR	MR Egger	67	-0.116542858775508	0.0917754729532257	0.208658520298179	0.349810861925436
Cholesteryl_Esters_in_Large_HDL	iPSYCH_MDD_2023	Inverse variance weighted	131	-0.125121095566222	0.0325686024658528	0.000122150031350296	0.000329805084645799
Cholesteryl_Esters_in_Large_HDL	iPSYCH_MDD_2023	Weighted median	131	-0.0810036498784928	0.0181553683871029	8.13152947947095e-06	2.74439119932145e-05
Cholesteryl_Esters_in_Large_HDL	iPSYCH_MDD_2023	MR Egger	131	0.145071508941349	0.144427343724998	0.317037300508039	0.450526690195634
Cholesteryl_Esters_in_Large_HDL	MVP_CAD_2022_EUR	Inverse variance weighted	47	0.00269932466589673	0.0480311153859153	0.955182879530865	0.955182879530865
Cholesteryl_Esters_in_Large_HDL	MVP_CAD_2022_EUR	Weighted median	47	0.00785305856408475	0.0145249374062374	0.588741673487414	0.691131529746094
Cholesteryl_Esters_in_Large_HDL	MVP_CAD_2022_EUR	MR Egger	47	0.118481633727638	0.105517760964451	0.267452333664614	0.401178500496921
Cholesteryl_Esters_in_Large_HDL	PGC_BIP_2019_wave3	Inverse variance weighted	52	0.00986703570124171	0.026212297267936	0.706598929822521	0.763126844208323
Cholesteryl_Esters_in_Large_HDL	PGC_BIP_2019_wave3	Weighted median	52	0.0378980800056278	0.00971620222626013	9.59928702865916e-05	0.000287978610859775
Cholesteryl_Esters_in_Large_HDL	PGC_BIP_2019_wave3	MR Egger	52	0.0435236350101171	0.133817397967308	0.746351662973298	0.775057496164578
Cholesteryl_Esters_in_Large_HDL	PGC_SCZ_0518_EUR	Inverse variance weighted	149	0.0133851421168985	0.00732464350006323	0.0676378322928337	0.14003788429122
Cholesteryl_Esters_in_Large_HDL	PGC_SCZ_0518_EUR	Weighted median	149	0.0123093781065057	0.00582699292331576	0.0346457099559064	0.0779528474007893
Cholesteryl_Esters_in_Large_HDL	PGC_SCZ_0518_EUR	MR Egger	149	-0.0264017889444486	0.0296137945963333	0.374098204290524	0.505032575792207
Cholesteryl_Esters_in_Large_HDL	T2DGGI_T2D_2024_EUR	Inverse variance weighted	1975	-0.137289611354955	0.00657675502588221	9.04120712355458e-97	2.44112592335974e-95
Cholesteryl_Esters_in_Large_HDL	T2DGGI_T2D_2024_EUR	Weighted median	1975	-0.0909437620349795	0.00722996659997321	2.76455532885566e-36	3.73214969395514e-35
Cholesteryl_Esters_in_Large_HDL	T2DGGI_T2D_2024_EUR	MR Egger	1975	-0.0933415995658212	0.0110074456294266	4.35129120251355e-17	2.34969724935732e-16
Cholesteryl_Esters_in_Large_LDL	GIANT_BMI_2015_EUR	Inverse variance weighted	67	-0.03890162190527	0.0292842872575906	0.184041774616199	0.354937708188383
Cholesteryl_Esters_in_Large_LDL	GIANT_BMI_2015_EUR	Weighted median	67	-0.0339271891727687	0.0219365967334957	0.121959194462058	0.274408187539631
Cholesteryl_Esters_in_Large_LDL	GIANT_BMI_2015_EUR	MR Egger	67	-0.0359110050357015	0.0722853970663805	0.621009922326913	0.777909470867352
Cholesteryl_Esters_in_Large_LDL	iPSYCH_MDD_2023	Inverse variance weighted	131	-0.0220845417922386	0.0261009002365328	0.397484777006656	0.614665742586736
Cholesteryl_Esters_in_Large_LDL	iPSYCH_MDD_2023	Weighted median	131	0.00708747787921292	0.0178591544029953	0.691475085215424	0.777909470867352
Cholesteryl_Esters_in_Large_LDL	iPSYCH_MDD_2023	MR Egger	131	0.14535561689337	0.116780603498873	0.215502373941874	0.387904273095374
Cholesteryl_Esters_in_Large_LDL	MVP_CAD_2022_EUR	Inverse variance weighted	47	0.23807157088047	0.120815927756389	0.0487775079079385	0.135674411452786
Cholesteryl_Esters_in_Large_LDL	MVP_CAD_2022_EUR	Weighted median	47	-0.0406140999760493	0.0147602040961891	0.00593058622320255	0.0266876380044115
Cholesteryl_Esters_in_Large_LDL	MVP_CAD_2022_EUR	MR Egger	47	0.224444779115501	0.269750642535508	0.409777161724491	0.614665742586736
Cholesteryl_Esters_in_Large_LDL	PGC_BIP_2019_wave3	Inverse variance weighted	52	-0.00914146416094908	0.0199851014493107	0.647373540631144	0.777909470867352
Cholesteryl_Esters_in_Large_LDL	PGC_BIP_2019_wave3	Weighted median	52	0.00193458206536984	0.00992692081578094	0.845485019712563	0.878003674316892
Cholesteryl_Esters_in_Large_LDL	PGC_BIP_2019_wave3	MR Egger	52	0.0619466147771389	0.101723744269356	0.54530200774598	0.774902853112708
Cholesteryl_Esters_in_Large_LDL	PGC_SCZ_0518_EUR	Inverse variance weighted	149	-0.0149694152944464	0.00523887158569181	0.00427162233088529	0.0230667605867806
Cholesteryl_Esters_in_Large_LDL	PGC_SCZ_0518_EUR	Weighted median	149	-0.00170437549720372	0.00572508802580767	0.76592990463741	0.827204297008403
Cholesteryl_Esters_in_Large_LDL	PGC_SCZ_0518_EUR	MR Egger	149	0.000907213448820005	0.0213164428817432	0.966110572311259	0.966110572311259
Cholesteryl_Esters_in_Large_LDL	T2DGGI_T2D_2024_EUR	Inverse variance weighted	1975	-0.0207343325264289	0.00586347643284458	0.000405951583870811	0.0109606927645119
Cholesteryl_Esters_in_Large_LDL	T2DGGI_T2D_2024_EUR	Weighted median	1975	-0.0119505968176297	0.00610399644375063	0.0502497820195502	0.135674411452786
Cholesteryl_Esters_in_Large_LDL	T2DGGI_T2D_2024_EUR	MR Egger	1975	-0.0293576035968749	0.00986929601653265	0.0029689298801447	0.0200402766909768
Cholesteryl_Esters_in_Large_VLDL	GIANT_BMI_2015_EUR	Inverse variance weighted	67	0.094392053262083	0.0233143707789677	5.15108368464231e-05	0.000231798765808904
Cholesteryl_Esters_in_Large_VLDL	GIANT_BMI_2015_EUR	Weighted median	67	0.080722347273771	0.0208072442996469	0.000104658104601359	0.000403681260605241
Cholesteryl_Esters_in_Large_VLDL	GIANT_BMI_2015_EUR	MR Egger	67	0.0301615913519826	0.0565267523709578	0.595451558852267	0.643087683560449
Cholesteryl_Esters_in_Large_VLDL	iPSYCH_MDD_2023	Inverse variance weighted	131	0.0772593697251797	0.0185598082432714	3.14472613190965e-05	0.000169815211123121
Cholesteryl_Esters_in_Large_VLDL	iPSYCH_MDD_2023	Weighted median	131	0.0491518503217491	0.0175223061644692	0.00503007103747239	0.0122964904554595
Cholesteryl_Esters_in_Large_VLDL	iPSYCH_MDD_2023	MR Egger	131	0.0881507272247099	0.0836367704198267	0.293866308551111	0.372285257811046
Cholesteryl_Esters_in_Large_VLDL	MVP_CAD_2022_EUR	Inverse variance weighted	47	0.0733222611891855	0.0712357836482621	0.303343543401593	0.372285257811046
Cholesteryl_Esters_in_Large_VLDL	MVP_CAD_2022_EUR	Weighted median	47	-0.0493531473989193	0.0154394141639106	0.00139072724751034	0.00417218174253101
Cholesteryl_Esters_in_Large_VLDL	MVP_CAD_2022_EUR	MR Egger	47	-0.177322186675856	0.154041479001177	0.255757534648493	0.354543146296519
Cholesteryl_Esters_in_Large_VLDL	PGC_BIP_2019_wave3	Inverse variance weighted	52	-0.0118204449960757	0.0122170027668151	0.333273904009454	0.39123458296762
Cholesteryl_Esters_in_Large_VLDL	PGC_BIP_2019_wave3	Weighted median	52	-0.0325730963548222	0.0104873167069021	0.00189667864589412	0.00512103234391412
Cholesteryl_Esters_in_Large_VLDL	PGC_BIP_2019_wave3	MR Egger	52	0.0432683935023372	0.061805322270139	0.487124883390482	0.548015493814293
Cholesteryl_Esters_in_Large_VLDL	PGC_SCZ_0518_EUR	Inverse variance weighted	149	-0.018728037756152	0.00674092624723973	0.00546510686909312	0.0122964904554595
Cholesteryl_Esters_in_Large_VLDL	PGC_SCZ_0518_EUR	Weighted median	149	-0.0154937055418684	0.00608401395024349	0.010877006825372	0.0209770845917888
Cholesteryl_Esters_in_Large_VLDL	PGC_SCZ_0518_EUR	MR Egger	149	0.0366765914079871	0.0271823569339033	0.179321795461729	0.268982693192593
Cholesteryl_Esters_in_Large_VLDL	T2DGGI_T2D_2024_EUR	Inverse variance weighted	1975	0.0844200261803739	0.00629066080926226	4.62349376334549e-41	1.24834331610328e-39
Cholesteryl_Esters_in_Large_VLDL	T2DGGI_T2D_2024_EUR	Weighted median	1975	0.0592592592592593	0.00665474433362747	5.34757255344901e-19	4.81281529810411e-18
Cholesteryl_Esters_in_Large_VLDL	T2DGGI_T2D_2024_EUR	MR Egger	1975	0.0587427507481103	0.010577158574224	3.17480657933285e-08	2.14299444104968e-07
Cholesteryl_Esters_in_LDL	GIANT_BMI_2015_EUR	Inverse variance weighted	67	-0.0148849238259405	0.0283736658880244	0.599858868017689	0.770133910838714
Cholesteryl_Esters_in_LDL	GIANT_BMI_2015_EUR	Weighted median	67	0.00449343187888298	0.0208533432326178	0.829394842638108	0.895746430049157
Cholesteryl_Esters_in_LDL	GIANT_BMI_2015_EUR	MR Egger	67	-0.00940426223034969	0.0700855283886847	0.893672752866083	0.928044781822471
Cholesteryl_Esters_in_LDL	iPSYCH_MDD_2023	Inverse variance weighted	131	-0.00762345274615354	0.0228353947033388	0.738497502615329	0.866931850896256
Cholesteryl_Esters_in_LDL	iPSYCH_MDD_2023	Weighted median	131	0.0154802145903657	0.0176470129306141	0.380370173558643	0.684666312405558
Cholesteryl_Esters_in_LDL	iPSYCH_MDD_2023	MR Egger	131	0.147249414762728	0.102009483411607	0.151307269649668	0.408529628054104
Cholesteryl_Esters_in_LDL	MVP_CAD_2022_EUR	Inverse variance weighted	47	0.222350490902828	0.116121617141498	0.0555171153480804	0.233593505642668
Cholesteryl_Esters_in_LDL	MVP_CAD_2022_EUR	Weighted median	47	-0.0576721577853275	0.0131192702736093	1.10269906297895e-05	0.000297728747004317
Cholesteryl_Esters_in_LDL	MVP_CAD_2022_EUR	MR Egger	47	0.180842474826341	0.258767756863591	0.488235858729444	0.770133910838714
Cholesteryl_Esters_in_LDL	PGC_BIP_2019_wave3	Inverse variance weighted	52	-0.00841263772096634	0.0167586672258424	0.615676470936815	0.770133910838714
Cholesteryl_Esters_in_LDL	PGC_BIP_2019_wave3	Weighted median	52	-0.00465963744783862	0.00960303844968063	0.627516519942656	0.770133910838714
Cholesteryl_Esters_in_LDL	PGC_BIP_2019_wave3	MR Egger	52	0.0459469463038307	0.0853267509199377	0.592633450564768	0.770133910838714
Cholesteryl_Esters_in_LDL	PGC_SCZ_0518_EUR	Inverse variance weighted	149	-0.0167838010189711	0.00532097388765477	0.0016089883228142	0.0144808949053278
Cholesteryl_Esters_in_LDL	PGC_SCZ_0518_EUR	Weighted median	149	-0.00550427596553926	0.00584759597882413	0.346556936473687	0.684666312405558
Cholesteryl_Esters_in_LDL	PGC_SCZ_0518_EUR	MR Egger	149	0.00123075422949124	0.021637674395422	0.954717905793365	0.954717905793365
Cholesteryl_Esters_in_LDL	T2DGGI_T2D_2024_EUR	Inverse variance weighted	1975	-0.0053732472078555	0.00577618624484472	0.352246144259408	0.684666312405558
Cholesteryl_Esters_in_LDL	T2DGGI_T2D_2024_EUR	Weighted median	1975	0.00338463505871404	0.00612657929767211	0.580639374818861	0.770133910838714
Cholesteryl_Esters_in_LDL	T2DGGI_T2D_2024_EUR	MR Egger	1975	-0.0182554779130839	0.00972193945665043	0.0605612792406916	0.233593505642668
Cholesteryl_Esters_in_Medium_HDL	GIANT_BMI_2015_EUR	Inverse variance weighted	67	-0.173954334102626	0.0342890253899936	3.91225932797114e-07	2.11262003710442e-06
Cholesteryl_Esters_in_Medium_HDL	GIANT_BMI_2015_EUR	Weighted median	67	-0.121301154381137	0.0213237292677387	1.2812069138572e-08	8.64814666853607e-08
Cholesteryl_Esters_in_Medium_HDL	GIANT_BMI_2015_EUR	MR Egger	67	-0.127009842461241	0.0838836965791291	0.134843564022516	0.260055444900567
Cholesteryl_Esters_in_Medium_HDL	iPSYCH_MDD_2023	Inverse variance weighted	131	-0.0627374111288016	0.0236437421522809	0.00796743372398828	0.0307315300782405
Cholesteryl_Esters_in_Medium_HDL	iPSYCH_MDD_2023	Weighted median	131	-0.0303603622722216	0.017075019410395	0.0753944506165517	0.169637513887241
Cholesteryl_Esters_in_Medium_HDL	iPSYCH_MDD_2023	MR Egger	131	0.220487045200051	0.103060638563294	0.0342872800262687	0.102861840078806
Cholesteryl_Esters_in_Medium_HDL	MVP_CAD_2022_EUR	Inverse variance weighted	47	-0.0615191294097397	0.0435050827376711	0.157342045171271	0.283215681308288
Cholesteryl_Esters_in_Medium_HDL	MVP_CAD_2022_EUR	Weighted median	47	0.00756542510849977	0.0122963020344601	0.538382904657691	0.660742655716258
Cholesteryl_Esters_in_Medium_HDL	MVP_CAD_2022_EUR	MR Egger	47	-0.0369873132536989	0.0973799813048822	0.705862361619446	0.828621033205437
Cholesteryl_Esters_in_Medium_HDL	PGC_BIP_2019_wave3	Inverse variance weighted	52	0.0125030391527161	0.0167257609598995	0.454742580323413	0.617385374093743
Cholesteryl_Esters_in_Medium_HDL	PGC_BIP_2019_wave3	Weighted median	52	0.0370681828393481	0.00971107372623549	0.000135027011435647	0.00060762155146041
Cholesteryl_Esters_in_Medium_HDL	PGC_BIP_2019_wave3	MR Egger	52	0.0713890827843	0.0849498698999684	0.404703299304281	0.607054948956422
Cholesteryl_Esters_in_Medium_HDL	PGC_SCZ_0518_EUR	Inverse variance weighted	149	0.00813810945882764	0.00739311623929448	0.270997425455415	0.457308155456013
Cholesteryl_Esters_in_Medium_HDL	PGC_SCZ_0518_EUR	Weighted median	149	0.00500951271513446	0.00591953038856537	0.39740291848097	0.607054948956422
Cholesteryl_Esters_in_Medium_HDL	PGC_SCZ_0518_EUR	MR Egger	149	-0.0197031168901871	0.0298827498270887	0.510704230407728	0.656619724809936
Cholesteryl_Esters_in_Medium_HDL	T2DGGI_T2D_2024_EUR	Inverse variance weighted	1975	-0.0871354504598814	0.005704590981282	1.1288687123231e-52	3.04794552327237e-51
Cholesteryl_Esters_in_Medium_HDL	T2DGGI_T2D_2024_EUR	Weighted median	1975	-0.0552780930398771	0.00689093467982747	1.04158303222042e-15	1.40613709349757e-14
Cholesteryl_Esters_in_Medium_HDL	T2DGGI_T2D_2024_EUR	MR Egger	1975	-0.061000882608751	0.00958110515466863	2.39435238218101e-10	2.15491714396291e-09
Cholesteryl_Esters_in_Medium_LDL	GIANT_BMI_2015_EUR	Inverse variance weighted	67	0.0352826636918934	0.0252045934933648	0.161558081113516	0.365504250854021
Cholesteryl_Esters_in_Medium_LDL	GIANT_BMI_2015_EUR	Weighted median	67	0.0339534569536602	0.0211398099899968	0.108243542157167	0.292257563824352
Cholesteryl_Esters_in_Medium_LDL	GIANT_BMI_2015_EUR	MR Egger	67	0.0143159588514871	0.0621959568427362	0.818678594876054	0.884172882466139
Cholesteryl_Esters_in_Medium_LDL	iPSYCH_MDD_2023	Inverse variance weighted	131	0.0260808706813581	0.0186714069893879	0.162463260696258	0.365504250854021
Cholesteryl_Esters_in_Medium_LDL	iPSYCH_MDD_2023	Weighted median	131	0.0237502270707619	0.0182376298438206	0.192825811107169	0.365504250854021
Cholesteryl_Esters_in_Medium_LDL	iPSYCH_MDD_2023	MR Egger	131	0.101248566884772	0.0838690304582902	0.229555431374957	0.379841268908794
Cholesteryl_Esters_in_Medium_LDL	MVP_CAD_2022_EUR	Inverse variance weighted	47	0.190817869102595	0.106327849478049	0.0727145884839196	0.218143765451759
Cholesteryl_Esters_in_Medium_LDL	MVP_CAD_2022_EUR	Weighted median	47	-0.0658047523276483	0.0156561155589637	2.63244590758166e-05	0.000236920131682349
Cholesteryl_Esters_in_Medium_LDL	MVP_CAD_2022_EUR	MR Egger	47	0.0722639417632954	0.236266224629542	0.761123208745793	0.856263609839017
Cholesteryl_Esters_in_Medium_LDL	PGC_BIP_2019_wave3	Inverse variance weighted	52	-0.0121925574079801	0.0111310991342336	0.27335908229279	0.410038623439185
Cholesteryl_Esters_in_Medium_LDL	PGC_BIP_2019_wave3	Weighted median	52	-0.0116383013185545	0.00988734477842433	0.239159317461092	0.379841268908794
Cholesteryl_Esters_in_Medium_LDL	PGC_BIP_2019_wave3	MR Egger	52	0.0410481849871098	0.0564107953088905	0.470212307232146	0.66819643659305
Cholesteryl_Esters_in_Medium_LDL	PGC_SCZ_0518_EUR	Inverse variance weighted	149	-0.0194073015913852	0.00559201125562781	0.000519411988721512	0.00280482473909616
Cholesteryl_Esters_in_Medium_LDL	PGC_SCZ_0518_EUR	Weighted median	149	-0.0125935586059566	0.00568607271120286	0.0267732546237989	0.0903597343553214
Cholesteryl_Esters_in_Medium_LDL	PGC_SCZ_0518_EUR	MR Egger	149	0.0134721762778985	0.0226379566939822	0.552681944139365	0.710591071036326
Cholesteryl_Esters_in_Medium_LDL	T2DGGI_T2D_2024_EUR	Inverse variance weighted	1975	0.0303980989878265	0.00600012275649323	4.05737135524755e-07	1.09549026591684e-05
Cholesteryl_Esters_in_Medium_LDL	T2DGGI_T2D_2024_EUR	Weighted median	1975	0.0258741270219892	0.00639396736686147	5.19565655858465e-05	0.000350706817704464
Cholesteryl_Esters_in_Medium_LDL	T2DGGI_T2D_2024_EUR	MR Egger	1975	0.00686765794213265	0.0100864681158144	0.496028355037355	0.669638279300429
Cholesteryl_Esters_in_Medium_VLDL	GIANT_BMI_2015_EUR	Inverse variance weighted	67	-0.0523822139359763	0.0293350761702849	0.0741557515300943	0.152379732083106
Cholesteryl_Esters_in_Medium_VLDL	GIANT_BMI_2015_EUR	Weighted median	67	-0.0679144977643422	0.0201841098902798	0.00076612849728797	0.00295506706096788
Cholesteryl_Esters_in_Medium_VLDL	GIANT_BMI_2015_EUR	MR Egger	67	-0.064528890977379	0.0724339371419407	0.37628712047077	0.507987612635539
Cholesteryl_Esters_in_Medium_VLDL	iPSYCH_MDD_2023	Inverse variance weighted	131	-0.0386775192095366	0.0250056741419463	0.121923611334732	0.193643382708104
Cholesteryl_Esters_in_Medium_VLDL	iPSYCH_MDD_2023	Weighted median	131	-0.0302688501175633	0.0175543793020034	0.0846554067128367	0.152379732083106
Cholesteryl_Esters_in_Medium_VLDL	iPSYCH_MDD_2023	MR Egger	131	0.0849843367585557	0.112162281150944	0.450017940593479	0.578594495048759
Cholesteryl_Esters_in_Medium_VLDL	MVP_CAD_2022_EUR	Inverse variance weighted	47	0.238820132762146	0.111184040109716	0.0317160314888309	0.0856332850198434
Cholesteryl_Esters_in_Medium_VLDL	MVP_CAD_2022_EUR	Weighted median	47	-0.0400303519954158	0.0141598397069773	0.00469813009267324	0.0158561890627722
Cholesteryl_Esters_in_Medium_VLDL	MVP_CAD_2022_EUR	MR Egger	47	0.272531443746715	0.247818799146189	0.277302426450968	0.415953639676451
Cholesteryl_Esters_in_Medium_VLDL	PGC_BIP_2019_wave3	Inverse variance weighted	52	-0.0106504922809213	0.0193499791032542	0.582035700621476	0.628598556671194
Cholesteryl_Esters_in_Medium_VLDL	PGC_BIP_2019_wave3	Weighted median	52	0.00557802528586676	0.0095642640766847	0.559748362628349	0.628598556671194
Cholesteryl_Esters_in_Medium_VLDL	PGC_BIP_2019_wave3	MR Egger	52	0.0478674010893553	0.0985243981412236	0.629200825953699	0.653400857721149
Cholesteryl_Esters_in_Medium_VLDL	PGC_SCZ_0518_EUR	Inverse variance weighted	149	-0.0116649329968342	0.00480059253030948	0.0151032217843227	0.0453096653529682
Cholesteryl_Esters_in_Medium_VLDL	PGC_SCZ_0518_EUR	Weighted median	149	-0.00363967584388001	0.00584614420494451	0.53356242553199	0.626355890841901
Cholesteryl_Esters_in_Medium_VLDL	PGC_SCZ_0518_EUR	MR Egger	149	0.00378428690955238	0.0194829633982255	0.846259499316029	0.846259499316029
Cholesteryl_Esters_in_Medium_VLDL	T2DGGI_T2D_2024_EUR	Inverse variance weighted	1975	-0.0462312421548236	0.00524851158498587	1.2689023565882e-18	3.42603636278813e-17
Cholesteryl_Esters_in_Medium_VLDL	T2DGGI_T2D_2024_EUR	Weighted median	1975	-0.0347689690945648	0.00592932717496562	4.52125587220857e-09	4.23960512416959e-08
Cholesteryl_Esters_in_Medium_VLDL	T2DGGI_T2D_2024_EUR	MR Egger	1975	-0.0520185695161557	0.00884160343124001	4.71067236018843e-09	4.23960512416959e-08
Cholesteryl_Esters_in_Small_HDL	GIANT_BMI_2015_EUR	Inverse variance weighted	67	-0.05863074680916	0.0249186023142049	0.0186281104188876	0.167652993769988
Cholesteryl_Esters_in_Small_HDL	GIANT_BMI_2015_EUR	Weighted median	67	-0.0185707206477469	0.0232251413303779	0.423945141820462	0.71540742682203
Cholesteryl_Esters_in_Small_HDL	GIANT_BMI_2015_EUR	MR Egger	67	-0.0882802246990671	0.061162433038372	0.153717705683048	0.370421968295934
Cholesteryl_Esters_in_Small_HDL	iPSYCH_MDD_2023	Inverse variance weighted	131	0.0298126907279336	0.0201412809248003	0.138825619991479	0.370421968295934
Cholesteryl_Esters_in_Small_HDL	iPSYCH_MDD_2023	Weighted median	131	0.0668612579203463	0.0184524355579176	0.000290712807917589	0.00392462290688746
Cholesteryl_Esters_in_Small_HDL	iPSYCH_MDD_2023	MR Egger	131	0.161382479688313	0.0897753399754134	0.0745754312948423	0.290964005173312
Cholesteryl_Esters_in_Small_HDL	MVP_CAD_2022_EUR	Inverse variance weighted	47	0.0238746691182544	0.0393611856696061	0.544147196828354	0.864233783197975
Cholesteryl_Esters_in_Small_HDL	MVP_CAD_2022_EUR	Weighted median	47	-0.0043610504171952	0.0135858242216194	0.748210343934298	0.977408060380739
Cholesteryl_Esters_in_Small_HDL	MVP_CAD_2022_EUR	MR Egger	47	-0.0102876399472204	0.0879280472888495	0.907380164756142	0.977408060380739
Cholesteryl_Esters_in_Small_HDL	PGC_BIP_2019_wave3	Inverse variance weighted	52	0.00444912251140496	0.00905917910270073	0.623343257500307	0.93501488625046
Cholesteryl_Esters_in_Small_HDL	PGC_BIP_2019_wave3	Weighted median	52	0.000283455213965441	0.0100095130330682	0.977408060380739	0.977408060380739
Cholesteryl_Esters_in_Small_HDL	PGC_BIP_2019_wave3	MR Egger	52	0.0839372053650396	0.0446226611032014	0.0657953702207008	0.290964005173312
Cholesteryl_Esters_in_Small_HDL	PGC_SCZ_0518_EUR	Inverse variance weighted	149	-0.00885736962213538	0.00637376498482863	0.164631985909304	0.370421968295934
Cholesteryl_Esters_in_Small_HDL	PGC_SCZ_0518_EUR	Weighted median	149	-0.0100269792352962	0.00636493221612674	0.115176285174533	0.370421968295934
Cholesteryl_Esters_in_Small_HDL	PGC_SCZ_0518_EUR	MR Egger	149	-0.00100560535963941	0.0258069521523646	0.968970005862726	0.977408060380739
Cholesteryl_Esters_in_Small_HDL	T2DGGI_T2D_2024_EUR	Inverse variance weighted	1975	0.00139448357701661	0.00567287177915967	0.805824544213095	0.977408060380739
Cholesteryl_Esters_in_Small_HDL	T2DGGI_T2D_2024_EUR	Weighted median	1975	0.00877341377648224	0.00630340506365222	0.163966891363118	0.370421968295934
Cholesteryl_Esters_in_Small_HDL	T2DGGI_T2D_2024_EUR	MR Egger	1975	-0.0170088450600032	0.00954971052047673	0.0750523913525961	0.290964005173312
Cholesteryl_Esters_in_Small_LDL	GIANT_BMI_2015_EUR	Inverse variance weighted	67	0.0350118225210428	0.026627965512151	0.188559788507861	0.374091959466245
Cholesteryl_Esters_in_Small_LDL	GIANT_BMI_2015_EUR	Weighted median	67	0.0186627047343294	0.0212538719566105	0.379897628865866	0.539854525230441
Cholesteryl_Esters_in_Small_LDL	GIANT_BMI_2015_EUR	MR Egger	67	0.0122944513478555	0.0657200325640512	0.852186005265198	0.884962390083091
Cholesteryl_Esters_in_Small_LDL	iPSYCH_MDD_2023	Inverse variance weighted	131	0.0260071132704211	0.0183434028388237	0.156251763631242	0.351566468170295
Cholesteryl_Esters_in_Small_LDL	iPSYCH_MDD_2023	Weighted median	131	0.0254003600283816	0.017494089813304	0.146518427999988	0.351566468170295
Cholesteryl_Esters_in_Small_LDL	iPSYCH_MDD_2023	MR Egger	131	0.0757260921980614	0.0826173099951658	0.361068578875034	0.539854525230441
Cholesteryl_Esters_in_Small_LDL	MVP_CAD_2022_EUR	Inverse variance weighted	47	0.190572135632847	0.110513964025081	0.0846326277963343	0.253897883389003
Cholesteryl_Esters_in_Small_LDL	MVP_CAD_2022_EUR	Weighted median	47	-0.0708410187776595	0.015955047645332	8.9942970109937e-06	0.000121423009648415
Cholesteryl_Esters_in_Small_LDL	MVP_CAD_2022_EUR	MR Egger	47	0.0590495352380712	0.245477944406302	0.81099704419915	0.884962390083091
Cholesteryl_Esters_in_Small_LDL	PGC_BIP_2019_wave3	Inverse variance weighted	52	-0.0103586894151251	0.0108931792525068	0.3416381187305	0.539854525230441
Cholesteryl_Esters_in_Small_LDL	PGC_BIP_2019_wave3	Weighted median	52	-0.0166962817388668	0.00966040331236478	0.0839306191683712	0.253897883389003
Cholesteryl_Esters_in_Small_LDL	PGC_BIP_2019_wave3	MR Egger	52	0.0502361142563149	0.0551117816077821	0.366389453551148	0.539854525230441
Cholesteryl_Esters_in_Small_LDL	PGC_SCZ_0518_EUR	Inverse variance weighted	149	-0.0177771738882967	0.00556108422272339	0.00139004571925629	0.00938280860497997
Cholesteryl_Esters_in_Small_LDL	PGC_SCZ_0518_EUR	Weighted median	149	-0.00748896465536243	0.00576556062323266	0.193973608612127	0.374091959466245
Cholesteryl_Esters_in_Small_LDL	PGC_SCZ_0518_EUR	MR Egger	149	0.01816411506574	0.0224809389341321	0.420408540723193	0.544559989904334
Cholesteryl_Esters_in_Small_LDL	T2DGGI_T2D_2024_EUR	Inverse variance weighted	1975	0.0229106896672502	0.00615172212114129	0.000195879241259169	0.00176291317133252
Cholesteryl_Esters_in_Small_LDL	T2DGGI_T2D_2024_EUR	Weighted median	1975	0.0207764257254075	0.00665157891501194	0.00178693872936822	0.00964946913858841
Cholesteryl_Esters_in_Small_LDL	T2DGGI_T2D_2024_EUR	MR Egger	1975	-0.000144772100003966	0.0103457185277353	0.988836636491651	0.988836636491651
Cholesteryl_Esters_in_Small_VLDL	GIANT_BMI_2015_EUR	Inverse variance weighted	67	0.0610458173103595	0.0237663399919898	0.0102115249389103	0.0344638966688222
Cholesteryl_Esters_in_Small_VLDL	GIANT_BMI_2015_EUR	Weighted median	67	0.0833768836874742	0.0224474290031871	0.000203752659469213	0.00091688696761146
Cholesteryl_Esters_in_Small_VLDL	GIANT_BMI_2015_EUR	MR Egger	67	0.00295195690041355	0.0576641556942304	0.959329335485387	0.995805089214192
Cholesteryl_Esters_in_Small_VLDL	iPSYCH_MDD_2023	Inverse variance weighted	131	0.0515002255861281	0.0175807071385395	0.003396604520898	0.0131011888663208
Cholesteryl_Esters_in_Small_VLDL	iPSYCH_MDD_2023	Weighted median	131	0.0417779126043862	0.0174349590622382	0.0165653647240817	0.0406604406863822
Cholesteryl_Esters_in_Small_VLDL	iPSYCH_MDD_2023	MR Egger	131	0.0945878709328332	0.0791231785270767	0.234103909578996	0.316040277931645
Cholesteryl_Esters_in_Small_VLDL	MVP_CAD_2022_EUR	Inverse variance weighted	47	0.175710089307818	0.084831843238033	0.0383330896506282	0.079614878505151
Cholesteryl_Esters_in_Small_VLDL	MVP_CAD_2022_EUR	Weighted median	47	-0.0628771865513544	0.0125532755327683	5.47627440295244e-07	4.9286469626572e-06
Cholesteryl_Esters_in_Small_VLDL	MVP_CAD_2022_EUR	MR Egger	47	0.0484755181029934	0.188754118585839	0.798489620331129	0.86236878995762
Cholesteryl_Esters_in_Small_VLDL	PGC_BIP_2019_wave3	Inverse variance weighted	52	-0.0165969683001959	0.0105870404530671	0.116958550344242	0.185757697605561
Cholesteryl_Esters_in_Small_VLDL	PGC_BIP_2019_wave3	Weighted median	52	-0.0193298545420845	0.0102206406651173	0.0585900935249584	0.112995180369563
Cholesteryl_Esters_in_Small_VLDL	PGC_BIP_2019_wave3	MR Egger	52	0.031816260745398	0.053697388546444	0.556179147374095	0.715087475195265
Cholesteryl_Esters_in_Small_VLDL	PGC_SCZ_0518_EUR	Inverse variance weighted	149	-0.0146379634558442	0.00582271571435884	0.0119390423427486	0.0358171270282457
Cholesteryl_Esters_in_Small_VLDL	PGC_SCZ_0518_EUR	Weighted median	149	-0.01064359031903	0.00592507374527251	0.0724366146476343	0.130385906365742
Cholesteryl_Esters_in_Small_VLDL	PGC_SCZ_0518_EUR	MR Egger	149	0.0382224225737995	0.0233572743020387	0.10388992385213	0.175314246500469
Cholesteryl_Esters_in_Small_VLDL	T2DGGI_T2D_2024_EUR	Inverse variance weighted	1975	0.0467233116216994	0.00607679996498302	1.48519115905806e-14	2.00500806472838e-13
Cholesteryl_Esters_in_Small_VLDL	T2DGGI_T2D_2024_EUR	Weighted median	1975	0.031825898011809	0.00653343027164395	1.10900791453253e-06	7.4858034230946e-06
Cholesteryl_Esters_in_Small_VLDL	T2DGGI_T2D_2024_EUR	MR Egger	1975	0.0252526913101269	0.010229395064606	0.0136469610169988	0.0368467947458966
Cholesteryl_Esters_in_Very_Large_HDL	GIANT_BMI_2015_EUR	Inverse variance weighted	67	-0.194891756268504	0.0363598498820284	8.31844465092506e-08	3.20854293678538e-07
Cholesteryl_Esters_in_Very_Large_HDL	GIANT_BMI_2015_EUR	Weighted median	67	-0.149679124355885	0.0215365079049196	3.65238794986294e-12	1.97228949292599e-11
Cholesteryl_Esters_in_Very_Large_HDL	GIANT_BMI_2015_EUR	MR Egger	67	-0.102226147583513	0.0886702721145384	0.25318194227959	0.402112496561701
Cholesteryl_Esters_in_Very_Large_HDL	iPSYCH_MDD_2023	Inverse variance weighted	131	-0.130209604335643	0.0368788486242655	0.000414399794435698	0.00101716313179671
Cholesteryl_Esters_in_Very_Large_HDL	iPSYCH_MDD_2023	Weighted median	131	-0.0948759249310616	0.0184402094862904	2.6743990151783e-07	9.02609667622676e-07
Cholesteryl_Esters_in_Very_Large_HDL	iPSYCH_MDD_2023	MR Egger	131	0.10868907291806	0.164552000976169	0.510101133873935	0.598814374547662
Cholesteryl_Esters_in_Very_Large_HDL	MVP_CAD_2022_EUR	Inverse variance weighted	47	0.0682435869063762	0.0642066422287147	0.287838980439708	0.409034340624848
Cholesteryl_Esters_in_Very_Large_HDL	MVP_CAD_2022_EUR	Weighted median	47	-0.00146555007105832	0.0136640320420317	0.914585852270419	0.98207594035972
Cholesteryl_Esters_in_Very_Large_HDL	MVP_CAD_2022_EUR	MR Egger	47	0.188159283150713	0.142389999861934	0.193035465612269	0.347463838102084
Cholesteryl_Esters_in_Very_Large_HDL	PGC_BIP_2019_wave3	Inverse variance weighted	52	0.00182151111747192	0.0308797679160404	0.952962301436422	0.98207594035972
Cholesteryl_Esters_in_Very_Large_HDL	PGC_BIP_2019_wave3	Weighted median	52	0.0375736104934287	0.00969602262094415	0.000106555950523947	0.000287701066414658
Cholesteryl_Esters_in_Very_Large_HDL	PGC_BIP_2019_wave3	MR Egger	52	0.00357243277334884	0.158219052827664	0.98207594035972	0.98207594035972
Cholesteryl_Esters_in_Very_Large_HDL	PGC_SCZ_0518_EUR	Inverse variance weighted	149	0.0105115207291288	0.00670166548311613	0.11676593683956	0.242513868820624
Cholesteryl_Esters_in_Very_Large_HDL	PGC_SCZ_0518_EUR	Weighted median	149	0.00822352960851249	0.00564274836026056	0.145016354935894	0.279674398804939
Cholesteryl_Esters_in_Very_Large_HDL	PGC_SCZ_0518_EUR	MR Egger	149	-0.0222773779734282	0.0270857341078483	0.412137936562708	0.529891632723482
Cholesteryl_Esters_in_Very_Large_HDL	T2DGGI_T2D_2024_EUR	Inverse variance weighted	1975	-0.133080746732379	0.00661514422507646	5.17656300553002e-90	1.3976720114931e-88
Cholesteryl_Esters_in_Very_Large_HDL	T2DGGI_T2D_2024_EUR	Weighted median	1975	-0.0869931613894929	0.00735597504720674	2.85821967797738e-32	3.85859656526946e-31
Cholesteryl_Esters_in_Very_Large_HDL	T2DGGI_T2D_2024_EUR	MR Egger	1975	-0.0927646487148579	0.0110835213803442	1.07985275626726e-16	9.71867480640533e-16
Cholesteryl_Esters_in_Very_Large_VLDL	GIANT_BMI_2015_EUR	Inverse variance weighted	67	0.109583532977394	0.024140029710899	5.63892414863288e-06	3.04501904026176e-05
Cholesteryl_Esters_in_Very_Large_VLDL	GIANT_BMI_2015_EUR	Weighted median	67	0.0932986185281283	0.0209746343282656	8.66072949479657e-06	3.89732827265846e-05
Cholesteryl_Esters_in_Very_Large_VLDL	GIANT_BMI_2015_EUR	MR Egger	67	0.0402995124727379	0.0584542796696933	0.493013295577582	0.55463995752478
Cholesteryl_Esters_in_Very_Large_VLDL	iPSYCH_MDD_2023	Inverse variance weighted	131	0.0825838022172614	0.0202553975501659	4.55958432006981e-05	0.000175869680916979
Cholesteryl_Esters_in_Very_Large_VLDL	iPSYCH_MDD_2023	Weighted median	131	0.0539899230329579	0.0178200945881653	0.00244779370516622	0.00660904300394879
Cholesteryl_Esters_in_Very_Large_VLDL	iPSYCH_MDD_2023	MR Egger	131	0.0676033768953482	0.0914019666664338	0.460870101324217	0.541021423293647
Cholesteryl_Esters_in_Very_Large_VLDL	MVP_CAD_2022_EUR	Inverse variance weighted	47	0.0682972453968885	0.0748423134240609	0.361480018607072	0.487998025119547
Cholesteryl_Esters_in_Very_Large_VLDL	MVP_CAD_2022_EUR	Weighted median	47	-0.0585734160505936	0.015467405061068	0.000152542427190649	0.000457627281571948
Cholesteryl_Esters_in_Very_Large_VLDL	MVP_CAD_2022_EUR	MR Egger	47	-0.203325055158538	0.161382365909411	0.2142017411346	0.304391947928116
Cholesteryl_Esters_in_Very_Large_VLDL	PGC_BIP_2019_wave3	Inverse variance weighted	52	-0.0110076479318631	0.0140083512881678	0.431989456370345	0.530168878272696
Cholesteryl_Esters_in_Very_Large_VLDL	PGC_BIP_2019_wave3	Weighted median	52	-0.0279048092793047	0.0106493866572728	0.00878470879144122	0.0215624670335375
Cholesteryl_Esters_in_Very_Large_VLDL	PGC_BIP_2019_wave3	MR Egger	52	0.0437348652937419	0.0709915265856041	0.54065114627109	0.583903237972777
Cholesteryl_Esters_in_Very_Large_VLDL	PGC_SCZ_0518_EUR	Inverse variance weighted	149	-0.0162553131404019	0.00683501691747049	0.0173954823991166	0.0335484303411534
Cholesteryl_Esters_in_Very_Large_VLDL	PGC_SCZ_0518_EUR	Weighted median	149	-0.0138378014750447	0.00606211478370448	0.0224498733133488	0.0404097719640279
Cholesteryl_Esters_in_Very_Large_VLDL	PGC_SCZ_0518_EUR	MR Egger	149	0.0412385720279878	0.027497125021953	0.135826084240455	0.215723780852487
Cholesteryl_Esters_in_Very_Large_VLDL	T2DGGI_T2D_2024_EUR	Inverse variance weighted	1975	0.0873508304368942	0.00642369650288742	4.10304738568396e-42	1.10782279413467e-40
Cholesteryl_Esters_in_Very_Large_VLDL	T2DGGI_T2D_2024_EUR	Weighted median	1975	0.0581090112522531	0.0068798355355877	3.00734171735616e-17	2.70660754562055e-16
Cholesteryl_Esters_in_Very_Large_VLDL	T2DGGI_T2D_2024_EUR	MR Egger	1975	0.0572597067667254	0.0107966028267841	1.26346946619047e-07	8.52841889678565e-07
Cholesteryl_Esters_in_Very_Small_VLDL	GIANT_BMI_2015_EUR	Inverse variance weighted	67	-0.0622429808470129	0.0256779475776826	0.0153512048317681	0.0460536144953042
Cholesteryl_Esters_in_Very_Small_VLDL	GIANT_BMI_2015_EUR	Weighted median	67	-0.0740174650553732	0.0199273771604589	0.000203718110635236	0.000687548623393922
Cholesteryl_Esters_in_Very_Small_VLDL	GIANT_BMI_2015_EUR	MR Egger	67	-0.08039185538515	0.063281935425246	0.208479176931535	0.305579401069436
Cholesteryl_Esters_in_Very_Small_VLDL	iPSYCH_MDD_2023	Inverse variance weighted	131	-0.044962010394635	0.0305079855216269	0.140541263157014	0.252974273682626
Cholesteryl_Esters_in_Very_Small_VLDL	iPSYCH_MDD_2023	Weighted median	131	-0.0206025429767294	0.017029690253349	0.226355111903286	0.305579401069436
Cholesteryl_Esters_in_Very_Small_VLDL	iPSYCH_MDD_2023	MR Egger	131	0.165844932391622	0.136160565893459	0.225443265336745	0.305579401069436
Cholesteryl_Esters_in_Very_Small_VLDL	MVP_CAD_2022_EUR	Inverse variance weighted	47	0.228192852842533	0.0971877066633841	0.0188765456959303	0.0509666733790118
Cholesteryl_Esters_in_Very_Small_VLDL	MVP_CAD_2022_EUR	Weighted median	47	-0.0555811697976232	0.013917317719539	6.50584826608031e-05	0.000292763171973614
Cholesteryl_Esters_in_Very_Small_VLDL	MVP_CAD_2022_EUR	MR Egger	47	0.301742718020742	0.217640731069801	0.17244800714755	0.29100601206149
Cholesteryl_Esters_in_Very_Small_VLDL	PGC_BIP_2019_wave3	Inverse variance weighted	52	-0.0168758861062396	0.0245045805903047	0.49102282708062	0.552400680465697
Cholesteryl_Esters_in_Very_Small_VLDL	PGC_BIP_2019_wave3	Weighted median	52	0.00753459451501452	0.00939960698125649	0.422792407650611	0.49632152202463
Cholesteryl_Esters_in_Very_Small_VLDL	PGC_BIP_2019_wave3	MR Egger	52	0.0288758100344624	0.125199334493763	0.818536626872948	0.8500188048296
Cholesteryl_Esters_in_Very_Small_VLDL	PGC_SCZ_0518_EUR	Inverse variance weighted	149	-0.00734151798532333	0.00456219340864555	0.107570874676375	0.207458115447295
Cholesteryl_Esters_in_Very_Small_VLDL	PGC_SCZ_0518_EUR	Weighted median	149	-0.00156682494313819	0.00560937018195301	0.779997116261537	0.84239688556246
Cholesteryl_Esters_in_Very_Small_VLDL	PGC_SCZ_0518_EUR	MR Egger	149	-0.00116644234272044	0.0185783366665915	0.950022937365734	0.950022937365734
Cholesteryl_Esters_in_Very_Small_VLDL	T2DGGI_T2D_2024_EUR	Inverse variance weighted	1975	-0.0487988416661716	0.00568177395707608	8.79871914886849e-18	2.37565417019449e-16
Cholesteryl_Esters_in_Very_Small_VLDL	T2DGGI_T2D_2024_EUR	Weighted median	1975	-0.0400639996150611	0.00595608925768388	1.73719459136043e-11	2.34521269833658e-10
Cholesteryl_Esters_in_Very_Small_VLDL	T2DGGI_T2D_2024_EUR	MR Egger	1975	-0.0417675864480275	0.0095648582124636	1.32625620912489e-05	7.16178352927439e-05
Cholesteryl_Esters_in_VLDL	GIANT_BMI_2015_EUR	Inverse variance weighted	67	0.035657598043045	0.0242885935729358	0.142082498121331	0.295094419175072
Cholesteryl_Esters_in_VLDL	GIANT_BMI_2015_EUR	Weighted median	67	0.0122680244850252	0.0195906536461924	0.531171810387312	0.651892676384428
Cholesteryl_Esters_in_VLDL	GIANT_BMI_2015_EUR	MR Egger	67	-0.00495241794140099	0.0597048072025493	0.934147492114763	0.934147492114763
Cholesteryl_Esters_in_VLDL	iPSYCH_MDD_2023	Inverse variance weighted	131	0.03169119501452	0.0180099431718606	0.078467182323993	0.222452023414898
Cholesteryl_Esters_in_VLDL	iPSYCH_MDD_2023	Weighted median	131	0.030891714721982	0.0180415900584521	0.0868505847847892	0.222452023414898
Cholesteryl_Esters_in_VLDL	iPSYCH_MDD_2023	MR Egger	131	0.137431412203809	0.0806117865782352	0.0906286021319955	0.222452023414898
Cholesteryl_Esters_in_VLDL	MVP_CAD_2022_EUR	Inverse variance weighted	47	0.163045390659292	0.0881489242128879	0.0643628120815594	0.217224490775263
Cholesteryl_Esters_in_VLDL	MVP_CAD_2022_EUR	Weighted median	47	-0.0713267047776724	0.015313184880107	3.19509979919274e-06	2.87558981927347e-05
Cholesteryl_Esters_in_VLDL	MVP_CAD_2022_EUR	MR Egger	47	0.0199462119587631	0.195090529814971	0.919019786284119	0.934147492114763
Cholesteryl_Esters_in_VLDL	PGC_BIP_2019_wave3	Inverse variance weighted	52	-0.0116940282906571	0.011001051663206	0.287785646031919	0.431678469047878
Cholesteryl_Esters_in_VLDL	PGC_BIP_2019_wave3	Weighted median	52	-0.00856967369458547	0.0097101400184666	0.377480031298996	0.509598042253645
Cholesteryl_Esters_in_VLDL	PGC_BIP_2019_wave3	MR Egger	52	0.0432656222248717	0.0557016046970797	0.440971893047056	0.566963862489072
Cholesteryl_Esters_in_VLDL	PGC_SCZ_0518_EUR	Inverse variance weighted	149	-0.0143771515083219	0.00562119762379411	0.0105376955218378	0.0474196298482699
Cholesteryl_Esters_in_VLDL	PGC_SCZ_0518_EUR	Weighted median	149	-0.00724332080161466	0.00585512707120005	0.216053567057246	0.396801057975388
Cholesteryl_Esters_in_VLDL	PGC_SCZ_0518_EUR	MR Egger	149	0.0248119696501311	0.0227005085711652	0.276175700196053	0.431678469047878
Cholesteryl_Esters_in_VLDL	T2DGGI_T2D_2024_EUR	Inverse variance weighted	1975	0.0268293706422065	0.00562285708195676	1.82873826298714e-06	2.46879665503264e-05
Cholesteryl_Esters_in_VLDL	T2DGGI_T2D_2024_EUR	Weighted median	1975	0.0201340806864949	0.00645865215416138	0.00182465481171542	0.00985313598326328
Cholesteryl_Esters_in_VLDL	T2DGGI_T2D_2024_EUR	MR Egger	1975	0.0101499779494017	0.00946180109690066	0.283522512694753	0.431678469047878
Cholesteryl_Esters_to_Total_Lipids_in_Chylomicrons_and_Extremely_Large_VLDL_percentage	GIANT_BMI_2015_EUR	Inverse variance weighted	67	-0.0621193824948051	0.0178498840835375	0.000501226566811874	0.00150367970043562
Cholesteryl_Esters_to_Total_Lipids_in_Chylomicrons_and_Extremely_Large_VLDL_percentage	GIANT_BMI_2015_EUR	Weighted median	67	-0.0622734841413402	0.0208765084461557	0.00285488950220247	0.00770820165594666
Cholesteryl_Esters_to_Total_Lipids_in_Chylomicrons_and_Extremely_Large_VLDL_percentage	GIANT_BMI_2015_EUR	MR Egger	67	-0.0330522827058538	0.0438032600831599	0.453236924435028	0.532060737380251
Cholesteryl_Esters_to_Total_Lipids_in_Chylomicrons_and_Extremely_Large_VLDL_percentage	iPSYCH_MDD_2023	Inverse variance weighted	131	-0.0135824744447656	0.0135467017519647	0.316034253950078	0.406329755078672
Cholesteryl_Esters_to_Total_Lipids_in_Chylomicrons_and_Extremely_Large_VLDL_percentage	iPSYCH_MDD_2023	Weighted median	131	0.013669173740359	0.017260983586346	0.428412202058788	0.525778611617604
Cholesteryl_Esters_to_Total_Lipids_in_Chylomicrons_and_Extremely_Large_VLDL_percentage	iPSYCH_MDD_2023	MR Egger	131	0.0646967639146038	0.0604711234864306	0.286671706920938	0.406329755078672
Cholesteryl_Esters_to_Total_Lipids_in_Chylomicrons_and_Extremely_Large_VLDL_percentage	MVP_CAD_2022_EUR	Inverse variance weighted	47	0.238301029586307	0.0623155323213737	0.00013124890957211	0.000506245794063854
Cholesteryl_Esters_to_Total_Lipids_in_Chylomicrons_and_Extremely_Large_VLDL_percentage	MVP_CAD_2022_EUR	Weighted median	47	0.0279162808207806	0.0146179548653103	0.0561685689494413	0.11665779704884
Cholesteryl_Esters_to_Total_Lipids_in_Chylomicrons_and_Extremely_Large_VLDL_percentage	MVP_CAD_2022_EUR	MR Egger	47	0.642105704780186	0.121540770720445	3.56521415266148e-06	2.4065195530465e-05
Cholesteryl_Esters_to_Total_Lipids_in_Chylomicrons_and_Extremely_Large_VLDL_percentage	PGC_BIP_2019_wave3	Inverse variance weighted	52	-0.0039909919159184	0.00809893875951376	0.622168316588888	0.647365633593563
Cholesteryl_Esters_to_Total_Lipids_in_Chylomicrons_and_Extremely_Large_VLDL_percentage	PGC_BIP_2019_wave3	Weighted median	52	-0.00476264501921809	0.00969884574597796	0.623389128645653	0.647365633593563
Cholesteryl_Esters_to_Total_Lipids_in_Chylomicrons_and_Extremely_Large_VLDL_percentage	PGC_BIP_2019_wave3	MR Egger	52	0.0593562756969571	0.0402951727939189	0.147008846456463	0.264615923621633
Cholesteryl_Esters_to_Total_Lipids_in_Chylomicrons_and_Extremely_Large_VLDL_percentage	PGC_SCZ_0518_EUR	Inverse variance weighted	149	0.00224611899504439	0.00414771873194143	0.588141516436495	0.647365633593563
Cholesteryl_Esters_to_Total_Lipids_in_Chylomicrons_and_Extremely_Large_VLDL_percentage	PGC_SCZ_0518_EUR	Weighted median	149	0.00711002704221915	0.00555785611886753	0.200800191473279	0.318917951163444
Cholesteryl_Esters_to_Total_Lipids_in_Chylomicrons_and_Extremely_Large_VLDL_percentage	PGC_SCZ_0518_EUR	MR Egger	149	0.0197440379072222	0.0167722770099594	0.241025005493814	0.361537508240721
Cholesteryl_Esters_to_Total_Lipids_in_Chylomicrons_and_Extremely_Large_VLDL_percentage	T2DGGI_T2D_2024_EUR	Inverse variance weighted	1975	-0.0492111076468469	0.00419499115345954	8.84910778595149e-32	2.3892591022069e-30
Cholesteryl_Esters_to_Total_Lipids_in_Chylomicrons_and_Extremely_Large_VLDL_percentage	T2DGGI_T2D_2024_EUR	Weighted median	1975	-0.0518925186892909	0.00603476490858364	8.04630133863406e-18	1.0862506807156e-16
Cholesteryl_Esters_to_Total_Lipids_in_Chylomicrons_and_Extremely_Large_VLDL_percentage	T2DGGI_T2D_2024_EUR	MR Egger	1975	-0.0442460736314747	0.00706663165142053	4.67307555594395e-10	4.20576800034956e-09
Cholesteryl_Esters_to_Total_Lipids_in_IDL_percentage	GIANT_BMI_2015_EUR	Inverse variance weighted	67	-0.116985299223584	0.0289901135441013	5.45206056790908e-05	0.000184007044166932
Cholesteryl_Esters_to_Total_Lipids_in_IDL_percentage	GIANT_BMI_2015_EUR	Weighted median	67	-0.0941363796879215	0.0222663257542113	2.3604356690023e-05	0.000106219605105104
Cholesteryl_Esters_to_Total_Lipids_in_IDL_percentage	GIANT_BMI_2015_EUR	MR Egger	67	-0.0897799239299865	0.0714656602762636	0.213515777648003	0.357098680426553
Cholesteryl_Esters_to_Total_Lipids_in_IDL_percentage	iPSYCH_MDD_2023	Inverse variance weighted	131	-0.0814431585209248	0.0194372845165686	2.78895235445615e-05	0.000107573876529023
Cholesteryl_Esters_to_Total_Lipids_in_IDL_percentage	iPSYCH_MDD_2023	Weighted median	131	-0.0477722458727809	0.017463105455837	0.00622647724236454	0.0152831714130766
Cholesteryl_Esters_to_Total_Lipids_in_IDL_percentage	iPSYCH_MDD_2023	MR Egger	131	0.00043170477815065	0.087247490540861	0.996059688654559	0.996059688654559
Cholesteryl_Esters_to_Total_Lipids_in_IDL_percentage	MVP_CAD_2022_EUR	Inverse variance weighted	47	0.0967434911208088	0.110482938166297	0.381224733547216	0.467866718444311
Cholesteryl_Esters_to_Total_Lipids_in_IDL_percentage	MVP_CAD_2022_EUR	Weighted median	47	-0.00353267892444983	0.0141627806415637	0.80302509346401	0.879342543927833
Cholesteryl_Esters_to_Total_Lipids_in_IDL_percentage	MVP_CAD_2022_EUR	MR Egger	47	0.29313985998095	0.244182821653107	0.236229356029452	0.357098680426553
Cholesteryl_Esters_to_Total_Lipids_in_IDL_percentage	PGC_BIP_2019_wave3	Inverse variance weighted	52	0.0182060106304334	0.0162662262727389	0.263032533203629	0.357098680426553
Cholesteryl_Esters_to_Total_Lipids_in_IDL_percentage	PGC_BIP_2019_wave3	Weighted median	52	0.0339932470918118	0.0100394955393531	0.000709318643068393	0.00212795592920518
Cholesteryl_Esters_to_Total_Lipids_in_IDL_percentage	PGC_BIP_2019_wave3	MR Egger	52	0.0373392790307832	0.0830931282837935	0.655109117702434	0.769041138172423
Cholesteryl_Esters_to_Total_Lipids_in_IDL_percentage	PGC_SCZ_0518_EUR	Inverse variance weighted	149	-0.000130023483214873	0.00672901503621879	0.984583587079941	0.996059688654559
Cholesteryl_Esters_to_Total_Lipids_in_IDL_percentage	PGC_SCZ_0518_EUR	Weighted median	149	-0.00149096913853997	0.00634445651249216	0.814206059192438	0.879342543927833
Cholesteryl_Esters_to_Total_Lipids_in_IDL_percentage	PGC_SCZ_0518_EUR	MR Egger	149	-0.0727472205385561	0.0265935984186189	0.00699546819144928	0.0157398034307609
Cholesteryl_Esters_to_Total_Lipids_in_IDL_percentage	T2DGGI_T2D_2024_EUR	Inverse variance weighted	1975	-0.0911259665576032	0.00625580908979324	4.58026367869501e-48	1.23667119324765e-46
Cholesteryl_Esters_to_Total_Lipids_in_IDL_percentage	T2DGGI_T2D_2024_EUR	Weighted median	1975	-0.0622809421625864	0.00591981493678983	6.93134644363688e-26	9.35731769890979e-25
Cholesteryl_Esters_to_Total_Lipids_in_IDL_percentage	T2DGGI_T2D_2024_EUR	MR Egger	1975	-0.0838001337929029	0.0105313818122517	2.93987496781935e-15	2.64588747103741e-14
Cholesteryl_Esters_to_Total_Lipids_in_Large_HDL_percentage	GIANT_BMI_2015_EUR	Inverse variance weighted	67	-0.220691327805015	0.0343645248322831	1.34435017458791e-10	6.04957578564559e-10
Cholesteryl_Esters_to_Total_Lipids_in_Large_HDL_percentage	GIANT_BMI_2015_EUR	Weighted median	67	-0.176518445997036	0.0235434304620926	6.5013273559921e-14	3.51071677223573e-13
Cholesteryl_Esters_to_Total_Lipids_in_Large_HDL_percentage	GIANT_BMI_2015_EUR	MR Egger	67	-0.111542307986149	0.0832682812845464	0.185055521220353	0.314176093263079
Cholesteryl_Esters_to_Total_Lipids_in_Large_HDL_percentage	iPSYCH_MDD_2023	Inverse variance weighted	131	-0.120753563826392	0.0243473813696352	7.06341297420883e-07	2.72445929005198e-06
Cholesteryl_Esters_to_Total_Lipids_in_Large_HDL_percentage	iPSYCH_MDD_2023	Weighted median	131	-0.0810037360351235	0.0179034192064866	6.0542996045904e-06	2.04332611654926e-05
Cholesteryl_Esters_to_Total_Lipids_in_Large_HDL_percentage	iPSYCH_MDD_2023	MR Egger	131	-0.0376695540546015	0.109430441856725	0.731231676889264	0.790112093207262
Cholesteryl_Esters_to_Total_Lipids_in_Large_HDL_percentage	MVP_CAD_2022_EUR	Inverse variance weighted	47	0.043811411855255	0.0645800860007818	0.497515345974278	0.584039753969805
Cholesteryl_Esters_to_Total_Lipids_in_Large_HDL_percentage	MVP_CAD_2022_EUR	Weighted median	47	0.00414947664397784	0.0136331579251191	0.760848682347734	0.790112093207262
Cholesteryl_Esters_to_Total_Lipids_in_Large_HDL_percentage	MVP_CAD_2022_EUR	MR Egger	47	0.227831229703322	0.141173163080029	0.113553101996705	0.218995268136502
Cholesteryl_Esters_to_Total_Lipids_in_Large_HDL_percentage	PGC_BIP_2019_wave3	Inverse variance weighted	52	0.0146216184637171	0.0182299696883027	0.422515428597317	0.543234122482265
Cholesteryl_Esters_to_Total_Lipids_in_Large_HDL_percentage	PGC_BIP_2019_wave3	Weighted median	52	0.0448144265642287	0.0106260041808	2.47102723861311e-05	6.06524867659582e-05
Cholesteryl_Esters_to_Total_Lipids_in_Large_HDL_percentage	PGC_BIP_2019_wave3	MR Egger	52	0.0291679850554613	0.0929554986515731	0.754990205730156	0.790112093207262
Cholesteryl_Esters_to_Total_Lipids_in_Large_HDL_percentage	PGC_SCZ_0518_EUR	Inverse variance weighted	149	0.0122405715980371	0.00674317815209575	0.0694851013390742	0.144315210473462
Cholesteryl_Esters_to_Total_Lipids_in_Large_HDL_percentage	PGC_SCZ_0518_EUR	Weighted median	149	0.00706388003013341	0.00593558461779676	0.234011011488369	0.371664547657998
Cholesteryl_Esters_to_Total_Lipids_in_Large_HDL_percentage	PGC_SCZ_0518_EUR	MR Egger	149	-0.0278285902642455	0.0272075466622285	0.308070333753499	0.429265147562759
Cholesteryl_Esters_to_Total_Lipids_in_Large_HDL_percentage	T2DGGI_T2D_2024_EUR	Inverse variance weighted	1975	-0.14216591765435	0.00630982448609666	2.06792562188251e-112	5.58339917908279e-111
Cholesteryl_Esters_to_Total_Lipids_in_Large_HDL_percentage	T2DGGI_T2D_2024_EUR	Weighted median	1975	-0.108174775620976	0.00698320233210986	4.00827251150627e-54	5.41116789053346e-53
Cholesteryl_Esters_to_Total_Lipids_in_Large_HDL_percentage	T2DGGI_T2D_2024_EUR	MR Egger	1975	-0.113803603486189	0.0106029296266518	3.69034751857945e-26	2.49098457504113e-25
Cholesteryl_Esters_to_Total_Lipids_in_Large_LDL_percentage	GIANT_BMI_2015_EUR	Inverse variance weighted	67	-0.0454040515571739	0.0239314191881327	0.057794032802379	0.195054860708029
Cholesteryl_Esters_to_Total_Lipids_in_Large_LDL_percentage	GIANT_BMI_2015_EUR	Weighted median	67	0	0.0209841453952662	1	1
Cholesteryl_Esters_to_Total_Lipids_in_Large_LDL_percentage	GIANT_BMI_2015_EUR	MR Egger	67	0.00104156636341441	0.0586102822088652	0.985875935654255	1
Cholesteryl_Esters_to_Total_Lipids_in_Large_LDL_percentage	iPSYCH_MDD_2023	Inverse variance weighted	131	-0.0238334465288799	0.0170908792859215	0.163162866950263	0.33887672366593
Cholesteryl_Esters_to_Total_Lipids_in_Large_LDL_percentage	iPSYCH_MDD_2023	Weighted median	131	-0.0268300201876803	0.0168131277073126	0.110538355073273	0.298453558697837
Cholesteryl_Esters_to_Total_Lipids_in_Large_LDL_percentage	iPSYCH_MDD_2023	MR Egger	131	0.0972929690669566	0.0759593044540664	0.202542061773194	0.36457571119175
Cholesteryl_Esters_to_Total_Lipids_in_Large_LDL_percentage	MVP_CAD_2022_EUR	Inverse variance weighted	47	0.0486176711251122	0.0570053406104961	0.393736008794531	0.62534542573249
Cholesteryl_Esters_to_Total_Lipids_in_Large_LDL_percentage	MVP_CAD_2022_EUR	Weighted median	47	-0.0414109104889984	0.0154728120527928	0.00744252862081938	0.0669827575873744
Cholesteryl_Esters_to_Total_Lipids_in_Large_LDL_percentage	MVP_CAD_2022_EUR	MR Egger	47	-0.0907534271215194	0.125532168980004	0.473451852047188	0.710177778070782
Cholesteryl_Esters_to_Total_Lipids_in_Large_LDL_percentage	PGC_BIP_2019_wave3	Inverse variance weighted	52	-0.00188653694159085	0.0108973264075174	0.862557696479809	1
Cholesteryl_Esters_to_Total_Lipids_in_Large_LDL_percentage	PGC_BIP_2019_wave3	Weighted median	52	0.00232767557207918	0.00940080907371576	0.804441009610138	1
Cholesteryl_Esters_to_Total_Lipids_in_Large_LDL_percentage	PGC_BIP_2019_wave3	MR Egger	52	0.0728227078313143	0.0544118323049708	0.186833070147986	0.360320920999688
Cholesteryl_Esters_to_Total_Lipids_in_Large_LDL_percentage	PGC_SCZ_0518_EUR	Inverse variance weighted	149	-0.0135141860805542	0.00542871287291224	0.0127962341153283	0.086374580278466
Cholesteryl_Esters_to_Total_Lipids_in_Large_LDL_percentage	PGC_SCZ_0518_EUR	Weighted median	149	-0.00851319282746599	0.00576817139153821	0.139973128769537	0.314939539731458
Cholesteryl_Esters_to_Total_Lipids_in_Large_LDL_percentage	PGC_SCZ_0518_EUR	MR Egger	149	-0.000599187491647082	0.0220038309854394	0.978312381092388	1
Cholesteryl_Esters_to_Total_Lipids_in_Large_LDL_percentage	T2DGGI_T2D_2024_EUR	Inverse variance weighted	1975	0.00818262046384936	0.0054290890126387	0.131764238021633	0.314939539731458
Cholesteryl_Esters_to_Total_Lipids_in_Large_LDL_percentage	T2DGGI_T2D_2024_EUR	Weighted median	1975	0.0222865205140935	0.00639831928838408	0.000495488514444742	0.00668909494500401
Cholesteryl_Esters_to_Total_Lipids_in_Large_LDL_percentage	T2DGGI_T2D_2024_EUR	MR Egger	1975	-0.00126415112986087	0.00915324584092038	0.890167891392968	1
Cholesteryl_Esters_to_Total_Lipids_in_Large_VLDL_percentage	GIANT_BMI_2015_EUR	Inverse variance weighted	67	-0.111480794704969	0.0245825639719965	5.76160646506835e-06	2.22233392224065e-05
Cholesteryl_Esters_to_Total_Lipids_in_Large_VLDL_percentage	GIANT_BMI_2015_EUR	Weighted median	67	-0.0935677442644093	0.0223533220697137	2.84095829114882e-05	8.52287487344647e-05
Cholesteryl_Esters_to_Total_Lipids_in_Large_VLDL_percentage	GIANT_BMI_2015_EUR	MR Egger	67	-0.0694393980770266	0.0600272797295811	0.251588895009393	0.424556260328351
Cholesteryl_Esters_to_Total_Lipids_in_Large_VLDL_percentage	iPSYCH_MDD_2023	Inverse variance weighted	131	-0.0916745648472366	0.0269528639380662	0.000670681064442082	0.00150903239499469
Cholesteryl_Esters_to_Total_Lipids_in_Large_VLDL_percentage	iPSYCH_MDD_2023	Weighted median	131	-0.0843849350917753	0.0179457856004951	2.57354800037394e-06	1.38971592020193e-05
Cholesteryl_Esters_to_Total_Lipids_in_Large_VLDL_percentage	iPSYCH_MDD_2023	MR Egger	131	0.036956028614617	0.120742534322112	0.760042480697782	0.81682584853697
Cholesteryl_Esters_to_Total_Lipids_in_Large_VLDL_percentage	MVP_CAD_2022_EUR	Inverse variance weighted	47	0.245584018128706	0.0755660462383579	0.00115435258251909	0.00239750151753965
Cholesteryl_Esters_to_Total_Lipids_in_Large_VLDL_percentage	MVP_CAD_2022_EUR	Weighted median	47	-0.011136684831853	0.0153915957388133	0.469338227360353	0.644408554725759
Cholesteryl_Esters_to_Total_Lipids_in_Large_VLDL_percentage	MVP_CAD_2022_EUR	MR Egger	47	0.646072604926944	0.154951767234092	0.000137092252207083	0.000370149080959124
Cholesteryl_Esters_to_Total_Lipids_in_Large_VLDL_percentage	PGC_BIP_2019_wave3	Inverse variance weighted	52	-0.00814787236029374	0.0214076118627776	0.70349539135805	0.81682584853697
Cholesteryl_Esters_to_Total_Lipids_in_Large_VLDL_percentage	PGC_BIP_2019_wave3	Weighted median	52	-0.00115533740595711	0.00999629250870876	0.907988116613272	0.907988116613272
Cholesteryl_Esters_to_Total_Lipids_in_Large_VLDL_percentage	PGC_BIP_2019_wave3	MR Egger	52	0.0302299803004778	0.109318822040133	0.78328060861521	0.81682584853697
Cholesteryl_Esters_to_Total_Lipids_in_Large_VLDL_percentage	PGC_SCZ_0518_EUR	Inverse variance weighted	149	0.00568945655904121	0.00513956170479566	0.268297145867221	0.426118996377351
Cholesteryl_Esters_to_Total_Lipids_in_Large_VLDL_percentage	PGC_SCZ_0518_EUR	Weighted median	149	0.00163188303490344	0.005788491663159	0.778005984113479	0.81682584853697
Cholesteryl_Esters_to_Total_Lipids_in_Large_VLDL_percentage	PGC_SCZ_0518_EUR	MR Egger	149	-0.0148335086821404	0.020821566973176	0.477339670167229	0.644408554725759
Cholesteryl_Esters_to_Total_Lipids_in_Large_VLDL_percentage	T2DGGI_T2D_2024_EUR	Inverse variance weighted	1975	-0.112396419209563	0.00601564168499032	6.67838777467594e-78	1.8031646991625e-76
Cholesteryl_Esters_to_Total_Lipids_in_Large_VLDL_percentage	T2DGGI_T2D_2024_EUR	Weighted median	1975	-0.0897507734005608	0.00648005336709878	1.26657339358684e-43	1.70987408134223e-42
Cholesteryl_Esters_to_Total_Lipids_in_Large_VLDL_percentage	T2DGGI_T2D_2024_EUR	MR Egger	1975	-0.0911932910222982	0.0101178139685006	4.61049091849618e-19	4.14944182664656e-18
Cholesteryl_Esters_to_Total_Lipids_in_Medium_HDL_percentage	GIANT_BMI_2015_EUR	Inverse variance weighted	67	-0.165453629237705	0.0301072266438586	3.89651498336859e-08	1.75343174251587e-07
Cholesteryl_Esters_to_Total_Lipids_in_Medium_HDL_percentage	GIANT_BMI_2015_EUR	Weighted median	67	-0.158528102299766	0.0232339779107583	8.90873056986255e-12	4.81071450772578e-11
Cholesteryl_Esters_to_Total_Lipids_in_Medium_HDL_percentage	GIANT_BMI_2015_EUR	MR Egger	67	-0.0781608425454562	0.0728677807018775	0.287399280612392	0.431098920918588
Cholesteryl_Esters_to_Total_Lipids_in_Medium_HDL_percentage	iPSYCH_MDD_2023	Inverse variance weighted	131	-0.105395261963528	0.0227278181201856	3.53023622257949e-06	1.36166254299495e-05
Cholesteryl_Esters_to_Total_Lipids_in_Medium_HDL_percentage	iPSYCH_MDD_2023	Weighted median	131	-0.0766688703623234	0.0178433042324892	1.73291881601685e-05	5.19875644805055e-05
Cholesteryl_Esters_to_Total_Lipids_in_Medium_HDL_percentage	iPSYCH_MDD_2023	MR Egger	131	-0.0159574055241886	0.101860898438275	0.875758677335343	0.905878311645524
Cholesteryl_Esters_to_Total_Lipids_in_Medium_HDL_percentage	MVP_CAD_2022_EUR	Inverse variance weighted	47	0.021602191577168	0.0658133857515111	0.74273473406552	0.83557657582371
Cholesteryl_Esters_to_Total_Lipids_in_Medium_HDL_percentage	MVP_CAD_2022_EUR	Weighted median	47	0.00563420962586691	0.0138108785493676	0.683307102372126	0.802143120175974
Cholesteryl_Esters_to_Total_Lipids_in_Medium_HDL_percentage	MVP_CAD_2022_EUR	MR Egger	47	0.261262653009616	0.142033842116532	0.0724534027204924	0.150480144111792
Cholesteryl_Esters_to_Total_Lipids_in_Medium_HDL_percentage	PGC_BIP_2019_wave3	Inverse variance weighted	52	0.00927308937302446	0.0179202998940888	0.604833099010597	0.756659472957634
Cholesteryl_Esters_to_Total_Lipids_in_Medium_HDL_percentage	PGC_BIP_2019_wave3	Weighted median	52	0.0360046562244835	0.0106904867472684	0.000757388003056841	0.00170412300687789
Cholesteryl_Esters_to_Total_Lipids_in_Medium_HDL_percentage	PGC_BIP_2019_wave3	MR Egger	52	0.0135268012409665	0.0916332163580276	0.883237161009376	0.905878311645524
Cholesteryl_Esters_to_Total_Lipids_in_Medium_HDL_percentage	PGC_SCZ_0518_EUR	Inverse variance weighted	149	0.0105552083572514	0.00691509385886424	0.126909950449409	0.228437910808937
Cholesteryl_Esters_to_Total_Lipids_in_Medium_HDL_percentage	PGC_SCZ_0518_EUR	Weighted median	149	0.00463973927179586	0.00601863562491109	0.440768859637686	0.626355747906186
Cholesteryl_Esters_to_Total_Lipids_in_Medium_HDL_percentage	PGC_SCZ_0518_EUR	MR Egger	149	-0.0367287248327618	0.0278310420524635	0.188985600780147	0.318913201316498
Cholesteryl_Esters_to_Total_Lipids_in_Medium_HDL_percentage	T2DGGI_T2D_2024_EUR	Inverse variance weighted	1975	-0.117619261170512	0.00665551554306093	6.83631624539279e-70	1.84580538625605e-68
Cholesteryl_Esters_to_Total_Lipids_in_Medium_HDL_percentage	T2DGGI_T2D_2024_EUR	Weighted median	1975	-0.0705385442007677	0.00664210991307167	2.4081852115817e-26	2.16736669042353e-25
Cholesteryl_Esters_to_Total_Lipids_in_Medium_HDL_percentage	T2DGGI_T2D_2024_EUR	MR Egger	1975	-0.0999179020629138	0.0112048435459733	1.06251880611258e-18	7.17200194125994e-18
Cholesteryl_Esters_to_Total_Lipids_in_Medium_LDL_percentage	GIANT_BMI_2015_EUR	Inverse variance weighted	67	0.0756110147519434	0.0200172917671699	0.000158547306336319	0.000713462878513435
Cholesteryl_Esters_to_Total_Lipids_in_Medium_LDL_percentage	GIANT_BMI_2015_EUR	Weighted median	67	0.0688658664104773	0.0226212441237956	0.00233222000587341	0.00629699401585821
Cholesteryl_Esters_to_Total_Lipids_in_Medium_LDL_percentage	GIANT_BMI_2015_EUR	MR Egger	67	0.0222104924572476	0.0489041798071211	0.651224114654285	0.676271195987142
Cholesteryl_Esters_to_Total_Lipids_in_Medium_LDL_percentage	iPSYCH_MDD_2023	Inverse variance weighted	131	0.0584868087185658	0.0172690819975583	0.000707146810621621	0.00231078238405241
Cholesteryl_Esters_to_Total_Lipids_in_Medium_LDL_percentage	iPSYCH_MDD_2023	Weighted median	131	0.0596951990446421	0.0174312469814128	0.000615685623305261	0.00231078238405241
Cholesteryl_Esters_to_Total_Lipids_in_Medium_LDL_percentage	iPSYCH_MDD_2023	MR Egger	131	0.0658185518565535	0.0778217085939932	0.399252252290341	0.513324324373296
Cholesteryl_Esters_to_Total_Lipids_in_Medium_LDL_percentage	MVP_CAD_2022_EUR	Inverse variance weighted	47	-0.0756655181401645	0.0591015878310756	0.200453000759656	0.270611551025536
Cholesteryl_Esters_to_Total_Lipids_in_Medium_LDL_percentage	MVP_CAD_2022_EUR	Weighted median	47	-0.0320814909389504	0.0150836344192361	0.0334277929134891	0.0530912005096592
Cholesteryl_Esters_to_Total_Lipids_in_Medium_LDL_percentage	MVP_CAD_2022_EUR	MR Egger	47	-0.357409954412783	0.123033513220414	0.0056765252538423	0.0131950759488859
Cholesteryl_Esters_to_Total_Lipids_in_Medium_LDL_percentage	PGC_BIP_2019_wave3	Inverse variance weighted	52	-0.0207091867543944	0.0122408655920557	0.090682705888058	0.128864897840924
Cholesteryl_Esters_to_Total_Lipids_in_Medium_LDL_percentage	PGC_BIP_2019_wave3	Weighted median	52	-0.0220419129046965	0.00975076414162712	0.0237882619977842	0.0428188715960115
Cholesteryl_Esters_to_Total_Lipids_in_Medium_LDL_percentage	PGC_BIP_2019_wave3	MR Egger	52	0.0035537031387546	0.062469147685667	0.954861675979193	0.954861675979193
Cholesteryl_Esters_to_Total_Lipids_in_Medium_LDL_percentage	PGC_SCZ_0518_EUR	Inverse variance weighted	149	-0.0148126819776732	0.00567144740233566	0.00900671289423706	0.0187062498572616
Cholesteryl_Esters_to_Total_Lipids_in_Medium_LDL_percentage	PGC_SCZ_0518_EUR	Weighted median	149	-0.00333702881537288	0.0057812394991671	0.563792980107976	0.616483335974976
Cholesteryl_Esters_to_Total_Lipids_in_Medium_LDL_percentage	PGC_SCZ_0518_EUR	MR Egger	149	0.0159778294738993	0.0229050511471624	0.486549274207501	0.597128654709206
Cholesteryl_Esters_to_Total_Lipids_in_Medium_LDL_percentage	T2DGGI_T2D_2024_EUR	Inverse variance weighted	1975	0.0770019355959056	0.00553309511531754	5.02151732175624e-44	1.35580967687419e-42
Cholesteryl_Esters_to_Total_Lipids_in_Medium_LDL_percentage	T2DGGI_T2D_2024_EUR	Weighted median	1975	0.0579635703101464	0.00636774707348484	8.81289711689637e-20	1.18974111078101e-18
Cholesteryl_Esters_to_Total_Lipids_in_Medium_LDL_percentage	T2DGGI_T2D_2024_EUR	MR Egger	1975	0.0526191671947734	0.00929755613771757	1.74065654236259e-08	1.17494316609474e-07
Cholesteryl_Esters_to_Total_Lipids_in_Medium_VLDL_percentage	GIANT_BMI_2015_EUR	Inverse variance weighted	67	-0.146922025827647	0.0305161447740089	1.47519350426634e-06	4.97877807689888e-06
Cholesteryl_Esters_to_Total_Lipids_in_Medium_VLDL_percentage	GIANT_BMI_2015_EUR	Weighted median	67	-0.166356719337856	0.0217191902051385	1.86753259528263e-14	1.00846760145262e-13
Cholesteryl_Esters_to_Total_Lipids_in_Medium_VLDL_percentage	GIANT_BMI_2015_EUR	MR Egger	67	-0.0833925171043764	0.0746414363604793	0.268003733064154	0.328913672396917
Cholesteryl_Esters_to_Total_Lipids_in_Medium_VLDL_percentage	iPSYCH_MDD_2023	Inverse variance weighted	131	-0.124112839077461	0.0313165019405192	7.39589168153293e-05	0.000199689075401389
Cholesteryl_Esters_to_Total_Lipids_in_Medium_VLDL_percentage	iPSYCH_MDD_2023	Weighted median	131	-0.107432818247077	0.0184830401710634	6.15437538227669e-09	2.37383050459244e-08
Cholesteryl_Esters_to_Total_Lipids_in_Medium_VLDL_percentage	iPSYCH_MDD_2023	MR Egger	131	-0.0154090673328196	0.140187868534705	0.912645801240001	0.957247330278155
Cholesteryl_Esters_to_Total_Lipids_in_Medium_VLDL_percentage	MVP_CAD_2022_EUR	Inverse variance weighted	47	0.202613642581811	0.0989028058580459	0.0404999043916255	0.06432337756317
Cholesteryl_Esters_to_Total_Lipids_in_Medium_VLDL_percentage	MVP_CAD_2022_EUR	Weighted median	47	-0.0355598072170436	0.0141755498683052	0.0121234307392363	0.0233809021399558
Cholesteryl_Esters_to_Total_Lipids_in_Medium_VLDL_percentage	MVP_CAD_2022_EUR	MR Egger	47	0.558104757770911	0.213385547286408	0.0120835073200662	0.0233809021399558
Cholesteryl_Esters_to_Total_Lipids_in_Medium_VLDL_percentage	PGC_BIP_2019_wave3	Inverse variance weighted	52	-0.00137586105643416	0.0256651274006882	0.957247330278155	0.957247330278155
Cholesteryl_Esters_to_Total_Lipids_in_Medium_VLDL_percentage	PGC_BIP_2019_wave3	Weighted median	52	0.0254290630270642	0.010327684639824	0.0138078771408048	0.0236562335243717
Cholesteryl_Esters_to_Total_Lipids_in_Medium_VLDL_percentage	PGC_BIP_2019_wave3	MR Egger	52	0.0125067540549885	0.130444984466028	0.924001024945734	0.957247330278155
Cholesteryl_Esters_to_Total_Lipids_in_Medium_VLDL_percentage	PGC_SCZ_0518_EUR	Inverse variance weighted	149	0.00855601666319991	0.00634553598802826	0.177545168079334	0.228272358959144
Cholesteryl_Esters_to_Total_Lipids_in_Medium_VLDL_percentage	PGC_SCZ_0518_EUR	Weighted median	149	0.0116400197174096	0.00606041947448933	0.0547742847718989	0.0821614271578484
Cholesteryl_Esters_to_Total_Lipids_in_Medium_VLDL_percentage	PGC_SCZ_0518_EUR	MR Egger	149	-0.041080364057692	0.0253329762593074	0.107028491190317	0.144488463106928
Cholesteryl_Esters_to_Total_Lipids_in_Medium_VLDL_percentage	T2DGGI_T2D_2024_EUR	Inverse variance weighted	1975	-0.142228788051437	0.00686403580946945	2.24594343114264e-95	6.06404726408513e-94
Cholesteryl_Esters_to_Total_Lipids_in_Medium_VLDL_percentage	T2DGGI_T2D_2024_EUR	Weighted median	1975	-0.118815299356322	0.00703325108775296	5.03451525618666e-64	6.79659559585199e-63
Cholesteryl_Esters_to_Total_Lipids_in_Medium_VLDL_percentage	T2DGGI_T2D_2024_EUR	MR Egger	1975	-0.120632102174658	0.0115546050248422	7.13113250461589e-25	6.4180192541543e-24
Cholesteryl_Esters_to_Total_Lipids_in_Small_HDL_percentage	GIANT_BMI_2015_EUR	Inverse variance weighted	67	-0.0787859667263253	0.0215495798021767	0.000256148773585925	0.00130352806190825
Cholesteryl_Esters_to_Total_Lipids_in_Small_HDL_percentage	GIANT_BMI_2015_EUR	Weighted median	67	-0.0573934262447214	0.0222077146742632	0.00975510278694638	0.0224139454367742
Cholesteryl_Esters_to_Total_Lipids_in_Small_HDL_percentage	GIANT_BMI_2015_EUR	MR Egger	67	-0.047523429774707	0.0530961790293881	0.374065947762262	0.531567399451635
Cholesteryl_Esters_to_Total_Lipids_in_Small_HDL_percentage	iPSYCH_MDD_2023	Inverse variance weighted	131	-0.0568869639834024	0.0156957074512737	0.000289672902646277	0.00130352806190825
Cholesteryl_Esters_to_Total_Lipids_in_Small_HDL_percentage	iPSYCH_MDD_2023	Weighted median	131	-0.0542792480273573	0.0174579159622306	0.00187627578117782	0.00723706372740015
Cholesteryl_Esters_to_Total_Lipids_in_Small_HDL_percentage	iPSYCH_MDD_2023	MR Egger	131	-0.126111022778025	0.0704988879144715	0.0759878844121672	0.146548062794894
Cholesteryl_Esters_to_Total_Lipids_in_Small_HDL_percentage	MVP_CAD_2022_EUR	Inverse variance weighted	47	0.0941561451374377	0.0744612991488734	0.206051428261545	0.327258150768336
Cholesteryl_Esters_to_Total_Lipids_in_Small_HDL_percentage	MVP_CAD_2022_EUR	Weighted median	47	0.0177840420229795	0.0140063915848122	0.204188291231972	0.327258150768336
Cholesteryl_Esters_to_Total_Lipids_in_Small_HDL_percentage	MVP_CAD_2022_EUR	MR Egger	47	0.337067763822302	0.161208062508719	0.0422159009123556	0.0876791788179693
Cholesteryl_Esters_to_Total_Lipids_in_Small_HDL_percentage	PGC_BIP_2019_wave3	Inverse variance weighted	52	0.00328620394123933	0.0108734929354283	0.762483173692133	0.823481827587504
Cholesteryl_Esters_to_Total_Lipids_in_Small_HDL_percentage	PGC_BIP_2019_wave3	Weighted median	52	0.0108626422663551	0.0104251246426396	0.297426693500748	0.446140040251122
Cholesteryl_Esters_to_Total_Lipids_in_Small_HDL_percentage	PGC_BIP_2019_wave3	MR Egger	52	0.0091262565161638	0.0553590701503355	0.869722282715923	0.896646899390119
Cholesteryl_Esters_to_Total_Lipids_in_Small_HDL_percentage	PGC_SCZ_0518_EUR	Inverse variance weighted	149	-0.000693573137532194	0.00533935552385904	0.896646899390119	0.896646899390119
Cholesteryl_Esters_to_Total_Lipids_in_Small_HDL_percentage	PGC_SCZ_0518_EUR	Weighted median	149	-0.00460884636805151	0.00579461231060949	0.426399753232758	0.548228254156403
Cholesteryl_Esters_to_Total_Lipids_in_Small_HDL_percentage	PGC_SCZ_0518_EUR	MR Egger	149	-0.0367727492384616	0.0215312734224088	0.0897702554178339	0.161586459752101
Cholesteryl_Esters_to_Total_Lipids_in_Small_HDL_percentage	T2DGGI_T2D_2024_EUR	Inverse variance weighted	1975	-0.0630370277038465	0.00657965042659554	9.64786942272375e-22	2.60492474413541e-20
Cholesteryl_Esters_to_Total_Lipids_in_Small_HDL_percentage	T2DGGI_T2D_2024_EUR	Weighted median	1975	-0.0546337856632903	0.00618544674850527	1.02239365407853e-18	1.38023143300601e-17
Cholesteryl_Esters_to_Total_Lipids_in_Small_HDL_percentage	T2DGGI_T2D_2024_EUR	MR Egger	1975	-0.0726045576411443	0.0110743739008728	7.03209995441649e-11	6.32888995897484e-10
Cholesteryl_Esters_to_Total_Lipids_in_Small_LDL_percentage	GIANT_BMI_2015_EUR	Inverse variance weighted	67	-0.00158090424117226	0.0180949857940971	0.930379816045701	0.930379816045701
Cholesteryl_Esters_to_Total_Lipids_in_Small_LDL_percentage	GIANT_BMI_2015_EUR	Weighted median	67	0.00229146085644216	0.0204498289687251	0.910781531673629	0.930379816045701
Cholesteryl_Esters_to_Total_Lipids_in_Small_LDL_percentage	GIANT_BMI_2015_EUR	MR Egger	67	-0.0656891319958846	0.0436594515513089	0.137276051919821	0.232792014243892
Cholesteryl_Esters_to_Total_Lipids_in_Small_LDL_percentage	iPSYCH_MDD_2023	Inverse variance weighted	131	0.0820615667223704	0.0293519024669538	0.00517740590520275	0.019969994205782
Cholesteryl_Esters_to_Total_Lipids_in_Small_LDL_percentage	iPSYCH_MDD_2023	Weighted median	131	0.059238329888465	0.0191896456688162	0.00202191364215505	0.0136479170845466
Cholesteryl_Esters_to_Total_Lipids_in_Small_LDL_percentage	iPSYCH_MDD_2023	MR Egger	131	0.125671293499108	0.131919263725238	0.34255513989144	0.462449438853444
Cholesteryl_Esters_to_Total_Lipids_in_Small_LDL_percentage	MVP_CAD_2022_EUR	Inverse variance weighted	47	-0.10368918183172	0.078571184503817	0.186940345332376	0.296905254351421
Cholesteryl_Esters_to_Total_Lipids_in_Small_LDL_percentage	MVP_CAD_2022_EUR	Weighted median	47	-0.0308373777007595	0.0157019847519845	0.049539844274424	0.095541128243532
Cholesteryl_Esters_to_Total_Lipids_in_Small_LDL_percentage	MVP_CAD_2022_EUR	MR Egger	47	-0.405446546929934	0.168475151678386	0.0202703205204663	0.0547298654052591
Cholesteryl_Esters_to_Total_Lipids_in_Small_LDL_percentage	PGC_BIP_2019_wave3	Inverse variance weighted	52	0.00263479645704719	0.0223322205011982	0.906082047274466	0.930379816045701
Cholesteryl_Esters_to_Total_Lipids_in_Small_LDL_percentage	PGC_BIP_2019_wave3	Weighted median	52	-0.0291271363266994	0.0101072102393479	0.00395388544648593	0.0177924845091867
Cholesteryl_Esters_to_Total_Lipids_in_Small_LDL_percentage	PGC_BIP_2019_wave3	MR Egger	52	0.109211924901694	0.112536448842608	0.336489470698447	0.462449438853444
Cholesteryl_Esters_to_Total_Lipids_in_Small_LDL_percentage	PGC_SCZ_0518_EUR	Inverse variance weighted	149	-0.00655795823907317	0.00562354154617757	0.243549112579603	0.365323668869405
Cholesteryl_Esters_to_Total_Lipids_in_Small_LDL_percentage	PGC_SCZ_0518_EUR	Weighted median	149	-0.00335645079895742	0.00580959476124598	0.563437865089464	0.661427059018067
Cholesteryl_Esters_to_Total_Lipids_in_Small_LDL_percentage	PGC_SCZ_0518_EUR	MR Egger	149	0.046549310893984	0.0223552389295591	0.0390520934479596	0.0811081940842239
Cholesteryl_Esters_to_Total_Lipids_in_Small_LDL_percentage	T2DGGI_T2D_2024_EUR	Inverse variance weighted	1975	0.0477733850160834	0.00562511803528744	2.0159921000057e-17	5.44317867001539e-16
Cholesteryl_Esters_to_Total_Lipids_in_Small_LDL_percentage	T2DGGI_T2D_2024_EUR	Weighted median	1975	0.0369141166346661	0.00646432060499483	1.12684287757615e-08	1.5212378847278e-07
Cholesteryl_Esters_to_Total_Lipids_in_Small_LDL_percentage	T2DGGI_T2D_2024_EUR	MR Egger	1975	0.0283509613005133	0.00946890069486616	0.00278665481338003	0.0150479359922521
Cholesteryl_Esters_to_Total_Lipids_in_Small_VLDL_percentage	GIANT_BMI_2015_EUR	Inverse variance weighted	67	-0.0612417365958854	0.0281496965113956	0.02958715912165	0.0570609497346106
Cholesteryl_Esters_to_Total_Lipids_in_Small_VLDL_percentage	GIANT_BMI_2015_EUR	Weighted median	67	-0.0600835328542236	0.0244785195921848	0.014106453080389	0.0317395194308753
Cholesteryl_Esters_to_Total_Lipids_in_Small_VLDL_percentage	GIANT_BMI_2015_EUR	MR Egger	67	-0.081518972059767	0.069249571764055	0.2434176388471	0.365126458270649
Cholesteryl_Esters_to_Total_Lipids_in_Small_VLDL_percentage	iPSYCH_MDD_2023	Inverse variance weighted	131	-0.0520078257756855	0.0205795005226998	0.0114986951387569	0.0286512741586254
Cholesteryl_Esters_to_Total_Lipids_in_Small_VLDL_percentage	iPSYCH_MDD_2023	Weighted median	131	-0.0639874140806676	0.0176093393456602	0.000279363688629662	0.00125713659883348
Cholesteryl_Esters_to_Total_Lipids_in_Small_VLDL_percentage	iPSYCH_MDD_2023	MR Egger	131	-0.0629135168744954	0.0924140404522957	0.497231625424512	0.610238813020992
Cholesteryl_Esters_to_Total_Lipids_in_Small_VLDL_percentage	MVP_CAD_2022_EUR	Inverse variance weighted	47	0.253856821210293	0.0972769561088158	0.00906403130827521	0.0271920939248256
Cholesteryl_Esters_to_Total_Lipids_in_Small_VLDL_percentage	MVP_CAD_2022_EUR	Weighted median	47	-0.0274937375801536	0.0163918738702668	0.0934880352391902	0.157761059466133
Cholesteryl_Esters_to_Total_Lipids_in_Small_VLDL_percentage	MVP_CAD_2022_EUR	MR Egger	47	0.557601645021372	0.212087999540526	0.0116727413238844	0.0286512741586254
Cholesteryl_Esters_to_Total_Lipids_in_Small_VLDL_percentage	PGC_BIP_2019_wave3	Inverse variance weighted	52	-0.0130695801151713	0.0147461550286854	0.375453590643149	0.533539313019212
Cholesteryl_Esters_to_Total_Lipids_in_Small_VLDL_percentage	PGC_BIP_2019_wave3	Weighted median	52	0.00481685715284459	0.0103271481244106	0.640910135987884	0.692182946866915
Cholesteryl_Esters_to_Total_Lipids_in_Small_VLDL_percentage	PGC_BIP_2019_wave3	MR Egger	52	0.00751596914288147	0.074990843634123	0.920566370881804	0.920566370881804
Cholesteryl_Esters_to_Total_Lipids_in_Small_VLDL_percentage	PGC_SCZ_0518_EUR	Inverse variance weighted	149	0.00380341057806671	0.00492023017196718	0.439513641539955	0.565088967694228
Cholesteryl_Esters_to_Total_Lipids_in_Small_VLDL_percentage	PGC_SCZ_0518_EUR	Weighted median	149	0.0048086750666399	0.00606912012899983	0.428175092001308	0.565088967694228
Cholesteryl_Esters_to_Total_Lipids_in_Small_VLDL_percentage	PGC_SCZ_0518_EUR	MR Egger	149	-0.0116166500898748	0.0199214682063865	0.560704565757655	0.630792636477362
Cholesteryl_Esters_to_Total_Lipids_in_Small_VLDL_percentage	T2DGGI_T2D_2024_EUR	Inverse variance weighted	1975	-0.0821511588734099	0.0057695960378096	5.27490271110705e-46	1.4242237319989e-44
Cholesteryl_Esters_to_Total_Lipids_in_Small_VLDL_percentage	T2DGGI_T2D_2024_EUR	Weighted median	1975	-0.0773395034260021	0.00626930720941089	5.78123305651445e-35	7.80466462629451e-34
Cholesteryl_Esters_to_Total_Lipids_in_Small_VLDL_percentage	T2DGGI_T2D_2024_EUR	MR Egger	1975	-0.0819582813185818	0.00972615972932255	6.75999175456038e-17	6.08399257910434e-16
Cholesteryl_Esters_to_Total_Lipids_in_Very_Large_HDL_percentage	GIANT_BMI_2015_EUR	Inverse variance weighted	67	-0.0985507002149792	0.0278509280279992	0.000402396807432655	0.00271617845017042
Cholesteryl_Esters_to_Total_Lipids_in_Very_Large_HDL_percentage	GIANT_BMI_2015_EUR	Weighted median	67	-0.0716167885339063	0.0223966125272035	0.00138546744320213	0.00748152419329152
Cholesteryl_Esters_to_Total_Lipids_in_Very_Large_HDL_percentage	GIANT_BMI_2015_EUR	MR Egger	67	-0.0514409888755781	0.0683112252961018	0.454145566150058	0.53905922297887
Cholesteryl_Esters_to_Total_Lipids_in_Very_Large_HDL_percentage	iPSYCH_MDD_2023	Inverse variance weighted	131	-0.0411854270490566	0.0161702006320631	0.0108654857323669	0.0488946857956509
Cholesteryl_Esters_to_Total_Lipids_in_Very_Large_HDL_percentage	iPSYCH_MDD_2023	Weighted median	131	-0.0277081148321102	0.0168619171298202	0.100334045754057	0.225751602946627
Cholesteryl_Esters_to_Total_Lipids_in_Very_Large_HDL_percentage	iPSYCH_MDD_2023	MR Egger	131	-0.0206945167465292	0.0726058834241976	0.776081818223272	0.776081818223272
Cholesteryl_Esters_to_Total_Lipids_in_Very_Large_HDL_percentage	MVP_CAD_2022_EUR	Inverse variance weighted	47	0.101521024921055	0.0767460002303482	0.185895760728988	0.312745815201165
Cholesteryl_Esters_to_Total_Lipids_in_Very_Large_HDL_percentage	MVP_CAD_2022_EUR	Weighted median	47	0.0215816130253919	0.0153696706581614	0.1602685704348	0.309089385838543
Cholesteryl_Esters_to_Total_Lipids_in_Very_Large_HDL_percentage	MVP_CAD_2022_EUR	MR Egger	47	0.273147746219664	0.169575271942177	0.114221755311954	0.237229799494059
Cholesteryl_Esters_to_Total_Lipids_in_Very_Large_HDL_percentage	PGC_BIP_2019_wave3	Inverse variance weighted	52	0.00415004435749525	0.011620905199588	0.721002829781617	0.776081818223272
Cholesteryl_Esters_to_Total_Lipids_in_Very_Large_HDL_percentage	PGC_BIP_2019_wave3	Weighted median	52	0.00760550373878837	0.0102753872201963	0.459198597352371	0.53905922297887
Cholesteryl_Esters_to_Total_Lipids_in_Very_Large_HDL_percentage	PGC_BIP_2019_wave3	MR Egger	52	0.0457957208580747	0.0588277787296674	0.439959997746401	0.53905922297887
Cholesteryl_Esters_to_Total_Lipids_in_Very_Large_HDL_percentage	PGC_SCZ_0518_EUR	Inverse variance weighted	149	-0.00512419591969644	0.00517565845014107	0.32214634981944	0.457786918164467
Cholesteryl_Esters_to_Total_Lipids_in_Very_Large_HDL_percentage	PGC_SCZ_0518_EUR	Weighted median	149	-0.0077754821239331	0.00580661862920008	0.180547139269363	0.312745815201165
Cholesteryl_Esters_to_Total_Lipids_in_Very_Large_HDL_percentage	PGC_SCZ_0518_EUR	MR Egger	149	-0.0271172634344985	0.0209194646885536	0.196914031793326	0.312745815201165
Cholesteryl_Esters_to_Total_Lipids_in_Very_Large_HDL_percentage	T2DGGI_T2D_2024_EUR	Inverse variance weighted	1975	-0.0570192996471175	0.00561331841719122	3.05714455985959e-24	8.2542903116209e-23
Cholesteryl_Esters_to_Total_Lipids_in_Very_Large_HDL_percentage	T2DGGI_T2D_2024_EUR	Weighted median	1975	-0.0378085741091904	0.00621688195994308	1.18990933439475e-09	1.07091840095527e-08
Cholesteryl_Esters_to_Total_Lipids_in_Very_Large_HDL_percentage	T2DGGI_T2D_2024_EUR	MR Egger	1975	-0.0641443526016907	0.00945391747880138	1.53015429498082e-11	2.0657082982241e-10
Cholesteryl_Esters_to_Total_Lipids_in_Very_Large_VLDL_percentage	GIANT_BMI_2015_EUR	Inverse variance weighted	67	-0.133589801522327	0.0254283883273929	1.49179467532991e-07	5.7540651762725e-07
Cholesteryl_Esters_to_Total_Lipids_in_Very_Large_VLDL_percentage	GIANT_BMI_2015_EUR	Weighted median	67	-0.132892106369611	0.0234937372975785	1.54499352479823e-08	8.34296503391046e-08
Cholesteryl_Esters_to_Total_Lipids_in_Very_Large_VLDL_percentage	GIANT_BMI_2015_EUR	MR Egger	67	-0.0663002448853091	0.0617940787391451	0.287273220230219	0.387818847310795
Cholesteryl_Esters_to_Total_Lipids_in_Very_Large_VLDL_percentage	iPSYCH_MDD_2023	Inverse variance weighted	131	-0.107324055630918	0.0262553911735987	4.35678678933489e-05	0.000117633243312042
Cholesteryl_Esters_to_Total_Lipids_in_Very_Large_VLDL_percentage	iPSYCH_MDD_2023	Weighted median	131	-0.0940361296708735	0.0175978581825599	9.11123880332732e-08	4.1000574614973e-07
Cholesteryl_Esters_to_Total_Lipids_in_Very_Large_VLDL_percentage	iPSYCH_MDD_2023	MR Egger	131	0.0301764339744103	0.117574577432945	0.797851824653606	0.935769593400948
Cholesteryl_Esters_to_Total_Lipids_in_Very_Large_VLDL_percentage	MVP_CAD_2022_EUR	Inverse variance weighted	47	0.236250451748931	0.0874133681110644	0.00687827175408475	0.0132652383828777
Cholesteryl_Esters_to_Total_Lipids_in_Very_Large_VLDL_percentage	MVP_CAD_2022_EUR	Weighted median	47	0	0.0148006017713866	1	1
Cholesteryl_Esters_to_Total_Lipids_in_Very_Large_VLDL_percentage	MVP_CAD_2022_EUR	MR Egger	47	0.694431649032379	0.179654897123916	0.000353670210638317	0.000795757973936213
Cholesteryl_Esters_to_Total_Lipids_in_Very_Large_VLDL_percentage	PGC_BIP_2019_wave3	Inverse variance weighted	52	-0.00281841963953629	0.0215559348243206	0.895973768915272	0.935769593400948
Cholesteryl_Esters_to_Total_Lipids_in_Very_Large_VLDL_percentage	PGC_BIP_2019_wave3	Weighted median	52	0.0157165230682002	0.0105744492110309	0.137206807446446	0.21791669417965
Cholesteryl_Esters_to_Total_Lipids_in_Very_Large_VLDL_percentage	PGC_BIP_2019_wave3	MR Egger	52	0.0137568772294874	0.110152002214877	0.901111460312024	0.935769593400948
Cholesteryl_Esters_to_Total_Lipids_in_Very_Large_VLDL_percentage	PGC_SCZ_0518_EUR	Inverse variance weighted	149	0.009511844435399	0.00567050262141233	0.0934593497960381	0.157712652780814
Cholesteryl_Esters_to_Total_Lipids_in_Very_Large_VLDL_percentage	PGC_SCZ_0518_EUR	Weighted median	149	0.00801534007525487	0.00581509390043046	0.168089659558644	0.252134489337966
Cholesteryl_Esters_to_Total_Lipids_in_Very_Large_VLDL_percentage	PGC_SCZ_0518_EUR	MR Egger	149	-0.0283250595955475	0.0228209364737026	0.216513523566662	0.307677112436835
Cholesteryl_Esters_to_Total_Lipids_in_Very_Large_VLDL_percentage	T2DGGI_T2D_2024_EUR	Inverse variance weighted	1975	-0.125829912816218	0.00612539978836376	9.01546745368204e-94	2.43417621249415e-92
Cholesteryl_Esters_to_Total_Lipids_in_Very_Large_VLDL_percentage	T2DGGI_T2D_2024_EUR	Weighted median	1975	-0.0999775558358013	0.00689793002696019	1.32504994035094e-47	1.78881741947377e-46
Cholesteryl_Esters_to_Total_Lipids_in_Very_Large_VLDL_percentage	T2DGGI_T2D_2024_EUR	MR Egger	1975	-0.103001645070163	0.0103031085240956	5.46977040179781e-23	4.92279336161803e-22
Cholesteryl_Esters_to_Total_Lipids_in_Very_Small_VLDL_percentage	GIANT_BMI_2015_EUR	Inverse variance weighted	67	-0.179823982731042	0.0314203693610044	1.04557147228457e-08	4.70507162528055e-08
Cholesteryl_Esters_to_Total_Lipids_in_Very_Small_VLDL_percentage	GIANT_BMI_2015_EUR	Weighted median	67	-0.173983972787805	0.02438468111937	9.68081406173015e-13	6.53454949166785e-12
Cholesteryl_Esters_to_Total_Lipids_in_Very_Small_VLDL_percentage	GIANT_BMI_2015_EUR	MR Egger	67	-0.146325090954134	0.0771971748245788	0.0624777878361819	0.112460018105127
Cholesteryl_Esters_to_Total_Lipids_in_Very_Small_VLDL_percentage	iPSYCH_MDD_2023	Inverse variance weighted	131	-0.135878176800122	0.0362706972910938	0.000179515911952522	0.000484692962271811
Cholesteryl_Esters_to_Total_Lipids_in_Very_Small_VLDL_percentage	iPSYCH_MDD_2023	Weighted median	131	-0.0907730145090941	0.0181181805694661	5.44155220989528e-07	2.09888442381675e-06
Cholesteryl_Esters_to_Total_Lipids_in_Very_Small_VLDL_percentage	iPSYCH_MDD_2023	MR Egger	131	0.019267227345165	0.162322670851133	0.905699985224269	0.948506511576536
Cholesteryl_Esters_to_Total_Lipids_in_Very_Small_VLDL_percentage	MVP_CAD_2022_EUR	Inverse variance weighted	47	0.151829699377368	0.106219341935899	0.15288991497785	0.217264616021155
Cholesteryl_Esters_to_Total_Lipids_in_Very_Small_VLDL_percentage	MVP_CAD_2022_EUR	Weighted median	47	-0.0207813614986713	0.014385987249045	0.14858269205827	0.217264616021155
Cholesteryl_Esters_to_Total_Lipids_in_Very_Small_VLDL_percentage	MVP_CAD_2022_EUR	MR Egger	47	0.452255688843176	0.232552666633012	0.0580712556495556	0.111994564467
Cholesteryl_Esters_to_Total_Lipids_in_Very_Small_VLDL_percentage	PGC_BIP_2019_wave3	Inverse variance weighted	52	-0.00325576189433203	0.0299296636928876	0.913376640777405	0.948506511576536
Cholesteryl_Esters_to_Total_Lipids_in_Very_Small_VLDL_percentage	PGC_BIP_2019_wave3	Weighted median	52	0.0399558771054684	0.0102149254200287	9.1717355902107e-05	0.000275152067706321
Cholesteryl_Esters_to_Total_Lipids_in_Very_Small_VLDL_percentage	PGC_BIP_2019_wave3	MR Egger	52	0.0188570982562268	0.151970672152265	0.901746424893229	0.948506511576536
Cholesteryl_Esters_to_Total_Lipids_in_Very_Small_VLDL_percentage	PGC_SCZ_0518_EUR	Inverse variance weighted	149	0.00510849752478059	0.0068967871898266	0.45887120418351	0.589977262521656
Cholesteryl_Esters_to_Total_Lipids_in_Very_Small_VLDL_percentage	PGC_SCZ_0518_EUR	Weighted median	149	0.00174610116000072	0.00604597500199866	0.772731447444451	0.907119525260877
Cholesteryl_Esters_to_Total_Lipids_in_Very_Small_VLDL_percentage	PGC_SCZ_0518_EUR	MR Egger	149	-0.0633580998650714	0.0272816527350297	0.0215855529854321	0.0485674942172222
Cholesteryl_Esters_to_Total_Lipids_in_Very_Small_VLDL_percentage	T2DGGI_T2D_2024_EUR	Inverse variance weighted	1975	-0.137127087127407	0.00715949315127863	9.10467343301172e-82	2.45826182691317e-80
Cholesteryl_Esters_to_Total_Lipids_in_Very_Small_VLDL_percentage	T2DGGI_T2D_2024_EUR	Weighted median	1975	-0.107369277398022	0.00691096474109388	1.97723668026014e-54	2.66926951835119e-53
Cholesteryl_Esters_to_Total_Lipids_in_Very_Small_VLDL_percentage	T2DGGI_T2D_2024_EUR	MR Egger	1975	-0.114086797665142	0.0120492677488223	7.81009796323721e-21	7.02908816691349e-20
Citrate	GIANT_BMI_2015_EUR	Inverse variance weighted	67	-0.00350520715890972	0.0187540444242933	0.851735851085109	0.989412516062948
Citrate	GIANT_BMI_2015_EUR	Weighted median	67	-0.00025893174092179	0.0195128112144865	0.989412516062948	0.989412516062948
Citrate	GIANT_BMI_2015_EUR	MR Egger	67	0.0413884189731964	0.0456128859131826	0.367555360849405	0.989412516062948
Citrate	iPSYCH_MDD_2023	Inverse variance weighted	131	-0.037109649384413	0.0183069689152218	0.0426544617965209	0.287917617126516
Citrate	iPSYCH_MDD_2023	Weighted median	131	-0.0309097154409913	0.0179079182131453	0.0843408970020931	0.455440843811303
Citrate	iPSYCH_MDD_2023	MR Egger	131	0.113174353352791	0.0812084408618662	0.165826309056761	0.639615763504649
Citrate	MVP_CAD_2022_EUR	Inverse variance weighted	47	-0.00434855828174445	0.0211233800317358	0.836896600549474	0.989412516062948
Citrate	MVP_CAD_2022_EUR	Weighted median	47	-0.00174918951950109	0.0128066579444543	0.891359318533171	0.989412516062948
Citrate	MVP_CAD_2022_EUR	MR Egger	47	0.00734731705972009	0.0473223303621307	0.877309832716691	0.989412516062948
Citrate	PGC_BIP_2019_wave3	Inverse variance weighted	52	-0.00872740716490514	0.0121352668265836	0.47203174829907	0.989412516062948
Citrate	PGC_BIP_2019_wave3	Weighted median	52	-0.00585530532235763	0.00994003673419184	0.555819183790824	0.989412516062948
Citrate	PGC_BIP_2019_wave3	MR Egger	52	-0.0198038492126119	0.0620329861872218	0.750869169173982	0.989412516062948
Citrate	PGC_SCZ_0518_EUR	Inverse variance weighted	149	-0.00226715719763941	0.00485641865380924	0.640616312797162	0.989412516062948
Citrate	PGC_SCZ_0518_EUR	Weighted median	149	0.00307427418580108	0.00526985542376003	0.55964442415136	0.989412516062948
Citrate	PGC_SCZ_0518_EUR	MR Egger	149	0.00502733272931853	0.0197480750678212	0.799408461205063	0.989412516062948
Citrate	T2DGGI_T2D_2024_EUR	Inverse variance weighted	1975	0.0106677101655532	0.00424849018434413	0.0120409661149831	0.108368695034848
Citrate	T2DGGI_T2D_2024_EUR	Weighted median	1975	0.017409178786133	0.00586234835438704	0.00298129948750927	0.0804950861627503
Citrate	T2DGGI_T2D_2024_EUR	MR Egger	1975	0.0180394916126758	0.00715658511680097	0.0117909649534503	0.108368695034848
Clinical_LDL_Cholesterol	GIANT_BMI_2015_EUR	Inverse variance weighted	67	-0.0307921137067236	0.0292387189112033	0.292282329403123	0.507918898628997
Clinical_LDL_Cholesterol	GIANT_BMI_2015_EUR	Weighted median	67	-0.0268854927901493	0.0211381609276291	0.203410906090015	0.394483231360937
Clinical_LDL_Cholesterol	GIANT_BMI_2015_EUR	MR Egger	67	-0.0358111546506243	0.0721720980514905	0.621433350591528	0.739809207683148
Clinical_LDL_Cholesterol	iPSYCH_MDD_2023	Inverse variance weighted	131	-0.0238939439456792	0.0248030345446758	0.335373110295268	0.507918898628997
Clinical_LDL_Cholesterol	iPSYCH_MDD_2023	Weighted median	131	-0.00525423681259589	0.0176088997874784	0.765409108695969	0.788657002432132
Clinical_LDL_Cholesterol	iPSYCH_MDD_2023	MR Egger	131	0.103433083148827	0.111128857430338	0.353721923079499	0.507918898628997
Clinical_LDL_Cholesterol	MVP_CAD_2022_EUR	Inverse variance weighted	47	0.246729865478611	0.124726049720336	0.0479090474914071	0.131001226240079
Clinical_LDL_Cholesterol	MVP_CAD_2022_EUR	Weighted median	47	-0.0371853073963584	0.0147748454030614	0.0118426567102341	0.0456788187394745
Clinical_LDL_Cholesterol	MVP_CAD_2022_EUR	MR Egger	47	0.25832838045407	0.277825515104808	0.357424410146332	0.507918898628997
Clinical_LDL_Cholesterol	PGC_BIP_2019_wave3	Inverse variance weighted	52	-0.00949590227887285	0.0197421112357034	0.630518414861607	0.739809207683148
Clinical_LDL_Cholesterol	PGC_BIP_2019_wave3	Weighted median	52	0.00961561841031939	0.00989459089481731	0.331147291083726	0.507918898628997
Clinical_LDL_Cholesterol	PGC_BIP_2019_wave3	MR Egger	52	0.0448408870302597	0.100566972158804	0.657608184607243	0.739809207683148
Clinical_LDL_Cholesterol	PGC_SCZ_0518_EUR	Inverse variance weighted	149	-0.0156425957116713	0.00514948926816375	0.00238392356614232	0.0128731872571685
Clinical_LDL_Cholesterol	PGC_SCZ_0518_EUR	Weighted median	149	-0.00147631478960481	0.00550750751118037	0.788657002432132	0.788657002432132
Clinical_LDL_Cholesterol	PGC_SCZ_0518_EUR	MR Egger	149	-0.00586383426510273	0.0209214525606145	0.779657852150577	0.788657002432132
Clinical_LDL_Cholesterol	T2DGGI_T2D_2024_EUR	Inverse variance weighted	1975	-0.0236084632039156	0.00565649866571652	2.99707521888106e-05	0.000809210309097887
Clinical_LDL_Cholesterol	T2DGGI_T2D_2024_EUR	Weighted median	1975	-0.0192402456093858	0.00606074521474553	0.0015005991387981	0.0101290441868872
Clinical_LDL_Cholesterol	T2DGGI_T2D_2024_EUR	MR Egger	1975	-0.0345658114829052	0.00952766400034604	0.000292951353160426	0.00395484326766575
Concentration_of_Chylomicrons_and_Extremely_Large_VLDL_Particles	GIANT_BMI_2015_EUR	Inverse variance weighted	67	0.128472471343802	0.0232919791516911	3.47317932707818e-08	1.56293069718518e-07
Concentration_of_Chylomicrons_and_Extremely_Large_VLDL_Particles	GIANT_BMI_2015_EUR	Weighted median	67	0.0981924760398072	0.0215739896501068	5.32828503963342e-06	2.05519565814432e-05
Concentration_of_Chylomicrons_and_Extremely_Large_VLDL_Particles	GIANT_BMI_2015_EUR	MR Egger	67	0.0559305779841681	0.0562684838790464	0.32391141316265	0.416457531209122
Concentration_of_Chylomicrons_and_Extremely_Large_VLDL_Particles	iPSYCH_MDD_2023	Inverse variance weighted	131	0.111826875008026	0.0272476451080438	4.05903816392842e-05	0.000121771144917853
Concentration_of_Chylomicrons_and_Extremely_Large_VLDL_Particles	iPSYCH_MDD_2023	Weighted median	131	0.102298397392214	0.0176808598220232	7.21564155161437e-09	3.89644643787176e-08
Concentration_of_Chylomicrons_and_Extremely_Large_VLDL_Particles	iPSYCH_MDD_2023	MR Egger	131	0.0393841598191696	0.122414174985373	0.748178931577035	0.776955044329998
Concentration_of_Chylomicrons_and_Extremely_Large_VLDL_Particles	MVP_CAD_2022_EUR	Inverse variance weighted	47	-0.13285239586037	0.0768493402004378	0.0838559476733484	0.11320552935902
Concentration_of_Chylomicrons_and_Extremely_Large_VLDL_Particles	MVP_CAD_2022_EUR	Weighted median	47	-0.0482622804092082	0.0153514087601705	0.00166750016895443	0.00321589318298354
Concentration_of_Chylomicrons_and_Extremely_Large_VLDL_Particles	MVP_CAD_2022_EUR	MR Egger	47	-0.607445436595417	0.15217751807681	0.000239377825390308	0.000587563753230756
Concentration_of_Chylomicrons_and_Extremely_Large_VLDL_Particles	PGC_BIP_2019_wave3	Inverse variance weighted	52	-0.00267890525748452	0.0221446447279946	0.903712379822335	0.903712379822335
Concentration_of_Chylomicrons_and_Extremely_Large_VLDL_Particles	PGC_BIP_2019_wave3	Weighted median	52	-0.0281158349460526	0.0111847770467007	0.0119452001414474	0.0201575252386925
Concentration_of_Chylomicrons_and_Extremely_Large_VLDL_Particles	PGC_BIP_2019_wave3	MR Egger	52	0.0461990307985235	0.112867974154323	0.684053618008955	0.738777907449672
Concentration_of_Chylomicrons_and_Extremely_Large_VLDL_Particles	PGC_SCZ_0518_EUR	Inverse variance weighted	149	-0.0112446127489646	0.00647993042891661	0.082687969290468	0.11320552935902
Concentration_of_Chylomicrons_and_Extremely_Large_VLDL_Particles	PGC_SCZ_0518_EUR	Weighted median	149	-0.00317508894472065	0.0058846931912764	0.589507085925917	0.663195471666657
Concentration_of_Chylomicrons_and_Extremely_Large_VLDL_Particles	PGC_SCZ_0518_EUR	MR Egger	149	0.0465568515906599	0.0258879790073523	0.0741661410277368	0.111249211541605
Concentration_of_Chylomicrons_and_Extremely_Large_VLDL_Particles	T2DGGI_T2D_2024_EUR	Inverse variance weighted	1975	0.113192562226045	0.00651967544005571	1.60925512151759e-67	4.3449888280975e-66
Concentration_of_Chylomicrons_and_Extremely_Large_VLDL_Particles	T2DGGI_T2D_2024_EUR	Weighted median	1975	0.0776582061612274	0.00720842038761949	4.60391401673633e-27	4.1435226150627e-26
Concentration_of_Chylomicrons_and_Extremely_Large_VLDL_Particles	T2DGGI_T2D_2024_EUR	MR Egger	1975	0.0846465524120959	0.0109627122510767	1.81706406364739e-14	1.22651824296199e-13
Concentration_of_HDL_Particles	GIANT_BMI_2015_EUR	Inverse variance weighted	67	-0.150106542717648	0.0347874295541393	1.59628155674019e-05	8.61992040639703e-05
Concentration_of_HDL_Particles	GIANT_BMI_2015_EUR	Weighted median	67	-0.0864992191888031	0.0210513847363384	3.97451329316699e-05	0.000178853098192515
Concentration_of_HDL_Particles	GIANT_BMI_2015_EUR	MR Egger	67	-0.108808291974895	0.0855289426184934	0.207841295424829	0.431670382805415
Concentration_of_HDL_Particles	iPSYCH_MDD_2023	Inverse variance weighted	131	-0.0344986430339725	0.0238615269457603	0.148237452298239	0.333534267671037
Concentration_of_HDL_Particles	iPSYCH_MDD_2023	Weighted median	131	-0.0200106362640769	0.0174686998133434	0.251996392640936	0.453593506753684
Concentration_of_HDL_Particles	iPSYCH_MDD_2023	MR Egger	131	0.269647645025962	0.103796360993262	0.0104714155792067	0.0353410275798227
Concentration_of_HDL_Particles	MVP_CAD_2022_EUR	Inverse variance weighted	47	-0.0137019279654385	0.0326218683621494	0.674468809560862	0.76678546462792
Concentration_of_HDL_Particles	MVP_CAD_2022_EUR	Weighted median	47	-0.0150832315864136	0.0126545266295899	0.233291121411801	0.449918591294189
Concentration_of_HDL_Particles	MVP_CAD_2022_EUR	MR Egger	47	-0.0451899531390541	0.0727556760893621	0.537654843312219	0.697088153570259
Concentration_of_HDL_Particles	PGC_BIP_2019_wave3	Inverse variance weighted	52	0.00934497398082107	0.0163658991173838	0.567997754760951	0.697088153570259
Concentration_of_HDL_Particles	PGC_BIP_2019_wave3	Weighted median	52	0.0334380215154535	0.0105990846395292	0.00160606641058133	0.00619482758367083
Concentration_of_HDL_Particles	PGC_BIP_2019_wave3	MR Egger	52	0.0869387252380522	0.0829544411577925	0.29966465157834	0.505684099538448
Concentration_of_HDL_Particles	PGC_SCZ_0518_EUR	Inverse variance weighted	149	-0.000298371416776476	0.00715054249311633	0.966716248410008	0.966716248410008
Concentration_of_HDL_Particles	PGC_SCZ_0518_EUR	Weighted median	149	-0.00253195905829362	0.00620516311974279	0.683243799979279	0.76678546462792
Concentration_of_HDL_Particles	PGC_SCZ_0518_EUR	MR Egger	149	-0.0171182742056829	0.0289522101726057	0.555254536468262	0.697088153570259
Concentration_of_HDL_Particles	T2DGGI_T2D_2024_EUR	Inverse variance weighted	1975	-0.0625800233753706	0.00536275996480664	1.82774447615803e-31	4.93491008562668e-30
Concentration_of_HDL_Particles	T2DGGI_T2D_2024_EUR	Weighted median	1975	-0.0351758793969849	0.00679482953562679	2.2565173887707e-07	2.03086564989363e-06
Concentration_of_HDL_Particles	T2DGGI_T2D_2024_EUR	MR Egger	1975	-0.0458927098775887	0.00902050729115461	3.97007140004809e-07	2.67979819503246e-06
Concentration_of_IDL_Particles	GIANT_BMI_2015_EUR	Inverse variance weighted	67	-0.0152399424384944	0.0274703178873341	0.579046157678938	0.663932247016703
Concentration_of_IDL_Particles	GIANT_BMI_2015_EUR	Weighted median	67	-0.0456249096251382	0.020404341276309	0.0253491948953222	0.0855535327717124
Concentration_of_IDL_Particles	GIANT_BMI_2015_EUR	MR Egger	67	-0.0363914575418858	0.0672316721850921	0.590161997348181	0.663932247016703
Concentration_of_IDL_Particles	iPSYCH_MDD_2023	Inverse variance weighted	131	-0.0211709640427325	0.0246999604672515	0.391375572785331	0.556165287642313
Concentration_of_IDL_Particles	iPSYCH_MDD_2023	Weighted median	131	-0.0129583547702431	0.017735258609209	0.464989929401862	0.623363766519972
Concentration_of_IDL_Particles	iPSYCH_MDD_2023	MR Egger	131	0.111623868625231	0.110609589372132	0.314782325436528	0.49994839922272
Concentration_of_IDL_Particles	MVP_CAD_2022_EUR	Inverse variance weighted	47	0.252714624404692	0.123038565356598	0.0399808750003764	0.119942625001129
Concentration_of_IDL_Particles	MVP_CAD_2022_EUR	Weighted median	47	-0.027663783110608	0.014615886740361	0.0583950974138304	0.143333420924856
Concentration_of_IDL_Particles	MVP_CAD_2022_EUR	MR Egger	47	0.296330946213706	0.275707662499486	0.288193035039542	0.486325746629227
Concentration_of_IDL_Particles	PGC_BIP_2019_wave3	Inverse variance weighted	52	-0.0101363434689294	0.0185029444680296	0.583813261567691	0.663932247016703
Concentration_of_IDL_Particles	PGC_BIP_2019_wave3	Weighted median	52	0.00261748536741655	0.00963622121176887	0.785906641534543	0.816133820055102
Concentration_of_IDL_Particles	PGC_BIP_2019_wave3	MR Egger	52	0.0364108698190279	0.094462420779172	0.701536497021291	0.757659416782995
Concentration_of_IDL_Particles	PGC_SCZ_0518_EUR	Inverse variance weighted	149	-0.0108188484244476	0.00483034062577952	0.0251059068365067	0.0855535327717124
Concentration_of_IDL_Particles	PGC_SCZ_0518_EUR	Weighted median	149	-0.00607570823148361	0.00568040515559687	0.284803606518531	0.486325746629227
Concentration_of_IDL_Particles	PGC_SCZ_0518_EUR	MR Egger	149	-0.00312289737214495	0.0197323537441859	0.874466931020822	0.874466931020822
Concentration_of_IDL_Particles	T2DGGI_T2D_2024_EUR	Inverse variance weighted	1975	-0.0339050997460396	0.00552372457883135	8.35213382739103e-10	2.25507613339558e-08
Concentration_of_IDL_Particles	T2DGGI_T2D_2024_EUR	Weighted median	1975	-0.0313842283197237	0.00609967605420264	2.6719508787869e-07	3.60713368636231e-06
Concentration_of_IDL_Particles	T2DGGI_T2D_2024_EUR	MR Egger	1975	-0.0386201400671594	0.00930872590914005	3.48397145888608e-05	0.000235168073474811
Concentration_of_Large_HDL_Particles	GIANT_BMI_2015_EUR	Inverse variance weighted	67	-0.213265743464888	0.0366930637540534	6.16740010822939e-09	2.77533004870323e-08
Concentration_of_Large_HDL_Particles	GIANT_BMI_2015_EUR	Weighted median	67	-0.174520298060614	0.020522115668852	1.83150121973611e-17	1.6483510977625e-16
Concentration_of_Large_HDL_Particles	GIANT_BMI_2015_EUR	MR Egger	67	-0.118068982056504	0.0890735771011732	0.189638161456228	0.34134869062121
Concentration_of_Large_HDL_Particles	iPSYCH_MDD_2023	Inverse variance weighted	131	-0.113974456870963	0.0323188763680435	0.000420995751860054	0.00113668853002215
Concentration_of_Large_HDL_Particles	iPSYCH_MDD_2023	Weighted median	131	-0.0723916237788439	0.0184475306709455	8.70218719969264e-05	0.000261065615990779
Concentration_of_Large_HDL_Particles	iPSYCH_MDD_2023	MR Egger	131	0.178114363282515	0.143086103624733	0.21545995637702	0.363588676386222
Concentration_of_Large_HDL_Particles	MVP_CAD_2022_EUR	Inverse variance weighted	47	-0.0027390588155782	0.0398887616049197	0.945254342678856	0.945254342678856
Concentration_of_Large_HDL_Particles	MVP_CAD_2022_EUR	Weighted median	47	0.0179662114634933	0.0131387360007959	0.171492717499295	0.330735955177213
Concentration_of_Large_HDL_Particles	MVP_CAD_2022_EUR	MR Egger	47	0.0732293273602174	0.0884361298412664	0.412013665322749	0.483668215813662
Concentration_of_Large_HDL_Particles	PGC_BIP_2019_wave3	Inverse variance weighted	52	0.00830232162358346	0.0255484837805579	0.745208787908122	0.779202890908092
Concentration_of_Large_HDL_Particles	PGC_BIP_2019_wave3	Weighted median	52	0.0374694013923647	0.00927154969742933	5.31486725567113e-05	0.0001793767698789
Concentration_of_Large_HDL_Particles	PGC_BIP_2019_wave3	MR Egger	52	0.0417456461415717	0.130477757946692	0.750343524578163	0.779202890908092
Concentration_of_Large_HDL_Particles	PGC_SCZ_0518_EUR	Inverse variance weighted	149	0.0123252763838594	0.00717858703355673	0.0859882730160489	0.178591028571794
Concentration_of_Large_HDL_Particles	PGC_SCZ_0518_EUR	Weighted median	149	0.0100661760792948	0.00555557630610555	0.070000888042232	0.157501998095022
Concentration_of_Large_HDL_Particles	PGC_SCZ_0518_EUR	MR Egger	149	-0.0254600874055164	0.0290067274939115	0.38152232515573	0.468231944509306
Concentration_of_Large_HDL_Particles	T2DGGI_T2D_2024_EUR	Inverse variance weighted	1975	-0.127245787557062	0.00651335524240715	5.41290790371216e-85	1.46148513400228e-83
Concentration_of_Large_HDL_Particles	T2DGGI_T2D_2024_EUR	Weighted median	1975	-0.0856035479687055	0.00694740292353065	6.92524906940856e-35	9.34908624370156e-34
Concentration_of_Large_HDL_Particles	T2DGGI_T2D_2024_EUR	MR Egger	1975	-0.0823901340652624	0.0109009627900424	6.22564519762026e-14	4.20231050839368e-13
Concentration_of_Large_LDL_Particles	GIANT_BMI_2015_EUR	Inverse variance weighted	67	0.00269174614733689	0.0277762472076854	0.922799296010477	0.922799296010477
Concentration_of_Large_LDL_Particles	GIANT_BMI_2015_EUR	Weighted median	67	-0.0119855829571603	0.0203546812994113	0.555970837537412	0.750560630675506
Concentration_of_Large_LDL_Particles	GIANT_BMI_2015_EUR	MR Egger	67	-0.0287948438202298	0.0684987729513498	0.675601507558926	0.775084446297252
Concentration_of_Large_LDL_Particles	iPSYCH_MDD_2023	Inverse variance weighted	131	-0.00403681623059967	0.0219664179388992	0.854192191583388	0.887045737413519
Concentration_of_Large_LDL_Particles	iPSYCH_MDD_2023	Weighted median	131	0.0125763431311816	0.0172131082395831	0.4650076722963	0.750560630675506
Concentration_of_Large_LDL_Particles	iPSYCH_MDD_2023	MR Egger	131	0.106442223488078	0.0985203722670947	0.281976184530495	0.640552307731804
Concentration_of_Large_LDL_Particles	MVP_CAD_2022_EUR	Inverse variance weighted	47	0.237398650352657	0.116498742702285	0.041572074692118	0.187074336114531
Concentration_of_Large_LDL_Particles	MVP_CAD_2022_EUR	Weighted median	47	-0.0597507384392348	0.0142615303126387	2.79392130489362e-05	0.000377179376160639
Concentration_of_Large_LDL_Particles	MVP_CAD_2022_EUR	MR Egger	47	0.183642374545102	0.259603709265312	0.482968633673902	0.750560630675506
Concentration_of_Large_LDL_Particles	PGC_BIP_2019_wave3	Inverse variance weighted	52	-0.00781018190748434	0.0160175327349776	0.62583173837637	0.768066224371
Concentration_of_Large_LDL_Particles	PGC_BIP_2019_wave3	Weighted median	52	-0.00379455043820968	0.00948017941598085	0.688963952264224	0.775084446297252
Concentration_of_Large_LDL_Particles	PGC_BIP_2019_wave3	MR Egger	52	0.0631509132738427	0.0814355318487757	0.44171366765847	0.750560630675506
Concentration_of_Large_LDL_Particles	PGC_SCZ_0518_EUR	Inverse variance weighted	149	-0.0155864881525487	0.0053421322150265	0.00352676565129573	0.0317408908616616
Concentration_of_Large_LDL_Particles	PGC_SCZ_0518_EUR	Weighted median	149	-0.00289804613441717	0.00579618889342927	0.61708094652234	0.768066224371
Concentration_of_Large_LDL_Particles	PGC_SCZ_0518_EUR	MR Egger	149	0.0190708107174219	0.0216166440246116	0.379093824620712	0.750560630675506
Concentration_of_Large_LDL_Particles	T2DGGI_T2D_2024_EUR	Inverse variance weighted	1975	-0.00492126647110489	0.00583677046446207	0.399145185158944	0.750560630675506
Concentration_of_Large_LDL_Particles	T2DGGI_T2D_2024_EUR	Weighted median	1975	-0.00399304830508931	0.00599808035706461	0.505589421329116	0.750560630675506
Concentration_of_Large_LDL_Particles	T2DGGI_T2D_2024_EUR	MR Egger	1975	-0.0182013890494127	0.00982859710492825	0.0641922584443595	0.216648872249713
Concentration_of_Large_VLDL_Particles	GIANT_BMI_2015_EUR	Inverse variance weighted	67	0.129371398683901	0.0234079950067785	3.26117079369981e-08	1.7610322285979e-07
Concentration_of_Large_VLDL_Particles	GIANT_BMI_2015_EUR	Weighted median	67	0.110918627496607	0.0225766459250408	8.97020735897674e-07	4.03659331153953e-06
Concentration_of_Large_VLDL_Particles	GIANT_BMI_2015_EUR	MR Egger	67	0.0604141929261277	0.0568226140681972	0.291622225019518	0.39369000377635
Concentration_of_Large_VLDL_Particles	iPSYCH_MDD_2023	Inverse variance weighted	131	0.103085319568082	0.0225326660580481	4.76384322339811e-06	1.83748238616784e-05
Concentration_of_Large_VLDL_Particles	iPSYCH_MDD_2023	Weighted median	131	0.0738256102131082	0.0174225737244849	2.26169524541975e-05	7.63322145329167e-05
Concentration_of_Large_VLDL_Particles	iPSYCH_MDD_2023	MR Egger	131	0.0738770434026494	0.101444620080811	0.467780458427287	0.549133581632032
Concentration_of_Large_VLDL_Particles	MVP_CAD_2022_EUR	Inverse variance weighted	47	-0.0143028891758029	0.0686362125699446	0.834926865781001	0.834926865781001
Concentration_of_Large_VLDL_Particles	MVP_CAD_2022_EUR	Weighted median	47	-0.0351936272347723	0.0155174270479967	0.0233288033305326	0.0393673556202738
Concentration_of_Large_VLDL_Particles	MVP_CAD_2022_EUR	MR Egger	47	-0.366526019952085	0.141786556887654	0.0130485227615985	0.02710077804332
Concentration_of_Large_VLDL_Particles	PGC_BIP_2019_wave3	Inverse variance weighted	52	-0.0103683832267708	0.0163929631373504	0.527066821633465	0.592950174337648
Concentration_of_Large_VLDL_Particles	PGC_BIP_2019_wave3	Weighted median	52	-0.0255416609641933	0.0106535485997205	0.0165083191011669	0.0318374725522505
Concentration_of_Large_VLDL_Particles	PGC_BIP_2019_wave3	MR Egger	52	0.027613398039581	0.0833529447379505	0.741815368962322	0.770346729307026
Concentration_of_Large_VLDL_Particles	PGC_SCZ_0518_EUR	Inverse variance weighted	149	-0.0178044933172823	0.0069563523358936	0.0104835449953892	0.0257323377159552
Concentration_of_Large_VLDL_Particles	PGC_SCZ_0518_EUR	Weighted median	149	-0.00786066904663458	0.0059209184908782	0.184307065843462	0.261910040935446
Concentration_of_Large_VLDL_Particles	PGC_SCZ_0518_EUR	MR Egger	149	0.0389620357235757	0.0278693884370821	0.164212151033812	0.246318226550719
Concentration_of_Large_VLDL_Particles	T2DGGI_T2D_2024_EUR	Inverse variance weighted	1975	0.113974542684402	0.00690440546121938	3.23977161292e-61	8.74738335488399e-60
Concentration_of_Large_VLDL_Particles	T2DGGI_T2D_2024_EUR	Weighted median	1975	0.0796060703790576	0.00710251113169656	3.71849238695628e-29	3.34664314826065e-28
Concentration_of_Large_VLDL_Particles	T2DGGI_T2D_2024_EUR	MR Egger	1975	0.0823414562740026	0.0116130167012384	1.85463084545643e-12	1.25187582068309e-11
Concentration_of_LDL_Particles	GIANT_BMI_2015_EUR	Inverse variance weighted	67	0.0103484014003975	0.0272672740522044	0.704303782454359	0.826791396794247
Concentration_of_LDL_Particles	GIANT_BMI_2015_EUR	Weighted median	67	-0.00204291696812302	0.0213317660016233	0.923704222136247	0.935664551632475
Concentration_of_LDL_Particles	GIANT_BMI_2015_EUR	MR Egger	67	0.00541339797208957	0.0668046994557477	0.935664551632475	0.935664551632475
Concentration_of_LDL_Particles	iPSYCH_MDD_2023	Inverse variance weighted	131	0.00292864576813373	0.0214273799787811	0.891285529038164	0.935664551632475
Concentration_of_LDL_Particles	iPSYCH_MDD_2023	Weighted median	131	0.0164149917872591	0.0172185845428469	0.340422937597841	0.694156873891806
Concentration_of_LDL_Particles	iPSYCH_MDD_2023	MR Egger	131	0.112858418902277	0.0960796183845248	0.242304798153354	0.594748140921869
Concentration_of_LDL_Particles	MVP_CAD_2022_EUR	Inverse variance weighted	47	0.220284284164624	0.114300955260551	0.0539509137948713	0.242779112076921
Concentration_of_LDL_Particles	MVP_CAD_2022_EUR	Weighted median	47	-0.0652743369707366	0.0125373036643859	1.92529518577404e-07	5.19829700158991e-06
Concentration_of_LDL_Particles	MVP_CAD_2022_EUR	MR Egger	47	0.156791396688466	0.255375167340575	0.542330070127062	0.784696542437632
Concentration_of_LDL_Particles	PGC_BIP_2019_wave3	Inverse variance weighted	52	-0.0106759265001769	0.0154028509292581	0.488238221021385	0.784696542437632
Concentration_of_LDL_Particles	PGC_BIP_2019_wave3	Weighted median	52	-0.00381642473227131	0.00935500988627668	0.683306581184655	0.826791396794247
Concentration_of_LDL_Particles	PGC_BIP_2019_wave3	MR Egger	52	0.0446350678400349	0.0785437897130719	0.572386605564864	0.784696542437632
Concentration_of_LDL_Particles	PGC_SCZ_0518_EUR	Inverse variance weighted	149	-0.0157193959064555	0.00529439024931629	0.00298706096282621	0.0268835486654359
Concentration_of_LDL_Particles	PGC_SCZ_0518_EUR	Weighted median	149	-0.00711565895579841	0.00540702546390937	0.188173208059407	0.5080676617604
Concentration_of_LDL_Particles	PGC_SCZ_0518_EUR	MR Egger	149	0.0109663403095328	0.0214726917506363	0.610319533007047	0.784696542437632
Concentration_of_LDL_Particles	T2DGGI_T2D_2024_EUR	Inverse variance weighted	1975	0.00397682424943191	0.00583459234633942	0.495495589213151	0.784696542437632
Concentration_of_LDL_Particles	T2DGGI_T2D_2024_EUR	Weighted median	1975	0.00507124054379801	0.00630901208175585	0.421507304824207	0.758713148683572
Concentration_of_LDL_Particles	T2DGGI_T2D_2024_EUR	MR Egger	1975	-0.0130842054583177	0.00982179870549814	0.182961532337492	0.5080676617604
Concentration_of_Medium_HDL_Particles	GIANT_BMI_2015_EUR	Inverse variance weighted	67	-0.160328921659957	0.0326540308327556	9.1110103988664e-07	4.91994561538786e-06
Concentration_of_Medium_HDL_Particles	GIANT_BMI_2015_EUR	Weighted median	67	-0.106011495507265	0.0205809276192035	2.59159110052717e-07	1.74932399285584e-06
Concentration_of_Medium_HDL_Particles	GIANT_BMI_2015_EUR	MR Egger	67	-0.120757006506924	0.0799557828476442	0.135813864157628	0.261926738018283
Concentration_of_Medium_HDL_Particles	iPSYCH_MDD_2023	Inverse variance weighted	131	-0.0481857399868928	0.0234190750517232	0.0396340803712653	0.0897049925741941
Concentration_of_Medium_HDL_Particles	iPSYCH_MDD_2023	Weighted median	131	-0.0545078070934221	0.0179948479165201	0.00245300927804986	0.0085617374027347
Concentration_of_Medium_HDL_Particles	iPSYCH_MDD_2023	MR Egger	131	0.272554268932267	0.101176259278055	0.00800255300113891	0.0240076590034167
Concentration_of_Medium_HDL_Particles	MVP_CAD_2022_EUR	Inverse variance weighted	47	-0.0707895762376835	0.0393354964388321	0.0719181296860942	0.149368423194196
Concentration_of_Medium_HDL_Particles	MVP_CAD_2022_EUR	Weighted median	47	-0.00886263714472182	0.014270470414331	0.534568501034813	0.656061342179089
Concentration_of_Medium_HDL_Particles	MVP_CAD_2022_EUR	MR Egger	47	-0.106245053791315	0.0875233777803035	0.231116703999973	0.390009437999955
Concentration_of_Medium_HDL_Particles	PGC_BIP_2019_wave3	Inverse variance weighted	52	0.0122927041151467	0.0158929075613161	0.439243647408043	0.592978924000858
Concentration_of_Medium_HDL_Particles	PGC_BIP_2019_wave3	Weighted median	52	0.0314336517127746	0.0104122323478089	0.00253681108229176	0.0085617374027347
Concentration_of_Medium_HDL_Particles	PGC_BIP_2019_wave3	MR Egger	52	0.0785290702839062	0.080481952781134	0.333893042978677	0.500839564468015
Concentration_of_Medium_HDL_Particles	PGC_SCZ_0518_EUR	Inverse variance weighted	149	0.00616140577153913	0.00708609194277798	0.384569940813499	0.546494126419182
Concentration_of_Medium_HDL_Particles	PGC_SCZ_0518_EUR	Weighted median	149	-0.00293867518145465	0.00582515222512314	0.613923825190578	0.720693186093288
Concentration_of_Medium_HDL_Particles	PGC_SCZ_0518_EUR	MR Egger	149	-0.0116478877245955	0.0287062943718454	0.685508390230043	0.771196939008798
Concentration_of_Medium_HDL_Particles	T2DGGI_T2D_2024_EUR	Inverse variance weighted	1975	-0.0709558307682268	0.00559484578636389	7.40706449565328e-37	1.99990741382639e-35
Concentration_of_Medium_HDL_Particles	T2DGGI_T2D_2024_EUR	Weighted median	1975	-0.0508352909409728	0.00686850716577514	1.34945122300453e-13	1.82175915105612e-12
Concentration_of_Medium_HDL_Particles	T2DGGI_T2D_2024_EUR	MR Egger	1975	-0.0447296847683543	0.00939515901204139	2.06722707347309e-06	9.30252183062892e-06
Concentration_of_Medium_LDL_Particles	GIANT_BMI_2015_EUR	Inverse variance weighted	67	0.0328586554399315	0.0248905323792838	0.186792732166266	0.387954136037629
Concentration_of_Medium_LDL_Particles	GIANT_BMI_2015_EUR	Weighted median	67	0.0295081367155607	0.0211360842617755	0.16268367900528	0.37763029788043
Concentration_of_Medium_LDL_Particles	GIANT_BMI_2015_EUR	MR Egger	67	0.0265088719319749	0.0614958388937163	0.667845355789971	0.783992374188227
Concentration_of_Medium_LDL_Particles	iPSYCH_MDD_2023	Inverse variance weighted	131	0.0121442514955762	0.0208133543862889	0.559567776314289	0.75541649802429
Concentration_of_Medium_LDL_Particles	iPSYCH_MDD_2023	Weighted median	131	0.018988047183841	0.0174320225623148	0.276038177213704	0.473649134902406
Concentration_of_Medium_LDL_Particles	iPSYCH_MDD_2023	MR Egger	131	0.0930930477829151	0.0934486929359609	0.321020760241549	0.509856501560108
Concentration_of_Medium_LDL_Particles	MVP_CAD_2022_EUR	Inverse variance weighted	47	0.190204762530568	0.105415607978326	0.0711792646095023	0.24023001805707
Concentration_of_Medium_LDL_Particles	MVP_CAD_2022_EUR	Weighted median	47	-0.0690695726083295	0.0150973700024087	4.76354872698667e-06	4.287193854288e-05
Concentration_of_Medium_LDL_Particles	MVP_CAD_2022_EUR	MR Egger	47	0.0674196406060322	0.234212223564498	0.77477778030849	0.847928367155115
Concentration_of_Medium_LDL_Particles	PGC_BIP_2019_wave3	Inverse variance weighted	52	-0.0202615496108372	0.0142521044713142	0.155126958990312	0.37763029788043
Concentration_of_Medium_LDL_Particles	PGC_BIP_2019_wave3	Weighted median	52	-0.0101825980093085	0.00943889900855472	0.280680968831055	0.473649134902406
Concentration_of_Medium_LDL_Particles	PGC_BIP_2019_wave3	MR Egger	52	0.0199636128535887	0.0728270030433577	0.785118858476958	0.847928367155115
Concentration_of_Medium_LDL_Particles	PGC_SCZ_0518_EUR	Inverse variance weighted	149	-0.0187869615083797	0.00539641689028372	0.000498842878615401	0.00269375154452317
Concentration_of_Medium_LDL_Particles	PGC_SCZ_0518_EUR	Weighted median	149	-0.0080965130494699	0.00587047735944168	0.167835687946858	0.37763029788043
Concentration_of_Medium_LDL_Particles	PGC_SCZ_0518_EUR	MR Egger	149	0.0118522066365027	0.0218855272259933	0.588945266447743	0.75721534257567
Concentration_of_Medium_LDL_Particles	T2DGGI_T2D_2024_EUR	Inverse variance weighted	1975	0.0282312364779057	0.00592175246069035	1.86638304957719e-06	4.287193854288e-05
Concentration_of_Medium_LDL_Particles	T2DGGI_T2D_2024_EUR	Weighted median	1975	0.0276234783091491	0.00644932242130337	1.84257766078118e-05	0.000124373992102729
Concentration_of_Medium_LDL_Particles	T2DGGI_T2D_2024_EUR	MR Egger	1975	0.00708082337836077	0.00996175480237309	0.477291693111274	0.71593753966691
Concentration_of_Medium_VLDL_Particles	GIANT_BMI_2015_EUR	Inverse variance weighted	67	0.0637673388706561	0.0236878294126218	0.00710276236411664	0.0212105188712903
Concentration_of_Medium_VLDL_Particles	GIANT_BMI_2015_EUR	Weighted median	67	0.0601251221875996	0.0198604674463612	0.00246686091824648	0.00951503497037928
Concentration_of_Medium_VLDL_Particles	GIANT_BMI_2015_EUR	MR Egger	67	0.0215798020430514	0.0577533964156491	0.709877551457687	0.766667755574303
Concentration_of_Medium_VLDL_Particles	iPSYCH_MDD_2023	Inverse variance weighted	131	0.0458558133378367	0.0172506514192915	0.00785574773010753	0.0212105188712903
Concentration_of_Medium_VLDL_Particles	iPSYCH_MDD_2023	Weighted median	131	0.0385901376585129	0.0183920137866592	0.0358874128223972	0.0745353958619019
Concentration_of_Medium_VLDL_Particles	iPSYCH_MDD_2023	MR Egger	131	0.0944001561546053	0.0776394906552232	0.226251684451176	0.311032955467319
Concentration_of_Medium_VLDL_Particles	MVP_CAD_2022_EUR	Inverse variance weighted	47	0.128516523842305	0.0853387840386571	0.132078258727083	0.209771352095955
Concentration_of_Medium_VLDL_Particles	MVP_CAD_2022_EUR	Weighted median	47	-0.0735783901327429	0.0153051518617191	1.52885725036879e-06	1.37597152533191e-05
Concentration_of_Medium_VLDL_Particles	MVP_CAD_2022_EUR	MR Egger	47	-0.0819240720200634	0.187533668194874	0.664309316726441	0.747347981317247
Concentration_of_Medium_VLDL_Particles	PGC_BIP_2019_wave3	Inverse variance weighted	52	-0.0134429072236877	0.00993645923492562	0.176091710638152	0.264137565957229
Concentration_of_Medium_VLDL_Particles	PGC_BIP_2019_wave3	Weighted median	52	-0.0167370691449588	0.00985981364113029	0.0896014911865458	0.172802875859767
Concentration_of_Medium_VLDL_Particles	PGC_BIP_2019_wave3	MR Egger	52	0.0449501451105774	0.0502446416606891	0.375273706238822	0.4824947651642
Concentration_of_Medium_VLDL_Particles	PGC_SCZ_0518_EUR	Inverse variance weighted	149	-0.0200610039523012	0.00616285465939883	0.0011333329339129	0.00509999820260804
Concentration_of_Medium_VLDL_Particles	PGC_SCZ_0518_EUR	Weighted median	149	-0.0126129634698601	0.0058285508836052	0.0304646212106292	0.0685453977239156
Concentration_of_Medium_VLDL_Particles	PGC_SCZ_0518_EUR	MR Egger	149	0.0298318913723617	0.024770379823281	0.230394781827644	0.311032955467319
Concentration_of_Medium_VLDL_Particles	T2DGGI_T2D_2024_EUR	Inverse variance weighted	1975	0.0531571950334392	0.00606812911220564	1.95140790299025e-18	5.26880133807369e-17
Concentration_of_Medium_VLDL_Particles	T2DGGI_T2D_2024_EUR	Weighted median	1975	0.0433728884489532	0.00647953059509233	2.17401175601525e-11	2.93491587062058e-10
Concentration_of_Medium_VLDL_Particles	T2DGGI_T2D_2024_EUR	MR Egger	1975	0.0301416463959689	0.0102072701407443	0.00318463667368181	0.0107481487736761
Concentration_of_Small_HDL_Particles	GIANT_BMI_2015_EUR	Inverse variance weighted	67	-0.0385832593559729	0.0246098490826319	0.116928403389653	0.263088907626719
Concentration_of_Small_HDL_Particles	GIANT_BMI_2015_EUR	Weighted median	67	0.000267960112273983	0.0233478827066102	0.990843000811108	0.990843000811108
Concentration_of_Small_HDL_Particles	GIANT_BMI_2015_EUR	MR Egger	67	-0.0708132721573333	0.0603885882661455	0.245225194972915	0.472934304590621
Concentration_of_Small_HDL_Particles	iPSYCH_MDD_2023	Inverse variance weighted	131	0.0428826330797534	0.0206565738503498	0.0378958057214241	0.146169536354065
Concentration_of_Small_HDL_Particles	iPSYCH_MDD_2023	Weighted median	131	0.0703886927956867	0.0183835871344068	0.000128723663388414	0.00173776945574358
Concentration_of_Small_HDL_Particles	iPSYCH_MDD_2023	MR Egger	131	0.206216893550326	0.0917547672166609	0.0263078491451427	0.118385321153142
Concentration_of_Small_HDL_Particles	MVP_CAD_2022_EUR	Inverse variance weighted	47	0.0318855270696754	0.0391588731532407	0.415495682828116	0.675755300126029
Concentration_of_Small_HDL_Particles	MVP_CAD_2022_EUR	Weighted median	47	-0.00737530768867845	0.0155340591679865	0.634941629419797	0.857171199716726
Concentration_of_Small_HDL_Particles	MVP_CAD_2022_EUR	MR Egger	47	-0.0691975928011763	0.0860388609513082	0.425475559338611	0.675755300126029
Concentration_of_Small_HDL_Particles	PGC_BIP_2019_wave3	Inverse variance weighted	52	0.00218801628055551	0.00907582198665353	0.809491651751477	0.990843000811108
Concentration_of_Small_HDL_Particles	PGC_BIP_2019_wave3	Weighted median	52	0.00105746934575286	0.00954676860556624	0.911800912812034	0.990843000811108
Concentration_of_Small_HDL_Particles	PGC_BIP_2019_wave3	MR Egger	52	0.0836368234784925	0.044638688152693	0.066830348224042	0.180441940204913
Concentration_of_Small_HDL_Particles	PGC_SCZ_0518_EUR	Inverse variance weighted	149	-0.0117576504053326	0.00631908161088968	0.0627924739444795	0.180441940204913
Concentration_of_Small_HDL_Particles	PGC_SCZ_0518_EUR	Weighted median	149	-0.0146061081442765	0.00609149095843511	0.0164943774079438	0.0890696380028963
Concentration_of_Small_HDL_Particles	PGC_SCZ_0518_EUR	MR Egger	149	0.00710180865012749	0.0255689937248392	0.781593908463291	0.990843000811108
Concentration_of_Small_HDL_Particles	T2DGGI_T2D_2024_EUR	Inverse variance weighted	1975	0.0188466574340188	0.00560071264274726	0.000765308117692892	0.00688777305923603
Concentration_of_Small_HDL_Particles	T2DGGI_T2D_2024_EUR	Weighted median	1975	0.0200907019306133	0.00633015431401911	0.0015045256279218	0.0101555479884721
Concentration_of_Small_HDL_Particles	T2DGGI_T2D_2024_EUR	MR Egger	1975	0.00032247921391828	0.00942973868126848	0.972722635170391	0.990843000811108
Concentration_of_Small_LDL_Particles	GIANT_BMI_2015_EUR	Inverse variance weighted	67	0.0421975464160769	0.0259325134176915	0.103693313030739	0.279971945182996
Concentration_of_Small_LDL_Particles	GIANT_BMI_2015_EUR	Weighted median	67	0.0354099406945297	0.0217060986953022	0.10281943654252	0.279971945182996
Concentration_of_Small_LDL_Particles	GIANT_BMI_2015_EUR	MR Egger	67	0.0328053421784522	0.0635248965918973	0.607315652332664	0.780834410141997
Concentration_of_Small_LDL_Particles	iPSYCH_MDD_2023	Inverse variance weighted	131	0.0121657301506325	0.0198259146583345	0.539461383497979	0.751520013854903
Concentration_of_Small_LDL_Particles	iPSYCH_MDD_2023	Weighted median	131	0.023989294802774	0.0179043835166899	0.180292181254259	0.374452991835768
Concentration_of_Small_LDL_Particles	iPSYCH_MDD_2023	MR Egger	131	0.0734760500228509	0.0891991980862765	0.411613346094493	0.653738843797135
Concentration_of_Small_LDL_Particles	MVP_CAD_2022_EUR	Inverse variance weighted	47	0.19324749632511	0.110909240484665	0.0814396809237078	0.274858923117514
Concentration_of_Small_LDL_Particles	MVP_CAD_2022_EUR	Weighted median	47	-0.0795109186382921	0.0155289128692815	3.0523483037959e-07	4.12067021012447e-06
Concentration_of_Small_LDL_Particles	MVP_CAD_2022_EUR	MR Egger	47	0.0626675917989457	0.247038999586052	0.800902197850535	0.864974373678578
Concentration_of_Small_LDL_Particles	PGC_BIP_2019_wave3	Inverse variance weighted	52	-0.0158099983971426	0.0134854612627554	0.241047104974536	0.433884788954165
Concentration_of_Small_LDL_Particles	PGC_BIP_2019_wave3	Weighted median	52	-0.0040944579931396	0.00944289273083538	0.664577419168426	0.798852737190621
Concentration_of_Small_LDL_Particles	PGC_BIP_2019_wave3	MR Egger	52	0.025301836340503	0.0687113438707812	0.714253390242547	0.803535064022866
Concentration_of_Small_LDL_Particles	PGC_SCZ_0518_EUR	Inverse variance weighted	149	-0.0176496847426369	0.00549907592857189	0.00132932360876909	0.00717834748735308
Concentration_of_Small_LDL_Particles	PGC_SCZ_0518_EUR	Weighted median	149	-0.00780874365452953	0.00574887005323005	0.17436556069797	0.374452991835768
Concentration_of_Small_LDL_Particles	PGC_SCZ_0518_EUR	MR Egger	149	0.0184524809803023	0.0222326032719927	0.407899369679292	0.653738843797135
Concentration_of_Small_LDL_Particles	T2DGGI_T2D_2024_EUR	Inverse variance weighted	1975	0.025717014258602	0.00609712638423951	2.46598010857597e-05	0.000221938209771837
Concentration_of_Small_LDL_Particles	T2DGGI_T2D_2024_EUR	Weighted median	1975	0.0241290538632625	0.00654063094189228	0.000225047098527533	0.00151906791506085
Concentration_of_Small_LDL_Particles	T2DGGI_T2D_2024_EUR	MR Egger	1975	0.00603269529921769	0.0102618158039132	0.556681491744373	0.751520013854903
Concentration_of_Small_VLDL_Particles	GIANT_BMI_2015_EUR	Inverse variance weighted	67	0.0992022124307151	0.0227289886070873	1.27374324261788e-05	5.73184459178044e-05
Concentration_of_Small_VLDL_Particles	GIANT_BMI_2015_EUR	Weighted median	67	0.0966128839943928	0.020238594129931	1.80875873620892e-06	9.76729717552816e-06
Concentration_of_Small_VLDL_Particles	GIANT_BMI_2015_EUR	MR Egger	67	0.0435680147041395	0.0553250625235799	0.433856454123452	0.488088510888883
Concentration_of_Small_VLDL_Particles	iPSYCH_MDD_2023	Inverse variance weighted	131	0.0788226764263245	0.0185971844985962	2.250984891703e-05	8.68237029656871e-05
Concentration_of_Small_VLDL_Particles	iPSYCH_MDD_2023	Weighted median	131	0.0520788246700042	0.0182214790157109	0.00426184916030807	0.0104609024843925
Concentration_of_Small_VLDL_Particles	iPSYCH_MDD_2023	MR Egger	131	0.117289070392792	0.083666604530039	0.163357919234579	0.259450812901979
Concentration_of_Small_VLDL_Particles	MVP_CAD_2022_EUR	Inverse variance weighted	47	0.0976330765158468	0.0755578349419622	0.196300528725393	0.29445079308809
Concentration_of_Small_VLDL_Particles	MVP_CAD_2022_EUR	Weighted median	47	-0.0533039970366508	0.0161748284280111	0.000982499472463677	0.00294749841739103
Concentration_of_Small_VLDL_Particles	MVP_CAD_2022_EUR	MR Egger	47	-0.165659816109323	0.163427476674384	0.316164662157937	0.387013457618043
Concentration_of_Small_VLDL_Particles	PGC_BIP_2019_wave3	Inverse variance weighted	52	-0.0128188392715182	0.0116453060100362	0.270995434248678	0.348422701176872
Concentration_of_Small_VLDL_Particles	PGC_BIP_2019_wave3	Weighted median	52	-0.0308165578684233	0.0103583918793968	0.00292957012451885	0.00790983933620089
Concentration_of_Small_VLDL_Particles	PGC_BIP_2019_wave3	MR Egger	52	0.0373384643215233	0.0589735125587552	0.529527891737578	0.549894349112101
Concentration_of_Small_VLDL_Particles	PGC_SCZ_0518_EUR	Inverse variance weighted	149	-0.0177863650079815	0.0067166008974691	0.00809407942508866	0.0182116787064495
Concentration_of_Small_VLDL_Particles	PGC_SCZ_0518_EUR	Weighted median	149	-0.0160035572377359	0.00619839357358977	0.00982615024115195	0.0204081581931617
Concentration_of_Small_VLDL_Particles	PGC_SCZ_0518_EUR	MR Egger	149	0.0495631169381432	0.0266772849017487	0.065186797507502	0.11000272079391
Concentration_of_Small_VLDL_Particles	T2DGGI_T2D_2024_EUR	Inverse variance weighted	1975	0.086844081762182	0.006844107405934	6.81503266321199e-37	9.20029409533619e-36
Concentration_of_Small_VLDL_Particles	T2DGGI_T2D_2024_EUR	Weighted median	1975	0.0676054261212322	0.00690322075365038	1.20284323407391e-22	1.08255891066652e-21
Concentration_of_Small_VLDL_Particles	T2DGGI_T2D_2024_EUR	MR Egger	1975	0.0626658908236511	0.0115200773675388	6.00026139219643e-08	4.05017643973259e-07
Concentration_of_Very_Large_HDL_Particles	GIANT_BMI_2015_EUR	Inverse variance weighted	67	-0.177695361919802	0.0350193505296687	3.89119478732743e-07	1.50088941796915e-06
Concentration_of_Very_Large_HDL_Particles	GIANT_BMI_2015_EUR	Weighted median	67	-0.148545121159044	0.0198462916990048	7.16672513101187e-14	6.45005261791068e-13
Concentration_of_Very_Large_HDL_Particles	GIANT_BMI_2015_EUR	MR Egger	67	-0.0994462018676024	0.0855934808248706	0.249547703751415	0.40136882557595
Concentration_of_Very_Large_HDL_Particles	iPSYCH_MDD_2023	Inverse variance weighted	131	-0.112716917887109	0.0342304032151359	0.000991636188407219	0.00243401609881772
Concentration_of_Very_Large_HDL_Particles	iPSYCH_MDD_2023	Weighted median	131	-0.0916281145371867	0.0176545487424294	2.102296991541e-07	9.46033646193449e-07
Concentration_of_Very_Large_HDL_Particles	iPSYCH_MDD_2023	MR Egger	131	0.124482044501042	0.152545173914814	0.415984980129674	0.56157972317506
Concentration_of_Very_Large_HDL_Particles	MVP_CAD_2022_EUR	Inverse variance weighted	47	0.0649946585301264	0.0568242990125981	0.252713704992265	0.40136882557595
Concentration_of_Very_Large_HDL_Particles	MVP_CAD_2022_EUR	Weighted median	47	-0.0195447165605433	0.0118696088552688	0.0996365022322697	0.206937350790099
Concentration_of_Very_Large_HDL_Particles	MVP_CAD_2022_EUR	MR Egger	47	0.112441185865348	0.12699421701405	0.380645695880846	0.540917567830676
Concentration_of_Very_Large_HDL_Particles	PGC_BIP_2019_wave3	Inverse variance weighted	52	0.00122994133087708	0.0282643318420878	0.965290473683051	0.965290473683051
Concentration_of_Very_Large_HDL_Particles	PGC_BIP_2019_wave3	Weighted median	52	0.0303312914914504	0.00948030852339109	0.00137714335868123	0.00309857255703276
Concentration_of_Very_Large_HDL_Particles	PGC_BIP_2019_wave3	MR Egger	52	0.016464843955969	0.14431626752764	0.909624439876727	0.944609995256601
Concentration_of_Very_Large_HDL_Particles	PGC_SCZ_0518_EUR	Inverse variance weighted	149	0.0080029025372353	0.00626617006490613	0.201545721835325	0.362782299303586
Concentration_of_Very_Large_HDL_Particles	PGC_SCZ_0518_EUR	Weighted median	149	0.00763648069955124	0.00561260905785445	0.173642113765668	0.334881219405217
Concentration_of_Very_Large_HDL_Particles	PGC_SCZ_0518_EUR	MR Egger	149	-0.012932785173603	0.0253697813406	0.610976214768128	0.749834445397248
Concentration_of_Very_Large_HDL_Particles	T2DGGI_T2D_2024_EUR	Inverse variance weighted	1975	-0.116846908094863	0.00643409219858395	1.05881378686941e-73	2.8587972245474e-72
Concentration_of_Very_Large_HDL_Particles	T2DGGI_T2D_2024_EUR	Weighted median	1975	-0.0794317518538371	0.00677657409815352	9.88811860134191e-32	1.33489601118116e-30
Concentration_of_Very_Large_HDL_Particles	T2DGGI_T2D_2024_EUR	MR Egger	1975	-0.075365198930741	0.0107811306042708	3.7345083983868e-12	2.52079316891109e-11
Concentration_of_Very_Large_VLDL_Particles	GIANT_BMI_2015_EUR	Inverse variance weighted	67	0.137110536079419	0.024305796259452	1.69003177714153e-08	9.12617159656424e-08
Concentration_of_Very_Large_VLDL_Particles	GIANT_BMI_2015_EUR	Weighted median	67	0.109433156388505	0.0224373979596812	1.07566380259015e-06	4.84048711165569e-06
Concentration_of_Very_Large_VLDL_Particles	GIANT_BMI_2015_EUR	MR Egger	67	0.0592163293950137	0.0588781176540492	0.318268060230833	0.429661881311625
Concentration_of_Very_Large_VLDL_Particles	iPSYCH_MDD_2023	Inverse variance weighted	131	0.109183251463498	0.0244518070759402	7.99780611665886e-06	3.08486807356842e-05
Concentration_of_Very_Large_VLDL_Particles	iPSYCH_MDD_2023	Weighted median	131	0.0762240855216614	0.0173943633940517	1.17533211227354e-05	3.96674587892319e-05
Concentration_of_Very_Large_VLDL_Particles	iPSYCH_MDD_2023	MR Egger	131	0.0533428075776296	0.110114112807124	0.628900748169126	0.679212808022656
Concentration_of_Very_Large_VLDL_Particles	MVP_CAD_2022_EUR	Inverse variance weighted	47	-0.0348187798857586	0.0702120322027651	0.619958603909603	0.679212808022656
Concentration_of_Very_Large_VLDL_Particles	MVP_CAD_2022_EUR	Weighted median	47	-0.0379202818382259	0.015025341840144	0.0116108811917607	0.0261244826814615
Concentration_of_Very_Large_VLDL_Particles	MVP_CAD_2022_EUR	MR Egger	47	-0.411006105487999	0.143942679945273	0.00648115942790599	0.0159083004139511
Concentration_of_Very_Large_VLDL_Particles	PGC_BIP_2019_wave3	Inverse variance weighted	52	-0.0107702479213273	0.0189107339781028	0.568995886276124	0.667951692585015
Concentration_of_Very_Large_VLDL_Particles	PGC_BIP_2019_wave3	Weighted median	52	-0.0223221488526625	0.0109601232157487	0.0416831712669684	0.0662026837769497
Concentration_of_Very_Large_VLDL_Particles	PGC_BIP_2019_wave3	MR Egger	52	0.0292543325120958	0.0962449336961244	0.762421940304928	0.762421940304928
Concentration_of_Very_Large_VLDL_Particles	PGC_SCZ_0518_EUR	Inverse variance weighted	149	-0.0156557752233955	0.00708062180420165	0.027030747809449	0.0456143869284452
Concentration_of_Very_Large_VLDL_Particles	PGC_SCZ_0518_EUR	Weighted median	149	-0.00205905557292665	0.00607062765967032	0.734471642823407	0.762421940304928
Concentration_of_Very_Large_VLDL_Particles	PGC_SCZ_0518_EUR	MR Egger	149	0.0448635371150985	0.0283119538212356	0.115202862635792	0.172804293953687
Concentration_of_Very_Large_VLDL_Particles	T2DGGI_T2D_2024_EUR	Inverse variance weighted	1975	0.119855137699905	0.00699187622976694	7.20563923719936e-66	1.94552259404383e-64
Concentration_of_Very_Large_VLDL_Particles	T2DGGI_T2D_2024_EUR	Weighted median	1975	0.0906721810351441	0.0071375599973973	5.65242158375179e-37	5.08717942537661e-36
Concentration_of_Very_Large_VLDL_Particles	T2DGGI_T2D_2024_EUR	MR Egger	1975	0.0873019518353571	0.0117522809481917	1.62615736842596e-13	1.09765622368752e-12
Concentration_of_Very_Small_VLDL_Particles	GIANT_BMI_2015_EUR	Inverse variance weighted	67	0.0298245562502037	0.0219820151765747	0.174854049247987	0.363158409976589
Concentration_of_Very_Small_VLDL_Particles	GIANT_BMI_2015_EUR	Weighted median	67	0.0191701808413306	0.0203055284828186	0.345125308376236	0.56537499568288
Concentration_of_Very_Small_VLDL_Particles	GIANT_BMI_2015_EUR	MR Egger	67	-0.00999756782573138	0.0538307704088983	0.853240993178463	0.853240993178463
Concentration_of_Very_Small_VLDL_Particles	iPSYCH_MDD_2023	Inverse variance weighted	131	0.0142472707649219	0.0231676889336972	0.538579176304833	0.660983534555931
Concentration_of_Very_Small_VLDL_Particles	iPSYCH_MDD_2023	Weighted median	131	0.0323288625983699	0.017203238868674	0.0602129361717001	0.203218659579488
Concentration_of_Very_Small_VLDL_Particles	iPSYCH_MDD_2023	MR Egger	131	0.161447491265842	0.103500300079305	0.121239487186908	0.277850459037421
Concentration_of_Very_Small_VLDL_Particles	MVP_CAD_2022_EUR	Inverse variance weighted	47	0.194145346093825	0.0831731959783439	0.0195836964038442	0.0881266338172991
Concentration_of_Very_Small_VLDL_Particles	MVP_CAD_2022_EUR	Weighted median	47	-0.0517103581320805	0.0140660938606322	0.000236695455198904	0.00319538864518521
Concentration_of_Very_Small_VLDL_Particles	MVP_CAD_2022_EUR	MR Egger	47	0.132183841987911	0.185640375950292	0.48011394190813	0.635793190295139
Concentration_of_Very_Small_VLDL_Particles	PGC_BIP_2019_wave3	Inverse variance weighted	52	-0.0189623801509955	0.0166609568015963	0.255065065480129	0.459117117864233
Concentration_of_Very_Small_VLDL_Particles	PGC_BIP_2019_wave3	Weighted median	52	-0.00316982905058743	0.00990726156775967	0.749006179430459	0.808926673784895
Concentration_of_Very_Small_VLDL_Particles	PGC_BIP_2019_wave3	MR Egger	52	0.0214145901248609	0.0848091388618558	0.801687203721068	0.832521326941109
Concentration_of_Very_Small_VLDL_Particles	PGC_SCZ_0518_EUR	Inverse variance weighted	149	-0.0127723078888215	0.0051692298431735	0.0134798445095878	0.0727911603517739
Concentration_of_Very_Small_VLDL_Particles	PGC_SCZ_0518_EUR	Weighted median	149	-0.00864844341306227	0.0056148062235459	0.123489092905521	0.277850459037421
Concentration_of_Very_Small_VLDL_Particles	PGC_SCZ_0518_EUR	MR Egger	149	0.0193034487264479	0.0208466274886892	0.355976849133665	0.56537499568288
Concentration_of_Very_Small_VLDL_Particles	T2DGGI_T2D_2024_EUR	Inverse variance weighted	1975	0.01040182695377	0.00625718065390538	0.0964361267673431	0.260377542271826
Concentration_of_Very_Small_VLDL_Particles	T2DGGI_T2D_2024_EUR	Weighted median	1975	0.0157552941818134	0.0061221811094271	0.0100682247948449	0.0679605173652028
Concentration_of_Very_Small_VLDL_Particles	T2DGGI_T2D_2024_EUR	MR Egger	1975	0.00579003383041846	0.0105515216116923	0.583246509517378	0.684680685085618
Concentration_of_VLDL_Particles	GIANT_BMI_2015_EUR	Inverse variance weighted	67	0.0797243708879633	0.0218983806517462	0.00027194910227284	0.0010489465373381
Concentration_of_VLDL_Particles	GIANT_BMI_2015_EUR	Weighted median	67	0.0672371182442462	0.0202050177923543	0.000875524125788125	0.00262657237736438
Concentration_of_VLDL_Particles	GIANT_BMI_2015_EUR	MR Egger	67	0.0435544384566856	0.0534025996511734	0.417715322389467	0.512650622932528
Concentration_of_VLDL_Particles	iPSYCH_MDD_2023	Inverse variance weighted	131	0.0602911700160687	0.0175786017208783	0.000604015931163551	0.00203855376767699
Concentration_of_VLDL_Particles	iPSYCH_MDD_2023	Weighted median	131	0.054809438700179	0.0180349629288073	0.00237313030535213	0.00640745182445075
Concentration_of_VLDL_Particles	iPSYCH_MDD_2023	MR Egger	131	0.132688530452538	0.0789536410033397	0.0952628937787848	0.171473208801813
Concentration_of_VLDL_Particles	MVP_CAD_2022_EUR	Inverse variance weighted	47	0.113549227389503	0.0783976237963034	0.147511956550487	0.248926426678947
Concentration_of_VLDL_Particles	MVP_CAD_2022_EUR	Weighted median	47	-0.0624808160296072	0.0151711262218786	3.81506625717492e-05	0.000206013577887446
Concentration_of_VLDL_Particles	MVP_CAD_2022_EUR	MR Egger	47	-0.103022970545492	0.171814638030867	0.551768917648552	0.613250715858833
Concentration_of_VLDL_Particles	PGC_BIP_2019_wave3	Inverse variance weighted	52	-0.0139333129265692	0.0102875697645929	0.175614115272525	0.263421172908787
Concentration_of_VLDL_Particles	PGC_BIP_2019_wave3	Weighted median	52	-0.0205884536828165	0.0099673810186345	0.0388678624940684	0.0749594490957034
Concentration_of_VLDL_Particles	PGC_BIP_2019_wave3	MR Egger	52	0.0300395627920251	0.052236613698288	0.567824736906327	0.613250715858833
Concentration_of_VLDL_Particles	PGC_SCZ_0518_EUR	Inverse variance weighted	149	-0.0164559838666105	0.00624732690969935	0.00843646131327227	0.0189820379548626
Concentration_of_VLDL_Particles	PGC_SCZ_0518_EUR	Weighted median	149	-0.0165305387333804	0.00582324554676487	0.00452954895595243	0.0111179838009741
Concentration_of_VLDL_Particles	PGC_SCZ_0518_EUR	MR Egger	149	0.0316868277686264	0.0252048053920697	0.210684361340072	0.29939356611484
Concentration_of_VLDL_Particles	T2DGGI_T2D_2024_EUR	Inverse variance weighted	1975	0.0659552818433657	0.00633360908148991	2.15075607480388e-25	5.80704140197047e-24
Concentration_of_VLDL_Particles	T2DGGI_T2D_2024_EUR	Weighted median	1975	0.0524829386507524	0.00653876368439866	1.00348842170453e-15	1.35470936930112e-14
Concentration_of_VLDL_Particles	T2DGGI_T2D_2024_EUR	MR Egger	1975	0.044214813626209	0.0106610926316564	3.5067368002347e-05	0.000206013577887446
Creatinine	GIANT_BMI_2015_EUR	Inverse variance weighted	67	-0.00506710087000717	0.0210494715878223	0.809769483159064	0.974282232119823
Creatinine	GIANT_BMI_2015_EUR	Weighted median	67	0.0178417056154174	0.0180518250097533	0.322976265723647	0.615383237729394
Creatinine	GIANT_BMI_2015_EUR	MR Egger	67	-0.0326311998586459	0.0517563293982992	0.530592698143485	0.795889047215227
Creatinine	iPSYCH_MDD_2023	Inverse variance weighted	131	0.00152172808211709	0.0142883836403735	0.915184810063355	0.974282232119823
Creatinine	iPSYCH_MDD_2023	Weighted median	131	0.00522078799029216	0.0148215129002633	0.724655332130865	0.974282232119823
Creatinine	iPSYCH_MDD_2023	MR Egger	131	-0.00509817754464166	0.0642102561246343	0.936838951950952	0.974282232119823
Creatinine	MVP_CAD_2022_EUR	Inverse variance weighted	47	0.000920736457006096	0.0156704516924263	0.95314628210706	0.974282232119823
Creatinine	MVP_CAD_2022_EUR	Weighted median	47	0.0105717449494171	0.0116621634820244	0.364671548284085	0.615383237729394
Creatinine	MVP_CAD_2022_EUR	MR Egger	47	-0.00660991691292661	0.0350754826216673	0.851372489261747	0.974282232119823
Creatinine	PGC_BIP_2019_wave3	Inverse variance weighted	52	-0.0221498730637466	0.0117885600233599	0.0602541216455096	0.232408754918394
Creatinine	PGC_BIP_2019_wave3	Weighted median	52	-0.0123186896992901	0.00974347031286101	0.206121626399524	0.544706150661654
Creatinine	PGC_BIP_2019_wave3	MR Egger	52	-0.117857147700473	0.0585001197244684	0.0493355554969251	0.222009999736163
Creatinine	PGC_SCZ_0518_EUR	Inverse variance weighted	149	-0.0085722566814618	0.00560478514774167	0.12615212803395	0.379770231554574
Creatinine	PGC_SCZ_0518_EUR	Weighted median	149	0.000167773982264053	0.00520422639651656	0.974282232119823	0.974282232119823
Creatinine	PGC_SCZ_0518_EUR	MR Egger	149	-0.0228847723391077	0.0226855603134761	0.31473706777612	0.615383237729394
Creatinine	T2DGGI_T2D_2024_EUR	Inverse variance weighted	1975	0.014556071043417	0.00385618683766357	0.000160179910386509	0.00244740138249803
Creatinine	T2DGGI_T2D_2024_EUR	Weighted median	1975	0.0189060046136051	0.00553423820560554	0.000635041158517168	0.00571537042665451
Creatinine	T2DGGI_T2D_2024_EUR	MR Egger	1975	0.0151465842777545	0.00649548701287258	0.019808089823564	0.133704606309057
Degree_of_Unsaturation	GIANT_BMI_2015_EUR	Inverse variance weighted	67	-0.0866754938757472	0.0230627469341584	0.000171108096846969	0.00057748982685852
Degree_of_Unsaturation	GIANT_BMI_2015_EUR	Weighted median	67	-0.0727819742566984	0.0238159890619999	0.00224301465340423	0.00550558142199219
Degree_of_Unsaturation	GIANT_BMI_2015_EUR	MR Egger	67	-0.0281133152646135	0.0562121868597058	0.618673659168419	0.668167551901893
Degree_of_Unsaturation	iPSYCH_MDD_2023	Inverse variance weighted	131	-0.212861158028278	0.123358081752315	0.0844274962015654	0.119975915654856
Degree_of_Unsaturation	iPSYCH_MDD_2023	Weighted median	131	-0.094804952190614	0.0177975138624616	9.99224190669799e-08	6.74476328702115e-07
Degree_of_Unsaturation	iPSYCH_MDD_2023	MR Egger	131	0.458308432398988	0.550869214434857	0.406961535797006	0.499452793932689
Degree_of_Unsaturation	MVP_CAD_2022_EUR	Inverse variance weighted	47	0.116767191467786	0.0416961438563018	0.0051034349708472	0.0114827286844062
Degree_of_Unsaturation	MVP_CAD_2022_EUR	Weighted median	47	0.0578152377036059	0.0144423648393121	6.24994304497614e-05	0.000281247437023926
Degree_of_Unsaturation	MVP_CAD_2022_EUR	MR Egger	47	0.318256191119046	0.0870522877316671	0.000667899571804199	0.00180332884387134
Degree_of_Unsaturation	PGC_BIP_2019_wave3	Inverse variance weighted	52	-0.0955084267084194	0.10268623071055	0.352319494687062	0.452982207454793
Degree_of_Unsaturation	PGC_BIP_2019_wave3	Weighted median	52	0.0249159716242187	0.00986138618026545	0.0115166167521377	0.0207299101538478
Degree_of_Unsaturation	PGC_BIP_2019_wave3	MR Egger	52	-0.139225681041322	0.521731038105745	0.790679611208768	0.790679611208768
Degree_of_Unsaturation	PGC_SCZ_0518_EUR	Inverse variance weighted	149	0.00245639795330973	0.00607118451782322	0.685771958470538	0.712147803027097
Degree_of_Unsaturation	PGC_SCZ_0518_EUR	Weighted median	149	0.0044016856202588	0.00602977842037243	0.465395519519787	0.546333870740619
Degree_of_Unsaturation	PGC_SCZ_0518_EUR	MR Egger	149	-0.0142416010422041	0.0245130064401881	0.562142673322031	0.632410507487285
Degree_of_Unsaturation	T2DGGI_T2D_2024_EUR	Inverse variance weighted	1975	-0.0671065398728584	0.00986906820674789	1.0484926575135e-11	9.43643391762149e-11
Degree_of_Unsaturation	T2DGGI_T2D_2024_EUR	Weighted median	1975	-0.0463815413472175	0.00668766981484086	4.05126438717031e-12	5.46920692267992e-11
Degree_of_Unsaturation	T2DGGI_T2D_2024_EUR	MR Egger	1975	-0.0445815648117556	0.0166197081440279	0.00736944739101524	0.0153057753505701
Docosahexaenoic_Acid	GIANT_BMI_2015_EUR	Inverse variance weighted	67	-0.0480992659342255	0.0248376447822381	0.052800744742251	0.158402234226753
Docosahexaenoic_Acid	GIANT_BMI_2015_EUR	Weighted median	67	-0.00496058034635914	0.0216566172940883	0.818825311705992	0.935285904605236
Docosahexaenoic_Acid	GIANT_BMI_2015_EUR	MR Egger	67	-0.0353572215399537	0.0612520578702338	0.565770484816	0.707449134577519
Docosahexaenoic_Acid	iPSYCH_MDD_2023	Inverse variance weighted	131	-0.14304357504581	0.102633001182815	0.163396556416909	0.401064274841503
Docosahexaenoic_Acid	iPSYCH_MDD_2023	Weighted median	131	-0.062521259089004	0.0169483634240805	0.000225202672024032	0.00304023607232443
Docosahexaenoic_Acid	iPSYCH_MDD_2023	MR Egger	131	0.46907983171078	0.457991149950748	0.3076521632046	0.55062685196358
Docosahexaenoic_Acid	MVP_CAD_2022_EUR	Inverse variance weighted	47	0.0979987014637437	0.0338546660542834	0.00379535350849274	0.025618636182326
Docosahexaenoic_Acid	MVP_CAD_2022_EUR	Weighted median	47	0.0334594051317701	0.0122958654859013	0.0065047059758153	0.0351254122694026
Docosahexaenoic_Acid	MVP_CAD_2022_EUR	MR Egger	47	0.0687096293529158	0.0752422151905219	0.366015081920551	0.55062685196358
Docosahexaenoic_Acid	PGC_BIP_2019_wave3	Inverse variance weighted	52	-0.0783618500850435	0.0850913162488892	0.357094925716198	0.55062685196358
Docosahexaenoic_Acid	PGC_BIP_2019_wave3	Weighted median	52	0.0227920230448679	0.00988523655613828	0.0211294764585545	0.0950826440634952
Docosahexaenoic_Acid	PGC_BIP_2019_wave3	MR Egger	52	-0.085398470890314	0.434469675572638	0.84497024080893	0.935285904605236
Docosahexaenoic_Acid	PGC_SCZ_0518_EUR	Inverse variance weighted	149	-0.00506089866229642	0.00550617333449846	0.358026670788036	0.55062685196358
Docosahexaenoic_Acid	PGC_SCZ_0518_EUR	Weighted median	149	0.00507719399055461	0.00560959178916865	0.365416901262214	0.55062685196358
Docosahexaenoic_Acid	PGC_SCZ_0518_EUR	MR Egger	149	-0.00343808194681232	0.0223292638368129	0.877842974583679	0.935285904605236
Docosahexaenoic_Acid	T2DGGI_T2D_2024_EUR	Inverse variance weighted	1975	-0.00965613617478148	0.00851779874390284	0.256944660580042	0.55062685196358
Docosahexaenoic_Acid	T2DGGI_T2D_2024_EUR	Weighted median	1975	0.00332891923287013	0.00595947988578643	0.576440035581682	0.707449134577519
Docosahexaenoic_Acid	T2DGGI_T2D_2024_EUR	MR Egger	1975	0.000654223454259139	0.014350816165829	0.963643333546867	0.963643333546867
Docosahexaenoic_Acid_to_Total_Fatty_Acids_percentage	GIANT_BMI_2015_EUR	Inverse variance weighted	67	-0.0815755502336965	0.0221535310152054	0.000231155438742144	0.000891599549433986
Docosahexaenoic_Acid_to_Total_Fatty_Acids_percentage	GIANT_BMI_2015_EUR	Weighted median	67	-0.0525682147812368	0.0210508200302562	0.0125176539199088	0.0281647213197949
Docosahexaenoic_Acid_to_Total_Fatty_Acids_percentage	GIANT_BMI_2015_EUR	MR Egger	67	-0.0584322158592585	0.05465673764387	0.288989509097917	0.410669302402303
Docosahexaenoic_Acid_to_Total_Fatty_Acids_percentage	iPSYCH_MDD_2023	Inverse variance weighted	131	-0.162420376647391	0.0931765857069717	0.0813081452263021	0.146354661407344
Docosahexaenoic_Acid_to_Total_Fatty_Acids_percentage	iPSYCH_MDD_2023	Weighted median	131	-0.0764160396024707	0.0176507001363715	1.49550824508003e-05	0.000100946806542902
Docosahexaenoic_Acid_to_Total_Fatty_Acids_percentage	iPSYCH_MDD_2023	MR Egger	131	0.316754491180309	0.416485384997357	0.448318746405991	0.550209370589171
Docosahexaenoic_Acid_to_Total_Fatty_Acids_percentage	MVP_CAD_2022_EUR	Inverse variance weighted	47	0.0631563374640679	0.0262518424572959	0.0161376771026697	0.0335167139824679
Docosahexaenoic_Acid_to_Total_Fatty_Acids_percentage	MVP_CAD_2022_EUR	Weighted median	47	0.0546974175789884	0.013762489999058	7.05616949636884e-05	0.000381033152803918
Docosahexaenoic_Acid_to_Total_Fatty_Acids_percentage	MVP_CAD_2022_EUR	MR Egger	47	0.185694482638634	0.0549978494488734	0.00152249619661335	0.00373703611896005
Docosahexaenoic_Acid_to_Total_Fatty_Acids_percentage	PGC_BIP_2019_wave3	Inverse variance weighted	52	-0.0633410711476468	0.0774743324095209	0.413599953047902	0.531771368204445
Docosahexaenoic_Acid_to_Total_Fatty_Acids_percentage	PGC_BIP_2019_wave3	Weighted median	52	0.0344312316556202	0.01002282292612	0.000591935658162377	0.00199778284629802
Docosahexaenoic_Acid_to_Total_Fatty_Acids_percentage	PGC_BIP_2019_wave3	MR Egger	52	-0.10070001203624	0.395256012657219	0.799944490690598	0.799944490690598
Docosahexaenoic_Acid_to_Total_Fatty_Acids_percentage	PGC_SCZ_0518_EUR	Inverse variance weighted	149	0.00530156181484313	0.00534772461976112	0.321506033539862	0.434033145278813
Docosahexaenoic_Acid_to_Total_Fatty_Acids_percentage	PGC_SCZ_0518_EUR	Weighted median	149	0.0109626744373067	0.00610383001261932	0.0724894171591146	0.139801018806864
Docosahexaenoic_Acid_to_Total_Fatty_Acids_percentage	PGC_SCZ_0518_EUR	MR Egger	149	-0.0118853263445263	0.0216440565390648	0.583751766340683	0.630451907647938
Docosahexaenoic_Acid_to_Total_Fatty_Acids_percentage	T2DGGI_T2D_2024_EUR	Inverse variance weighted	1975	-0.0440008078819123	0.00782400726876971	1.86780368593394e-08	2.52153497601082e-07
Docosahexaenoic_Acid_to_Total_Fatty_Acids_percentage	T2DGGI_T2D_2024_EUR	Weighted median	1975	-0.033523391677777	0.00634496046530315	1.26761439975957e-07	1.14085295978361e-06
Docosahexaenoic_Acid_to_Total_Fatty_Acids_percentage	T2DGGI_T2D_2024_EUR	MR Egger	1975	-0.0223801827294054	0.0131598160706034	0.0891671513120385	0.150469567839065
Free_Cholesterol_in_Chylomicrons_and_Extremely_Large_VLDL	GIANT_BMI_2015_EUR	Inverse variance weighted	67	0.120751458116215	0.02175897027266	2.8648379137915e-08	1.54701247344741e-07
Free_Cholesterol_in_Chylomicrons_and_Extremely_Large_VLDL	GIANT_BMI_2015_EUR	Weighted median	67	0.0837863130672587	0.022408996923152	0.000184784109233851	0.000498917094931398
Free_Cholesterol_in_Chylomicrons_and_Extremely_Large_VLDL	GIANT_BMI_2015_EUR	MR Egger	67	0.0524549827711072	0.0524921592607394	0.32135902239225	0.394395163845034
Free_Cholesterol_in_Chylomicrons_and_Extremely_Large_VLDL	iPSYCH_MDD_2023	Inverse variance weighted	131	0.108206030226694	0.0272694851399178	7.24703822764882e-05	0.000217411146829465
Free_Cholesterol_in_Chylomicrons_and_Extremely_Large_VLDL	iPSYCH_MDD_2023	Weighted median	131	0.0859441647602653	0.0181749619576059	2.25948370742995e-06	9.86358928972136e-06
Free_Cholesterol_in_Chylomicrons_and_Extremely_Large_VLDL	iPSYCH_MDD_2023	MR Egger	131	0.0565062401020245	0.122402571127073	0.645115169727479	0.696724383305678
Free_Cholesterol_in_Chylomicrons_and_Extremely_Large_VLDL	MVP_CAD_2022_EUR	Inverse variance weighted	47	-0.126759437860694	0.0774182320814063	0.101560877776507	0.144323352629773
Free_Cholesterol_in_Chylomicrons_and_Extremely_Large_VLDL	MVP_CAD_2022_EUR	Weighted median	47	-0.0378469027067824	0.0158893402165379	0.0172233288578884	0.0290643674476866
Free_Cholesterol_in_Chylomicrons_and_Extremely_Large_VLDL	MVP_CAD_2022_EUR	MR Egger	47	-0.59181298313572	0.155102690620751	0.000411862044761516	0.000926689600713411
Free_Cholesterol_in_Chylomicrons_and_Extremely_Large_VLDL	PGC_BIP_2019_wave3	Inverse variance weighted	52	-0.00107981607801574	0.0220484442086415	0.960939453246352	0.960939453246352
Free_Cholesterol_in_Chylomicrons_and_Extremely_Large_VLDL	PGC_BIP_2019_wave3	Weighted median	52	-0.0269027656383882	0.010153014964226	0.00805557138114919	0.0145000284860685
Free_Cholesterol_in_Chylomicrons_and_Extremely_Large_VLDL	PGC_BIP_2019_wave3	MR Egger	52	0.0553586663459436	0.112372517829067	0.624426771137951	0.696724383305678
Free_Cholesterol_in_Chylomicrons_and_Extremely_Large_VLDL	PGC_SCZ_0518_EUR	Inverse variance weighted	149	-0.0106975808062149	0.0061988828191565	0.0843964988758544	0.126594748313782
Free_Cholesterol_in_Chylomicrons_and_Extremely_Large_VLDL	PGC_SCZ_0518_EUR	Weighted median	149	0.000337269867581849	0.00614788491557369	0.956250400812389	0.960939453246352
Free_Cholesterol_in_Chylomicrons_and_Extremely_Large_VLDL	PGC_SCZ_0518_EUR	MR Egger	149	0.0396564018555791	0.0248249835423363	0.112315242005098	0.151625576706882
Free_Cholesterol_in_Chylomicrons_and_Extremely_Large_VLDL	T2DGGI_T2D_2024_EUR	Inverse variance weighted	1975	0.106819430866245	0.00642337246640155	4.23972588800375e-62	1.14472598976101e-60
Free_Cholesterol_in_Chylomicrons_and_Extremely_Large_VLDL	T2DGGI_T2D_2024_EUR	Weighted median	1975	0.0783075340117904	0.00664099469546921	4.31592258004734e-32	3.88433032204261e-31
Free_Cholesterol_in_Chylomicrons_and_Extremely_Large_VLDL	T2DGGI_T2D_2024_EUR	MR Egger	1975	0.0804310146811794	0.0107967557245116	1.3927717374914e-13	9.40120922806697e-13
Free_Cholesterol_in_HDL	GIANT_BMI_2015_EUR	Inverse variance weighted	67	-0.17728010083455	0.0371952186345662	1.87726660153676e-06	1.01372396482985e-05
Free_Cholesterol_in_HDL	GIANT_BMI_2015_EUR	Weighted median	67	-0.141025183595867	0.0212629451201247	3.30185114040178e-11	2.97166602636161e-10
Free_Cholesterol_in_HDL	GIANT_BMI_2015_EUR	MR Egger	67	-0.096073687426645	0.0911974846613886	0.296026664295968	0.563936181526999
Free_Cholesterol_in_HDL	iPSYCH_MDD_2023	Inverse variance weighted	131	-0.0852543758481031	0.0324892363901763	0.00868832147578416	0.0260649644273525
Free_Cholesterol_in_HDL	iPSYCH_MDD_2023	Weighted median	131	-0.0401911054172089	0.0176682821203155	0.0229203174577722	0.0562589610327135
Free_Cholesterol_in_HDL	iPSYCH_MDD_2023	MR Egger	131	0.258049463341911	0.142831883181351	0.0731453689739479	0.164577080191383
Free_Cholesterol_in_HDL	MVP_CAD_2022_EUR	Inverse variance weighted	47	0.0201102888371328	0.0410455433330385	0.624168851544705	0.732719956161176
Free_Cholesterol_in_HDL	MVP_CAD_2022_EUR	Weighted median	47	0.0114017604796078	0.0134540418729967	0.39673884992533	0.567032568473335
Free_Cholesterol_in_HDL	MVP_CAD_2022_EUR	MR Egger	47	0.0650385710913957	0.091397544658136	0.480384824104431	0.648519512540982
Free_Cholesterol_in_HDL	PGC_BIP_2019_wave3	Inverse variance weighted	52	0.00666733057424115	0.0259056898908807	0.79689366110641	0.79689366110641
Free_Cholesterol_in_HDL	PGC_BIP_2019_wave3	Weighted median	52	0.0340058583088895	0.00904337837522418	0.000169706514974084	0.000572759488037533
Free_Cholesterol_in_HDL	PGC_BIP_2019_wave3	MR Egger	52	0.0540932699936488	0.13214372707113	0.68402987945349	0.769533614385176
Free_Cholesterol_in_HDL	PGC_SCZ_0518_EUR	Inverse variance weighted	149	0.0065264241856333	0.00686171649344782	0.341535444969562	0.563936181526999
Free_Cholesterol_in_HDL	PGC_SCZ_0518_EUR	Weighted median	149	0.00518847451515864	0.00561038610168949	0.355070929109592	0.563936181526999
Free_Cholesterol_in_HDL	PGC_SCZ_0518_EUR	MR Egger	149	-0.0186105951403125	0.0278387509955114	0.504853936897016	0.649097918867592
Free_Cholesterol_in_HDL	T2DGGI_T2D_2024_EUR	Inverse variance weighted	1975	-0.0992570685842464	0.00603977231551358	1.09375413892635e-60	2.95313617510114e-59
Free_Cholesterol_in_HDL	T2DGGI_T2D_2024_EUR	Weighted median	1975	-0.0689514275094896	0.00667488309725618	5.15698373292853e-25	6.96192803945351e-24
Free_Cholesterol_in_HDL	T2DGGI_T2D_2024_EUR	MR Egger	1975	-0.065572578989049	0.0101265631786107	1.1909832118428e-10	8.03913667993889e-10
Free_Cholesterol_in_IDL	GIANT_BMI_2015_EUR	Inverse variance weighted	67	-0.0807321703763907	0.0309370957161116	0.00906590640670469	0.0305974341226283
Free_Cholesterol_in_IDL	GIANT_BMI_2015_EUR	Weighted median	67	-0.0800627004181726	0.0210333654161081	0.000140969096629926	0.000543737944144001
Free_Cholesterol_in_IDL	GIANT_BMI_2015_EUR	MR Egger	67	-0.0609234489956431	0.0760872337791707	0.426219353157046	0.479496772301677
Free_Cholesterol_in_IDL	iPSYCH_MDD_2023	Inverse variance weighted	131	-0.066872426114625	0.0357306964879251	0.0612664019431511	0.122892312479169
Free_Cholesterol_in_IDL	iPSYCH_MDD_2023	Weighted median	131	-0.0267223978015552	0.0176983598954282	0.131074073355059	0.208176469446271
Free_Cholesterol_in_IDL	iPSYCH_MDD_2023	MR Egger	131	0.141143857481479	0.15978135178424	0.378687090145554	0.444545714518694
Free_Cholesterol_in_IDL	MVP_CAD_2022_EUR	Inverse variance weighted	47	0.254656635167109	0.121776962862526	0.036512604050312	0.0985840309358424
Free_Cholesterol_in_IDL	MVP_CAD_2022_EUR	Weighted median	47	-0.0345176699869254	0.0151167146707471	0.0224061799483216	0.0672185398449648
Free_Cholesterol_in_IDL	MVP_CAD_2022_EUR	MR Egger	47	0.363578333318022	0.271880435421653	0.187854168129085	0.281781252193628
Free_Cholesterol_in_IDL	PGC_BIP_2019_wave3	Inverse variance weighted	52	-0.0164642428071273	0.0292018075767029	0.572884105604727	0.594918109666447
Free_Cholesterol_in_IDL	PGC_BIP_2019_wave3	Weighted median	52	0.0146157403491924	0.00965930609170924	0.130247836302435	0.208176469446271
Free_Cholesterol_in_IDL	PGC_BIP_2019_wave3	MR Egger	52	0.0215475693325815	0.148701258419405	0.885368351619804	0.885368351619804
Free_Cholesterol_in_IDL	PGC_SCZ_0518_EUR	Inverse variance weighted	149	-0.00913264245329382	0.0049255930508631	0.0637219398040134	0.122892312479169
Free_Cholesterol_in_IDL	PGC_SCZ_0518_EUR	Weighted median	149	-0.004427304528275	0.00581386549914716	0.446353759916502	0.482062060709822
Free_Cholesterol_in_IDL	PGC_SCZ_0518_EUR	MR Egger	149	-0.0195075666139537	0.0200092908839929	0.331198848931631	0.410819392088167
Free_Cholesterol_in_IDL	T2DGGI_T2D_2024_EUR	Inverse variance weighted	1975	-0.0689129800400416	0.00586175579561373	6.54885009968324e-32	1.76818952691447e-30
Free_Cholesterol_in_IDL	T2DGGI_T2D_2024_EUR	Weighted median	1975	-0.0522049061696989	0.00650744346996714	1.03751813659243e-15	1.40064948439978e-14
Free_Cholesterol_in_IDL	T2DGGI_T2D_2024_EUR	MR Egger	1975	-0.0633765751993529	0.00988549975772173	1.80307550700706e-10	1.21707596722977e-09
Free_Cholesterol_in_Large_HDL	GIANT_BMI_2015_EUR	Inverse variance weighted	67	-0.195782252346989	0.0352826495652582	2.87362675281303e-08	1.29313203876586e-07
Free_Cholesterol_in_Large_HDL	GIANT_BMI_2015_EUR	Weighted median	67	-0.172525326329839	0.0208379286039192	1.23808405651638e-16	1.11427565086474e-15
Free_Cholesterol_in_Large_HDL	GIANT_BMI_2015_EUR	MR Egger	67	-0.100508917704203	0.0854889401850441	0.244005182927199	0.427234637245129
Free_Cholesterol_in_Large_HDL	iPSYCH_MDD_2023	Inverse variance weighted	131	-0.11809461308067	0.0345041604941676	0.000620208255879027	0.00167456229087337
Free_Cholesterol_in_Large_HDL	iPSYCH_MDD_2023	Weighted median	131	-0.0595607966447413	0.0182610040783566	0.00110770247969722	0.00271890608652955
Free_Cholesterol_in_Large_HDL	iPSYCH_MDD_2023	MR Egger	131	0.170077118575767	0.153201959954404	0.2689995864136	0.427234637245129
Free_Cholesterol_in_Large_HDL	MVP_CAD_2022_EUR	Inverse variance weighted	47	0.020439112950041	0.0490831504026289	0.677104075379161	0.794861305879885
Free_Cholesterol_in_Large_HDL	MVP_CAD_2022_EUR	Weighted median	47	-0.000114329933215053	0.0145429931106829	0.993727484553881	0.993727484553881
Free_Cholesterol_in_Large_HDL	MVP_CAD_2022_EUR	MR Egger	47	0.125102348240182	0.108503411777617	0.255006094219947	0.427234637245129
Free_Cholesterol_in_Large_HDL	PGC_BIP_2019_wave3	Inverse variance weighted	52	0.00632869797915871	0.0278304529467902	0.82011124017332	0.892970895840303
Free_Cholesterol_in_Large_HDL	PGC_BIP_2019_wave3	Weighted median	52	0.0337913926515912	0.00906000070875373	0.000191682023577646	0.000646926829574555
Free_Cholesterol_in_Large_HDL	PGC_BIP_2019_wave3	MR Egger	52	0.0312664334805459	0.142168522103645	0.826824903555836	0.892970895840303
Free_Cholesterol_in_Large_HDL	PGC_SCZ_0518_EUR	Inverse variance weighted	149	0.0118790313419104	0.00677753623506619	0.0796524113556053	0.165431931277026
Free_Cholesterol_in_Large_HDL	PGC_SCZ_0518_EUR	Weighted median	149	0.0110501557086855	0.00565752793275569	0.050798577836899	0.114296800133023
Free_Cholesterol_in_Large_HDL	PGC_SCZ_0518_EUR	MR Egger	149	-0.0156428898003233	0.0274714224052864	0.56993746397805	0.699468705791243
Free_Cholesterol_in_Large_HDL	T2DGGI_T2D_2024_EUR	Inverse variance weighted	1975	-0.124989582114097	0.00654863867754131	3.27921508952599e-81	8.85388074172019e-80
Free_Cholesterol_in_Large_HDL	T2DGGI_T2D_2024_EUR	Weighted median	1975	-0.0781296673951907	0.00682186630946043	2.27594742688178e-30	3.0725290262904e-29
Free_Cholesterol_in_Large_HDL	T2DGGI_T2D_2024_EUR	MR Egger	1975	-0.0835293980719022	0.010971529444597	4.11557921432764e-14	2.77801596967116e-13
Free_Cholesterol_in_Large_LDL	GIANT_BMI_2015_EUR	Inverse variance weighted	67	-0.0703922051698266	0.0315526346585356	0.0256847458917835	0.0770542376753506
Free_Cholesterol_in_Large_LDL	GIANT_BMI_2015_EUR	Weighted median	67	-0.067912655329193	0.0211568659103201	0.00132754273410779	0.00512052197441575
Free_Cholesterol_in_Large_LDL	GIANT_BMI_2015_EUR	MR Egger	67	-0.0650001758741844	0.0779633441207032	0.407488016477077	0.523913164041956
Free_Cholesterol_in_Large_LDL	iPSYCH_MDD_2023	Inverse variance weighted	131	-0.0499566290440996	0.0289359416990095	0.0842654155291023	0.162511872806126
Free_Cholesterol_in_Large_LDL	iPSYCH_MDD_2023	Weighted median	131	-0.0156931933173551	0.0177017929984396	0.375331302734592	0.511211659421724
Free_Cholesterol_in_Large_LDL	iPSYCH_MDD_2023	MR Egger	131	0.11446000715292	0.129570790334089	0.378675303275351	0.511211659421724
Free_Cholesterol_in_Large_LDL	MVP_CAD_2022_EUR	Inverse variance weighted	47	0.252058967722652	0.12633398605507	0.0460233159020209	0.124262952935456
Free_Cholesterol_in_Large_LDL	MVP_CAD_2022_EUR	Weighted median	47	-0.0194840680942623	0.0150767892067654	0.196245616902789	0.311684215080901
Free_Cholesterol_in_Large_LDL	MVP_CAD_2022_EUR	MR Egger	47	0.320050651001368	0.281724649807848	0.261953693595584	0.392930540393376
Free_Cholesterol_in_Large_LDL	PGC_BIP_2019_wave3	Inverse variance weighted	52	-0.00811772708080711	0.0232210354636735	0.726650124551634	0.756974887162936
Free_Cholesterol_in_Large_LDL	PGC_BIP_2019_wave3	Weighted median	52	0.0172502723813746	0.00968436456879602	0.0748716525623412	0.162511872806126
Free_Cholesterol_in_Large_LDL	PGC_BIP_2019_wave3	MR Egger	52	0.0413158712109754	0.118558393602388	0.728938780230975	0.756974887162936
Free_Cholesterol_in_Large_LDL	PGC_SCZ_0518_EUR	Inverse variance weighted	149	-0.0129954280432109	0.00512544885046413	0.0112296155857424	0.0378999526018806
Free_Cholesterol_in_Large_LDL	PGC_SCZ_0518_EUR	Weighted median	149	0	0.00590286757023833	1	1
Free_Cholesterol_in_Large_LDL	PGC_SCZ_0518_EUR	MR Egger	149	-0.0126846686915216	0.0208753706062509	0.544365136940973	0.612410779058595
Free_Cholesterol_in_Large_LDL	T2DGGI_T2D_2024_EUR	Inverse variance weighted	1975	-0.051892218381378	0.00571262371494172	1.04867898208669e-19	2.83143325163405e-18
Free_Cholesterol_in_Large_LDL	T2DGGI_T2D_2024_EUR	Weighted median	1975	-0.0350669708906566	0.00626803149905109	2.21163142641208e-08	2.98570242565631e-07
Free_Cholesterol_in_Large_LDL	T2DGGI_T2D_2024_EUR	MR Egger	1975	-0.0529626022470687	0.00961742904263137	4.12865110554867e-08	3.71578599499381e-07
Free_Cholesterol_in_Large_VLDL	GIANT_BMI_2015_EUR	Inverse variance weighted	67	0.127794255960986	0.022904207747479	2.41197092170743e-08	1.30246429772201e-07
Free_Cholesterol_in_Large_VLDL	GIANT_BMI_2015_EUR	Weighted median	67	0.104914608795023	0.0213771656722716	9.21090843001261e-07	4.14490879350567e-06
Free_Cholesterol_in_Large_VLDL	GIANT_BMI_2015_EUR	MR Egger	67	0.0575276436180016	0.0555128371670587	0.303904775802462	0.410271447333324
Free_Cholesterol_in_Large_VLDL	iPSYCH_MDD_2023	Inverse variance weighted	131	0.0994856610362671	0.0217893287452902	4.97599125749018e-06	1.91931091360335e-05
Free_Cholesterol_in_Large_VLDL	iPSYCH_MDD_2023	Weighted median	131	0.0761509759329733	0.0184556442955328	3.68867671054103e-05	0.00012449283898076
Free_Cholesterol_in_Large_VLDL	iPSYCH_MDD_2023	MR Egger	131	0.0736385657415306	0.0981352801323603	0.454393494441244	0.584220207138743
Free_Cholesterol_in_Large_VLDL	MVP_CAD_2022_EUR	Inverse variance weighted	47	0.0115860839691359	0.0672884574286527	0.863291845535477	0.863291845535477
Free_Cholesterol_in_Large_VLDL	MVP_CAD_2022_EUR	Weighted median	47	-0.0372223899091742	0.0156713040356896	0.0175397209602642	0.033826604709081
Free_Cholesterol_in_Large_VLDL	MVP_CAD_2022_EUR	MR Egger	47	-0.316992916571546	0.139929305095306	0.0283508318200467	0.0478420286963289
Free_Cholesterol_in_Large_VLDL	PGC_BIP_2019_wave3	Inverse variance weighted	52	-0.0101758292383082	0.0153642915302958	0.507776518069353	0.623180272176024
Free_Cholesterol_in_Large_VLDL	PGC_BIP_2019_wave3	Weighted median	52	-0.0284593955069993	0.0103745353506118	0.00608441487804445	0.01642792017072
Free_Cholesterol_in_Large_VLDL	PGC_BIP_2019_wave3	MR Egger	52	0.0279885827554739	0.0781620937987069	0.721787933953333	0.7795309686696
Free_Cholesterol_in_Large_VLDL	PGC_SCZ_0518_EUR	Inverse variance weighted	149	-0.0176795399170795	0.00667064568636603	0.00804086335427676	0.0180919425471227
Free_Cholesterol_in_Large_VLDL	PGC_SCZ_0518_EUR	Weighted median	149	-0.00123916626352423	0.0058486874355261	0.832207807966985	0.863291845535477
Free_Cholesterol_in_Large_VLDL	PGC_SCZ_0518_EUR	MR Egger	149	0.0318902697458135	0.0268080750710812	0.236130514775695	0.354195772163542
Free_Cholesterol_in_Large_VLDL	T2DGGI_T2D_2024_EUR	Inverse variance weighted	1975	0.108843375401266	0.00675627408811119	2.17127874367611e-58	5.8624526079255e-57
Free_Cholesterol_in_Large_VLDL	T2DGGI_T2D_2024_EUR	Weighted median	1975	0.0753235666315943	0.0067938510043542	1.45038089877624e-28	1.30534280889862e-27
Free_Cholesterol_in_Large_VLDL	T2DGGI_T2D_2024_EUR	MR Egger	1975	0.0763665442038329	0.0113616874425905	2.34808450451117e-11	1.58495704054504e-10
Free_Cholesterol_in_LDL	GIANT_BMI_2015_EUR	Inverse variance weighted	67	-0.0590748962113854	0.0318301843452586	0.0634621829082424	0.153579130985015
Free_Cholesterol_in_LDL	GIANT_BMI_2015_EUR	Weighted median	67	-0.0427411476589652	0.0218723861195599	0.0506876733704602	0.136856718100243
Free_Cholesterol_in_LDL	GIANT_BMI_2015_EUR	MR Egger	67	-0.0355377633332632	0.0785812157811417	0.652600003380086	0.704808003650493
Free_Cholesterol_in_LDL	iPSYCH_MDD_2023	Inverse variance weighted	131	-0.0469718688519242	0.0287086021314031	0.101806088134749	0.196340312831301
Free_Cholesterol_in_LDL	iPSYCH_MDD_2023	Weighted median	131	-0.00928817228592306	0.0176119438644901	0.597930307669284	0.672671596127944
Free_Cholesterol_in_LDL	iPSYCH_MDD_2023	MR Egger	131	0.13970984425707	0.128388546617601	0.278544535466854	0.376035122880253
Free_Cholesterol_in_LDL	MVP_CAD_2022_EUR	Inverse variance weighted	47	0.263214437898029	0.13120482816109	0.0448419766400582	0.134525929920175
Free_Cholesterol_in_LDL	MVP_CAD_2022_EUR	Weighted median	47	-0.030358646365731	0.0144781561829435	0.0360060939376108	0.121520567039436
Free_Cholesterol_in_LDL	MVP_CAD_2022_EUR	MR Egger	47	0.341964460955054	0.292404138571317	0.248362601176919	0.352936327988253
Free_Cholesterol_in_LDL	PGC_BIP_2019_wave3	Inverse variance weighted	52	-0.00853403544390166	0.023515376944557	0.71666989272652	0.737350090718955
Free_Cholesterol_in_LDL	PGC_BIP_2019_wave3	Weighted median	52	0.0131976195591221	0.0102646950574379	0.198537539334108	0.315324327177701
Free_Cholesterol_in_LDL	PGC_BIP_2019_wave3	MR Egger	52	0.0404718641194863	0.120010264074668	0.737350090718955	0.737350090718955
Free_Cholesterol_in_LDL	PGC_SCZ_0518_EUR	Inverse variance weighted	149	-0.0132976828341701	0.00522210811411596	0.0108834017732517	0.0419788354111137
Free_Cholesterol_in_LDL	PGC_SCZ_0518_EUR	Weighted median	149	-0.00437055183390935	0.00583094838703885	0.453529445249518	0.556604319169862
Free_Cholesterol_in_LDL	PGC_SCZ_0518_EUR	MR Egger	149	-0.0254546391181558	0.0212384442983484	0.232644384897183	0.348966577345774
Free_Cholesterol_in_LDL	T2DGGI_T2D_2024_EUR	Inverse variance weighted	1975	-0.0487566295021808	0.00578535445322355	3.52839071530556e-17	9.52665493132503e-16
Free_Cholesterol_in_LDL	T2DGGI_T2D_2024_EUR	Weighted median	1975	-0.0354589004178024	0.00637108129503659	2.61249471518545e-08	3.52686786550035e-07
Free_Cholesterol_in_LDL	T2DGGI_T2D_2024_EUR	MR Egger	1975	-0.0528380081067328	0.00974066720633137	6.52698217351194e-08	5.87428395616074e-07
Free_Cholesterol_in_Medium_HDL	GIANT_BMI_2015_EUR	Inverse variance weighted	67	-0.154119666990993	0.0338019509362929	5.12779282821235e-06	2.30750677269556e-05
Free_Cholesterol_in_Medium_HDL	GIANT_BMI_2015_EUR	Weighted median	67	-0.107257053697097	0.0215938882577166	6.79931679864459e-07	3.67163107126808e-06
Free_Cholesterol_in_Medium_HDL	GIANT_BMI_2015_EUR	MR Egger	67	-0.0944045343379655	0.0828973569190501	0.258961204368665	0.466130167863598
Free_Cholesterol_in_Medium_HDL	iPSYCH_MDD_2023	Inverse variance weighted	131	-0.0607824712807068	0.0267822902143086	0.0232377928895132	0.0627420408016857
Free_Cholesterol_in_Medium_HDL	iPSYCH_MDD_2023	Weighted median	131	-0.0399436004749267	0.0170003352895696	0.0187947453431873	0.056384236029562
Free_Cholesterol_in_Medium_HDL	iPSYCH_MDD_2023	MR Egger	131	0.251867098456114	0.117077962950064	0.0333178637158958	0.0786135729328784
Free_Cholesterol_in_Medium_HDL	MVP_CAD_2022_EUR	Inverse variance weighted	47	-0.0286869675617914	0.0320535605673471	0.37080325084719	0.556204876270785
Free_Cholesterol_in_Medium_HDL	MVP_CAD_2022_EUR	Weighted median	47	-0.0123613811639423	0.0121774919126316	0.3100578045406	0.523222545162262
Free_Cholesterol_in_Medium_HDL	MVP_CAD_2022_EUR	MR Egger	47	-0.0233325272560889	0.0718260149385831	0.746801644620336	0.840151850197878
Free_Cholesterol_in_Medium_HDL	PGC_BIP_2019_wave3	Inverse variance weighted	52	0.00906504866083702	0.0198587047245938	0.648046763661759	0.795330119039431
Free_Cholesterol_in_Medium_HDL	PGC_BIP_2019_wave3	Weighted median	52	0.0331559658704006	0.00947065157850938	0.000463660084621288	0.00178840318353925
Free_Cholesterol_in_Medium_HDL	PGC_BIP_2019_wave3	MR Egger	52	0.0631922092750785	0.101149140318089	0.534980502620393	0.722223678537531
Free_Cholesterol_in_Medium_HDL	PGC_SCZ_0518_EUR	Inverse variance weighted	149	0.00496628281802732	0.00681473864610072	0.466150828315466	0.6624248612904
Free_Cholesterol_in_Medium_HDL	PGC_SCZ_0518_EUR	Weighted median	149	-0.00142862513414935	0.00596589190799207	0.810744665409236	0.875604238641975
Free_Cholesterol_in_Medium_HDL	PGC_SCZ_0518_EUR	MR Egger	149	-0.0132526835392614	0.0276437863294888	0.632360052783776	0.795330119039431
Free_Cholesterol_in_Medium_HDL	T2DGGI_T2D_2024_EUR	Inverse variance weighted	1975	-0.0754382442588026	0.00561994209652367	4.41522049905973e-41	1.19210953474613e-39
Free_Cholesterol_in_Medium_HDL	T2DGGI_T2D_2024_EUR	Weighted median	1975	-0.0494366624201094	0.0064001601841073	1.12482766657242e-14	1.51851734987277e-13
Free_Cholesterol_in_Medium_HDL	T2DGGI_T2D_2024_EUR	MR Egger	1975	-0.0486720071804197	0.00944347482641434	2.8040475400946e-07	1.89273208956386e-06
Free_Cholesterol_in_Medium_LDL	GIANT_BMI_2015_EUR	Inverse variance weighted	67	-0.0279615361473395	0.0297734344125272	0.347656922053478	0.552160993849641
Free_Cholesterol_in_Medium_LDL	GIANT_BMI_2015_EUR	Weighted median	67	-0.01603094914773	0.0218177618869266	0.462482030582722	0.648127502309291
Free_Cholesterol_in_Medium_LDL	GIANT_BMI_2015_EUR	MR Egger	67	-0.0183522353696215	0.0733857349672211	0.803314922696997	0.803314922696997
Free_Cholesterol_in_Medium_LDL	iPSYCH_MDD_2023	Inverse variance weighted	131	-0.0244444035923815	0.0247407150502154	0.32314122404365	0.54530081557366
Free_Cholesterol_in_Medium_LDL	iPSYCH_MDD_2023	Weighted median	131	-0.00789470800009618	0.0175795860683334	0.653371178140483	0.735042575408043
Free_Cholesterol_in_Medium_LDL	iPSYCH_MDD_2023	MR Egger	131	0.0785553643233455	0.110921476839159	0.48009444615503	0.648127502309291
Free_Cholesterol_in_Medium_LDL	MVP_CAD_2022_EUR	Inverse variance weighted	47	0.260790098175542	0.13243148295923	0.0489249094726024	0.165121569470033
Free_Cholesterol_in_Medium_LDL	MVP_CAD_2022_EUR	Weighted median	47	-0.0332789575863803	0.0156465771222996	0.0334270506697262	0.150421728013768
Free_Cholesterol_in_Medium_LDL	MVP_CAD_2022_EUR	MR Egger	47	0.295578448571563	0.294978826915261	0.321685733306882	0.54530081557366
Free_Cholesterol_in_Medium_LDL	PGC_BIP_2019_wave3	Inverse variance weighted	52	-0.0110835206220235	0.0194329523878838	0.568442560097581	0.673110099052923
Free_Cholesterol_in_Medium_LDL	PGC_BIP_2019_wave3	Weighted median	52	0.00828467523911779	0.00989446587620161	0.402421746474306	0.603632619711459
Free_Cholesterol_in_Medium_LDL	PGC_BIP_2019_wave3	MR Egger	52	0.0356105593005369	0.098961380345881	0.720480051367349	0.748190822573786
Free_Cholesterol_in_Medium_LDL	PGC_SCZ_0518_EUR	Inverse variance weighted	149	-0.0169233724663515	0.00516977657782927	0.00106216477841297	0.00955948300571676
Free_Cholesterol_in_Medium_LDL	PGC_SCZ_0518_EUR	Weighted median	149	-0.00797370948732326	0.00588771173375329	0.175641688958721	0.364794277068113
Free_Cholesterol_in_Medium_LDL	PGC_SCZ_0518_EUR	MR Egger	149	-0.0078118874667274	0.02098705992997	0.710262141173084	0.748190822573786
Free_Cholesterol_in_Medium_LDL	T2DGGI_T2D_2024_EUR	Inverse variance weighted	1975	-0.02207986042752	0.00586537350735909	0.000166921171391619	0.0045068716275737
Free_Cholesterol_in_Medium_LDL	T2DGGI_T2D_2024_EUR	Weighted median	1975	-0.0120852672213055	0.00605073516366041	0.0457902012774986	0.165121569470033
Free_Cholesterol_in_Medium_LDL	T2DGGI_T2D_2024_EUR	MR Egger	1975	-0.0347659415907441	0.00987106885629192	0.00043803269316262	0.00591344135769537
Free_Cholesterol_in_Medium_VLDL	GIANT_BMI_2015_EUR	Inverse variance weighted	67	0.0398027560476483	0.0248584297648349	0.109337631981253	0.295211606349384
Free_Cholesterol_in_Medium_VLDL	GIANT_BMI_2015_EUR	Weighted median	67	0.0269514015645768	0.0208151457317915	0.195390046424123	0.365605798085087
Free_Cholesterol_in_Medium_VLDL	GIANT_BMI_2015_EUR	MR Egger	67	0.00727357772071384	0.0612065647755941	0.905771347241349	0.928268169232034
Free_Cholesterol_in_Medium_VLDL	iPSYCH_MDD_2023	Inverse variance weighted	131	0.0224726462249791	0.0191155312758998	0.239745811416429	0.365605798085087
Free_Cholesterol_in_Medium_VLDL	iPSYCH_MDD_2023	Weighted median	131	0.0273551664505485	0.0181444277697768	0.131648081428359	0.309535303722086
Free_Cholesterol_in_Medium_VLDL	iPSYCH_MDD_2023	MR Egger	131	0.119643879953709	0.0856833263218386	0.165007335236606	0.342707542414488
Free_Cholesterol_in_Medium_VLDL	MVP_CAD_2022_EUR	Inverse variance weighted	47	0.170041741513623	0.0921974252222673	0.065136224261343	0.219834756882033
Free_Cholesterol_in_Medium_VLDL	MVP_CAD_2022_EUR	Weighted median	47	-0.0686996316124428	0.0152272748807611	6.43352914688853e-06	5.79017623219968e-05
Free_Cholesterol_in_Medium_VLDL	MVP_CAD_2022_EUR	MR Egger	47	0.0184671731960467	0.203990523033516	0.928268169232034	0.928268169232034
Free_Cholesterol_in_Medium_VLDL	PGC_BIP_2019_wave3	Inverse variance weighted	52	-0.0154080392512331	0.0122502867216122	0.208475062738174	0.365605798085087
Free_Cholesterol_in_Medium_VLDL	PGC_BIP_2019_wave3	Weighted median	52	-0.0104631070343754	0.0101672869487986	0.30343490278063	0.431196967109316
Free_Cholesterol_in_Medium_VLDL	PGC_BIP_2019_wave3	MR Egger	52	0.0454725895061699	0.0621030222892855	0.467457552064741	0.601016852654667
Free_Cholesterol_in_Medium_VLDL	PGC_SCZ_0518_EUR	Inverse variance weighted	149	-0.0185282159650571	0.00572233657479858	0.00120423159636478	0.00541904218364149
Free_Cholesterol_in_Medium_VLDL	PGC_SCZ_0518_EUR	Weighted median	149	-0.00900930304831165	0.00606729365417237	0.137571246098705	0.309535303722086
Free_Cholesterol_in_Medium_VLDL	PGC_SCZ_0518_EUR	MR Egger	149	0.0192957330720525	0.0231395210480731	0.405697953910434	0.547692237779086
Free_Cholesterol_in_Medium_VLDL	T2DGGI_T2D_2024_EUR	Inverse variance weighted	1975	0.0305531874796541	0.00570519461154061	8.5401432710445e-08	2.30583868318202e-06
Free_Cholesterol_in_Medium_VLDL	T2DGGI_T2D_2024_EUR	Weighted median	1975	0.0237728517878437	0.00658710836693433	0.000307383622116496	0.00207483944928635
Free_Cholesterol_in_Medium_VLDL	T2DGGI_T2D_2024_EUR	MR Egger	1975	0.0116136415159388	0.0095983576648219	0.226438679926611	0.365605798085087
Free_Cholesterol_in_Small_HDL	GIANT_BMI_2015_EUR	Inverse variance weighted	67	-0.0529843397686326	0.0272145951180565	0.0515456472148271	0.249825603904924
Free_Cholesterol_in_Small_HDL	GIANT_BMI_2015_EUR	Weighted median	67	0.00823441286468516	0.0214117353796563	0.700552501646502	0.813556451932964
Free_Cholesterol_in_Small_HDL	GIANT_BMI_2015_EUR	MR Egger	67	-0.0460193304789193	0.0666077845523084	0.492088319161628	0.783081352681
Free_Cholesterol_in_Small_HDL	iPSYCH_MDD_2023	Inverse variance weighted	131	0.0242034043595131	0.021835708264667	0.267675161340245	0.516230668299045
Free_Cholesterol_in_Small_HDL	iPSYCH_MDD_2023	Weighted median	131	0.032804872205994	0.0180401806633643	0.0689978737709514	0.26613465597367
Free_Cholesterol_in_Small_HDL	iPSYCH_MDD_2023	MR Egger	131	0.273940989894646	0.0954906681320077	0.00481595003715201	0.0650153255015522
Free_Cholesterol_in_Small_HDL	MVP_CAD_2022_EUR	Inverse variance weighted	47	0.0685040480306763	0.0436836849719793	0.116838238991037	0.3154632452758
Free_Cholesterol_in_Small_HDL	MVP_CAD_2022_EUR	Weighted median	47	-0.0228794858340583	0.0144491196404283	0.113318503424708	0.3154632452758
Free_Cholesterol_in_Small_HDL	MVP_CAD_2022_EUR	MR Egger	47	-0.0343464061132739	0.0963538809367717	0.723161290607079	0.813556451932964
Free_Cholesterol_in_Small_HDL	PGC_BIP_2019_wave3	Inverse variance weighted	52	0.000381976720690185	0.0115323655585847	0.973577180759086	0.992866095074455
Free_Cholesterol_in_Small_HDL	PGC_BIP_2019_wave3	Weighted median	52	0.00604164529210746	0.00943738591228129	0.522054235120667	0.783081352681
Free_Cholesterol_in_Small_HDL	PGC_BIP_2019_wave3	MR Egger	52	0.0714110006528088	0.0580297160442945	0.224232842998109	0.465714366226843
Free_Cholesterol_in_Small_HDL	PGC_SCZ_0518_EUR	Inverse variance weighted	149	-0.0102540691449103	0.00594243604532581	0.0844254130317107	0.284935768982023
Free_Cholesterol_in_Small_HDL	PGC_SCZ_0518_EUR	Weighted median	149	-0.00828952870645046	0.00593285185087991	0.16234593231052	0.365278347698671
Free_Cholesterol_in_Small_HDL	PGC_SCZ_0518_EUR	MR Egger	149	0.0108227052532156	0.0240527721501082	0.653404511285854	0.80624436900965
Free_Cholesterol_in_Small_HDL	T2DGGI_T2D_2024_EUR	Inverse variance weighted	1975	0.007980643327599	0.00548323316918377	0.145541109623784	0.357237269076562
Free_Cholesterol_in_Small_HDL	T2DGGI_T2D_2024_EUR	Weighted median	1975	0.0126087811384658	0.00658487492050354	0.0555168008677609	0.249825603904924
Free_Cholesterol_in_Small_HDL	T2DGGI_T2D_2024_EUR	MR Egger	1975	0.00410168361695571	0.00923366974047317	0.656939856230085	0.80624436900965
Free_Cholesterol_in_Small_LDL	GIANT_BMI_2015_EUR	Inverse variance weighted	67	-0.0124945050784187	0.0302240502293938	0.67931641729232	0.797458402908376
Free_Cholesterol_in_Small_LDL	GIANT_BMI_2015_EUR	Weighted median	67	-0.00229061310178964	0.0223469421458598	0.918357982576157	0.940192550081574
Free_Cholesterol_in_Small_LDL	GIANT_BMI_2015_EUR	MR Egger	67	0.00676569618014173	0.0745616860438782	0.927978567745155	0.940192550081574
Free_Cholesterol_in_Small_LDL	iPSYCH_MDD_2023	Inverse variance weighted	131	-0.0370874776706663	0.0265675013564132	0.162723044195438	0.337963245636678
Free_Cholesterol_in_Small_LDL	iPSYCH_MDD_2023	Weighted median	131	-0.0170119055960528	0.0173101683805317	0.325720894111689	0.517321420059741
Free_Cholesterol_in_Small_LDL	iPSYCH_MDD_2023	MR Egger	131	0.0362779863633729	0.119470108906238	0.761878108893814	0.85711287250554
Free_Cholesterol_in_Small_LDL	MVP_CAD_2022_EUR	Inverse variance weighted	47	0.28440184621868	0.147713836220744	0.0541847301022921	0.162554190306876
Free_Cholesterol_in_Small_LDL	MVP_CAD_2022_EUR	Weighted median	47	-0.0371821230937231	0.0158109660965866	0.0186895111046216	0.0720881142606832
Free_Cholesterol_in_Small_LDL	MVP_CAD_2022_EUR	MR Egger	47	0.359377659902168	0.328843762525695	0.280274793711601	0.476576538408539
Free_Cholesterol_in_Small_LDL	PGC_BIP_2019_wave3	Inverse variance weighted	52	-0.01398009557624	0.0219955118850902	0.525044632272074	0.67505738434981
Free_Cholesterol_in_Small_LDL	PGC_BIP_2019_wave3	Weighted median	52	0.00876418098203813	0.00990172187270084	0.376093606500535	0.564140409750802
Free_Cholesterol_in_Small_LDL	PGC_BIP_2019_wave3	MR Egger	52	0.00847104485841334	0.11233906465837	0.940192550081574	0.940192550081574
Free_Cholesterol_in_Small_LDL	PGC_SCZ_0518_EUR	Inverse variance weighted	149	-0.0162191156688856	0.00498143216690709	0.00113027906515375	0.0101725115863837
Free_Cholesterol_in_Small_LDL	PGC_SCZ_0518_EUR	Weighted median	149	-0.00614842299169735	0.0057199504704824	0.282415726464319	0.476576538408539
Free_Cholesterol_in_Small_LDL	PGC_SCZ_0518_EUR	MR Egger	149	-0.0150539659204608	0.0202489216767378	0.458398691152617	0.651408666374771
Free_Cholesterol_in_Small_LDL	T2DGGI_T2D_2024_EUR	Inverse variance weighted	1975	-0.0260688313139387	0.00610001650613409	1.92370150121147e-05	0.000519399405327096
Free_Cholesterol_in_Small_LDL	T2DGGI_T2D_2024_EUR	Weighted median	1975	-0.0135940900726901	0.00604586029363878	0.0245446074094684	0.0828380500069557
Free_Cholesterol_in_Small_LDL	T2DGGI_T2D_2024_EUR	MR Egger	1975	-0.0415266528588545	0.0102703393900573	5.47168613732071e-05	0.000738677628538295
Free_Cholesterol_in_Small_VLDL	GIANT_BMI_2015_EUR	Inverse variance weighted	67	0.0356759053295502	0.0244670078578945	0.14480666047684	0.300991523771797
Free_Cholesterol_in_Small_VLDL	GIANT_BMI_2015_EUR	Weighted median	67	0.028362321194496	0.0192254861154395	0.140146422593375	0.300991523771797
Free_Cholesterol_in_Small_VLDL	GIANT_BMI_2015_EUR	MR Egger	67	0.00356817167890114	0.0597895315763609	0.952594507665766	0.954213220205705
Free_Cholesterol_in_Small_VLDL	iPSYCH_MDD_2023	Inverse variance weighted	131	0.0235733400559302	0.0195678187065491	0.228319355891051	0.342479033836576
Free_Cholesterol_in_Small_VLDL	iPSYCH_MDD_2023	Weighted median	131	0.0295808718520118	0.0171744953994879	0.0850021328852866	0.25500639865586
Free_Cholesterol_in_Small_VLDL	iPSYCH_MDD_2023	MR Egger	131	0.107616394367029	0.0878593505922227	0.222855653950653	0.342479033836576
Free_Cholesterol_in_Small_VLDL	MVP_CAD_2022_EUR	Inverse variance weighted	47	0.197040342497533	0.0965447165448887	0.0412584710093989	0.139247339656721
Free_Cholesterol_in_Small_VLDL	MVP_CAD_2022_EUR	Weighted median	47	-0.0630348469128883	0.0125694681595308	5.3056202664618e-07	7.16258735972343e-06
Free_Cholesterol_in_Small_VLDL	MVP_CAD_2022_EUR	MR Egger	47	0.0890125378405107	0.215160856149283	0.681057244977881	0.735541824576111
Free_Cholesterol_in_Small_VLDL	PGC_BIP_2019_wave3	Inverse variance weighted	52	-0.0169182790382602	0.0127532832682432	0.184646915194245	0.332364447349642
Free_Cholesterol_in_Small_VLDL	PGC_BIP_2019_wave3	Weighted median	52	-0.0134542528123266	0.00965600768175384	0.163512271452221	0.315345094943569
Free_Cholesterol_in_Small_VLDL	PGC_BIP_2019_wave3	MR Egger	52	0.04086465972826	0.0648546573530868	0.531500959042393	0.624042665747173
Free_Cholesterol_in_Small_VLDL	PGC_SCZ_0518_EUR	Inverse variance weighted	149	-0.0178182142582081	0.00558047453016774	0.0014082399864137	0.00633707993886165
Free_Cholesterol_in_Small_VLDL	PGC_SCZ_0518_EUR	Weighted median	149	-0.00748807773753118	0.00588869308670458	0.203514334527481	0.342479033836576
Free_Cholesterol_in_Small_VLDL	PGC_SCZ_0518_EUR	MR Egger	149	0.022137329619017	0.022524589668974	0.327317121377831	0.465134856694813
Free_Cholesterol_in_Small_VLDL	T2DGGI_T2D_2024_EUR	Inverse variance weighted	1975	0.0249752750553533	0.00579823541547031	1.65190421936024e-05	0.000148671379742421
Free_Cholesterol_in_Small_VLDL	T2DGGI_T2D_2024_EUR	Weighted median	1975	0.0228002466210666	0.00648454706415942	0.000437953634726701	0.00236494962752419
Free_Cholesterol_in_Small_VLDL	T2DGGI_T2D_2024_EUR	MR Egger	1975	0.00671308573378436	0.00975934002102997	0.491620120157828	0.624042665747173
Free_Cholesterol_in_Very_Large_HDL	GIANT_BMI_2015_EUR	Inverse variance weighted	67	-0.137712351040076	0.0299664296864779	4.31600635181009e-06	1.4566521437359e-05
Free_Cholesterol_in_Very_Large_HDL	GIANT_BMI_2015_EUR	Weighted median	67	-0.122010615937878	0.0231320824897645	1.33104498505488e-07	5.13403065664023e-07
Free_Cholesterol_in_Very_Large_HDL	GIANT_BMI_2015_EUR	MR Egger	67	-0.0711927723860049	0.0733989684795913	0.335670687138738	0.41195947967027
Free_Cholesterol_in_Very_Large_HDL	iPSYCH_MDD_2023	Inverse variance weighted	131	-0.128555038956993	0.0387921710896655	0.000919902992377353	0.00225794370856259
Free_Cholesterol_in_Very_Large_HDL	iPSYCH_MDD_2023	Weighted median	131	-0.108254442590109	0.0178845437219537	1.42207456901613e-09	6.39933556057256e-09
Free_Cholesterol_in_Very_Large_HDL	iPSYCH_MDD_2023	MR Egger	131	0.0550318118119185	0.173748772520393	0.751958883356528	0.81211559402505
Free_Cholesterol_in_Very_Large_HDL	MVP_CAD_2022_EUR	Inverse variance weighted	47	0.0972611946363337	0.0758913939048173	0.19998862292587	0.331117202857473
Free_Cholesterol_in_Very_Large_HDL	MVP_CAD_2022_EUR	Weighted median	47	-0.0367058216937022	0.0142373723798205	0.00993361170261106	0.0223506263308749
Free_Cholesterol_in_Very_Large_HDL	MVP_CAD_2022_EUR	MR Egger	47	0.214429918799041	0.168040522361132	0.20848120179915	0.331117202857473
Free_Cholesterol_in_Very_Large_HDL	PGC_BIP_2019_wave3	Inverse variance weighted	52	-0.0048778697579498	0.0309763809149531	0.874873964657525	0.874873964657525
Free_Cholesterol_in_Very_Large_HDL	PGC_BIP_2019_wave3	Weighted median	52	0.0370351742634058	0.00974503936622051	0.000144455130590599	0.000433365391771798
Free_Cholesterol_in_Very_Large_HDL	PGC_BIP_2019_wave3	MR Egger	52	-0.0263656945379383	0.158192193453848	0.868302895623236	0.874873964657525
Free_Cholesterol_in_Very_Large_HDL	PGC_SCZ_0518_EUR	Inverse variance weighted	149	0.00657247493466664	0.00585542662697126	0.261667430988807	0.392501146483211
Free_Cholesterol_in_Very_Large_HDL	PGC_SCZ_0518_EUR	Weighted median	149	0.006136672906615	0.00568427565573603	0.280325913199843	0.394531243445687
Free_Cholesterol_in_Very_Large_HDL	PGC_SCZ_0518_EUR	MR Egger	149	-0.0249543941058217	0.0236086898158375	0.292245365515324	0.394531243445687
Free_Cholesterol_in_Very_Large_HDL	T2DGGI_T2D_2024_EUR	Inverse variance weighted	1975	-0.113762650750705	0.00659209270179095	9.83750209944882e-67	2.65612556685118e-65
Free_Cholesterol_in_Very_Large_HDL	T2DGGI_T2D_2024_EUR	Weighted median	1975	-0.0798181558363189	0.0067958137958651	7.47501875401229e-32	1.00912753179166e-30
Free_Cholesterol_in_Very_Large_HDL	T2DGGI_T2D_2024_EUR	MR Egger	1975	-0.0782194362386121	0.0110649673124517	2.1551102183726e-12	1.90981573188361e-11
Free_Cholesterol_in_Very_Large_VLDL	GIANT_BMI_2015_EUR	Inverse variance weighted	67	0.129098740396289	0.0234878775589782	3.87625524787766e-08	2.09317783385394e-07
Free_Cholesterol_in_Very_Large_VLDL	GIANT_BMI_2015_EUR	Weighted median	67	0.0909648172615673	0.0213962267033835	2.12398500610064e-05	7.16844939558965e-05
Free_Cholesterol_in_Very_Large_VLDL	GIANT_BMI_2015_EUR	MR Egger	67	0.0483473089848053	0.0567075056503754	0.397026562259239	0.510462722904735
Free_Cholesterol_in_Very_Large_VLDL	iPSYCH_MDD_2023	Inverse variance weighted	131	0.099350789445819	0.0219990645730162	6.29779293475121e-06	2.83400682063804e-05
Free_Cholesterol_in_Very_Large_VLDL	iPSYCH_MDD_2023	Weighted median	131	0.0747425118225717	0.0174459269582017	1.83366138689199e-05	7.07269392086909e-05
Free_Cholesterol_in_Very_Large_VLDL	iPSYCH_MDD_2023	MR Egger	131	0.0425728256013507	0.0990287496451747	0.667982971274117	0.781734786141842
Free_Cholesterol_in_Very_Large_VLDL	MVP_CAD_2022_EUR	Inverse variance weighted	47	-0.0126492570134389	0.070554570037903	0.85771524942444	0.85771524942444
Free_Cholesterol_in_Very_Large_VLDL	MVP_CAD_2022_EUR	Weighted median	47	-0.0437751626508302	0.0159741801485295	0.00613700706977585	0.0150635628076316
Free_Cholesterol_in_Very_Large_VLDL	MVP_CAD_2022_EUR	MR Egger	47	-0.365408485641198	0.14597180142978	0.0160016661161165	0.0332342296257805
Free_Cholesterol_in_Very_Large_VLDL	PGC_BIP_2019_wave3	Inverse variance weighted	52	-0.0113995329575041	0.0163541574163698	0.485776572456767	0.596180338924214
Free_Cholesterol_in_Very_Large_VLDL	PGC_BIP_2019_wave3	Weighted median	52	-0.0137624805493469	0.0107909794263021	0.202178668686163	0.303268003029244
Free_Cholesterol_in_Very_Large_VLDL	PGC_BIP_2019_wave3	MR Egger	52	0.0327937258897406	0.0831232084263809	0.694875365459415	0.781734786141842
Free_Cholesterol_in_Very_Large_VLDL	PGC_SCZ_0518_EUR	Inverse variance weighted	149	-0.0155019180149048	0.00682140545672105	0.0230539037643905	0.041497026775903
Free_Cholesterol_in_Very_Large_VLDL	PGC_SCZ_0518_EUR	Weighted median	149	-0.0014612147345803	0.0062874178961742	0.816225024820386	0.847618295005785
Free_Cholesterol_in_Very_Large_VLDL	PGC_SCZ_0518_EUR	MR Egger	149	0.040032507624929	0.0273217433671363	0.144995061831968	0.230286274674302
Free_Cholesterol_in_Very_Large_VLDL	T2DGGI_T2D_2024_EUR	Inverse variance weighted	1975	0.107329158240507	0.00670220274947331	1.02013545587259e-57	2.75436573085598e-56
Free_Cholesterol_in_Very_Large_VLDL	T2DGGI_T2D_2024_EUR	Weighted median	1975	0.0736030463362846	0.00677885124150089	1.83215234211828e-27	1.64893710790645e-26
Free_Cholesterol_in_Very_Large_VLDL	T2DGGI_T2D_2024_EUR	MR Egger	1975	0.0757495890040485	0.0112695763658794	2.34506499796278e-11	1.58291887362487e-10
Free_Cholesterol_in_Very_Small_VLDL	GIANT_BMI_2015_EUR	Inverse variance weighted	67	0.0182473640538876	0.0225403303677931	0.418202946178089	0.594288397200442
Free_Cholesterol_in_Very_Small_VLDL	GIANT_BMI_2015_EUR	Weighted median	67	0.034944872569631	0.0189121859555741	0.0646394280339003	0.218158069614414
Free_Cholesterol_in_Very_Small_VLDL	GIANT_BMI_2015_EUR	MR Egger	67	-0.0101917052522387	0.0553793493991289	0.85455940374828	0.961379329216814
Free_Cholesterol_in_Very_Small_VLDL	iPSYCH_MDD_2023	Inverse variance weighted	131	-0.00100748016878318	0.0249187162417512	0.967749786288216	0.967749786288216
Free_Cholesterol_in_Very_Small_VLDL	iPSYCH_MDD_2023	Weighted median	131	0.0202728218954666	0.0170123580669331	0.233397464016456	0.450123680603164
Free_Cholesterol_in_Very_Small_VLDL	iPSYCH_MDD_2023	MR Egger	131	0.166116917369015	0.111024760163554	0.137040206960741	0.308340465661666
Free_Cholesterol_in_Very_Small_VLDL	MVP_CAD_2022_EUR	Inverse variance weighted	47	0.20651579266507	0.0803761755288337	0.010188485985812	0.0907298267770406
Free_Cholesterol_in_Very_Small_VLDL	MVP_CAD_2022_EUR	Weighted median	47	-0.047902504706293	0.0138023923923068	0.000519307914254747	0.00931334988696103
Free_Cholesterol_in_Very_Small_VLDL	MVP_CAD_2022_EUR	MR Egger	47	0.182882682708521	0.179851370230489	0.314658797573809	0.499752207911343
Free_Cholesterol_in_Very_Small_VLDL	PGC_BIP_2019_wave3	Inverse variance weighted	52	-0.0206923985600225	0.0191933399120633	0.280987764595812	0.499752207911343
Free_Cholesterol_in_Very_Small_VLDL	PGC_BIP_2019_wave3	Weighted median	52	0.00569863082720664	0.00980584173358088	0.561141705953221	0.68867391185168
Free_Cholesterol_in_Very_Small_VLDL	PGC_BIP_2019_wave3	MR Egger	52	0.01283076696182	0.0980401631175535	0.896401279053389	0.967749786288216
Free_Cholesterol_in_Very_Small_VLDL	PGC_SCZ_0518_EUR	Inverse variance weighted	149	-0.0116001598368351	0.00485156090308523	0.016801819773526	0.0907298267770406
Free_Cholesterol_in_Very_Small_VLDL	PGC_SCZ_0518_EUR	Weighted median	149	-0.00933695555698218	0.00559351705217652	0.0950686516232396	0.285205954869719
Free_Cholesterol_in_Very_Small_VLDL	PGC_SCZ_0518_EUR	MR Egger	149	0.0162653564678057	0.0195788799956923	0.407456325035638	0.594288397200442
Free_Cholesterol_in_Very_Small_VLDL	T2DGGI_T2D_2024_EUR	Inverse variance weighted	1975	0.00184804025931236	0.0059785293823186	0.757235684266265	0.888928846747355
Free_Cholesterol_in_Very_Small_VLDL	T2DGGI_T2D_2024_EUR	Weighted median	1975	0.00921697940193262	0.00588209582832205	0.117125213043316	0.308340465661666
Free_Cholesterol_in_Very_Small_VLDL	T2DGGI_T2D_2024_EUR	MR Egger	1975	-0.000743247231073515	0.0100763349098535	0.941207508566001	0.967749786288216
Free_Cholesterol_in_VLDL	GIANT_BMI_2015_EUR	Inverse variance weighted	67	0.0872798809129541	0.0219593006200061	7.04916399827499e-05	0.000271896325647749
Free_Cholesterol_in_VLDL	GIANT_BMI_2015_EUR	Weighted median	67	0.0633983296665396	0.0215296655467602	0.00323271651401739	0.00872833458784695
Free_Cholesterol_in_VLDL	GIANT_BMI_2015_EUR	MR Egger	67	0.0409913132168563	0.0534329348535923	0.445767343446858	0.502140132345034
Free_Cholesterol_in_VLDL	iPSYCH_MDD_2023	Inverse variance weighted	131	0.0614833713900319	0.0169797534858807	0.000293487626748892	0.000990520740277512
Free_Cholesterol_in_VLDL	iPSYCH_MDD_2023	Weighted median	131	0.0626078659297428	0.017854728432479	0.000454016528247031	0.00136204958474109
Free_Cholesterol_in_VLDL	iPSYCH_MDD_2023	MR Egger	131	0.108327789216202	0.0764263769918516	0.158772827640019	0.252237328479623
Free_Cholesterol_in_VLDL	MVP_CAD_2022_EUR	Inverse variance weighted	47	0.0898670011250363	0.0762161178827865	0.238355346873854	0.321779718279703
Free_Cholesterol_in_VLDL	MVP_CAD_2022_EUR	Weighted median	47	-0.061816640940605	0.0154584396140781	6.36395280625484e-05	0.000271896325647749
Free_Cholesterol_in_VLDL	MVP_CAD_2022_EUR	MR Egger	47	-0.159899869885048	0.165206995966488	0.338279716207612	0.434931063695501
Free_Cholesterol_in_VLDL	PGC_BIP_2019_wave3	Inverse variance weighted	52	-0.0136678668328979	0.00969995823335333	0.158816095709393	0.252237328479623
Free_Cholesterol_in_VLDL	PGC_BIP_2019_wave3	Weighted median	52	-0.0168146914696571	0.00991633412145662	0.0899510454563224	0.173477016237193
Free_Cholesterol_in_VLDL	PGC_BIP_2019_wave3	MR Egger	52	0.0376510114030689	0.0490516063784012	0.446346784306697	0.502140132345034
Free_Cholesterol_in_VLDL	PGC_SCZ_0518_EUR	Inverse variance weighted	149	-0.0161875973308992	0.00612442698101537	0.00821458411245062	0.0195159622121403
Free_Cholesterol_in_VLDL	PGC_SCZ_0518_EUR	Weighted median	149	-0.0153003138794643	0.00582946418659183	0.00867376098317346	0.0195159622121403
Free_Cholesterol_in_VLDL	PGC_SCZ_0518_EUR	MR Egger	149	0.0226148357603229	0.0247771069296671	0.362878480397336	0.445350862305821
Free_Cholesterol_in_VLDL	T2DGGI_T2D_2024_EUR	Inverse variance weighted	1975	0.0708686296259515	0.00612020275762386	5.23762660488034e-31	1.41415918331769e-29
Free_Cholesterol_in_VLDL	T2DGGI_T2D_2024_EUR	Weighted median	1975	0.0560934614874413	0.00664065971972845	2.98957406983914e-17	4.03592499428284e-16
Free_Cholesterol_in_VLDL	T2DGGI_T2D_2024_EUR	MR Egger	1975	0.0458339635376332	0.0102917149462038	8.9214571077424e-06	6.02198354772612e-05
Free_Cholesterol_to_Total_Lipids_in_Chylomicrons_and_Extremely_Large_VLDL_percentage	GIANT_BMI_2015_EUR	Inverse variance weighted	67	-0.079145388842511	0.0163739789756607	1.34080769387527e-06	7.24036154692644e-06
Free_Cholesterol_to_Total_Lipids_in_Chylomicrons_and_Extremely_Large_VLDL_percentage	GIANT_BMI_2015_EUR	Weighted median	67	-0.0739307312258309	0.021491268802168	0.000581637528807357	0.00142765575252715
Free_Cholesterol_to_Total_Lipids_in_Chylomicrons_and_Extremely_Large_VLDL_percentage	GIANT_BMI_2015_EUR	MR Egger	67	-0.0239537126128769	0.0396860389565012	0.548223318464363	0.592606408704409
Free_Cholesterol_to_Total_Lipids_in_Chylomicrons_and_Extremely_Large_VLDL_percentage	iPSYCH_MDD_2023	Inverse variance weighted	131	-0.0628207395621494	0.0152771400261069	3.92119532181472e-05	0.000132340342111247
Free_Cholesterol_to_Total_Lipids_in_Chylomicrons_and_Extremely_Large_VLDL_percentage	iPSYCH_MDD_2023	Weighted median	131	-0.0386998533187063	0.0174350387780813	0.0264418749639812	0.0419959190604408
Free_Cholesterol_to_Total_Lipids_in_Chylomicrons_and_Extremely_Large_VLDL_percentage	iPSYCH_MDD_2023	MR Egger	131	0.0333104856483122	0.0682077397962203	0.626118254385199	0.650199725707707
Free_Cholesterol_to_Total_Lipids_in_Chylomicrons_and_Extremely_Large_VLDL_percentage	MVP_CAD_2022_EUR	Inverse variance weighted	47	0.167248867380257	0.0540342972755556	0.00196656780569699	0.00379266648241562
Free_Cholesterol_to_Total_Lipids_in_Chylomicrons_and_Extremely_Large_VLDL_percentage	MVP_CAD_2022_EUR	Weighted median	47	0.0524132622198619	0.0134545565634167	9.79651987242728e-05	0.000293895596172818
Free_Cholesterol_to_Total_Lipids_in_Chylomicrons_and_Extremely_Large_VLDL_percentage	MVP_CAD_2022_EUR	MR Egger	47	0.549115429166449	0.102127739724792	2.59951145957696e-06	1.16978015680963e-05
Free_Cholesterol_to_Total_Lipids_in_Chylomicrons_and_Extremely_Large_VLDL_percentage	PGC_BIP_2019_wave3	Inverse variance weighted	52	-0.0106982880126873	0.0103248281124792	0.300122348952714	0.389582723243727
Free_Cholesterol_to_Total_Lipids_in_Chylomicrons_and_Extremely_Large_VLDL_percentage	PGC_BIP_2019_wave3	Weighted median	52	-0.0155245568492538	0.00929740673494196	0.094964324449311	0.13494930316481
Free_Cholesterol_to_Total_Lipids_in_Chylomicrons_and_Extremely_Large_VLDL_percentage	PGC_BIP_2019_wave3	MR Egger	52	0.0209530587174629	0.0525584232216587	0.691839554012632	0.691839554012632
Free_Cholesterol_to_Total_Lipids_in_Chylomicrons_and_Extremely_Large_VLDL_percentage	PGC_SCZ_0518_EUR	Inverse variance weighted	149	0.00768447185527048	0.00440956401996869	0.081389018618821	0.122083527928231
Free_Cholesterol_to_Total_Lipids_in_Chylomicrons_and_Extremely_Large_VLDL_percentage	PGC_SCZ_0518_EUR	Weighted median	149	0.00462358317893481	0.00547929279994826	0.398765272193318	0.482323096870049
Free_Cholesterol_to_Total_Lipids_in_Chylomicrons_and_Extremely_Large_VLDL_percentage	PGC_SCZ_0518_EUR	MR Egger	149	-0.0107103872181359	0.0178184469703455	0.548709637689268	0.592606408704409
Free_Cholesterol_to_Total_Lipids_in_Chylomicrons_and_Extremely_Large_VLDL_percentage	T2DGGI_T2D_2024_EUR	Inverse variance weighted	1975	-0.0643466663837997	0.00473356011129863	4.36358094764539e-42	1.17816685586425e-40
Free_Cholesterol_to_Total_Lipids_in_Chylomicrons_and_Extremely_Large_VLDL_percentage	T2DGGI_T2D_2024_EUR	Weighted median	1975	-0.0554077194573235	0.00646125926740284	9.87646963497152e-18	1.33332340072115e-16
Free_Cholesterol_to_Total_Lipids_in_Chylomicrons_and_Extremely_Large_VLDL_percentage	T2DGGI_T2D_2024_EUR	MR Egger	1975	-0.0474971878601734	0.00795323448875482	2.7716775570172e-09	2.49450980131548e-08
Free_Cholesterol_to_Total_Lipids_in_IDL_percentage	GIANT_BMI_2015_EUR	Inverse variance weighted	67	-0.0949348997372237	0.023798964169079	6.63426486518099e-05	0.00019902794595543
Free_Cholesterol_to_Total_Lipids_in_IDL_percentage	GIANT_BMI_2015_EUR	Weighted median	67	-0.103661284603421	0.023252816253717	8.27240899851237e-06	2.79193803699793e-05
Free_Cholesterol_to_Total_Lipids_in_IDL_percentage	GIANT_BMI_2015_EUR	MR Egger	67	-0.019428171857319	0.0576868280799243	0.737362484819927	0.828487464171638
Free_Cholesterol_to_Total_Lipids_in_IDL_percentage	iPSYCH_MDD_2023	Inverse variance weighted	131	-0.115478802780485	0.0378672474380586	0.00229169603274572	0.00618757928841345
Free_Cholesterol_to_Total_Lipids_in_IDL_percentage	iPSYCH_MDD_2023	Weighted median	131	-0.100463717054793	0.0179702975950927	2.2636093622597e-08	1.22234905562024e-07
Free_Cholesterol_to_Total_Lipids_in_IDL_percentage	iPSYCH_MDD_2023	MR Egger	131	-0.00811280637162827	0.169779053541112	0.961961893785023	0.961961893785023
Free_Cholesterol_to_Total_Lipids_in_IDL_percentage	MVP_CAD_2022_EUR	Inverse variance weighted	47	0.101168853099539	0.0658029436547626	0.124182713736828	0.197231368876139
Free_Cholesterol_to_Total_Lipids_in_IDL_percentage	MVP_CAD_2022_EUR	Weighted median	47	-0.0253886765855138	0.0160350593175419	0.113347886503233	0.191274558474206
Free_Cholesterol_to_Total_Lipids_in_IDL_percentage	MVP_CAD_2022_EUR	MR Egger	47	0.329704465864023	0.142504013491184	0.0253117351521986	0.0525705268545663
Free_Cholesterol_to_Total_Lipids_in_IDL_percentage	PGC_BIP_2019_wave3	Inverse variance weighted	52	-0.0311508585150888	0.0309914547497158	0.314827768620839	0.404778559655364
Free_Cholesterol_to_Total_Lipids_in_IDL_percentage	PGC_BIP_2019_wave3	Weighted median	52	0.0132857968117326	0.0106363971050933	0.211632860838082	0.285704362131411
Free_Cholesterol_to_Total_Lipids_in_IDL_percentage	PGC_BIP_2019_wave3	MR Egger	52	-0.0656835306530957	0.157650372667828	0.678724639850058	0.828487464171638
Free_Cholesterol_to_Total_Lipids_in_IDL_percentage	PGC_SCZ_0518_EUR	Inverse variance weighted	149	0.00129122673356834	0.00562586584782068	0.818467816181992	0.849947347573607
Free_Cholesterol_to_Total_Lipids_in_IDL_percentage	PGC_SCZ_0518_EUR	Weighted median	149	0.00175601232068276	0.0059295345754783	0.767118022381146	0.828487464171638
Free_Cholesterol_to_Total_Lipids_in_IDL_percentage	PGC_SCZ_0518_EUR	MR Egger	149	-0.047286234610631	0.0224420540139527	0.0368124349403589	0.0709954102421206
Free_Cholesterol_to_Total_Lipids_in_IDL_percentage	T2DGGI_T2D_2024_EUR	Inverse variance weighted	1975	-0.0919069200466089	0.00616600480279115	3.03874455009436e-50	8.20461028525478e-49
Free_Cholesterol_to_Total_Lipids_in_IDL_percentage	T2DGGI_T2D_2024_EUR	Weighted median	1975	-0.0762610133659663	0.00647517994544206	5.10219220554197e-32	6.88795947748165e-31
Free_Cholesterol_to_Total_Lipids_in_IDL_percentage	T2DGGI_T2D_2024_EUR	MR Egger	1975	-0.0826008603637375	0.010390688295724	3.12183212930191e-15	2.10723668727879e-14
Free_Cholesterol_to_Total_Lipids_in_Large_HDL_percentage	GIANT_BMI_2015_EUR	Inverse variance weighted	67	-0.102935326452152	0.0316860021557828	0.00115972122369344	0.00521874550662047
Free_Cholesterol_to_Total_Lipids_in_Large_HDL_percentage	GIANT_BMI_2015_EUR	Weighted median	67	-0.0627304520076282	0.0207527773347855	0.0025048931145163	0.00757697336035728
Free_Cholesterol_to_Total_Lipids_in_Large_HDL_percentage	GIANT_BMI_2015_EUR	MR Egger	67	-0.021364692447476	0.0774698608305487	0.783591389838356	0.846278701025424
Free_Cholesterol_to_Total_Lipids_in_Large_HDL_percentage	iPSYCH_MDD_2023	Inverse variance weighted	131	-0.117279866779598	0.0420248648694504	0.0052590034009897	0.0129084628933384
Free_Cholesterol_to_Total_Lipids_in_Large_HDL_percentage	iPSYCH_MDD_2023	Weighted median	131	-0.0729347994003454	0.017667347836613	3.65573194526047e-05	0.000197409525044066
Free_Cholesterol_to_Total_Lipids_in_Large_HDL_percentage	iPSYCH_MDD_2023	MR Egger	131	0.0999768584420204	0.188167354934802	0.596111541840607	0.766429125223637
Free_Cholesterol_to_Total_Lipids_in_Large_HDL_percentage	MVP_CAD_2022_EUR	Inverse variance weighted	47	0.167999324268726	0.104253153606234	0.107080465319677	0.211279884450288
Free_Cholesterol_to_Total_Lipids_in_Large_HDL_percentage	MVP_CAD_2022_EUR	Weighted median	47	-0.0388343737493461	0.0133011363763721	0.00350449141558344	0.0094621268220753
Free_Cholesterol_to_Total_Lipids_in_Large_HDL_percentage	MVP_CAD_2022_EUR	MR Egger	47	0.288667657242263	0.231584413945365	0.219034317757111	0.394261771962799
Free_Cholesterol_to_Total_Lipids_in_Large_HDL_percentage	PGC_BIP_2019_wave3	Inverse variance weighted	52	-0.0067158794527802	0.0347006682453254	0.846538065878198	0.879097222258129
Free_Cholesterol_to_Total_Lipids_in_Large_HDL_percentage	PGC_BIP_2019_wave3	Weighted median	52	0.0306743654346547	0.00977286271122155	0.00169682422111527	0.00654489342430177
Free_Cholesterol_to_Total_Lipids_in_Large_HDL_percentage	PGC_BIP_2019_wave3	MR Egger	52	-0.0182039742838737	0.177690016141763	0.918810917675651	0.918810917675651
Free_Cholesterol_to_Total_Lipids_in_Large_HDL_percentage	PGC_SCZ_0518_EUR	Inverse variance weighted	149	0.00248682943456006	0.00549437992062246	0.650827219086425	0.774960536846212
Free_Cholesterol_to_Total_Lipids_in_Large_HDL_percentage	PGC_SCZ_0518_EUR	Weighted median	149	0.00625406341792962	0.00564319921740061	0.267754789448359	0.418398888247738
Free_Cholesterol_to_Total_Lipids_in_Large_HDL_percentage	PGC_SCZ_0518_EUR	MR Egger	149	-0.0233721538606799	0.0222123993441246	0.294428847285445	0.418398888247738
Free_Cholesterol_to_Total_Lipids_in_Large_HDL_percentage	T2DGGI_T2D_2024_EUR	Inverse variance weighted	1975	-0.097932238492129	0.00678251395179241	2.94380219075783e-47	7.94826591504613e-46
Free_Cholesterol_to_Total_Lipids_in_Large_HDL_percentage	T2DGGI_T2D_2024_EUR	Weighted median	1975	-0.0661971840538261	0.00623279347382557	2.38536472147412e-26	3.22024237399006e-25
Free_Cholesterol_to_Total_Lipids_in_Large_HDL_percentage	T2DGGI_T2D_2024_EUR	MR Egger	1975	-0.0749856244188403	0.0114129049783894	6.40771832457914e-11	5.76694649212123e-10
Free_Cholesterol_to_Total_Lipids_in_Large_LDL_percentage	GIANT_BMI_2015_EUR	Inverse variance weighted	67	-0.171528046588976	0.0298707735369586	9.33787773806339e-09	3.60175284182445e-08
Free_Cholesterol_to_Total_Lipids_in_Large_LDL_percentage	GIANT_BMI_2015_EUR	Weighted median	67	-0.160907314066827	0.0244316910611624	4.51809329434926e-11	2.4397703789486e-10
Free_Cholesterol_to_Total_Lipids_in_Large_LDL_percentage	GIANT_BMI_2015_EUR	MR Egger	67	-0.104870772652344	0.0729344339173725	0.155266043871216	0.246599010854285
Free_Cholesterol_to_Total_Lipids_in_Large_LDL_percentage	iPSYCH_MDD_2023	Inverse variance weighted	131	-0.124279929307735	0.0315390251496814	8.13076440031536e-05	0.000219530638808515
Free_Cholesterol_to_Total_Lipids_in_Large_LDL_percentage	iPSYCH_MDD_2023	Weighted median	131	-0.0993939819618258	0.0190695356735215	1.86627490545313e-07	6.2986778059043e-07
Free_Cholesterol_to_Total_Lipids_in_Large_LDL_percentage	iPSYCH_MDD_2023	MR Egger	131	-0.0630002182910787	0.14199564164522	0.658019313769392	0.772457455294504
Free_Cholesterol_to_Total_Lipids_in_Large_LDL_percentage	MVP_CAD_2022_EUR	Inverse variance weighted	47	0.122858286009642	0.0945396162025628	0.1937576844992	0.275339867446231
Free_Cholesterol_to_Total_Lipids_in_Large_LDL_percentage	MVP_CAD_2022_EUR	Weighted median	47	0.00824230915754381	0.0147405676355207	0.576053762702413	0.706975072407507
Free_Cholesterol_to_Total_Lipids_in_Large_LDL_percentage	MVP_CAD_2022_EUR	MR Egger	47	0.45821195135886	0.203840673589792	0.0295294745823065	0.0569497009801626
Free_Cholesterol_to_Total_Lipids_in_Large_LDL_percentage	PGC_BIP_2019_wave3	Inverse variance weighted	52	-0.000375570114101557	0.0254265206883566	0.988215033309316	0.997143452967063
Free_Cholesterol_to_Total_Lipids_in_Large_LDL_percentage	PGC_BIP_2019_wave3	Weighted median	52	0.0300688737385166	0.010690648399321	0.00491376513926698	0.0110559715633507
Free_Cholesterol_to_Total_Lipids_in_Large_LDL_percentage	PGC_BIP_2019_wave3	MR Egger	52	-0.00184586166259761	0.129609072004689	0.988693778017947	0.997143452967063
Free_Cholesterol_to_Total_Lipids_in_Large_LDL_percentage	PGC_SCZ_0518_EUR	Inverse variance weighted	149	0.00925051636248366	0.00692596350043983	0.181670629823858	0.272505944735787
Free_Cholesterol_to_Total_Lipids_in_Large_LDL_percentage	PGC_SCZ_0518_EUR	Weighted median	149	2.25454677588137e-05	0.00629733801161691	0.997143452967063	0.997143452967063
Free_Cholesterol_to_Total_Lipids_in_Large_LDL_percentage	PGC_SCZ_0518_EUR	MR Egger	149	-0.0566877955052335	0.0275859106227257	0.0416537539358612	0.0749767570845501
Free_Cholesterol_to_Total_Lipids_in_Large_LDL_percentage	T2DGGI_T2D_2024_EUR	Inverse variance weighted	1975	-0.140447935998405	0.00708526785792447	1.90296286483902e-87	5.13799973506536e-86
Free_Cholesterol_to_Total_Lipids_in_Large_LDL_percentage	T2DGGI_T2D_2024_EUR	Weighted median	1975	-0.106382702560908	0.00702411507104738	8.13167815393042e-52	1.09777655078061e-50
Free_Cholesterol_to_Total_Lipids_in_Large_LDL_percentage	T2DGGI_T2D_2024_EUR	MR Egger	1975	-0.112268166450119	0.0119216987063419	1.24701501629509e-20	1.12231351466558e-19
Free_Cholesterol_to_Total_Lipids_in_Large_VLDL_percentage	GIANT_BMI_2015_EUR	Inverse variance weighted	67	0.0377814513874444	0.0244877869777908	0.122862524267072	0.276440679600911
Free_Cholesterol_to_Total_Lipids_in_Large_VLDL_percentage	GIANT_BMI_2015_EUR	Weighted median	67	0.0475788618224008	0.0223296343951301	0.0331097681122463	0.127709105575807
Free_Cholesterol_to_Total_Lipids_in_Large_VLDL_percentage	GIANT_BMI_2015_EUR	MR Egger	67	-0.0158254421993037	0.0598847146797913	0.792411732972167	0.877911516229897
Free_Cholesterol_to_Total_Lipids_in_Large_VLDL_percentage	iPSYCH_MDD_2023	Inverse variance weighted	131	0.0379254015957903	0.0147782838316795	0.010279205354061	0.0555077089119292
Free_Cholesterol_to_Total_Lipids_in_Large_VLDL_percentage	iPSYCH_MDD_2023	Weighted median	131	0.0284850201421344	0.0165433128199396	0.0850976039021029	0.208875936850616
Free_Cholesterol_to_Total_Lipids_in_Large_VLDL_percentage	iPSYCH_MDD_2023	MR Egger	131	0.0157327272261287	0.0663279674563101	0.812881033546201	0.877911516229897
Free_Cholesterol_to_Total_Lipids_in_Large_VLDL_percentage	MVP_CAD_2022_EUR	Inverse variance weighted	47	0.207331798624131	0.0525262055295889	7.90682386273073e-05	0.0021348424429373
Free_Cholesterol_to_Total_Lipids_in_Large_VLDL_percentage	MVP_CAD_2022_EUR	Weighted median	47	0.0121550820238553	0.0146207437783276	0.405771042857734	0.576622008271517
Free_Cholesterol_to_Total_Lipids_in_Large_VLDL_percentage	MVP_CAD_2022_EUR	MR Egger	47	0.331009340524379	0.115822189186424	0.00643712405015938	0.0555077089119292
Free_Cholesterol_to_Total_Lipids_in_Large_VLDL_percentage	PGC_BIP_2019_wave3	Inverse variance weighted	52	-0.00950673313241335	0.00871272552735114	0.275214829075635	0.530771456074438
Free_Cholesterol_to_Total_Lipids_in_Large_VLDL_percentage	PGC_BIP_2019_wave3	Weighted median	52	-0.0246867855863323	0.00942439649071097	0.00880703072076639	0.0555077089119292
Free_Cholesterol_to_Total_Lipids_in_Large_VLDL_percentage	PGC_BIP_2019_wave3	MR Egger	52	0.0387393473371077	0.0438601892960165	0.381330370077116	0.576622008271517
Free_Cholesterol_to_Total_Lipids_in_Large_VLDL_percentage	PGC_SCZ_0518_EUR	Inverse variance weighted	149	-3.09214799374593e-05	0.00469884488290091	0.994749434385122	0.994749434385122
Free_Cholesterol_to_Total_Lipids_in_Large_VLDL_percentage	PGC_SCZ_0518_EUR	Weighted median	149	-0.00147949764626242	0.00564494487424006	0.793250138178458	0.877911516229897
Free_Cholesterol_to_Total_Lipids_in_Large_VLDL_percentage	PGC_SCZ_0518_EUR	MR Egger	149	0.0382454079138601	0.0187997028346816	0.0437129502950049	0.147531207245642
Free_Cholesterol_to_Total_Lipids_in_Large_VLDL_percentage	T2DGGI_T2D_2024_EUR	Inverse variance weighted	1975	-0.00141931728228697	0.00476351267890373	0.76573673026006	0.877911516229897
Free_Cholesterol_to_Total_Lipids_in_Large_VLDL_percentage	T2DGGI_T2D_2024_EUR	Weighted median	1975	-0.00537115010258377	0.00632396249965894	0.39569601784379	0.576622008271517
Free_Cholesterol_to_Total_Lipids_in_Large_VLDL_percentage	T2DGGI_T2D_2024_EUR	MR Egger	1975	-0.015335338438852	0.00801687405472494	0.0559077146554899	0.16772314396647
Free_Cholesterol_to_Total_Lipids_in_Medium_HDL_percentage	GIANT_BMI_2015_EUR	Inverse variance weighted	67	-0.160790797185775	0.0403249826053332	6.68085951181729e-05	0.000201070577968763
Free_Cholesterol_to_Total_Lipids_in_Medium_HDL_percentage	GIANT_BMI_2015_EUR	Weighted median	67	-0.103648107245777	0.0213465764464791	1.20088881882638e-06	8.10599952707804e-06
Free_Cholesterol_to_Total_Lipids_in_Medium_HDL_percentage	GIANT_BMI_2015_EUR	MR Egger	67	-0.0370589496106617	0.0979240969963499	0.706332792798659	0.829173278502773
Free_Cholesterol_to_Total_Lipids_in_Medium_HDL_percentage	iPSYCH_MDD_2023	Inverse variance weighted	131	-0.115303980076268	0.0419121122839467	0.00593973777329929	0.0145793563526437
Free_Cholesterol_to_Total_Lipids_in_Medium_HDL_percentage	iPSYCH_MDD_2023	Weighted median	131	-0.0691257855054891	0.0173394820764658	6.70235259895878e-05	0.000201070577968763
Free_Cholesterol_to_Total_Lipids_in_Medium_HDL_percentage	iPSYCH_MDD_2023	MR Egger	131	0.222453303866039	0.185661541758047	0.233049180632242	0.349573770948363
Free_Cholesterol_to_Total_Lipids_in_Medium_HDL_percentage	MVP_CAD_2022_EUR	Inverse variance weighted	47	0.0972944766065718	0.0676018742535903	0.150086075757331	0.265532452075208
Free_Cholesterol_to_Total_Lipids_in_Medium_HDL_percentage	MVP_CAD_2022_EUR	Weighted median	47	-3.18495207443847e-05	0.0139550494215887	0.998178994710679	0.998178994710679
Free_Cholesterol_to_Total_Lipids_in_Medium_HDL_percentage	MVP_CAD_2022_EUR	MR Egger	47	0.209711079351071	0.1493683335464	0.167187099454761	0.265532452075208
Free_Cholesterol_to_Total_Lipids_in_Medium_HDL_percentage	PGC_BIP_2019_wave3	Inverse variance weighted	52	-0.000747654906766842	0.0350770572710855	0.982994664124646	0.998178994710679
Free_Cholesterol_to_Total_Lipids_in_Medium_HDL_percentage	PGC_BIP_2019_wave3	Weighted median	52	0.0408478256653873	0.00948619609359751	1.6621205325894e-05	8.97545087598275e-05
Free_Cholesterol_to_Total_Lipids_in_Medium_HDL_percentage	PGC_BIP_2019_wave3	MR Egger	52	0.0186516353565162	0.178721025796852	0.917299804007108	0.990683788327676
Free_Cholesterol_to_Total_Lipids_in_Medium_HDL_percentage	PGC_SCZ_0518_EUR	Inverse variance weighted	149	0.00308489589968902	0.00686420766211901	0.653130419920638	0.801569151720784
Free_Cholesterol_to_Total_Lipids_in_Medium_HDL_percentage	PGC_SCZ_0518_EUR	Weighted median	149	0.00916025243022973	0.0059281860578225	0.122297105763165	0.242859773547319
Free_Cholesterol_to_Total_Lipids_in_Medium_HDL_percentage	PGC_SCZ_0518_EUR	MR Egger	149	-0.0321672919033279	0.0276280089443197	0.246188566476369	0.349846910255892
Free_Cholesterol_to_Total_Lipids_in_Medium_HDL_percentage	T2DGGI_T2D_2024_EUR	Inverse variance weighted	1975	-0.107642256828699	0.00644948904440189	1.54856249906351e-62	4.18111874747148e-61
Free_Cholesterol_to_Total_Lipids_in_Medium_HDL_percentage	T2DGGI_T2D_2024_EUR	Weighted median	1975	-0.0710230596742864	0.0064511871679031	3.4466837115895e-28	4.65302301064583e-27
Free_Cholesterol_to_Total_Lipids_in_Medium_HDL_percentage	T2DGGI_T2D_2024_EUR	MR Egger	1975	-0.0746957472827092	0.0108272559887233	7.0358532008739e-12	6.33226788078651e-11
Free_Cholesterol_to_Total_Lipids_in_Medium_LDL_percentage	GIANT_BMI_2015_EUR	Inverse variance weighted	67	-0.157886194199537	0.029089689567609	5.71279192150704e-08	2.20350545543843e-07
Free_Cholesterol_to_Total_Lipids_in_Medium_LDL_percentage	GIANT_BMI_2015_EUR	Weighted median	67	-0.13857261383047	0.0227065937920446	1.04260329887868e-09	4.69171484495407e-09
Free_Cholesterol_to_Total_Lipids_in_Medium_LDL_percentage	GIANT_BMI_2015_EUR	MR Egger	67	-0.0543899672704239	0.0700048936312226	0.44000948583922	0.54001164171177
Free_Cholesterol_to_Total_Lipids_in_Medium_LDL_percentage	iPSYCH_MDD_2023	Inverse variance weighted	131	-0.131344889744024	0.0329625282808833	6.75731709016071e-05	0.000152039634528616
Free_Cholesterol_to_Total_Lipids_in_Medium_LDL_percentage	iPSYCH_MDD_2023	Weighted median	131	-0.123686170865896	0.0181882774484916	1.04384473594299e-11	5.63676157409213e-11
Free_Cholesterol_to_Total_Lipids_in_Medium_LDL_percentage	iPSYCH_MDD_2023	MR Egger	131	-0.038117204809384	0.14813614473199	0.797347930910111	0.897016422273875
Free_Cholesterol_to_Total_Lipids_in_Medium_LDL_percentage	MVP_CAD_2022_EUR	Inverse variance weighted	47	0.15017339114651	0.0977937236906276	0.124633128846383	0.210318404928272
Free_Cholesterol_to_Total_Lipids_in_Medium_LDL_percentage	MVP_CAD_2022_EUR	Weighted median	47	0.0160288403430957	0.0143898898902739	0.26532381894056	0.358187155569756
Free_Cholesterol_to_Total_Lipids_in_Medium_LDL_percentage	MVP_CAD_2022_EUR	MR Egger	47	0.544282070762545	0.208290203546133	0.0121566114325823	0.0234448934771231
Free_Cholesterol_to_Total_Lipids_in_Medium_LDL_percentage	PGC_BIP_2019_wave3	Inverse variance weighted	52	0.00257311689999099	0.0272151049019196	0.924674346158403	0.960238744087573
Free_Cholesterol_to_Total_Lipids_in_Medium_LDL_percentage	PGC_BIP_2019_wave3	Weighted median	52	0.0442897653299679	0.01012386013706	1.21549256513948e-05	3.64647769541845e-05
Free_Cholesterol_to_Total_Lipids_in_Medium_LDL_percentage	PGC_BIP_2019_wave3	MR Egger	52	-0.0261365125229246	0.139091485462304	0.851708687675065	0.91984538268907
Free_Cholesterol_to_Total_Lipids_in_Medium_LDL_percentage	PGC_SCZ_0518_EUR	Inverse variance weighted	149	0.010001114087333	0.00707658412081529	0.157576764721743	0.250268979263944
Free_Cholesterol_to_Total_Lipids_in_Medium_LDL_percentage	PGC_SCZ_0518_EUR	Weighted median	149	0.00587465208143106	0.00624269270486635	0.34668201853405	0.445734023829493
Free_Cholesterol_to_Total_Lipids_in_Medium_LDL_percentage	PGC_SCZ_0518_EUR	MR Egger	149	-0.0633209092375612	0.0280895205654608	0.025658532431018	0.0461853583758324
Free_Cholesterol_to_Total_Lipids_in_Medium_LDL_percentage	T2DGGI_T2D_2024_EUR	Inverse variance weighted	1975	-0.133552504882351	0.00714365048987232	5.40916638477216e-78	1.46047492388848e-76
Free_Cholesterol_to_Total_Lipids_in_Medium_LDL_percentage	T2DGGI_T2D_2024_EUR	Weighted median	1975	-0.0994462519414749	0.00661171564573735	3.96038889163842e-51	5.34652500371187e-50
Free_Cholesterol_to_Total_Lipids_in_Medium_LDL_percentage	T2DGGI_T2D_2024_EUR	MR Egger	1975	-0.1071807870686	0.0120131365896807	1.02110859406283e-18	6.89248300992411e-18
Free_Cholesterol_to_Total_Lipids_in_Medium_VLDL_percentage	GIANT_BMI_2015_EUR	Inverse variance weighted	67	-0.114204615045852	0.0296660020125296	0.000118272234139745	0.000403236176625565
Free_Cholesterol_to_Total_Lipids_in_Medium_VLDL_percentage	GIANT_BMI_2015_EUR	Weighted median	67	-0.111933264704063	0.0215654362216559	2.09841514588564e-07	1.13314417877824e-06
Free_Cholesterol_to_Total_Lipids_in_Medium_VLDL_percentage	GIANT_BMI_2015_EUR	MR Egger	67	-0.0738056408513114	0.072652359005036	0.313455914910571	0.403014747742163
Free_Cholesterol_to_Total_Lipids_in_Medium_VLDL_percentage	iPSYCH_MDD_2023	Inverse variance weighted	131	-0.107617673083847	0.0366194558118695	0.00329473528271259	0.00988420584813777
Free_Cholesterol_to_Total_Lipids_in_Medium_VLDL_percentage	iPSYCH_MDD_2023	Weighted median	131	-0.0882504549074782	0.0185945977005063	2.07451464473685e-06	9.33531590131583e-06
Free_Cholesterol_to_Total_Lipids_in_Medium_VLDL_percentage	iPSYCH_MDD_2023	MR Egger	131	0.0590650637303364	0.164206743077349	0.719660129201238	0.777232939537337
Free_Cholesterol_to_Total_Lipids_in_Medium_VLDL_percentage	MVP_CAD_2022_EUR	Inverse variance weighted	47	0.247751989106193	0.102492981196906	0.0156379242425444	0.0323346204019661
Free_Cholesterol_to_Total_Lipids_in_Medium_VLDL_percentage	MVP_CAD_2022_EUR	Weighted median	47	-0.0358705527256147	0.014861696975848	0.0157947400776929	0.0323346204019661
Free_Cholesterol_to_Total_Lipids_in_Medium_VLDL_percentage	MVP_CAD_2022_EUR	MR Egger	47	0.558066247937572	0.223083024703209	0.0160679933903541	0.0323346204019661
Free_Cholesterol_to_Total_Lipids_in_Medium_VLDL_percentage	PGC_BIP_2019_wave3	Inverse variance weighted	52	-0.0129806959090252	0.0300959072100374	0.666242251359631	0.749522532779585
Free_Cholesterol_to_Total_Lipids_in_Medium_VLDL_percentage	PGC_BIP_2019_wave3	Weighted median	52	0.0140083472576909	0.0103972233804168	0.177878424161821	0.240135872618458
Free_Cholesterol_to_Total_Lipids_in_Medium_VLDL_percentage	PGC_BIP_2019_wave3	MR Egger	52	0.00770915613644702	0.153798999479848	0.960222580872581	0.960222580872581
Free_Cholesterol_to_Total_Lipids_in_Medium_VLDL_percentage	PGC_SCZ_0518_EUR	Inverse variance weighted	149	0.00342826196501992	0.00543867382491472	0.528466347714378	0.620373538621227
Free_Cholesterol_to_Total_Lipids_in_Medium_VLDL_percentage	PGC_SCZ_0518_EUR	Weighted median	149	0.00790776951844556	0.00579479610899001	0.172368453471345	0.240135872618458
Free_Cholesterol_to_Total_Lipids_in_Medium_VLDL_percentage	PGC_SCZ_0518_EUR	MR Egger	149	-0.0356033328470592	0.0218444852809458	0.105273203448336	0.167198617241475
Free_Cholesterol_to_Total_Lipids_in_Medium_VLDL_percentage	T2DGGI_T2D_2024_EUR	Inverse variance weighted	1975	-0.121953066349205	0.00653986744538698	1.31985972934161e-77	3.56362126922234e-76
Free_Cholesterol_to_Total_Lipids_in_Medium_VLDL_percentage	T2DGGI_T2D_2024_EUR	Weighted median	1975	-0.09721769220459	0.00659952339355609	4.07525641907134e-49	5.5015961657463e-48
Free_Cholesterol_to_Total_Lipids_in_Medium_VLDL_percentage	T2DGGI_T2D_2024_EUR	MR Egger	1975	-0.103683195127043	0.0110089541786123	1.2362645898131e-20	1.11263813083179e-19
Free_Cholesterol_to_Total_Lipids_in_Small_HDL_percentage	GIANT_BMI_2015_EUR	Inverse variance weighted	67	-0.0968839144430175	0.0324698656035506	0.00284683354031051	0.0146247077090094
Free_Cholesterol_to_Total_Lipids_in_Small_HDL_percentage	GIANT_BMI_2015_EUR	Weighted median	67	-0.0529655431957229	0.0213881495443919	0.0132716019837446	0.0447916566951379
Free_Cholesterol_to_Total_Lipids_in_Small_HDL_percentage	GIANT_BMI_2015_EUR	MR Egger	67	0.0292454886576966	0.0781105045060445	0.709316730754165	0.870525078652839
Free_Cholesterol_to_Total_Lipids_in_Small_HDL_percentage	iPSYCH_MDD_2023	Inverse variance weighted	131	-0.0866186812005707	0.0373495230001375	0.020387579397945	0.0611627381938351
Free_Cholesterol_to_Total_Lipids_in_Small_HDL_percentage	iPSYCH_MDD_2023	Weighted median	131	-0.048588335920832	0.0174673142225776	0.00540796939457187	0.0208593105219201
Free_Cholesterol_to_Total_Lipids_in_Small_HDL_percentage	iPSYCH_MDD_2023	MR Egger	131	0.120768083637824	0.167284623250427	0.471643017197952	0.670229550754984
Free_Cholesterol_to_Total_Lipids_in_Small_HDL_percentage	MVP_CAD_2022_EUR	Inverse variance weighted	47	0.231275735470236	0.103135058373366	0.0249319754565258	0.0673163337326196
Free_Cholesterol_to_Total_Lipids_in_Small_HDL_percentage	MVP_CAD_2022_EUR	Weighted median	47	-0.0170983102850331	0.0134988841833594	0.205281826886952	0.369507288396514
Free_Cholesterol_to_Total_Lipids_in_Small_HDL_percentage	MVP_CAD_2022_EUR	MR Egger	47	0.365966346837015	0.230267735480585	0.11899293642637	0.229486377393713
Free_Cholesterol_to_Total_Lipids_in_Small_HDL_percentage	PGC_BIP_2019_wave3	Inverse variance weighted	52	-0.00998997985864926	0.0320097816663895	0.754971007923583	0.871952608251346
Free_Cholesterol_to_Total_Lipids_in_Small_HDL_percentage	PGC_BIP_2019_wave3	Weighted median	52	0.0216035740203782	0.00988401906198336	0.0288370160848444	0.0707817667537089
Free_Cholesterol_to_Total_Lipids_in_Small_HDL_percentage	PGC_BIP_2019_wave3	MR Egger	52	-0.0331945692835008	0.163208928928705	0.839658067204999	0.871952608251346
Free_Cholesterol_to_Total_Lipids_in_Small_HDL_percentage	PGC_SCZ_0518_EUR	Inverse variance weighted	149	-6.73219071146863e-05	0.0051166178054929	0.989502135489861	0.989502135489861
Free_Cholesterol_to_Total_Lipids_in_Small_HDL_percentage	PGC_SCZ_0518_EUR	Weighted median	149	0.00620854867567877	0.00555887821218587	0.264049577471	0.3960743662065
Free_Cholesterol_to_Total_Lipids_in_Small_HDL_percentage	PGC_SCZ_0518_EUR	MR Egger	149	-0.00560454392119789	0.0208780395174597	0.788735418528895	0.871952608251346
Free_Cholesterol_to_Total_Lipids_in_Small_HDL_percentage	T2DGGI_T2D_2024_EUR	Inverse variance weighted	1975	-0.0736932262135079	0.0071268257925358	4.63282589585103e-25	1.25086299187978e-23
Free_Cholesterol_to_Total_Lipids_in_Small_HDL_percentage	T2DGGI_T2D_2024_EUR	Weighted median	1975	-0.0510581466413199	0.00625700110375941	3.34573776968386e-16	4.51674598907321e-15
Free_Cholesterol_to_Total_Lipids_in_Small_HDL_percentage	T2DGGI_T2D_2024_EUR	MR Egger	1975	-0.0460874412648885	0.0119788698520357	0.000123173999969956	0.0011085659997296
Free_Cholesterol_to_Total_Lipids_in_Small_LDL_percentage	GIANT_BMI_2015_EUR	Inverse variance weighted	67	-0.114751313139916	0.0260775838856702	1.08060813735387e-05	3.64705246356931e-05
Free_Cholesterol_to_Total_Lipids_in_Small_LDL_percentage	GIANT_BMI_2015_EUR	Weighted median	67	-0.106630170315718	0.0233954409360483	5.1708743259725e-06	2.32689344668763e-05
Free_Cholesterol_to_Total_Lipids_in_Small_LDL_percentage	GIANT_BMI_2015_EUR	MR Egger	67	-0.0290459972891949	0.0633809000429294	0.648282093460141	0.795618932882901
Free_Cholesterol_to_Total_Lipids_in_Small_LDL_percentage	iPSYCH_MDD_2023	Inverse variance weighted	131	-0.12121624607079	0.0341046311921697	0.000379064591785667	0.00085289533151775
Free_Cholesterol_to_Total_Lipids_in_Small_LDL_percentage	iPSYCH_MDD_2023	Weighted median	131	-0.0970689577736404	0.0176411537860627	3.74622822355526e-08	2.02296324071984e-07
Free_Cholesterol_to_Total_Lipids_in_Small_LDL_percentage	iPSYCH_MDD_2023	MR Egger	131	-0.0544677497281086	0.153065079143331	0.722536402661015	0.800071024291684
Free_Cholesterol_to_Total_Lipids_in_Small_LDL_percentage	MVP_CAD_2022_EUR	Inverse variance weighted	47	0.20380494346761	0.116036151067384	0.0790215331608088	0.133348837208865
Free_Cholesterol_to_Total_Lipids_in_Small_LDL_percentage	MVP_CAD_2022_EUR	Weighted median	47	0.012663973711522	0.0146831130017035	0.38842034696277	0.582630520444155
Free_Cholesterol_to_Total_Lipids_in_Small_LDL_percentage	MVP_CAD_2022_EUR	MR Egger	47	0.617727746297436	0.249628713809391	0.0171741221724567	0.0309134199104221
Free_Cholesterol_to_Total_Lipids_in_Small_LDL_percentage	PGC_BIP_2019_wave3	Inverse variance weighted	52	-0.00794336155297425	0.0284716655577714	0.780251108778386	0.810260766808324
Free_Cholesterol_to_Total_Lipids_in_Small_LDL_percentage	PGC_BIP_2019_wave3	Weighted median	52	0.0389745147360527	0.0100341777023159	0.000102677406555505	0.000308032219666516
Free_Cholesterol_to_Total_Lipids_in_Small_LDL_percentage	PGC_BIP_2019_wave3	MR Egger	52	-0.0481424439240106	0.144734043590648	0.740806503973782	0.800071024291684
Free_Cholesterol_to_Total_Lipids_in_Small_LDL_percentage	PGC_SCZ_0518_EUR	Inverse variance weighted	149	0.0032216904690473	0.00641681317851957	0.6156181640564	0.791509068072515
Free_Cholesterol_to_Total_Lipids_in_Small_LDL_percentage	PGC_SCZ_0518_EUR	Weighted median	149	0.00036336503673436	0.00623906648376899	0.95355722897949	0.95355722897949
Free_Cholesterol_to_Total_Lipids_in_Small_LDL_percentage	PGC_SCZ_0518_EUR	MR Egger	149	-0.0726058733617861	0.0251598372623071	0.00449288786633035	0.00866485517077995
Free_Cholesterol_to_Total_Lipids_in_Small_LDL_percentage	T2DGGI_T2D_2024_EUR	Inverse variance weighted	1975	-0.103815601421851	0.00697422762557646	4.08768661376982e-50	1.10367538571785e-48
Free_Cholesterol_to_Total_Lipids_in_Small_LDL_percentage	T2DGGI_T2D_2024_EUR	Weighted median	1975	-0.0772439421255843	0.006472997630703	7.94050661595125e-33	1.07196839315342e-31
Free_Cholesterol_to_Total_Lipids_in_Small_LDL_percentage	T2DGGI_T2D_2024_EUR	MR Egger	1975	-0.0897616901025962	0.0117357125374422	3.15419715964576e-14	2.12908308276089e-13
Free_Cholesterol_to_Total_Lipids_in_Small_VLDL_percentage	GIANT_BMI_2015_EUR	Inverse variance weighted	67	-0.116695237404069	0.0308450685189262	0.000154781049725351	0.000522386042823061
Free_Cholesterol_to_Total_Lipids_in_Small_VLDL_percentage	GIANT_BMI_2015_EUR	Weighted median	67	-0.121808042829298	0.0227251524278726	8.31971067079163e-08	4.49264376222748e-07
Free_Cholesterol_to_Total_Lipids_in_Small_VLDL_percentage	GIANT_BMI_2015_EUR	MR Egger	67	-0.0820499554957456	0.0760763313282289	0.284787264704927	0.404697691949106
Free_Cholesterol_to_Total_Lipids_in_Small_VLDL_percentage	iPSYCH_MDD_2023	Inverse variance weighted	131	-0.109721529983474	0.0322294961406238	0.000663138432542191	0.00179047376786392
Free_Cholesterol_to_Total_Lipids_in_Small_VLDL_percentage	iPSYCH_MDD_2023	Weighted median	131	-0.0845694497184088	0.018856854905371	7.29782399854811e-06	3.28402079934665e-05
Free_Cholesterol_to_Total_Lipids_in_Small_VLDL_percentage	iPSYCH_MDD_2023	MR Egger	131	-0.0191662971073546	0.144646641095896	0.894791908683132	0.944010215126338
Free_Cholesterol_to_Total_Lipids_in_Small_VLDL_percentage	MVP_CAD_2022_EUR	Inverse variance weighted	47	0.208653238894964	0.114348961831633	0.0680454045196513	0.108072113060623
Free_Cholesterol_to_Total_Lipids_in_Small_VLDL_percentage	MVP_CAD_2022_EUR	Weighted median	47	-0.0342244329416302	0.014664939110622	0.0196083472452482	0.0441187813018085
Free_Cholesterol_to_Total_Lipids_in_Small_VLDL_percentage	MVP_CAD_2022_EUR	MR Egger	47	0.524671407264623	0.250338118773233	0.0417511971483596	0.0704551451878569
Free_Cholesterol_to_Total_Lipids_in_Small_VLDL_percentage	PGC_BIP_2019_wave3	Inverse variance weighted	52	-0.00743861367963289	0.0265934416639331	0.779695328316743	0.903478552380043
Free_Cholesterol_to_Total_Lipids_in_Small_VLDL_percentage	PGC_BIP_2019_wave3	Weighted median	52	0.0401096746636162	0.0105395698933886	0.000141445254451585	0.000522386042823061
Free_Cholesterol_to_Total_Lipids_in_Small_VLDL_percentage	PGC_BIP_2019_wave3	MR Egger	52	0.00686644207019545	0.135818412003501	0.959880715578263	0.959880715578263
Free_Cholesterol_to_Total_Lipids_in_Small_VLDL_percentage	PGC_SCZ_0518_EUR	Inverse variance weighted	149	0.000669819238244493	0.00586322024665478	0.909046873825363	0.944010215126338
Free_Cholesterol_to_Total_Lipids_in_Small_VLDL_percentage	PGC_SCZ_0518_EUR	Weighted median	149	0.00353515170672496	0.00599549653377904	0.555435704942245	0.71413162064003
Free_Cholesterol_to_Total_Lipids_in_Small_VLDL_percentage	PGC_SCZ_0518_EUR	MR Egger	149	-0.0490332929206125	0.0234109376959055	0.0379347896826936	0.0682826214288485
Free_Cholesterol_to_Total_Lipids_in_Small_VLDL_percentage	T2DGGI_T2D_2024_EUR	Inverse variance weighted	1975	-0.120658653689941	0.00675346970008818	2.16338705170023e-71	5.84114503959061e-70
Free_Cholesterol_to_Total_Lipids_in_Small_VLDL_percentage	T2DGGI_T2D_2024_EUR	Weighted median	1975	-0.0930193048214295	0.0067983833050125	1.29062854238142e-42	1.74234853221492e-41
Free_Cholesterol_to_Total_Lipids_in_Small_VLDL_percentage	T2DGGI_T2D_2024_EUR	MR Egger	1975	-0.11135972048246	0.011368801073727	3.74194772196079e-22	3.36775294976472e-21
Free_Cholesterol_to_Total_Lipids_in_Very_Large_HDL_percentage	GIANT_BMI_2015_EUR	Inverse variance weighted	67	0.18278800192808	0.0338184983580538	6.48188896324064e-08	2.91685003345829e-07
Free_Cholesterol_to_Total_Lipids_in_Very_Large_HDL_percentage	GIANT_BMI_2015_EUR	Weighted median	67	0.186719961874108	0.0203473910697506	4.44898481370532e-20	4.00408633233479e-19
Free_Cholesterol_to_Total_Lipids_in_Very_Large_HDL_percentage	GIANT_BMI_2015_EUR	MR Egger	67	0.103925555411312	0.0825594310052712	0.212606003057011	0.287018104126965
Free_Cholesterol_to_Total_Lipids_in_Very_Large_HDL_percentage	iPSYCH_MDD_2023	Inverse variance weighted	131	0.0827967973946846	0.0246546377612584	0.000784334922537652	0.00211770429085166
Free_Cholesterol_to_Total_Lipids_in_Very_Large_HDL_percentage	iPSYCH_MDD_2023	Weighted median	131	0.078587749061265	0.0178567869253973	1.0775229576183e-05	3.63663998196177e-05
Free_Cholesterol_to_Total_Lipids_in_Very_Large_HDL_percentage	iPSYCH_MDD_2023	MR Egger	131	-0.148565154084903	0.109017579384092	0.175331357365942	0.24915508678318
Free_Cholesterol_to_Total_Lipids_in_Very_Large_HDL_percentage	MVP_CAD_2022_EUR	Inverse variance weighted	47	0.0503412953118036	0.0305567576062342	0.0994617877441472	0.167841766818248
Free_Cholesterol_to_Total_Lipids_in_Very_Large_HDL_percentage	MVP_CAD_2022_EUR	Weighted median	47	0.0263833498568952	0.0117136687488907	0.0242997959404665	0.0546745408660495
Free_Cholesterol_to_Total_Lipids_in_Very_Large_HDL_percentage	MVP_CAD_2022_EUR	MR Egger	47	0.0384411008692912	0.0684274158131903	0.577053934473918	0.623218249231831
Free_Cholesterol_to_Total_Lipids_in_Very_Large_HDL_percentage	PGC_BIP_2019_wave3	Inverse variance weighted	52	-0.0143643459691609	0.0184910688581093	0.437261341960457	0.536638919678743
Free_Cholesterol_to_Total_Lipids_in_Very_Large_HDL_percentage	PGC_BIP_2019_wave3	Weighted median	52	-0.0324932189528192	0.00939426645947762	0.000542516859799225	0.00162755057939767
Free_Cholesterol_to_Total_Lipids_in_Very_Large_HDL_percentage	PGC_BIP_2019_wave3	MR Egger	52	-0.0464325972247932	0.0945774531734056	0.625611321166601	0.649673295057624
Free_Cholesterol_to_Total_Lipids_in_Very_Large_HDL_percentage	PGC_SCZ_0518_EUR	Inverse variance weighted	149	-0.0116937135383964	0.00633432829185388	0.0648797477332022	0.116783545919764
Free_Cholesterol_to_Total_Lipids_in_Very_Large_HDL_percentage	PGC_SCZ_0518_EUR	Weighted median	149	-0.00830908050858348	0.00554705071243076	0.134152055009709	0.213065028544832
Free_Cholesterol_to_Total_Lipids_in_Very_Large_HDL_percentage	PGC_SCZ_0518_EUR	MR Egger	149	-0.0102336747017748	0.0257529553607262	0.69166466200603	0.69166466200603
Free_Cholesterol_to_Total_Lipids_in_Very_Large_HDL_percentage	T2DGGI_T2D_2024_EUR	Inverse variance weighted	1975	0.10443670223086	0.00582547385704035	7.18273056831773e-72	1.93933725344579e-70
Free_Cholesterol_to_Total_Lipids_in_Very_Large_HDL_percentage	T2DGGI_T2D_2024_EUR	Weighted median	1975	0.0736852708737466	0.00690273430211351	1.33552548649033e-26	1.80295940676195e-25
Free_Cholesterol_to_Total_Lipids_in_Very_Large_HDL_percentage	T2DGGI_T2D_2024_EUR	MR Egger	1975	0.0660908814715126	0.00975491572894237	1.63516954501631e-11	1.10373944288601e-10
Free_Cholesterol_to_Total_Lipids_in_Very_Large_VLDL_percentage	GIANT_BMI_2015_EUR	Inverse variance weighted	67	-0.0786952205392403	0.0231152731778021	0.000662929338198732	0.00217337766706121
Free_Cholesterol_to_Total_Lipids_in_Very_Large_VLDL_percentage	GIANT_BMI_2015_EUR	Weighted median	67	-0.0737137881843463	0.0224684312517732	0.0010352358748467	0.00254103351098734
Free_Cholesterol_to_Total_Lipids_in_Very_Large_VLDL_percentage	GIANT_BMI_2015_EUR	MR Egger	67	-0.0415334486547883	0.056923121197266	0.468230908136233	0.57464702362174
Free_Cholesterol_to_Total_Lipids_in_Very_Large_VLDL_percentage	iPSYCH_MDD_2023	Inverse variance weighted	131	-0.0945818928933544	0.0279815555271387	0.000724459222353737	0.00217337766706121
Free_Cholesterol_to_Total_Lipids_in_Very_Large_VLDL_percentage	iPSYCH_MDD_2023	Weighted median	131	-0.0929601869200781	0.0184691511031527	4.8218832132757e-07	3.2547711689611e-06
Free_Cholesterol_to_Total_Lipids_in_Very_Large_VLDL_percentage	iPSYCH_MDD_2023	MR Egger	131	-0.00933893518105229	0.125494009093135	0.940793555751007	0.940793555751007
Free_Cholesterol_to_Total_Lipids_in_Very_Large_VLDL_percentage	MVP_CAD_2022_EUR	Inverse variance weighted	47	0.196750087613195	0.0641978948883849	0.00217856676151753	0.00444422447318525
Free_Cholesterol_to_Total_Lipids_in_Very_Large_VLDL_percentage	MVP_CAD_2022_EUR	Weighted median	47	-0.0129022780420248	0.0153180949252876	0.399625651967276	0.56027963395947
Free_Cholesterol_to_Total_Lipids_in_Very_Large_VLDL_percentage	MVP_CAD_2022_EUR	MR Egger	47	0.483847806334514	0.135065910228916	0.000832115447237505	0.00224671170754126
Free_Cholesterol_to_Total_Lipids_in_Very_Large_VLDL_percentage	PGC_BIP_2019_wave3	Inverse variance weighted	52	-0.0111659125199412	0.0213826729719724	0.601534970448719	0.676726841754808
Free_Cholesterol_to_Total_Lipids_in_Very_Large_VLDL_percentage	PGC_BIP_2019_wave3	Weighted median	52	0.0105178987743105	0.0099935957251149	0.292586762820633	0.438880144230949
Free_Cholesterol_to_Total_Lipids_in_Very_Large_VLDL_percentage	PGC_BIP_2019_wave3	MR Egger	52	0.0301864778867414	0.108718762744065	0.782420869175651	0.812513979528561
Free_Cholesterol_to_Total_Lipids_in_Very_Large_VLDL_percentage	PGC_SCZ_0518_EUR	Inverse variance weighted	149	0.0104169421076737	0.0050858926568822	0.0405400835429548	0.0729721503773186
Free_Cholesterol_to_Total_Lipids_in_Very_Large_VLDL_percentage	PGC_SCZ_0518_EUR	Weighted median	149	0.00933468636956336	0.00587855701788259	0.112304118354413	0.178365364445245
Free_Cholesterol_to_Total_Lipids_in_Very_Large_VLDL_percentage	PGC_SCZ_0518_EUR	MR Egger	149	-0.0152645268407636	0.0205053746093549	0.45781327071002	0.57464702362174
Free_Cholesterol_to_Total_Lipids_in_Very_Large_VLDL_percentage	T2DGGI_T2D_2024_EUR	Inverse variance weighted	1975	-0.101847538975098	0.00574296212159735	2.27828238360121e-70	6.15136243572326e-69
Free_Cholesterol_to_Total_Lipids_in_Very_Large_VLDL_percentage	T2DGGI_T2D_2024_EUR	Weighted median	1975	-0.0866445912720559	0.00663938085636128	6.34631483995137e-39	8.56752503393434e-38
Free_Cholesterol_to_Total_Lipids_in_Very_Large_VLDL_percentage	T2DGGI_T2D_2024_EUR	MR Egger	1975	-0.084054748404165	0.00965643127741309	6.60415990881388e-18	5.94374391793249e-17
Free_Cholesterol_to_Total_Lipids_in_Very_Small_VLDL_percentage	GIANT_BMI_2015_EUR	Inverse variance weighted	67	-0.0185413844678999	0.0247881087755659	0.454463099358178	0.533500160116122
Free_Cholesterol_to_Total_Lipids_in_Very_Small_VLDL_percentage	GIANT_BMI_2015_EUR	Weighted median	67	-0.0463365024581453	0.0206901347463157	0.025120430794413	0.0526315475352351
Free_Cholesterol_to_Total_Lipids_in_Very_Small_VLDL_percentage	GIANT_BMI_2015_EUR	MR Egger	67	0.00110271796950245	0.0609806533090234	0.985627970153491	0.985627970153491
Free_Cholesterol_to_Total_Lipids_in_Very_Small_VLDL_percentage	iPSYCH_MDD_2023	Inverse variance weighted	131	-0.0832495322241766	0.0382072363613369	0.0293395160683052	0.0565833524174458
Free_Cholesterol_to_Total_Lipids_in_Very_Small_VLDL_percentage	iPSYCH_MDD_2023	Weighted median	131	-0.0656919838626055	0.0172917619142533	0.000145261422274779	0.000784411680283805
Free_Cholesterol_to_Total_Lipids_in_Very_Small_VLDL_percentage	iPSYCH_MDD_2023	MR Egger	131	-0.0561648680143093	0.17159642013449	0.743965543277509	0.80348278673971
Free_Cholesterol_to_Total_Lipids_in_Very_Small_VLDL_percentage	MVP_CAD_2022_EUR	Inverse variance weighted	47	0.184718343271662	0.0826050551638612	0.025341115479928	0.0526315475352351
Free_Cholesterol_to_Total_Lipids_in_Very_Small_VLDL_percentage	MVP_CAD_2022_EUR	Weighted median	47	-0.0359204078707908	0.014402022995116	0.0126269001197919	0.0340926303234382
Free_Cholesterol_to_Total_Lipids_in_Very_Small_VLDL_percentage	MVP_CAD_2022_EUR	MR Egger	47	0.400354515580217	0.181589953280977	0.0326280703338546	0.0587305266009384
Free_Cholesterol_to_Total_Lipids_in_Very_Small_VLDL_percentage	PGC_BIP_2019_wave3	Inverse variance weighted	52	-0.0440354541366264	0.0320736410730009	0.169768389104632	0.254652583656949
Free_Cholesterol_to_Total_Lipids_in_Very_Small_VLDL_percentage	PGC_BIP_2019_wave3	Weighted median	52	-0.00164041882177155	0.0107700946868175	0.878940556095324	0.912745962098991
Free_Cholesterol_to_Total_Lipids_in_Very_Small_VLDL_percentage	PGC_BIP_2019_wave3	MR Egger	52	-0.0791805502763019	0.163195807756406	0.62966256565185	0.708370386358331
Free_Cholesterol_to_Total_Lipids_in_Very_Small_VLDL_percentage	PGC_SCZ_0518_EUR	Inverse variance weighted	149	-0.00880155330601323	0.00515555479233714	0.0877852395094488	0.139423615691478
Free_Cholesterol_to_Total_Lipids_in_Very_Small_VLDL_percentage	PGC_SCZ_0518_EUR	Weighted median	149	-0.00479604887819424	0.00588368727964548	0.414990229235378	0.533500160116122
Free_Cholesterol_to_Total_Lipids_in_Very_Small_VLDL_percentage	PGC_SCZ_0518_EUR	MR Egger	149	-0.0522868502598791	0.0205894454135047	0.0121404830660643	0.0340926303234382
Free_Cholesterol_to_Total_Lipids_in_Very_Small_VLDL_percentage	T2DGGI_T2D_2024_EUR	Inverse variance weighted	1975	-0.0470200675156032	0.005555082297723	2.57622332204873e-17	6.95580296953158e-16
Free_Cholesterol_to_Total_Lipids_in_Very_Small_VLDL_percentage	T2DGGI_T2D_2024_EUR	Weighted median	1975	-0.0433644191512358	0.00626396732532683	4.42689849380159e-12	5.97631296663214e-11
Free_Cholesterol_to_Total_Lipids_in_Very_Small_VLDL_percentage	T2DGGI_T2D_2024_EUR	MR Egger	1975	-0.0496609148450999	0.00936186771174631	1.25596861575005e-07	8.47778815631281e-07
Glucose	GIANT_BMI_2015_EUR	Inverse variance weighted	67	0.0763213762089334	0.0260074113776721	0.00333976808911859	0.0112717173007752
Glucose	GIANT_BMI_2015_EUR	Weighted median	67	0.117299654793032	0.0203231503593249	7.84636432337844e-09	3.5308639455203e-08
Glucose	GIANT_BMI_2015_EUR	MR Egger	67	0.117175408968676	0.0638487026350778	0.0710512362346444	0.174398488939582
Glucose	iPSYCH_MDD_2023	Inverse variance weighted	131	0.031869113832398	0.0151918360537298	0.0359246771586035	0.0969966283282296
Glucose	iPSYCH_MDD_2023	Weighted median	131	0.0409627181151185	0.0173906640077454	0.0185006342477909	0.0555019027433727
Glucose	iPSYCH_MDD_2023	MR Egger	131	0.0554174791730072	0.068255631939694	0.41833852904418	0.588152951362516
Glucose	MVP_CAD_2022_EUR	Inverse variance weighted	47	0.0209784085836219	0.0153984786052615	0.173081488842211	0.359476938364593
Glucose	MVP_CAD_2022_EUR	Weighted median	47	0.0123141503811711	0.0128525592474078	0.338007888138168	0.588152951362516
Glucose	MVP_CAD_2022_EUR	MR Egger	47	-0.0242455063482684	0.0335749436041976	0.473950029576477	0.588152951362516
Glucose	PGC_BIP_2019_wave3	Inverse variance weighted	52	-0.0121031226177888	0.00851063444581595	0.154992128421706	0.348732288948839
Glucose	PGC_BIP_2019_wave3	Weighted median	52	-0.0063489933996672	0.00902680413831727	0.481838299349593	0.588152951362516
Glucose	PGC_BIP_2019_wave3	MR Egger	52	-0.00725032509398533	0.0434002689561017	0.867998888926976	0.901383461578013
Glucose	PGC_SCZ_0518_EUR	Inverse variance weighted	149	0.0022973664712105	0.00463863068083703	0.620410783936952	0.696348801836141
Glucose	PGC_SCZ_0518_EUR	Weighted median	149	0.00462730784457183	0.00586124814505468	0.429834539015984	0.588152951362516
Glucose	PGC_SCZ_0518_EUR	MR Egger	149	-0.0146683589470453	0.0187824598936887	0.436081595976274	0.588152951362516
Glucose	T2DGGI_T2D_2024_EUR	Inverse variance weighted	1975	0.136388807118303	0.00405345506816626	3.3868050556098e-248	9.14437365014646e-247
Glucose	T2DGGI_T2D_2024_EUR	Weighted median	1975	0.129690530604802	0.00611986775343494	1.1385849124719e-99	1.02472642122471e-98
Glucose	T2DGGI_T2D_2024_EUR	MR Egger	1975	0.168937731001203	0.00676446328820692	7.52583768283278e-120	1.01598808718243e-118
Glutamine	GIANT_BMI_2015_EUR	Inverse variance weighted	67	-0.123403072302118	0.0236928374987055	1.90419762317216e-07	1.28533339564121e-06
Glutamine	GIANT_BMI_2015_EUR	Weighted median	67	-0.12742317875368	0.0215681348648964	3.46418754985011e-09	4.67665319229764e-08
Glutamine	GIANT_BMI_2015_EUR	MR Egger	67	-0.0642556910742159	0.0578096853983681	0.270445934975707	0.561695403411084
Glutamine	iPSYCH_MDD_2023	Inverse variance weighted	131	0.00603098505365468	0.0177774815789823	0.734422489172433	0.84330989838976
Glutamine	iPSYCH_MDD_2023	Weighted median	131	-0.00298612570658259	0.0179785494826469	0.868083128696099	0.901470941338256
Glutamine	iPSYCH_MDD_2023	MR Egger	131	-0.061676281147311	0.0796694521689796	0.440257301113078	0.699232184120771
Glutamine	MVP_CAD_2022_EUR	Inverse variance weighted	47	-0.033560832967258	0.0194247415387645	0.0840354949019605	0.252106484705882
Glutamine	MVP_CAD_2022_EUR	Weighted median	47	-0.0315487377490894	0.0144456673036963	0.0289652984354887	0.130343842959699
Glutamine	MVP_CAD_2022_EUR	MR Egger	47	-0.00202355886585651	0.0432269333170961	0.962869840758154	0.962869840758154
Glutamine	PGC_BIP_2019_wave3	Inverse variance weighted	52	0.00825136736471729	0.0100560436551583	0.411909395469372	0.699232184120771
Glutamine	PGC_BIP_2019_wave3	Weighted median	52	0.00645684301087285	0.0100650263188581	0.521189580562594	0.781784370843891
Glutamine	PGC_BIP_2019_wave3	MR Egger	52	0.0258462912847306	0.051272581399255	0.616408231790874	0.83215111291768
Glutamine	PGC_SCZ_0518_EUR	Inverse variance weighted	149	0.00215898360273272	0.00615545546617273	0.725781079405321	0.84330989838976
Glutamine	PGC_SCZ_0518_EUR	Weighted median	149	0.00816436435629296	0.00613802572438364	0.183475861322689	0.442099610999915
Glutamine	PGC_SCZ_0518_EUR	MR Egger	149	0.00835542414111205	0.0249926550502281	0.73861822449643	0.84330989838976
Glutamine	T2DGGI_T2D_2024_EUR	Inverse variance weighted	1975	-0.0190530108932679	0.00538690585345089	0.000404834833081155	0.00218610809863824
Glutamine	T2DGGI_T2D_2024_EUR	Weighted median	1975	-0.0427811087192763	0.00660550033351895	9.38194833748025e-11	2.53312605111967e-09
Glutamine	T2DGGI_T2D_2024_EUR	MR Egger	1975	0.0181869217926099	0.009017089278036	0.0438370656981406	0.169085824835685
Glycine	GIANT_BMI_2015_EUR	Inverse variance weighted	67	-0.150811790099762	0.0205805190617872	2.33803624438266e-13	3.1563489299166e-12
Glycine	GIANT_BMI_2015_EUR	Weighted median	67	-0.142094790927658	0.0209987596194452	1.31645229727243e-11	1.18480706754519e-10
Glycine	GIANT_BMI_2015_EUR	MR Egger	67	-0.114277609501743	0.0504797986828798	0.026929064647552	0.0908855931854879
Glycine	iPSYCH_MDD_2023	Inverse variance weighted	131	0.00525949794887703	0.0169885336660578	0.756871964394215	0.817421721545752
Glycine	iPSYCH_MDD_2023	Weighted median	131	-0.00808123590551881	0.0171868678936915	0.638213355271951	0.749206982275769
Glycine	iPSYCH_MDD_2023	MR Egger	131	-0.0642213782516686	0.0759375861803722	0.399279021734652	0.598918532601978
Glycine	MVP_CAD_2022_EUR	Inverse variance weighted	47	-0.0228060909425921	0.0240757328101969	0.343503932231783	0.579662885641133
Glycine	MVP_CAD_2022_EUR	Weighted median	47	-0.00912289270380108	0.0134710636369316	0.498265485880316	0.640627053274691
Glycine	MVP_CAD_2022_EUR	MR Egger	47	0.0553411753913549	0.052379017399287	0.296355220336414	0.533439396605546
Glycine	PGC_BIP_2019_wave3	Inverse variance weighted	52	-0.00258643774595081	0.0104034299577576	0.803659421869563	0.834569399633777
Glycine	PGC_BIP_2019_wave3	Weighted median	52	0.0112771257785455	0.00936403656211078	0.228472963959069	0.474520771299606
Glycine	PGC_BIP_2019_wave3	MR Egger	52	0.0269888080075304	0.0527309600429763	0.611029595698256	0.749206982275769
Glycine	PGC_SCZ_0518_EUR	Inverse variance weighted	149	0.00574779511796521	0.00537951818550701	0.285313473675021	0.533439396605546
Glycine	PGC_SCZ_0518_EUR	Weighted median	149	0.0087685682044597	0.0057281307047556	0.125821172264511	0.283097637595151
Glycine	PGC_SCZ_0518_EUR	MR Egger	149	-0.0450376998502038	0.0213111875306738	0.0362610813901412	0.0979049197533812
Glycine	T2DGGI_T2D_2024_EUR	Inverse variance weighted	1975	-0.0530224847520934	0.00563821303594627	5.24627299588843e-21	1.41649370888987e-19
Glycine	T2DGGI_T2D_2024_EUR	Weighted median	1975	-0.0330212177582984	0.00638377102664625	2.30757496316475e-07	1.55761310013621e-06
Glycine	T2DGGI_T2D_2024_EUR	MR Egger	1975	-0.0248653585949344	0.00946650102418302	0.00868925673728924	0.0335157045581156
Glycoprotein_Acetyls	GIANT_BMI_2015_EUR	Inverse variance weighted	67	0.174338848117496	0.0201278427425161	4.65284432537878e-18	2.51253593570454e-17
Glycoprotein_Acetyls	GIANT_BMI_2015_EUR	Weighted median	67	0.195396131195841	0.0223131586521158	2.0053152698707e-18	1.35358780716272e-17
Glycoprotein_Acetyls	GIANT_BMI_2015_EUR	MR Egger	67	0.151385793772351	0.0495741313842649	0.0032740385142104	0.00736658665697339
Glycoprotein_Acetyls	iPSYCH_MDD_2023	Inverse variance weighted	131	0.104405883636176	0.0196724382886858	1.11312107924807e-07	3.75678364246223e-07
Glycoprotein_Acetyls	iPSYCH_MDD_2023	Weighted median	131	0.112710729885855	0.0179929678211121	3.74853741683193e-10	1.68684183757437e-09
Glycoprotein_Acetyls	iPSYCH_MDD_2023	MR Egger	131	0.207132318523016	0.0880374140207085	0.0201461621825164	0.0388533127805673
Glycoprotein_Acetyls	MVP_CAD_2022_EUR	Inverse variance weighted	47	0.0227963560665813	0.0469293513411134	0.627138027255783	0.677309069436245
Glycoprotein_Acetyls	MVP_CAD_2022_EUR	Weighted median	47	-0.0241658897763676	0.0146180332072337	0.0982991121312123	0.139688211975933
Glycoprotein_Acetyls	MVP_CAD_2022_EUR	MR Egger	47	-0.199316258473797	0.0977912156187944	0.0474347686203827	0.0753375736911961
Glycoprotein_Acetyls	PGC_BIP_2019_wave3	Inverse variance weighted	52	-0.012595225636314	0.0113424883747221	0.266806703466627	0.31320786928691
Glycoprotein_Acetyls	PGC_BIP_2019_wave3	Weighted median	52	-0.015362018114514	0.010207637673959	0.132336080747012	0.170146389531872
Glycoprotein_Acetyls	PGC_BIP_2019_wave3	MR Egger	52	-0.00905406206297177	0.0579930055106184	0.876564450269115	0.910278467587158
Glycoprotein_Acetyls	PGC_SCZ_0518_EUR	Inverse variance weighted	149	-0.0164541887371395	0.00654113088553448	0.0118865017883083	0.0246873498680249
Glycoprotein_Acetyls	PGC_SCZ_0518_EUR	Weighted median	149	-0.013204937887141	0.00658923240936939	0.045068172396052	0.0753375736911961
Glycoprotein_Acetyls	PGC_SCZ_0518_EUR	MR Egger	149	0.0131094679795897	0.0264100120667058	0.620365999452189	0.677309069436245
Glycoprotein_Acetyls	T2DGGI_T2D_2024_EUR	Inverse variance weighted	1975	0.105587708952637	0.00577998922783479	1.49341253235763e-74	4.03221383736559e-73
Glycoprotein_Acetyls	T2DGGI_T2D_2024_EUR	Weighted median	1975	0.0829757556462091	0.00670768141715757	3.78599174393728e-35	5.11108885431533e-34
Glycoprotein_Acetyls	T2DGGI_T2D_2024_EUR	MR Egger	1975	0.0520696473410173	0.00961557641327249	6.87175554786346e-08	2.65053428274733e-07
HDL_Cholesterol	GIANT_BMI_2015_EUR	Inverse variance weighted	67	-0.190813827008548	0.0369000720466993	2.3272455543661e-07	1.04726049946475e-06
HDL_Cholesterol	GIANT_BMI_2015_EUR	Weighted median	67	-0.148056571793208	0.0225628337745644	5.31025515916389e-11	3.58442223243563e-10
HDL_Cholesterol	GIANT_BMI_2015_EUR	MR Egger	67	-0.121761423427612	0.0903947575163777	0.182658882931355	0.328785989276439
HDL_Cholesterol	iPSYCH_MDD_2023	Inverse variance weighted	131	-0.0835200283441337	0.0284553545715259	0.00333413127494291	0.0100023938248287
HDL_Cholesterol	iPSYCH_MDD_2023	Weighted median	131	-0.0704238549941742	0.0182833742587541	0.00011725397480362	0.000395732164962217
HDL_Cholesterol	iPSYCH_MDD_2023	MR Egger	131	0.201804335361921	0.125336798395464	0.109821159186823	0.247097608170351
HDL_Cholesterol	MVP_CAD_2022_EUR	Inverse variance weighted	47	-0.0195945064473218	0.0399637956822857	0.623917069574793	0.732424386022584
HDL_Cholesterol	MVP_CAD_2022_EUR	Weighted median	47	-0.0037103396026986	0.0131004816656372	0.777006958397944	0.806891841413249
HDL_Cholesterol	MVP_CAD_2022_EUR	MR Egger	47	0.050087711533937	0.0887061894748775	0.575117715097662	0.705826286710767
HDL_Cholesterol	PGC_BIP_2019_wave3	Inverse variance weighted	52	0.0146584705692319	0.0225235239212001	0.51517097960079	0.662362688058159
HDL_Cholesterol	PGC_BIP_2019_wave3	Weighted median	52	0.0513636151883601	0.00992657863816431	2.28702918461016e-07	1.04726049946475e-06
HDL_Cholesterol	PGC_BIP_2019_wave3	MR Egger	52	0.0884863343381397	0.11426523675259	0.44234432514114	0.628594567305831
HDL_Cholesterol	PGC_SCZ_0518_EUR	Inverse variance weighted	149	0.00829996275657725	0.00738366297122609	0.260971340057065	0.398603589980567
HDL_Cholesterol	PGC_SCZ_0518_EUR	Weighted median	149	0.0104255505307629	0.00584282155017732	0.0743692589984779	0.182542726632628
HDL_Cholesterol	PGC_SCZ_0518_EUR	MR Egger	149	-0.0217106169763529	0.0298854818682974	0.468711797230966	0.632760926261804
HDL_Cholesterol	T2DGGI_T2D_2024_EUR	Inverse variance weighted	1975	-0.107325510789688	0.00593583120462444	4.50197489181805e-73	1.21553322079087e-71
HDL_Cholesterol	T2DGGI_T2D_2024_EUR	Weighted median	1975	-0.0612127322015735	0.00715830350673207	1.21719928349221e-17	1.64321903271449e-16
HDL_Cholesterol	T2DGGI_T2D_2024_EUR	MR Egger	1975	-0.0731604081928596	0.00996125278453751	3.00646464651822e-13	2.7058181818664e-12
Histidine	GIANT_BMI_2015_EUR	Inverse variance weighted	67	-0.047866387563981	0.0147041000242481	0.00113269098361698	0.0061165313115317
Histidine	GIANT_BMI_2015_EUR	Weighted median	67	-0.0294894396975209	0.0200240009106692	0.140830686216838	0.33022700565743
Histidine	GIANT_BMI_2015_EUR	MR Egger	67	-0.0575552369173396	0.0362068680007042	0.116772580475626	0.319048034823255
Histidine	iPSYCH_MDD_2023	Inverse variance weighted	131	0.0213588405127242	0.0147196348608296	0.146767558069969	0.33022700565743
Histidine	iPSYCH_MDD_2023	Weighted median	131	0.00843138944750339	0.0173718025866862	0.627428703367101	0.770026135950533
Histidine	iPSYCH_MDD_2023	MR Egger	131	0.0551732814303049	0.0661218678289575	0.405587989619428	0.644567760170961
Histidine	MVP_CAD_2022_EUR	Inverse variance weighted	47	-0.0174831263332391	0.0135754289901299	0.197797924090909	0.381467425032467
Histidine	MVP_CAD_2022_EUR	Weighted median	47	-0.00290523437334005	0.011739398878834	0.804538881247735	0.835482684372648
Histidine	MVP_CAD_2022_EUR	MR Egger	47	0.0019242299002734	0.0302744890439695	0.949602518851168	0.949602518851168
Histidine	PGC_BIP_2019_wave3	Inverse variance weighted	52	0.0159336631247371	0.00878312098490989	0.0696587679253049	0.253565268102693
Histidine	PGC_BIP_2019_wave3	Weighted median	52	0.00733873190618043	0.0094637918186396	0.438071643838751	0.657107465758126
Histidine	PGC_BIP_2019_wave3	MR Egger	52	0.0798713581386671	0.0439449882997742	0.0751304498082053	0.253565268102693
Histidine	PGC_SCZ_0518_EUR	Inverse variance weighted	149	-0.00382186222506233	0.00459779309785757	0.405838960107642	0.644567760170961
Histidine	PGC_SCZ_0518_EUR	Weighted median	149	-0.0016719612090305	0.00532869517849858	0.753699077513149	0.824455881248643
Histidine	PGC_SCZ_0518_EUR	MR Egger	149	-0.00967795005968004	0.0186684471203499	0.604950179835699	0.770026135950533
Histidine	T2DGGI_T2D_2024_EUR	Inverse variance weighted	1975	0.0239236158469996	0.00382563798003328	4.01362132908904e-10	1.08367775885404e-08
Histidine	T2DGGI_T2D_2024_EUR	Weighted median	1975	0.0181026975017613	0.00616638520094698	0.00332788961506271	0.0149755032677822
Histidine	T2DGGI_T2D_2024_EUR	MR Egger	1975	0.0360812911687476	0.00643844049884799	2.3882998873165e-08	3.22420484787728e-07
Isoleucine	GIANT_BMI_2015_EUR	Inverse variance weighted	67	0.0803141530747193	0.0158393163102352	3.96653502456511e-07	2.14192891326516e-06
Isoleucine	GIANT_BMI_2015_EUR	Weighted median	67	0.0728381008736827	0.0210843601321561	0.00055110297570447	0.00212568290628867
Isoleucine	GIANT_BMI_2015_EUR	MR Egger	67	0.0838488107295475	0.0391387628206152	0.0359163874724715	0.107749162417414
Isoleucine	iPSYCH_MDD_2023	Inverse variance weighted	131	0.0209792059205523	0.0134530751075507	0.11889328653874	0.202678276484607
Isoleucine	iPSYCH_MDD_2023	Weighted median	131	0.0278422477092089	0.0169470796293538	0.10040496106096	0.193638139188994
Isoleucine	iPSYCH_MDD_2023	MR Egger	131	-0.130619077037218	0.0590701892270303	0.0287798160741661	0.0971318792503106
Isoleucine	MVP_CAD_2022_EUR	Inverse variance weighted	47	0.0182254490089169	0.0122411406489375	0.13652199356499	0.204782990347485
Isoleucine	MVP_CAD_2022_EUR	Weighted median	47	0.0226624115904249	0.0133237650880552	0.0889614910352879	0.193638139188994
Isoleucine	MVP_CAD_2022_EUR	MR Egger	47	-0.0194441461265724	0.0266022742181692	0.468616606304107	0.52719368209212
Isoleucine	PGC_BIP_2019_wave3	Inverse variance weighted	52	0.0007581519892068	0.00872109979165903	0.930724711996792	0.930724711996792
Isoleucine	PGC_BIP_2019_wave3	Weighted median	52	-0.00253773346436458	0.00961714035173974	0.791875394531455	0.822332140474973
Isoleucine	PGC_BIP_2019_wave3	MR Egger	52	-0.0344612036875452	0.0444361072942982	0.441683634250393	0.518498179337418
Isoleucine	PGC_SCZ_0518_EUR	Inverse variance weighted	149	-0.00672458211561966	0.00441466512657926	0.127699374075922	0.202816652944112
Isoleucine	PGC_SCZ_0518_EUR	Weighted median	149	-0.00846183906145749	0.00544404169778249	0.120105645324211	0.202678276484607
Isoleucine	PGC_SCZ_0518_EUR	MR Egger	149	-0.0316637873947016	0.0178810259208605	0.0786658824660659	0.193088984234889
Isoleucine	T2DGGI_T2D_2024_EUR	Inverse variance weighted	1975	0.0779371141585788	0.00410426623657753	2.09125013553965e-80	5.64637536595705e-79
Isoleucine	T2DGGI_T2D_2024_EUR	Weighted median	1975	0.0725096398977737	0.00617450553508636	7.63609935047718e-32	1.03087341231442e-30
Isoleucine	T2DGGI_T2D_2024_EUR	MR Egger	1975	0.0746543543417284	0.00691032725441855	1.79846554837626e-26	1.61861899353863e-25
Lactate	GIANT_BMI_2015_EUR	Inverse variance weighted	67	0.0155031030530417	0.0179644936424798	0.388145270206324	0.502325031209304
Lactate	GIANT_BMI_2015_EUR	Weighted median	67	0.0171401979633938	0.0214990227124542	0.425303094890753	0.502325031209304
Lactate	GIANT_BMI_2015_EUR	MR Egger	67	0.0650982210368073	0.0437396216362545	0.14150430257661	0.272901154969177
Lactate	iPSYCH_MDD_2023	Inverse variance weighted	131	0.00930491787859855	0.0155941754056968	0.550713113227359	0.594770162285548
Lactate	iPSYCH_MDD_2023	Weighted median	131	0.00681669714662384	0.0177375601585322	0.700749724835368	0.700749724835368
Lactate	iPSYCH_MDD_2023	MR Egger	131	-0.0570029328468227	0.0698342415875621	0.415855909898475	0.502325031209304
Lactate	MVP_CAD_2022_EUR	Inverse variance weighted	47	-0.00931938036986522	0.0113358659729782	0.411011704447659	0.502325031209304
Lactate	MVP_CAD_2022_EUR	Weighted median	47	-0.0210859653821906	0.01361048959075	0.121323145749127	0.251978841171263
Lactate	MVP_CAD_2022_EUR	MR Egger	47	-0.0561755601313046	0.0241538597539887	0.0245978156791177	0.0737934470373532
Lactate	PGC_BIP_2019_wave3	Inverse variance weighted	52	-0.00868125559688176	0.00832546685324187	0.29707104763527	0.445606571452905
Lactate	PGC_BIP_2019_wave3	Weighted median	52	-0.00997811834945211	0.00952432372221495	0.294801798463284	0.445606571452905
Lactate	PGC_BIP_2019_wave3	MR Egger	52	-0.0884114819703068	0.0408823811481155	0.0353821501806323	0.0955318054877071
Lactate	PGC_SCZ_0518_EUR	Inverse variance weighted	149	-0.0157144538635797	0.00453499754696281	0.000529932723299891	0.00286163670581941
Lactate	PGC_SCZ_0518_EUR	Weighted median	149	-0.0140837789319289	0.00586439109469649	0.0163246326782958	0.0550956352892482
Lactate	PGC_SCZ_0518_EUR	MR Egger	149	-0.0146372943207352	0.0184121416690914	0.427906508067185	0.502325031209304
Lactate	T2DGGI_T2D_2024_EUR	Inverse variance weighted	1975	0.0415273597028189	0.0037154738256427	5.29250987881199e-29	1.42897766727924e-27
Lactate	T2DGGI_T2D_2024_EUR	Weighted median	1975	0.0420107087287833	0.00610947064141017	6.14160855719477e-12	8.29117155221294e-11
Lactate	T2DGGI_T2D_2024_EUR	MR Egger	1975	0.0325964397096956	0.00625555192764641	2.07657304754684e-07	1.86891574279216e-06
LDL_Cholesterol	GIANT_BMI_2015_EUR	Inverse variance weighted	67	-0.0191005810210573	0.028548812650843	0.503463629977097	0.755514613799097
LDL_Cholesterol	GIANT_BMI_2015_EUR	Weighted median	67	-0.00781794686477289	0.0223269907457529	0.726221051331987	0.784318735438546
LDL_Cholesterol	GIANT_BMI_2015_EUR	MR Egger	67	-0.0184451443269433	0.0704722406794192	0.794352374257014	0.798238375709957
LDL_Cholesterol	iPSYCH_MDD_2023	Inverse variance weighted	131	-0.0127027849236896	0.0225243071140961	0.572782059355692	0.755514613799097
LDL_Cholesterol	iPSYCH_MDD_2023	Weighted median	131	0.0108646903153518	0.0174564756471311	0.533687170171896	0.755514613799097
LDL_Cholesterol	iPSYCH_MDD_2023	MR Egger	131	0.11695619898286	0.100738263066533	0.24778951687649	0.514639765820402
LDL_Cholesterol	MVP_CAD_2022_EUR	Inverse variance weighted	47	0.231076313276702	0.116809563971036	0.0479026407689081	0.161671412595065
LDL_Cholesterol	MVP_CAD_2022_EUR	Weighted median	47	-0.0427922032355016	0.0150769222603279	0.00453604258541572	0.0408243832687415
LDL_Cholesterol	MVP_CAD_2022_EUR	MR Egger	47	0.206539984833512	0.260230876675657	0.431547255493294	0.728235993644934
LDL_Cholesterol	PGC_BIP_2019_wave3	Inverse variance weighted	52	-0.0061640800460487	0.0169511749655196	0.71612884532239	0.784318735438546
LDL_Cholesterol	PGC_BIP_2019_wave3	Weighted median	52	0.0105952063625781	0.00956572647830045	0.268025221480203	0.516905784283248
LDL_Cholesterol	PGC_BIP_2019_wave3	MR Egger	52	0.0506013682872437	0.0863159059020445	0.560355218245442	0.755514613799097
LDL_Cholesterol	PGC_SCZ_0518_EUR	Inverse variance weighted	149	-0.0161048691718541	0.00504073663352147	0.00139858176123658	0.0239617804025389
LDL_Cholesterol	PGC_SCZ_0518_EUR	Weighted median	149	-0.0121545076815583	0.0057338794895271	0.0340254176509777	0.1531143794294
LDL_Cholesterol	PGC_SCZ_0518_EUR	MR Egger	149	-0.00523857819247964	0.0204559018669554	0.798238375709957	0.798238375709957
LDL_Cholesterol	T2DGGI_T2D_2024_EUR	Inverse variance weighted	1975	-0.0103785792541522	0.00567055756620105	0.0672114765108247	0.201634429532474
LDL_Cholesterol	T2DGGI_T2D_2024_EUR	Weighted median	1975	-0.00299947247340398	0.00597397857466952	0.615604500132598	0.755514613799097
LDL_Cholesterol	T2DGGI_T2D_2024_EUR	MR Egger	1975	-0.0244953209524881	0.00954715194357608	0.0103694590588473	0.0699938486472192
Leucine	GIANT_BMI_2015_EUR	Inverse variance weighted	67	0.0835634506400271	0.0177259062684318	2.42663352404957e-06	1.09198508582231e-05
Leucine	GIANT_BMI_2015_EUR	Weighted median	67	0.0847468053330356	0.0211078172772121	5.94587045734572e-05	0.000229340717640478
Leucine	GIANT_BMI_2015_EUR	MR Egger	67	0.110377415324828	0.0434700886305822	0.013514175939217	0.0456103437948575
Leucine	iPSYCH_MDD_2023	Inverse variance weighted	131	0.0213517462316087	0.0142979668068946	0.135347835321052	0.261027968119172
Leucine	iPSYCH_MDD_2023	Weighted median	131	0.00943539738551026	0.0165284545160721	0.568096030375111	0.639108034172
Leucine	iPSYCH_MDD_2023	MR Egger	131	-0.0859184450832633	0.0636680112941483	0.179547744730676	0.323185940515217
Leucine	MVP_CAD_2022_EUR	Inverse variance weighted	47	0.00589429740125018	0.0122429039477329	0.630199534552273	0.680615497316455
Leucine	MVP_CAD_2022_EUR	Weighted median	47	0.0150354617651156	0.0118859258422375	0.205878398082683	0.32698333813132
Leucine	MVP_CAD_2022_EUR	MR Egger	47	-0.0435949938617062	0.0261054801243736	0.101870885681051	0.229209492782366
Leucine	PGC_BIP_2019_wave3	Inverse variance weighted	52	-0.000560261615492864	0.0096979959895361	0.953931145898617	0.953931145898617
Leucine	PGC_BIP_2019_wave3	Weighted median	52	-0.00702257402211473	0.010076623849499	0.485854517162047	0.596275998335239
Leucine	PGC_BIP_2019_wave3	MR Egger	52	-0.0283734994136448	0.0492526781139263	0.567145054969676	0.639108034172
Leucine	PGC_SCZ_0518_EUR	Inverse variance weighted	149	-0.00881592430243198	0.00454430526724261	0.0523804364556181	0.143052371734586
Leucine	PGC_SCZ_0518_EUR	Weighted median	149	-0.0075693653076884	0.00580055372960579	0.191913823918759	0.323854577862907
Leucine	PGC_SCZ_0518_EUR	MR Egger	149	-0.0295363300095509	0.0183898272059095	0.110392849598853	0.229277456859155
Leucine	T2DGGI_T2D_2024_EUR	Inverse variance weighted	1975	0.0804201846663603	0.00439166241820227	6.63687074097534e-75	1.79195510006334e-73
Leucine	T2DGGI_T2D_2024_EUR	Weighted median	1975	0.0805897076597443	0.00611596835046038	1.1913579665979e-39	1.60833325490717e-38
Leucine	T2DGGI_T2D_2024_EUR	MR Egger	1975	0.0787511552011571	0.00740321651476651	9.79314957782733e-26	8.8138346200446e-25
Linoleic_Acid	GIANT_BMI_2015_EUR	Inverse variance weighted	67	-0.0454850364035856	0.0276056825652584	0.0994205456689007	0.318503399202864
Linoleic_Acid	GIANT_BMI_2015_EUR	Weighted median	67	0.00657949485715365	0.0207124889613203	0.750744115547606	0.836363703409477
Linoleic_Acid	GIANT_BMI_2015_EUR	MR Egger	67	0.016809164475165	0.0676366327277046	0.804514387630199	0.836363703409477
Linoleic_Acid	iPSYCH_MDD_2023	Inverse variance weighted	131	0.0314544548294181	0.0340903784731125	0.356174841328662	0.565689453874933
Linoleic_Acid	iPSYCH_MDD_2023	Weighted median	131	0.00393915996020066	0.0173069729669377	0.819953046011768	0.836363703409477
Linoleic_Acid	iPSYCH_MDD_2023	MR Egger	131	0.061301878324261	0.153744163292834	0.690753939430672	0.836363703409477
Linoleic_Acid	MVP_CAD_2022_EUR	Inverse variance weighted	47	0.0760669914619761	0.0638477481370773	0.233504064105343	0.484969979295713
Linoleic_Acid	MVP_CAD_2022_EUR	Weighted median	47	-0.0747276256268436	0.0145135365200563	2.62126571447898e-07	3.53870871454662e-06
Linoleic_Acid	MVP_CAD_2022_EUR	MR Egger	47	-0.115844683137855	0.138931556347595	0.408783671442782	0.58090311205027
Linoleic_Acid	PGC_BIP_2019_wave3	Inverse variance weighted	52	0.0496700072777315	0.0255628441979561	0.0520095367407257	0.234042915333266
Linoleic_Acid	PGC_BIP_2019_wave3	Weighted median	52	0.013424481079937	0.00958858669906235	0.161498962317811	0.363372665215075
Linoleic_Acid	PGC_BIP_2019_wave3	MR Egger	52	0.190807730473702	0.129249798638574	0.146141780237319	0.358711642400692
Linoleic_Acid	PGC_SCZ_0518_EUR	Inverse variance weighted	149	-0.00943879910556541	0.00603744725295772	0.117964221926987	0.318503399202864
Linoleic_Acid	PGC_SCZ_0518_EUR	Weighted median	149	-0.00160063713086906	0.00574308087214097	0.78046965129148	0.836363703409477
Linoleic_Acid	PGC_SCZ_0518_EUR	MR Egger	149	0.0394759965975088	0.0242671183464566	0.105936649262951	0.318503399202864
Linoleic_Acid	T2DGGI_T2D_2024_EUR	Inverse variance weighted	1975	-0.0149300572727931	0.00568105115628686	0.00858771906419039	0.0579671036832851
Linoleic_Acid	T2DGGI_T2D_2024_EUR	Weighted median	1975	0.00502318299446036	0.00602461208365298	0.40440665788326	0.58090311205027
Linoleic_Acid	T2DGGI_T2D_2024_EUR	MR Egger	1975	-0.00992145520983182	0.00956367658174406	0.299671869886868	0.565689453874933
Linoleic_Acid_to_Total_Fatty_Acids_percentage	GIANT_BMI_2015_EUR	Inverse variance weighted	67	-0.173475273169263	0.0259857625359323	2.45918110186717e-11	1.32795779500827e-10
Linoleic_Acid_to_Total_Fatty_Acids_percentage	GIANT_BMI_2015_EUR	Weighted median	67	-0.125336184906534	0.0210096273329902	2.43654867592346e-09	1.09644690416556e-08
Linoleic_Acid_to_Total_Fatty_Acids_percentage	GIANT_BMI_2015_EUR	MR Egger	67	-0.0585484435788756	0.0617417950111148	0.346499824956824	0.42617027685551
Linoleic_Acid_to_Total_Fatty_Acids_percentage	iPSYCH_MDD_2023	Inverse variance weighted	131	-0.0239939973301458	0.065843419792523	0.715551906336062	0.715551906336062
Linoleic_Acid_to_Total_Fatty_Acids_percentage	iPSYCH_MDD_2023	Weighted median	131	-0.0828042605122848	0.0180680558117385	4.5855103133922e-06	1.76869683516556e-05
Linoleic_Acid_to_Total_Fatty_Acids_percentage	iPSYCH_MDD_2023	MR Egger	131	-0.278609230167854	0.295330751286824	0.347249855215601	0.42617027685551
Linoleic_Acid_to_Total_Fatty_Acids_percentage	MVP_CAD_2022_EUR	Inverse variance weighted	47	0.0505144123755787	0.0493872255425436	0.306391328824845	0.413628293913541
Linoleic_Acid_to_Total_Fatty_Acids_percentage	MVP_CAD_2022_EUR	Weighted median	47	-0.0250567177139338	0.0149105806831625	0.0928667645116963	0.167160176121053
Linoleic_Acid_to_Total_Fatty_Acids_percentage	MVP_CAD_2022_EUR	MR Egger	47	0.196796411628576	0.108065486743366	0.0752464987975143	0.156281189810222
Linoleic_Acid_to_Total_Fatty_Acids_percentage	PGC_BIP_2019_wave3	Inverse variance weighted	52	0.0899203217093581	0.0527174935183081	0.0880636209976389	0.167160176121053
Linoleic_Acid_to_Total_Fatty_Acids_percentage	PGC_BIP_2019_wave3	Weighted median	52	0.0279178615346891	0.0104875907490939	0.00776801898101008	0.0199211098387626
Linoleic_Acid_to_Total_Fatty_Acids_percentage	PGC_BIP_2019_wave3	MR Egger	52	0.211561637966565	0.268926959684103	0.435177417312086	0.469991610697053
Linoleic_Acid_to_Total_Fatty_Acids_percentage	PGC_SCZ_0518_EUR	Inverse variance weighted	149	0.00633817511141959	0.00550036623680708	0.249190117496832	0.373785176245248
Linoleic_Acid_to_Total_Fatty_Acids_percentage	PGC_SCZ_0518_EUR	Weighted median	149	0.00400306176895723	0.00605932637094489	0.508840204437718	0.528410981531476
Linoleic_Acid_to_Total_Fatty_Acids_percentage	PGC_SCZ_0518_EUR	MR Egger	149	0.0193642631114936	0.0223106501904783	0.386842929072681	0.454119960215756
Linoleic_Acid_to_Total_Fatty_Acids_percentage	T2DGGI_T2D_2024_EUR	Inverse variance weighted	1975	-0.113103331909775	0.00648763073660978	4.57947115269547e-68	1.23645721122778e-66
Linoleic_Acid_to_Total_Fatty_Acids_percentage	T2DGGI_T2D_2024_EUR	Weighted median	1975	-0.0856204501251517	0.00661987352543733	2.89929452009177e-38	3.91404760212389e-37
Linoleic_Acid_to_Total_Fatty_Acids_percentage	T2DGGI_T2D_2024_EUR	MR Egger	1975	-0.0793848619821885	0.0108925250685664	4.52839057800894e-13	4.07555152020805e-12
Monounsaturated_Fatty_Acids	GIANT_BMI_2015_EUR	Inverse variance weighted	67	0.116711428585133	0.0199790423202483	5.16730150783154e-09	4.65057135704838e-08
Monounsaturated_Fatty_Acids	GIANT_BMI_2015_EUR	Weighted median	67	0.096906503035332	0.0223944921113873	1.50984487080021e-05	5.0957264389507e-05
Monounsaturated_Fatty_Acids	GIANT_BMI_2015_EUR	MR Egger	67	0.0484817628377773	0.0480390174648739	0.316613080706841	0.388570599049304
Monounsaturated_Fatty_Acids	iPSYCH_MDD_2023	Inverse variance weighted	131	0.122327630573771	0.027947806745544	1.20322385927529e-05	4.64100631434755e-05
Monounsaturated_Fatty_Acids	iPSYCH_MDD_2023	Weighted median	131	0.0996515908592659	0.0177331494242199	1.91501024436119e-08	1.2926319149438e-07
Monounsaturated_Fatty_Acids	iPSYCH_MDD_2023	MR Egger	131	0.140136219840478	0.126029188040572	0.268234228025839	0.362116207834883
Monounsaturated_Fatty_Acids	MVP_CAD_2022_EUR	Inverse variance weighted	47	-0.00623649173470462	0.0621713089487431	0.920097098387868	0.920097098387868
Monounsaturated_Fatty_Acids	MVP_CAD_2022_EUR	Weighted median	47	-0.0549160533473116	0.016131038242897	0.000663163963622105	0.00179054270177968
Monounsaturated_Fatty_Acids	MVP_CAD_2022_EUR	MR Egger	47	-0.356947078438286	0.126175719289923	0.00695074203037013	0.0144361565246149
Monounsaturated_Fatty_Acids	PGC_BIP_2019_wave3	Inverse variance weighted	52	0.00939062318984565	0.0211242449529083	0.656650459251979	0.681906246146285
Monounsaturated_Fatty_Acids	PGC_BIP_2019_wave3	Weighted median	52	-0.0230284061881891	0.0102530513302329	0.0247036774290717	0.044466619372329
Monounsaturated_Fatty_Acids	PGC_BIP_2019_wave3	MR Egger	52	0.0881100431317109	0.107744421813017	0.41736917786026	0.469540325092792
Monounsaturated_Fatty_Acids	PGC_SCZ_0518_EUR	Inverse variance weighted	149	-0.0141285440122449	0.00648675829804131	0.0294016247680028	0.0496152417960048
Monounsaturated_Fatty_Acids	PGC_SCZ_0518_EUR	Weighted median	149	-0.0101284906650261	0.00595604516253342	0.0890294740834722	0.133544211125208
Monounsaturated_Fatty_Acids	PGC_SCZ_0518_EUR	MR Egger	149	0.0487192917329966	0.0259146296254299	0.0620879594472583	0.0986102885338808
Monounsaturated_Fatty_Acids	T2DGGI_T2D_2024_EUR	Inverse variance weighted	1975	0.091316553123049	0.00683921257329284	1.15449745763858e-40	3.11714313562418e-39
Monounsaturated_Fatty_Acids	T2DGGI_T2D_2024_EUR	Weighted median	1975	0.0721610799845859	0.00675684558477413	1.26681144643556e-26	1.710195452688e-25
Monounsaturated_Fatty_Acids	T2DGGI_T2D_2024_EUR	MR Egger	1975	0.0614853809059785	0.0114893336917887	9.73645564392808e-08	5.25768604772116e-07
Monounsaturated_Fatty_Acids_to_Total_Fatty_Acids_percentage	GIANT_BMI_2015_EUR	Inverse variance weighted	67	0.181845861878743	0.0231710355026362	4.22785988414364e-15	2.85380542179695e-14
Monounsaturated_Fatty_Acids_to_Total_Fatty_Acids_percentage	GIANT_BMI_2015_EUR	Weighted median	67	0.150528743740964	0.0226884409894902	3.25382416206423e-11	1.75706504751469e-10
Monounsaturated_Fatty_Acids_to_Total_Fatty_Acids_percentage	GIANT_BMI_2015_EUR	MR Egger	67	0.0900340468368989	0.0554573988562514	0.109326888438671	0.184489124240257
Monounsaturated_Fatty_Acids_to_Total_Fatty_Acids_percentage	iPSYCH_MDD_2023	Inverse variance weighted	131	0.179465078694052	0.0618121649101676	0.00369141718511447	0.0090607512725537
Monounsaturated_Fatty_Acids_to_Total_Fatty_Acids_percentage	iPSYCH_MDD_2023	Weighted median	131	0.12543719683582	0.0193752183123307	9.53755935056669e-11	4.29190170775501e-10
Monounsaturated_Fatty_Acids_to_Total_Fatty_Acids_percentage	iPSYCH_MDD_2023	MR Egger	131	-0.0729807723868699	0.27688522027041	0.792525903276611	0.792525903276611
Monounsaturated_Fatty_Acids_to_Total_Fatty_Acids_percentage	MVP_CAD_2022_EUR	Inverse variance weighted	47	-0.0634857934450815	0.0606347593644071	0.295090447624909	0.362156458448752
Monounsaturated_Fatty_Acids_to_Total_Fatty_Acids_percentage	MVP_CAD_2022_EUR	Weighted median	47	-0.0299214025527064	0.0141492968427666	0.0344562204332987	0.0620211967799376
Monounsaturated_Fatty_Acids_to_Total_Fatty_Acids_percentage	MVP_CAD_2022_EUR	MR Egger	47	-0.359806232272406	0.126604291762118	0.00671537493094211	0.0151095935946198
Monounsaturated_Fatty_Acids_to_Total_Fatty_Acids_percentage	PGC_BIP_2019_wave3	Inverse variance weighted	52	0.0349430000507694	0.051894672785645	0.500728055850092	0.563319062831353
Monounsaturated_Fatty_Acids_to_Total_Fatty_Acids_percentage	PGC_BIP_2019_wave3	Weighted median	52	-0.0358939558485547	0.0105556062594295	0.000672716687571843	0.00201815006271553
Monounsaturated_Fatty_Acids_to_Total_Fatty_Acids_percentage	PGC_BIP_2019_wave3	MR Egger	52	0.0799747493487605	0.265283348837497	0.764307034230474	0.792525903276611
Monounsaturated_Fatty_Acids_to_Total_Fatty_Acids_percentage	PGC_SCZ_0518_EUR	Inverse variance weighted	149	-0.00976177452235547	0.00691973373289946	0.158328566100368	0.224993225511049
Monounsaturated_Fatty_Acids_to_Total_Fatty_Acids_percentage	PGC_SCZ_0518_EUR	Weighted median	149	-0.00722607268010334	0.00632829244056677	0.25350901998429	0.32594016855123
Monounsaturated_Fatty_Acids_to_Total_Fatty_Acids_percentage	PGC_SCZ_0518_EUR	MR Egger	149	0.0426946953957927	0.0278074118252092	0.12684225598443	0.190263383976645
Monounsaturated_Fatty_Acids_to_Total_Fatty_Acids_percentage	T2DGGI_T2D_2024_EUR	Inverse variance weighted	1975	0.116070944046423	0.00764750915890974	4.97551911235896e-52	1.34339016033692e-50
Monounsaturated_Fatty_Acids_to_Total_Fatty_Acids_percentage	T2DGGI_T2D_2024_EUR	Weighted median	1975	0.0881008151589802	0.00701679486900846	3.69866276147578e-36	4.9931947279923e-35
Monounsaturated_Fatty_Acids_to_Total_Fatty_Acids_percentage	T2DGGI_T2D_2024_EUR	MR Egger	1975	0.0799226006747907	0.0128478986426016	6.0275058388886e-10	2.3248951092856e-09
Omega_3_Fatty_Acids	GIANT_BMI_2015_EUR	Inverse variance weighted	67	0.0412957165353058	0.0240116203234661	0.0854647746806536	0.256102041630278
Omega_3_Fatty_Acids	GIANT_BMI_2015_EUR	Weighted median	67	0.0732005446798105	0.0213340235981683	0.00060099600543875	0.00270448202447438
Omega_3_Fatty_Acids	GIANT_BMI_2015_EUR	MR Egger	67	0.028286870787087	0.0592089117604793	0.634433122114725	0.685187771883903
Omega_3_Fatty_Acids	iPSYCH_MDD_2023	Inverse variance weighted	131	-0.116196123269533	0.116359598963795	0.317990883512652	0.400565419668299
Omega_3_Fatty_Acids	iPSYCH_MDD_2023	Weighted median	131	-0.0253987423007276	0.0173588629253336	0.143424415989055	0.290227680848461
Omega_3_Fatty_Acids	iPSYCH_MDD_2023	MR Egger	131	0.558274387762483	0.519802584725962	0.284822020029539	0.400565419668299
Omega_3_Fatty_Acids	MVP_CAD_2022_EUR	Inverse variance weighted	47	0.0615161558606138	0.0427846687563448	0.150488427106609	0.290227680848461
Omega_3_Fatty_Acids	MVP_CAD_2022_EUR	Weighted median	47	0.0161476104323122	0.0150142109414167	0.282156101168684	0.400565419668299
Omega_3_Fatty_Acids	MVP_CAD_2022_EUR	MR Egger	47	-0.109064503184682	0.0908472237201674	0.236216612240349	0.400565419668299
Omega_3_Fatty_Acids	PGC_BIP_2019_wave3	Inverse variance weighted	52	-0.103519142494018	0.0958825339979764	0.280300089687477	0.400565419668299
Omega_3_Fatty_Acids	PGC_BIP_2019_wave3	Weighted median	52	0.0146882258899402	0.00973864542507386	0.131492815982746	0.290227680848461
Omega_3_Fatty_Acids	PGC_BIP_2019_wave3	MR Egger	52	-0.113954817575616	0.489301852989171	0.816795504063939	0.848210715758706
Omega_3_Fatty_Acids	PGC_SCZ_0518_EUR	Inverse variance weighted	149	-0.00969245255760587	0.00586013241792865	0.0981346713619194	0.256102041630278
Omega_3_Fatty_Acids	PGC_SCZ_0518_EUR	Weighted median	149	-0.00500709530819509	0.00553195788592511	0.365400899744242	0.428948882308458
Omega_3_Fatty_Acids	PGC_SCZ_0518_EUR	MR Egger	149	0.0189098057831261	0.0236501550013742	0.425253733773977	0.478410450495724
Omega_3_Fatty_Acids	T2DGGI_T2D_2024_EUR	Inverse variance weighted	1975	0.0452574638557862	0.009616008892765	2.52042223342929e-06	3.40257001512955e-05
Omega_3_Fatty_Acids	T2DGGI_T2D_2024_EUR	Weighted median	1975	0.0491185413838841	0.00610181077327313	8.29088985641016e-16	2.23854026123074e-14
Omega_3_Fatty_Acids	T2DGGI_T2D_2024_EUR	MR Egger	1975	0.0413612548237452	0.0162048678904644	0.0107731982096792	0.0415537645230482
Omega_3_Fatty_Acids_to_Total_Fatty_Acids_percentage	GIANT_BMI_2015_EUR	Inverse variance weighted	67	0.0126064311235715	0.0237597524604454	0.595710392983312	0.7237617908456
Omega_3_Fatty_Acids_to_Total_Fatty_Acids_percentage	GIANT_BMI_2015_EUR	Weighted median	67	0.045257044716007	0.0216192129375447	0.036316002441673	0.0817110054937641
Omega_3_Fatty_Acids_to_Total_Fatty_Acids_percentage	GIANT_BMI_2015_EUR	MR Egger	67	0.010409564675745	0.0584587535540884	0.859224291880184	0.927962235230599
Omega_3_Fatty_Acids_to_Total_Fatty_Acids_percentage	iPSYCH_MDD_2023	Inverse variance weighted	131	-0.172110955795049	0.137133247688137	0.209455651069895	0.356732242435039
Omega_3_Fatty_Acids_to_Total_Fatty_Acids_percentage	iPSYCH_MDD_2023	Weighted median	131	-0.0455309414345135	0.0179206863055689	0.0110633382168474	0.0331900146505421
Omega_3_Fatty_Acids_to_Total_Fatty_Acids_percentage	iPSYCH_MDD_2023	MR Egger	131	0.541209836829429	0.614777754179775	0.380315446084502	0.513425852214078
Omega_3_Fatty_Acids_to_Total_Fatty_Acids_percentage	MVP_CAD_2022_EUR	Inverse variance weighted	47	0.0551581639393881	0.0241370356373314	0.0223005930487592	0.0592127867581445
Omega_3_Fatty_Acids_to_Total_Fatty_Acids_percentage	MVP_CAD_2022_EUR	Weighted median	47	0.0396206991015247	0.013458256530193	0.00324031747641541	0.0125740818548183
Omega_3_Fatty_Acids_to_Total_Fatty_Acids_percentage	MVP_CAD_2022_EUR	MR Egger	47	0.00429541126723891	0.0532947540796754	0.936119633841477	0.936119633841477
Omega_3_Fatty_Acids_to_Total_Fatty_Acids_percentage	PGC_BIP_2019_wave3	Inverse variance weighted	52	-0.125187849785916	0.113741643227443	0.271056249480782	0.414293653468223
Omega_3_Fatty_Acids_to_Total_Fatty_Acids_percentage	PGC_BIP_2019_wave3	Weighted median	52	0.0314608696190044	0.0100211510422667	0.0016926720110206	0.0114255360743891
Omega_3_Fatty_Acids_to_Total_Fatty_Acids_percentage	PGC_BIP_2019_wave3	MR Egger	52	-0.185316496023716	0.580325415679431	0.75080513057889	0.844655771901251
Omega_3_Fatty_Acids_to_Total_Fatty_Acids_percentage	PGC_SCZ_0518_EUR	Inverse variance weighted	149	-0.0029960350549571	0.00551389341620969	0.586881220566418	0.7237617908456
Omega_3_Fatty_Acids_to_Total_Fatty_Acids_percentage	PGC_SCZ_0518_EUR	Weighted median	149	0.00540733913073737	0.0059221679156273	0.361207035081634	0.513294207747585
Omega_3_Fatty_Acids_to_Total_Fatty_Acids_percentage	PGC_SCZ_0518_EUR	MR Egger	149	0.00187358529517288	0.022403273717741	0.933464409237687	0.936119633841477
Omega_3_Fatty_Acids_to_Total_Fatty_Acids_percentage	T2DGGI_T2D_2024_EUR	Inverse variance weighted	1975	0.0175024784837564	0.0104297160719713	0.0933206182522866	0.179975478057981
Omega_3_Fatty_Acids_to_Total_Fatty_Acids_percentage	T2DGGI_T2D_2024_EUR	Weighted median	1975	0.0253640198953675	0.00567400040804749	7.81398368100303e-06	0.000210977559387082
Omega_3_Fatty_Acids_to_Total_Fatty_Acids_percentage	T2DGGI_T2D_2024_EUR	MR Egger	1975	0.0219970933907984	0.0175957124746899	0.211396884405949	0.356732242435039
Omega_6_Fatty_Acids	GIANT_BMI_2015_EUR	Inverse variance weighted	67	-0.0231939837294577	0.02831810758509	0.412757127397072	0.682382047954207
Omega_6_Fatty_Acids	GIANT_BMI_2015_EUR	Weighted median	67	0.0161345320197771	0.0204287796040724	0.429647956119316	0.682382047954207
Omega_6_Fatty_Acids	GIANT_BMI_2015_EUR	MR Egger	67	0.0118826267983729	0.0691832410687088	0.864163088266187	0.88265626734335
Omega_6_Fatty_Acids	iPSYCH_MDD_2023	Inverse variance weighted	131	0.021529537588315	0.0170286449499098	0.206117696821879	0.463764817849227
Omega_6_Fatty_Acids	iPSYCH_MDD_2023	Weighted median	131	0.0116961287854093	0.0167888735489897	0.48601589020621	0.69065415976672
Omega_6_Fatty_Acids	iPSYCH_MDD_2023	MR Egger	131	0.188904597210439	0.0749504057317534	0.0129418376755725	0.0698859234480913
Omega_6_Fatty_Acids	MVP_CAD_2022_EUR	Inverse variance weighted	47	0.0950397041752707	0.0646447581507299	0.141511863805058	0.367998896500912
Omega_6_Fatty_Acids	MVP_CAD_2022_EUR	Weighted median	47	-0.0621846803738746	0.0149567865892252	3.21576098320325e-05	0.000434127732732439
Omega_6_Fatty_Acids	MVP_CAD_2022_EUR	MR Egger	47	-0.0818067041535309	0.141730590795681	0.56668197228643	0.76502066258668
Omega_6_Fatty_Acids	PGC_BIP_2019_wave3	Inverse variance weighted	52	0.0138919705181194	0.00902979247818033	0.123936290287845	0.367998896500912
Omega_6_Fatty_Acids	PGC_BIP_2019_wave3	Weighted median	52	0.00435795052640844	0.00971750506503471	0.653818411206248	0.770147781592044
Omega_6_Fatty_Acids	PGC_BIP_2019_wave3	MR Egger	52	0.123590618182671	0.0433211441132783	0.00628538796652366	0.056568491698713
Omega_6_Fatty_Acids	PGC_SCZ_0518_EUR	Inverse variance weighted	149	-0.0118693003832774	0.00601241142550494	0.0483666109444852	0.163237311937637
Omega_6_Fatty_Acids	PGC_SCZ_0518_EUR	Weighted median	149	-0.00555622730742587	0.00572715967064468	0.331969697079246	0.640227272938546
Omega_6_Fatty_Acids	PGC_SCZ_0518_EUR	MR Egger	149	0.0286534917509284	0.0241736761758683	0.237804375106543	0.49390139445205
Omega_6_Fatty_Acids	T2DGGI_T2D_2024_EUR	Inverse variance weighted	1975	-0.00179470197665978	0.00534599937581961	0.737090054196109	0.796057258531798
Omega_6_Fatty_Acids	T2DGGI_T2D_2024_EUR	Weighted median	1975	0.014133543436294	0.00635915914467181	0.0262462196607613	0.101235418691508
Omega_6_Fatty_Acids	T2DGGI_T2D_2024_EUR	MR Egger	1975	-0.00463116971178333	0.00900611314922667	0.607152189364982	0.770147781592044
Omega_6_Fatty_Acids_to_Omega_3_Fatty_Acids_ratio	GIANT_BMI_2015_EUR	Inverse variance weighted	67	-0.0614701071587452	0.0251085557389512	0.0143582395484091	0.0375674499698833
Omega_6_Fatty_Acids_to_Omega_3_Fatty_Acids_ratio	GIANT_BMI_2015_EUR	Weighted median	67	-0.0926461842460094	0.0213015616309361	1.36593173324203e-05	9.2200391993837e-05
Omega_6_Fatty_Acids_to_Omega_3_Fatty_Acids_ratio	GIANT_BMI_2015_EUR	MR Egger	67	-0.0225428640326978	0.0615475781404166	0.715355129741412	0.783211967706308
Omega_6_Fatty_Acids_to_Omega_3_Fatty_Acids_ratio	iPSYCH_MDD_2023	Inverse variance weighted	131	0.127959157270991	0.128108033541234	0.317873230274837	0.475140760806433
Omega_6_Fatty_Acids_to_Omega_3_Fatty_Acids_ratio	iPSYCH_MDD_2023	Weighted median	131	0.0312294744988377	0.018290530122021	0.0877454620754169	0.197427289669688
Omega_6_Fatty_Acids_to_Omega_3_Fatty_Acids_ratio	iPSYCH_MDD_2023	MR Egger	131	-0.536021651751212	0.573788075664026	0.351956119115877	0.475140760806433
Omega_6_Fatty_Acids_to_Omega_3_Fatty_Acids_ratio	MVP_CAD_2022_EUR	Inverse variance weighted	47	-0.0247485148282352	0.0372427114800645	0.506357755455061	0.651031399870792
Omega_6_Fatty_Acids_to_Omega_3_Fatty_Acids_ratio	MVP_CAD_2022_EUR	Weighted median	47	-0.0341892770079789	0.0140982394427234	0.0153052573951376	0.0375674499698833
Omega_6_Fatty_Acids_to_Omega_3_Fatty_Acids_ratio	MVP_CAD_2022_EUR	MR Egger	47	0.113547400167874	0.0800565773376886	0.162980317948542	0.293364572307376
Omega_6_Fatty_Acids_to_Omega_3_Fatty_Acids_ratio	PGC_BIP_2019_wave3	Inverse variance weighted	52	0.12766563857877	0.105896488793994	0.22798330109449	0.384721820596952
Omega_6_Fatty_Acids_to_Omega_3_Fatty_Acids_ratio	PGC_BIP_2019_wave3	Weighted median	52	-0.00371970846578663	0.00962828277894529	0.699251209906265	0.783211967706308
Omega_6_Fatty_Acids_to_Omega_3_Fatty_Acids_ratio	PGC_BIP_2019_wave3	MR Egger	52	0.176481174730149	0.540073727131491	0.745204081248997	0.783211967706308
Omega_6_Fatty_Acids_to_Omega_3_Fatty_Acids_ratio	PGC_SCZ_0518_EUR	Inverse variance weighted	149	0.00529610491120731	0.00553572664162766	0.338711836579982	0.475140760806433
Omega_6_Fatty_Acids_to_Omega_3_Fatty_Acids_ratio	PGC_SCZ_0518_EUR	Weighted median	149	0.000303178109444222	0.00577438319053602	0.958127122763951	0.958127122763951
Omega_6_Fatty_Acids_to_Omega_3_Fatty_Acids_ratio	PGC_SCZ_0518_EUR	MR Egger	149	-0.0128257883923503	0.0224569578346409	0.568785275639035	0.698054656466088
Omega_6_Fatty_Acids_to_Omega_3_Fatty_Acids_ratio	T2DGGI_T2D_2024_EUR	Inverse variance weighted	1975	-0.0558101563476425	0.0100433130469549	2.74534381614529e-08	3.70621415179614e-07
Omega_6_Fatty_Acids_to_Omega_3_Fatty_Acids_ratio	T2DGGI_T2D_2024_EUR	Weighted median	1975	-0.0512020466835536	0.00596328749860875	8.98842654709563e-18	2.42687516771582e-16
Omega_6_Fatty_Acids_to_Omega_3_Fatty_Acids_ratio	T2DGGI_T2D_2024_EUR	MR Egger	1975	-0.0486575255119398	0.0169371910796408	0.00411172734458219	0.0138770797879649
Omega_6_Fatty_Acids_to_Total_Fatty_Acids_percentage	GIANT_BMI_2015_EUR	Inverse variance weighted	67	-0.15159090199943	0.0217296472808171	3.03217642167155e-12	1.63737526770264e-11
Omega_6_Fatty_Acids_to_Total_Fatty_Acids_percentage	GIANT_BMI_2015_EUR	Weighted median	67	-0.157795369592365	0.0212201492910101	1.03693306755317e-13	6.9992982059839e-13
Omega_6_Fatty_Acids_to_Total_Fatty_Acids_percentage	GIANT_BMI_2015_EUR	MR Egger	67	-0.0647936692274175	0.0521561933962316	0.218589118324698	0.310626641829835
Omega_6_Fatty_Acids_to_Total_Fatty_Acids_percentage	iPSYCH_MDD_2023	Inverse variance weighted	131	-0.0855091549671251	0.0180418517385706	2.14258034994251e-06	7.23120868105597e-06
Omega_6_Fatty_Acids_to_Total_Fatty_Acids_percentage	iPSYCH_MDD_2023	Weighted median	131	-0.118779240550101	0.0174810498723303	1.08505811280342e-11	4.88276150761539e-11
Omega_6_Fatty_Acids_to_Total_Fatty_Acids_percentage	iPSYCH_MDD_2023	MR Egger	131	-0.154902431510376	0.0810257626548082	0.0581237439997838	0.0980838179996352
Omega_6_Fatty_Acids_to_Total_Fatty_Acids_percentage	MVP_CAD_2022_EUR	Inverse variance weighted	47	0.0670930777904432	0.0587691735005064	0.253604832530243	0.342366523915828
Omega_6_Fatty_Acids_to_Total_Fatty_Acids_percentage	MVP_CAD_2022_EUR	Weighted median	47	0.0139874567836359	0.0129331074853393	0.279464412392697	0.355075164319996
Omega_6_Fatty_Acids_to_Total_Fatty_Acids_percentage	MVP_CAD_2022_EUR	MR Egger	47	0.371479603458639	0.121103166594273	0.00364763732635551	0.00820718398429989
Omega_6_Fatty_Acids_to_Total_Fatty_Acids_percentage	PGC_BIP_2019_wave3	Inverse variance weighted	52	0.0300844496189873	0.011607207767323	0.00954540172860011	0.0184089890480145
Omega_6_Fatty_Acids_to_Total_Fatty_Acids_percentage	PGC_BIP_2019_wave3	Weighted median	52	0.0292725158781446	0.010270494287418	0.00436977244543229	0.00907568123282092
Omega_6_Fatty_Acids_to_Total_Fatty_Acids_percentage	PGC_BIP_2019_wave3	MR Egger	52	0.0541309721215538	0.0590423807692106	0.363640431242093	0.409095485147355
Omega_6_Fatty_Acids_to_Total_Fatty_Acids_percentage	PGC_SCZ_0518_EUR	Inverse variance weighted	149	0.0100620079663128	0.00586072018909752	0.0860056311372845	0.129008446705927
Omega_6_Fatty_Acids_to_Total_Fatty_Acids_percentage	PGC_SCZ_0518_EUR	Weighted median	149	0.00296586468163478	0.00617854973788018	0.63120888644905	0.655486151312476
Omega_6_Fatty_Acids_to_Total_Fatty_Acids_percentage	PGC_SCZ_0518_EUR	MR Egger	149	-0.0223076055984534	0.0236666390335289	0.347444329682566	0.407869430496926
Omega_6_Fatty_Acids_to_Total_Fatty_Acids_percentage	T2DGGI_T2D_2024_EUR	Inverse variance weighted	1975	-0.110661471211821	0.00590519056633414	2.34969734172952e-78	6.34418282266969e-77
Omega_6_Fatty_Acids_to_Total_Fatty_Acids_percentage	T2DGGI_T2D_2024_EUR	Weighted median	1975	-0.0790448408561058	0.00681859924495157	4.49632343932124e-31	6.07003664308368e-30
Omega_6_Fatty_Acids_to_Total_Fatty_Acids_percentage	T2DGGI_T2D_2024_EUR	MR Egger	1975	-0.0820996668524149	0.00992727780178617	2.42967347381892e-16	2.18670612643703e-15
Phenylalanine	GIANT_BMI_2015_EUR	Inverse variance weighted	67	0.0833088296495243	0.0163690535104408	3.59178696163102e-07	2.42445619910094e-06
Phenylalanine	GIANT_BMI_2015_EUR	Weighted median	67	0.100167316407709	0.0220534294343371	5.57153699812755e-06	2.5071916491574e-05
Phenylalanine	GIANT_BMI_2015_EUR	MR Egger	67	0.136989471315816	0.0396218502031059	0.000966719050615096	0.00372877348094394
Phenylalanine	iPSYCH_MDD_2023	Inverse variance weighted	131	0.0390929077974721	0.0144952213347631	0.00699774777785171	0.0188939190001996
Phenylalanine	iPSYCH_MDD_2023	Weighted median	131	0.0369378806604687	0.0169508476304294	0.0293229758197402	0.0659766955944155
Phenylalanine	iPSYCH_MDD_2023	MR Egger	131	0.0802107670027302	0.0650988155417743	0.220138403684993	0.371483556218426
Phenylalanine	MVP_CAD_2022_EUR	Inverse variance weighted	47	0.00305288465165672	0.0107189310211339	0.775787858675254	0.872205534532208
Phenylalanine	MVP_CAD_2022_EUR	Weighted median	47	-0.00222530704464603	0.0116498733483078	0.848513404978108	0.881148535938804
Phenylalanine	MVP_CAD_2022_EUR	MR Egger	47	-0.0174015737021079	0.023755456235503	0.467643938297103	0.664546649159041
Phenylalanine	PGC_BIP_2019_wave3	Inverse variance weighted	52	0.0282330974142203	0.00925346580855177	0.00228017106936128	0.00684051320808385
Phenylalanine	PGC_BIP_2019_wave3	Weighted median	52	0.0234641300778636	0.0102271117423702	0.0217728931323815	0.0534425558703909
Phenylalanine	PGC_BIP_2019_wave3	MR Egger	52	0.0261504374525646	0.0470772615009074	0.581043979801601	0.747056545459202
Phenylalanine	PGC_SCZ_0518_EUR	Inverse variance weighted	149	0.00183732047198392	0.0048528838079745	0.704982066020474	0.865205262843308
Phenylalanine	PGC_SCZ_0518_EUR	Weighted median	149	0.0032465869001417	0.00569578794897379	0.568679154521571	0.747056545459202
Phenylalanine	PGC_SCZ_0518_EUR	MR Egger	149	0.0181167383378883	0.0196367187563292	0.357730102027897	0.536595153041846
Phenylalanine	T2DGGI_T2D_2024_EUR	Inverse variance weighted	1975	0.0498528091856167	0.00354775117038814	7.49455446601417e-45	2.02352970582383e-43
Phenylalanine	T2DGGI_T2D_2024_EUR	Weighted median	1975	0.0541025007099103	0.00584403639712173	2.08827891438665e-20	2.81917653442197e-19
Phenylalanine	T2DGGI_T2D_2024_EUR	MR Egger	1975	0.0544515519833159	0.0059818266982872	2.09403955585079e-19	1.88463560026571e-18
Phosphatidylcholines	GIANT_BMI_2015_EUR	Inverse variance weighted	67	-0.0962289599706534	0.0289792803093568	0.000898201561054488	0.0080838140494904
Phosphatidylcholines	GIANT_BMI_2015_EUR	Weighted median	67	-0.0442148095209539	0.021063205517744	0.0358037567414243	0.120837679002307
Phosphatidylcholines	GIANT_BMI_2015_EUR	MR Egger	67	-0.088148289579162	0.071539048810799	0.2223241457057	0.459776135703154
Phosphatidylcholines	iPSYCH_MDD_2023	Inverse variance weighted	131	-0.00657293015180846	0.0200825846696418	0.743444751116718	0.836375345006307
Phosphatidylcholines	iPSYCH_MDD_2023	Weighted median	131	-0.00751747335941695	0.0170890378527591	0.66000929820206	0.836375345006307
Phosphatidylcholines	iPSYCH_MDD_2023	MR Egger	131	0.264451456679336	0.0870735888460712	0.00289121875274295	0.0195157265810149
Phosphatidylcholines	MVP_CAD_2022_EUR	Inverse variance weighted	47	0.0533096677661225	0.0421819322022656	0.206300613908766	0.459776135703154
Phosphatidylcholines	MVP_CAD_2022_EUR	Weighted median	47	-0.0321523777605312	0.0141025459259372	0.0226136903025102	0.101761606361296
Phosphatidylcholines	MVP_CAD_2022_EUR	MR Egger	47	-0.069295024086792	0.0918332939411905	0.45443552530079	0.681653287951184
Phosphatidylcholines	PGC_BIP_2019_wave3	Inverse variance weighted	52	0.0130223210489749	0.0116139054721993	0.262173051701269	0.470174464251346
Phosphatidylcholines	PGC_BIP_2019_wave3	Weighted median	52	0.00407109586623634	0.00948016192528467	0.667608028304298	0.836375345006307
Phosphatidylcholines	PGC_BIP_2019_wave3	MR Egger	52	0.0982936023987672	0.0580815254661487	0.096804982499666	0.261373452749098
Phosphatidylcholines	PGC_SCZ_0518_EUR	Inverse variance weighted	149	-0.00648669605687246	0.00598723874406901	0.278621904741538	0.470174464251346
Phosphatidylcholines	PGC_SCZ_0518_EUR	Weighted median	149	-0.00436674687754462	0.00574003850909505	0.446805094586766	0.681653287951184
Phosphatidylcholines	PGC_SCZ_0518_EUR	MR Egger	149	0.00980253186030575	0.0243340610105999	0.68765725640802	0.836375345006307
Phosphatidylcholines	T2DGGI_T2D_2024_EUR	Inverse variance weighted	1975	-0.0277221891405742	0.00559390799072675	7.20399126070754e-07	9.72538820195518e-06
Phosphatidylcholines	T2DGGI_T2D_2024_EUR	Weighted median	1975	-0.00849408308417891	0.00634740984288679	0.180832315398516	0.443861137796358
Phosphatidylcholines	T2DGGI_T2D_2024_EUR	MR Egger	1975	-0.0110953678247796	0.00940806484026962	0.238402440734969	0.459776135703154
Phosphoglycerides	GIANT_BMI_2015_EUR	Inverse variance weighted	67	-0.0695259129377905	0.0283782089545963	0.0142865987519771	0.0964345415758457
Phosphoglycerides	GIANT_BMI_2015_EUR	Weighted median	67	-0.0298323472713712	0.0225724622651674	0.186292805899024	0.453502199074996
Phosphoglycerides	GIANT_BMI_2015_EUR	MR Egger	67	-0.0694007612794274	0.0699988849650123	0.325139870951416	0.566279785283575
Phosphoglycerides	iPSYCH_MDD_2023	Inverse variance weighted	131	0.00124194545105773	0.0232627665496698	0.957423010375429	1
Phosphoglycerides	iPSYCH_MDD_2023	Weighted median	131	0	0.0174658129362329	1	1
Phosphoglycerides	iPSYCH_MDD_2023	MR Egger	131	0.293284251323144	0.101081408903111	0.00436873387886517	0.0393186049097865
Phosphoglycerides	MVP_CAD_2022_EUR	Inverse variance weighted	47	0.040015295377276	0.0415549553480201	0.335573206093971	0.566279785283575
Phosphoglycerides	MVP_CAD_2022_EUR	Weighted median	47	-0.0262293203594697	0.0144008065548569	0.0685493313910344	0.241838849796605
Phosphoglycerides	MVP_CAD_2022_EUR	MR Egger	47	-0.116014539862881	0.0895119606213744	0.20155653292222	0.453502199074996
Phosphoglycerides	PGC_BIP_2019_wave3	Inverse variance weighted	52	0.00052610941807068	0.0155859631038112	0.973072252512202	1
Phosphoglycerides	PGC_BIP_2019_wave3	Weighted median	52	0.00499871429602515	0.0094882309259938	0.598309481422856	0.897464222134283
Phosphoglycerides	PGC_BIP_2019_wave3	MR Egger	52	0.0905808331940175	0.0783515733309847	0.253141923292344	0.488202280635234
Phosphoglycerides	PGC_SCZ_0518_EUR	Inverse variance weighted	149	-0.00831963151640988	0.00591133150710267	0.159307630387319	0.430130602045761
Phosphoglycerides	PGC_SCZ_0518_EUR	Weighted median	149	-0.0105055125739469	0.00583219088689549	0.0716559554952905	0.241838849796605
Phosphoglycerides	PGC_SCZ_0518_EUR	MR Egger	149	0.014314215263204	0.0238611452564494	0.549498882224536	0.872733518827205
Phosphoglycerides	T2DGGI_T2D_2024_EUR	Inverse variance weighted	1975	-0.0107725695828976	0.00560152320744775	0.0544612094353566	0.241838849796605
Phosphoglycerides	T2DGGI_T2D_2024_EUR	Weighted median	1975	0	0.00627131216764179	1	1
Phosphoglycerides	T2DGGI_T2D_2024_EUR	MR Egger	1975	-0.00241092146269354	0.00943182220798651	0.798274269510238	1
Phospholipids_in_Chylomicrons_and_Extremely_Large_VLDL	GIANT_BMI_2015_EUR	Inverse variance weighted	67	0.123852705480177	0.0227462172952864	5.18111142136232e-08	2.79780016753565e-07
Phospholipids_in_Chylomicrons_and_Extremely_Large_VLDL	GIANT_BMI_2015_EUR	Weighted median	67	0.0723042980952	0.0208262012756666	0.000516991273458448	0.00116323036528151
Phospholipids_in_Chylomicrons_and_Extremely_Large_VLDL	GIANT_BMI_2015_EUR	MR Egger	67	0.0328672647537355	0.054323780390422	0.547268649940626	0.642445806452039
Phospholipids_in_Chylomicrons_and_Extremely_Large_VLDL	iPSYCH_MDD_2023	Inverse variance weighted	131	0.113814921223957	0.0285720176475111	6.79247941251743e-05	0.000203774382375523
Phospholipids_in_Chylomicrons_and_Extremely_Large_VLDL	iPSYCH_MDD_2023	Weighted median	131	0.0942176146275496	0.0182937633881938	2.60127361170367e-07	1.17057312526665e-06
Phospholipids_in_Chylomicrons_and_Extremely_Large_VLDL	iPSYCH_MDD_2023	MR Egger	131	0.0515506528294465	0.128167832443412	0.688193601752215	0.714662586434993
Phospholipids_in_Chylomicrons_and_Extremely_Large_VLDL	MVP_CAD_2022_EUR	Inverse variance weighted	47	-0.130079395047051	0.0772916451702522	0.0923812122916635	0.131278564835522
Phospholipids_in_Chylomicrons_and_Extremely_Large_VLDL	MVP_CAD_2022_EUR	Weighted median	47	-0.0344545303063985	0.0160930248087928	0.0322772242415903	0.0544678159076836
Phospholipids_in_Chylomicrons_and_Extremely_Large_VLDL	MVP_CAD_2022_EUR	MR Egger	47	-0.593120089780882	0.155129762801858	0.000402211836956399	0.00108597195978228
Phospholipids_in_Chylomicrons_and_Extremely_Large_VLDL	PGC_BIP_2019_wave3	Inverse variance weighted	52	0.00480551400800833	0.0232786235708048	0.836451423708812	0.836451423708812
Phospholipids_in_Chylomicrons_and_Extremely_Large_VLDL	PGC_BIP_2019_wave3	Weighted median	52	-0.0228278703389959	0.0103669694759746	0.0276666470310311	0.0497999646558559
Phospholipids_in_Chylomicrons_and_Extremely_Large_VLDL	PGC_BIP_2019_wave3	MR Egger	52	0.0522293739129992	0.118756389469625	0.661975278157574	0.714662586434993
Phospholipids_in_Chylomicrons_and_Extremely_Large_VLDL	PGC_SCZ_0518_EUR	Inverse variance weighted	149	-0.0103441558487968	0.0062526022586131	0.0980511158798467	0.132369006437793
Phospholipids_in_Chylomicrons_and_Extremely_Large_VLDL	PGC_SCZ_0518_EUR	Weighted median	149	-0.00564146464654718	0.0063322814968101	0.372979849648388	0.457747997295749
Phospholipids_in_Chylomicrons_and_Extremely_Large_VLDL	PGC_SCZ_0518_EUR	MR Egger	149	0.0456937258144219	0.0249628052825705	0.0692046334264933	0.10380695013974
Phospholipids_in_Chylomicrons_and_Extremely_Large_VLDL	T2DGGI_T2D_2024_EUR	Inverse variance weighted	1975	0.109631918179597	0.00648418063230678	3.95504430210729e-64	1.06786196156897e-62
Phospholipids_in_Chylomicrons_and_Extremely_Large_VLDL	T2DGGI_T2D_2024_EUR	Weighted median	1975	0.0765731981975563	0.00673755600443321	6.23717205551763e-30	5.61345484996587e-29
Phospholipids_in_Chylomicrons_and_Extremely_Large_VLDL	T2DGGI_T2D_2024_EUR	MR Egger	1975	0.0822740889390649	0.0108990805649076	6.67533731411922e-14	4.50585268703048e-13
Phospholipids_in_HDL	GIANT_BMI_2015_EUR	Inverse variance weighted	67	-0.149414874174372	0.032831064929278	5.33861551907247e-06	2.88285238029914e-05
Phospholipids_in_HDL	GIANT_BMI_2015_EUR	Weighted median	67	-0.116609488872036	0.0209038676390568	2.42784100217708e-08	2.18505690195937e-07
Phospholipids_in_HDL	GIANT_BMI_2015_EUR	MR Egger	67	-0.100919080681515	0.0805793688899866	0.214904953830472	0.386828916894849
Phospholipids_in_HDL	iPSYCH_MDD_2023	Inverse variance weighted	131	-0.0565411737308809	0.0255787069291343	0.027071992714565	0.0609119836077713
Phospholipids_in_HDL	iPSYCH_MDD_2023	Weighted median	131	-0.048133069931234	0.0174592567111353	0.00583558213565803	0.0175067464069741
Phospholipids_in_HDL	iPSYCH_MDD_2023	MR Egger	131	0.259734982073349	0.111566180899897	0.0214639885935917	0.052684335638816
Phospholipids_in_HDL	MVP_CAD_2022_EUR	Inverse variance weighted	47	-0.0510990985965138	0.0323081443803953	0.113737114138906	0.236223237057727
Phospholipids_in_HDL	MVP_CAD_2022_EUR	Weighted median	47	-0.00687928782917	0.0119578030296312	0.565090471611837	0.726544892072361
Phospholipids_in_HDL	MVP_CAD_2022_EUR	MR Egger	47	-0.0616190725661741	0.0723350823922641	0.398804870133551	0.63339597021211
Phospholipids_in_HDL	PGC_BIP_2019_wave3	Inverse variance weighted	52	0.00897871170664447	0.0190636955682129	0.637651557186467	0.782572365637936
Phospholipids_in_HDL	PGC_BIP_2019_wave3	Weighted median	52	0.0277502049943714	0.00945859152805249	0.00334772704357299	0.0112985787720588
Phospholipids_in_HDL	PGC_BIP_2019_wave3	MR Egger	52	0.0660565456653757	0.0968394413578152	0.498308226471791	0.695400360844054
Phospholipids_in_HDL	PGC_SCZ_0518_EUR	Inverse variance weighted	149	0.00520595834581662	0.00668146877268255	0.435883253669987	0.653824880504981
Phospholipids_in_HDL	PGC_SCZ_0518_EUR	Weighted median	149	-0.00179040854102014	0.00581053644636837	0.757982373847512	0.818620963755313
Phospholipids_in_HDL	PGC_SCZ_0518_EUR	MR Egger	149	-0.01146701913925	0.0271019587042299	0.67283578777312	0.789850707385837
Phospholipids_in_HDL	T2DGGI_T2D_2024_EUR	Inverse variance weighted	1975	-0.0745706151730735	0.00569152251929429	3.20480971206469e-39	8.65298622257465e-38
Phospholipids_in_HDL	T2DGGI_T2D_2024_EUR	Weighted median	1975	-0.0513753529808438	0.00641897388964434	1.20764116066961e-15	1.63031556690397e-14
Phospholipids_in_HDL	T2DGGI_T2D_2024_EUR	MR Egger	1975	-0.0428850177297847	0.0095444884776025	7.42339838493289e-06	3.3405292732198e-05
Phospholipids_in_IDL	GIANT_BMI_2015_EUR	Inverse variance weighted	67	-0.0654188693500204	0.0287202834464893	0.0227388954149452	0.0682166862448355
Phospholipids_in_IDL	GIANT_BMI_2015_EUR	Weighted median	67	-0.0734828796512095	0.0199208535238578	0.00022536602433158	0.000869268950993239
Phospholipids_in_IDL	GIANT_BMI_2015_EUR	MR Egger	67	-0.0614504928310101	0.0707037700857752	0.387976162652559	0.476152563255413
Phospholipids_in_IDL	iPSYCH_MDD_2023	Inverse variance weighted	131	-0.0450970378516098	0.0309417447416754	0.144983360076441	0.244659420128994
Phospholipids_in_IDL	iPSYCH_MDD_2023	Weighted median	131	-0.0186402737255794	0.0179512287031935	0.299091184333066	0.403773098849639
Phospholipids_in_IDL	iPSYCH_MDD_2023	MR Egger	131	0.166917859710594	0.137942385737757	0.228470492507378	0.336952731288272
Phospholipids_in_IDL	MVP_CAD_2022_EUR	Inverse variance weighted	47	0.252535575144868	0.116653627541484	0.0304005077226215	0.0820813708510781
Phospholipids_in_IDL	MVP_CAD_2022_EUR	Weighted median	47	-0.0412625423577812	0.0153395659203928	0.00714644423247206	0.0241192492845932
Phospholipids_in_IDL	MVP_CAD_2022_EUR	MR Egger	47	0.313011033438319	0.261236102159063	0.237114884980636	0.336952731288272
Phospholipids_in_IDL	PGC_BIP_2019_wave3	Inverse variance weighted	52	-0.0113911166378233	0.0248334659555293	0.646449446193105	0.727255626967244
Phospholipids_in_IDL	PGC_BIP_2019_wave3	Weighted median	52	0.0150542906787704	0.00970265287628338	0.120766489573981	0.217379681233165
Phospholipids_in_IDL	PGC_BIP_2019_wave3	MR Egger	52	0.0503310818595989	0.126489157391754	0.692391685726433	0.747783020584547
Phospholipids_in_IDL	PGC_SCZ_0518_EUR	Inverse variance weighted	149	-0.00805724416118964	0.00479365445519508	0.0927989413759776	0.178969386939385
Phospholipids_in_IDL	PGC_SCZ_0518_EUR	Weighted median	149	-0.0015395126104844	0.00544307349846944	0.777300377153037	0.807196545505077
Phospholipids_in_IDL	PGC_SCZ_0518_EUR	MR Egger	149	9.17484704781047e-05	0.0194733775172883	0.996247182863364	0.996247182863364
Phospholipids_in_IDL	T2DGGI_T2D_2024_EUR	Inverse variance weighted	1975	-0.0525643719307694	0.00581203085002697	1.50954502168469e-19	4.07577155854866e-18
Phospholipids_in_IDL	T2DGGI_T2D_2024_EUR	Weighted median	1975	-0.0407324656984374	0.0060067854718028	1.19284528845157e-11	1.61034113940962e-10
Phospholipids_in_IDL	T2DGGI_T2D_2024_EUR	MR Egger	1975	-0.0484579098668716	0.00979317489898482	8.1284567966526e-07	4.38936667019241e-06
Phospholipids_in_Large_HDL	GIANT_BMI_2015_EUR	Inverse variance weighted	67	-0.187297352529556	0.0341815010352758	4.26542311181311e-08	1.9194404003159e-07
Phospholipids_in_Large_HDL	GIANT_BMI_2015_EUR	Weighted median	67	-0.173486325193976	0.0204263192034519	2.00895970772935e-17	1.80806373695642e-16
Phospholipids_in_Large_HDL	GIANT_BMI_2015_EUR	MR Egger	67	-0.102477497835632	0.0829182851227754	0.220948992201778	0.331423488302667
Phospholipids_in_Large_HDL	iPSYCH_MDD_2023	Inverse variance weighted	131	-0.106213812802319	0.0318291855777554	0.000846896662969905	0.00254068998890972
Phospholipids_in_Large_HDL	iPSYCH_MDD_2023	Weighted median	131	-0.0486867208575326	0.0178753404734563	0.00645588771990224	0.017430896843736
Phospholipids_in_Large_HDL	iPSYCH_MDD_2023	MR Egger	131	0.17666789849455	0.14090692022988	0.212185208099745	0.331423488302667
Phospholipids_in_Large_HDL	MVP_CAD_2022_EUR	Inverse variance weighted	47	-0.0199219795423497	0.0386417704696017	0.606164856626902	0.681935463705265
Phospholipids_in_Large_HDL	MVP_CAD_2022_EUR	Weighted median	47	0	0.0121903135989668	1	1
Phospholipids_in_Large_HDL	MVP_CAD_2022_EUR	MR Egger	47	0.0645145870785609	0.0852928486567418	0.453357748068037	0.582888533230333
Phospholipids_in_Large_HDL	PGC_BIP_2019_wave3	Inverse variance weighted	52	0.00835952837447347	0.0255030795403533	0.743074186662491	0.80252012159549
Phospholipids_in_Large_HDL	PGC_BIP_2019_wave3	Weighted median	52	0.0410136471349451	0.00911011702625024	6.73204495499209e-06	2.27206517230983e-05
Phospholipids_in_Large_HDL	PGC_BIP_2019_wave3	MR Egger	52	0.0305548099966688	0.130092485312723	0.815268931845296	0.846625429223962
Phospholipids_in_Large_HDL	PGC_SCZ_0518_EUR	Inverse variance weighted	149	0.0109827927857197	0.00665814297508241	0.0990395265009039	0.205697478117262
Phospholipids_in_Large_HDL	PGC_SCZ_0518_EUR	Weighted median	149	0.011995310954466	0.00551855872420979	0.0297328497024485	0.0668989118305091
Phospholipids_in_Large_HDL	PGC_SCZ_0518_EUR	MR Egger	149	-0.0158031128469547	0.0269958993729943	0.559183498378275	0.656432802444062
Phospholipids_in_Large_HDL	T2DGGI_T2D_2024_EUR	Inverse variance weighted	1975	-0.111496005199614	0.00628795558932005	2.38798621795062e-70	6.44756278846667e-69
Phospholipids_in_Large_HDL	T2DGGI_T2D_2024_EUR	Weighted median	1975	-0.0721102396380298	0.00684362917282438	5.84280131292237e-26	7.8877817724452e-25
Phospholipids_in_Large_HDL	T2DGGI_T2D_2024_EUR	MR Egger	1975	-0.0715068217943462	0.0105300850787519	1.47155548498057e-11	9.93299952361884e-11
Phospholipids_in_Large_LDL	GIANT_BMI_2015_EUR	Inverse variance weighted	67	-0.0322495898917139	0.0282940550492743	0.254369251603929	0.419945449837451
Phospholipids_in_Large_LDL	GIANT_BMI_2015_EUR	Weighted median	67	-0.0264935679323411	0.0206669109231738	0.199866612023908	0.384983583597611
Phospholipids_in_Large_LDL	GIANT_BMI_2015_EUR	MR Egger	67	-0.041079919839983	0.0698331259805532	0.558397403028846	0.6783553267436
Phospholipids_in_Large_LDL	iPSYCH_MDD_2023	Inverse variance weighted	131	-0.0187967045782968	0.0248910866266536	0.450154152464864	0.639692742976385
Phospholipids_in_Large_LDL	iPSYCH_MDD_2023	Weighted median	131	0.00143126658614973	0.0170471335222674	0.933088735923824	0.992989245499868
Phospholipids_in_Large_LDL	iPSYCH_MDD_2023	MR Egger	131	0.124830800858571	0.111365953081657	0.264410098045802	0.419945449837451
Phospholipids_in_Large_LDL	MVP_CAD_2022_EUR	Inverse variance weighted	47	0.240449031947038	0.119499815046616	0.0442063504524437	0.136397133664165
Phospholipids_in_Large_LDL	MVP_CAD_2022_EUR	Weighted median	47	-0.0264494639546484	0.0161065843259189	0.100558452202291	0.232324875233234
Phospholipids_in_Large_LDL	MVP_CAD_2022_EUR	MR Egger	47	0.245659049215082	0.266189216164438	0.360994985350205	0.541492478025307
Phospholipids_in_Large_LDL	PGC_BIP_2019_wave3	Inverse variance weighted	52	-0.0126788288156729	0.0192997942799846	0.511218765319584	0.666772589801929
Phospholipids_in_Large_LDL	PGC_BIP_2019_wave3	Weighted median	52	-0.000376204894930004	0.0100965314578002	0.970277056451879	0.992989245499868
Phospholipids_in_Large_LDL	PGC_BIP_2019_wave3	MR Egger	52	0.0545811415277855	0.0981334466839587	0.580559599622487	0.6783553267436
Phospholipids_in_Large_LDL	PGC_SCZ_0518_EUR	Inverse variance weighted	149	-0.0162460259131863	0.00504226940751396	0.00127313773286268	0.00687494375745848
Phospholipids_in_Large_LDL	PGC_SCZ_0518_EUR	Weighted median	149	-0.00951009491529954	0.00583702185643202	0.103255500103659	0.232324875233234
Phospholipids_in_Large_LDL	PGC_SCZ_0518_EUR	MR Egger	149	-0.000179966057989888	0.0204466267911989	0.992989245499868	0.992989245499868
Phospholipids_in_Large_LDL	T2DGGI_T2D_2024_EUR	Inverse variance weighted	1975	-0.0214159605974567	0.00556142153287275	0.000117729282627954	0.00317869063095477
Phospholipids_in_Large_LDL	T2DGGI_T2D_2024_EUR	Weighted median	1975	-0.0189670691527985	0.00572242430601741	0.000918017978373768	0.00619662135402293
Phospholipids_in_Large_LDL	T2DGGI_T2D_2024_EUR	MR Egger	1975	-0.0323282222841227	0.009366599719051	0.000569356534873458	0.00619662135402293
Phospholipids_in_Large_VLDL	GIANT_BMI_2015_EUR	Inverse variance weighted	67	0.129396069281228	0.0236424732558127	4.42394209641177e-08	2.38892873206236e-07
Phospholipids_in_Large_VLDL	GIANT_BMI_2015_EUR	Weighted median	67	0.108087682038524	0.0222331490597949	1.16467076351572e-06	4.49230151641776e-06
Phospholipids_in_Large_VLDL	GIANT_BMI_2015_EUR	MR Egger	67	0.0420277566882991	0.056914293511836	0.462905469256949	0.595164174758935
Phospholipids_in_Large_VLDL	iPSYCH_MDD_2023	Inverse variance weighted	131	0.10655949896465	0.0236418606580641	6.56768701894673e-06	2.21659436889452e-05
Phospholipids_in_Large_VLDL	iPSYCH_MDD_2023	Weighted median	131	0.0962318997623736	0.0178915571629983	7.50586526044165e-08	3.37763936719874e-07
Phospholipids_in_Large_VLDL	iPSYCH_MDD_2023	MR Egger	131	0.068846790346064	0.106463167317018	0.51899292951103	0.636945868036264
Phospholipids_in_Large_VLDL	MVP_CAD_2022_EUR	Inverse variance weighted	47	-0.00941367527192411	0.0672952432514919	0.888749911744307	0.888749911744307
Phospholipids_in_Large_VLDL	MVP_CAD_2022_EUR	Weighted median	47	-0.0314613466829873	0.0155928814710361	0.0436252567586352	0.0692871724990088
Phospholipids_in_Large_VLDL	MVP_CAD_2022_EUR	MR Egger	47	-0.353980201768766	0.138603384363846	0.0141091016205474	0.0293035187503677
Phospholipids_in_Large_VLDL	PGC_BIP_2019_wave3	Inverse variance weighted	52	-0.00620263168255309	0.0175612162440105	0.723938076523184	0.781045814171915
Phospholipids_in_Large_VLDL	PGC_BIP_2019_wave3	Weighted median	52	-0.0335370940534883	0.0110338946978068	0.00237001783163909	0.0058173164958414
Phospholipids_in_Large_VLDL	PGC_BIP_2019_wave3	MR Egger	52	0.0283741265640475	0.0893418890791252	0.752118191424807	0.781045814171915
Phospholipids_in_Large_VLDL	PGC_SCZ_0518_EUR	Inverse variance weighted	149	-0.0176664436395099	0.00674784378048771	0.0088424197678834	0.0198954444777377
Phospholipids_in_Large_VLDL	PGC_SCZ_0518_EUR	Weighted median	149	-0.0023812474445491	0.00597455076354159	0.69021367870481	0.776490388542911
Phospholipids_in_Large_VLDL	PGC_SCZ_0518_EUR	MR Egger	149	0.0363799442403366	0.027031942641545	0.180434763861387	0.270652145792081
Phospholipids_in_Large_VLDL	T2DGGI_T2D_2024_EUR	Inverse variance weighted	1975	0.113148655159974	0.00686445010614129	4.83867473912754e-61	6.53221089782217e-60
Phospholipids_in_Large_VLDL	T2DGGI_T2D_2024_EUR	Weighted median	1975	0.0777131089832472	0.0065762294115447	3.17828707693979e-32	2.86045836924581e-31
Phospholipids_in_Large_VLDL	T2DGGI_T2D_2024_EUR	MR Egger	1975	0.0808455470513117	0.0115418641461057	3.38589319768472e-12	2.28547790843719e-11
Phospholipids_in_LDL	GIANT_BMI_2015_EUR	Inverse variance weighted	67	-0.0115034275352084	0.0289097251892725	0.690697579397445	0.777034776822126
Phospholipids_in_LDL	GIANT_BMI_2015_EUR	Weighted median	67	0.00193272346826679	0.0213676520469283	0.927928905989039	0.927928905989039
Phospholipids_in_LDL	GIANT_BMI_2015_EUR	MR Egger	67	-0.0123538425072414	0.0714135795560369	0.863196765619932	0.896396641220699
Phospholipids_in_LDL	iPSYCH_MDD_2023	Inverse variance weighted	131	-0.0102308714047537	0.0239772134148523	0.66960409570812	0.777034776822126
Phospholipids_in_LDL	iPSYCH_MDD_2023	Weighted median	131	0.012403838328093	0.0176086254123198	0.481172300469955	0.721758450704932
Phospholipids_in_LDL	iPSYCH_MDD_2023	MR Egger	131	0.148912391594469	0.107152721681643	0.167007339532715	0.38166316306728
Phospholipids_in_LDL	MVP_CAD_2022_EUR	Inverse variance weighted	47	0.244073186222774	0.122344382135326	0.0460463175859825	0.160856999859526
Phospholipids_in_LDL	MVP_CAD_2022_EUR	Weighted median	47	-0.038749007974458	0.0145784568766029	0.00786143793391751	0.0530647060539432
Phospholipids_in_LDL	MVP_CAD_2022_EUR	MR Egger	47	0.239342655675309	0.272731655944896	0.384835479928155	0.6112092916506
Phospholipids_in_LDL	PGC_BIP_2019_wave3	Inverse variance weighted	52	-0.00761382650694077	0.0181841809380117	0.675430976262444	0.777034776822126
Phospholipids_in_LDL	PGC_BIP_2019_wave3	Weighted median	52	0.0108970388082637	0.00932606344626345	0.242625297615976	0.503914079663951
Phospholipids_in_LDL	PGC_BIP_2019_wave3	MR Egger	52	0.0492540439750575	0.0925414699324059	0.59691878894378	0.777034776822126
Phospholipids_in_LDL	PGC_SCZ_0518_EUR	Inverse variance weighted	149	-0.016974371822022	0.00502473770839041	0.000729724036747411	0.0197025489921801
Phospholipids_in_LDL	PGC_SCZ_0518_EUR	Weighted median	149	-0.00910247173462154	0.00588552386548299	0.121962987980954	0.329300067548576
Phospholipids_in_LDL	PGC_SCZ_0518_EUR	MR Egger	149	-0.0054939426599487	0.0204609402152707	0.788684145646375	0.851778877298085
Phospholipids_in_LDL	T2DGGI_T2D_2024_EUR	Inverse variance weighted	1975	-0.0127634749553572	0.0056816553459244	0.0246760963331149	0.130476396869517
Phospholipids_in_LDL	T2DGGI_T2D_2024_EUR	Weighted median	1975	-0.00573069835403144	0.00606827958943672	0.344980845547115	0.582155176860756
Phospholipids_in_LDL	T2DGGI_T2D_2024_EUR	MR Egger	1975	-0.0266920986129183	0.00956143668521632	0.00529467121511038	0.0530647060539432
Phospholipids_in_Medium_HDL	GIANT_BMI_2015_EUR	Inverse variance weighted	67	-0.119332368769025	0.0288536952089548	3.53759886940632e-05	0.000238787923684927
Phospholipids_in_Medium_HDL	GIANT_BMI_2015_EUR	Weighted median	67	-0.0835803231644236	0.019613281684995	2.03137060568382e-05	0.000182823354511544
Phospholipids_in_Medium_HDL	GIANT_BMI_2015_EUR	MR Egger	67	-0.101467963687143	0.0711429518460245	0.158580320779078	0.305591858580861
Phospholipids_in_Medium_HDL	iPSYCH_MDD_2023	Inverse variance weighted	131	-0.0238611511766794	0.0210962578200079	0.258029483346024	0.409811532373097
Phospholipids_in_Medium_HDL	iPSYCH_MDD_2023	Weighted median	131	-0.0380965158786586	0.0174342837885806	0.0288778894703988	0.0866336684111965
Phospholipids_in_Medium_HDL	iPSYCH_MDD_2023	MR Egger	131	0.265075012232666	0.0913496366338365	0.0043648468126746	0.0196418106570357
Phospholipids_in_Medium_HDL	MVP_CAD_2022_EUR	Inverse variance weighted	47	-0.0848970016258924	0.0411911731363296	0.0392984225177843	0.0977428982151259
Phospholipids_in_Medium_HDL	MVP_CAD_2022_EUR	Weighted median	47	0.000706303402858001	0.0141308533271586	0.960135881227548	0.995488762207578
Phospholipids_in_Medium_HDL	MVP_CAD_2022_EUR	MR Egger	47	-0.150034583743197	0.0911153523716619	0.106598245182556	0.221396355379155
Phospholipids_in_Medium_HDL	PGC_BIP_2019_wave3	Inverse variance weighted	52	0.0108386059075872	0.0129911457633299	0.404107918979456	0.545545690622265
Phospholipids_in_Medium_HDL	PGC_BIP_2019_wave3	Weighted median	52	0.0197300556899131	0.00959820244099186	0.0398211807543106	0.0977428982151259
Phospholipids_in_Medium_HDL	PGC_BIP_2019_wave3	MR Egger	52	0.0814713105626647	0.0655447916205821	0.219670076667187	0.370693254375878
Phospholipids_in_Medium_HDL	PGC_SCZ_0518_EUR	Inverse variance weighted	149	0.00241311554013197	0.0063665669043883	0.704666089416573	0.792749350593645
Phospholipids_in_Medium_HDL	PGC_SCZ_0518_EUR	Weighted median	149	-0.0059339770207269	0.00587921519594314	0.312823838497556	0.464444337660942
Phospholipids_in_Medium_HDL	PGC_SCZ_0518_EUR	MR Egger	149	0.000146505858537695	0.0258677351346056	0.995488762207578	0.995488762207578
Phospholipids_in_Medium_HDL	T2DGGI_T2D_2024_EUR	Inverse variance weighted	1975	-0.0424073831497996	0.00535810910038608	2.48014730773503e-15	3.34819886544229e-14
Phospholipids_in_Medium_HDL	T2DGGI_T2D_2024_EUR	Weighted median	1975	-0.024556973485734	0.0064706920310939	0.000147579347780883	0.000796928478016769
Phospholipids_in_Medium_HDL	T2DGGI_T2D_2024_EUR	MR Egger	1975	-0.0218113656449063	0.00900462389968923	0.0155146989970189	0.0523621091149388
Phospholipids_in_Medium_LDL	GIANT_BMI_2015_EUR	Inverse variance weighted	67	0.0270816390679737	0.0265247346736445	0.307256493431234	0.553061688176221
Phospholipids_in_Medium_LDL	GIANT_BMI_2015_EUR	Weighted median	67	0.0235389785878685	0.0220045537470336	0.284739890631826	0.549141217647092
Phospholipids_in_Medium_LDL	GIANT_BMI_2015_EUR	MR Egger	67	0.00476970358849816	0.065432723012239	0.942113701615252	0.942113701615252
Phospholipids_in_Medium_LDL	iPSYCH_MDD_2023	Inverse variance weighted	131	0.0223019359070217	0.0191942304084599	0.24527270932209	0.509412550130494
Phospholipids_in_Medium_LDL	iPSYCH_MDD_2023	Weighted median	131	0.0135390466337971	0.018173716533436	0.456284100285343	0.623334104151789
Phospholipids_in_Medium_LDL	iPSYCH_MDD_2023	MR Egger	131	0.0824903664060257	0.0863311619028131	0.341106574803998	0.575617344981746
Phospholipids_in_Medium_LDL	MVP_CAD_2022_EUR	Inverse variance weighted	47	0.227183214732379	0.119613957464481	0.0575245756313594	0.194145442755838
Phospholipids_in_Medium_LDL	MVP_CAD_2022_EUR	Weighted median	47	-0.0597679708287505	0.013830057738511	1.54902158537409e-05	0.000209117914025502
Phospholipids_in_Medium_LDL	MVP_CAD_2022_EUR	MR Egger	47	0.157458977822634	0.266385726551456	0.557415069755399	0.654356821017208
Phospholipids_in_Medium_LDL	PGC_BIP_2019_wave3	Inverse variance weighted	52	-0.00963932703933472	0.012143074617751	0.427304468945469	0.623334104151789
Phospholipids_in_Medium_LDL	PGC_BIP_2019_wave3	Weighted median	52	-0.0140221422018803	0.00930628550270666	0.131877601323946	0.32369956688605
Phospholipids_in_Medium_LDL	PGC_BIP_2019_wave3	MR Egger	52	0.045671076278975	0.0615748332178945	0.461728966038363	0.623334104151789
Phospholipids_in_Medium_LDL	PGC_SCZ_0518_EUR	Inverse variance weighted	149	-0.0194980342624945	0.00548849344608064	0.000381546396797453	0.00343391757117708
Phospholipids_in_Medium_LDL	PGC_SCZ_0518_EUR	Weighted median	149	-0.00932593554891669	0.00556040747795924	0.093502671480376	0.280508014441128
Phospholipids_in_Medium_LDL	PGC_SCZ_0518_EUR	MR Egger	149	0.0134022477943117	0.0221474272112523	0.546020411496605	0.654356821017208
Phospholipids_in_Medium_LDL	T2DGGI_T2D_2024_EUR	Inverse variance weighted	1975	0.0193659902675286	0.00607985014793985	0.00144616874303456	0.00976163901548329
Phospholipids_in_Medium_LDL	T2DGGI_T2D_2024_EUR	Weighted median	1975	0.018272778900933	0.00633714708770221	0.00393358461093418	0.0212413568990446
Phospholipids_in_Medium_LDL	T2DGGI_T2D_2024_EUR	MR Egger	1975	-0.00394045795674111	0.0102280612794467	0.700086679776666	0.756093614158799
Phospholipids_in_Medium_VLDL	GIANT_BMI_2015_EUR	Inverse variance weighted	67	0.0571418605647198	0.0239148031973864	0.0168762443151381	0.0350506612699023
Phospholipids_in_Medium_VLDL	GIANT_BMI_2015_EUR	Weighted median	67	0.0486561793231427	0.0202977563012415	0.0165244626911719	0.0350506612699023
Phospholipids_in_Medium_VLDL	GIANT_BMI_2015_EUR	MR Egger	67	0.00948393370318201	0.0586802944489718	0.872106106026511	0.905648648565992
Phospholipids_in_Medium_VLDL	iPSYCH_MDD_2023	Inverse variance weighted	131	0.0413077802304675	0.0172675367926462	0.0167467125611044	0.0350506612699023
Phospholipids_in_Medium_VLDL	iPSYCH_MDD_2023	Weighted median	131	0.0445242039156442	0.0175372133164102	0.0111220216925705	0.0300294585699404
Phospholipids_in_Medium_VLDL	iPSYCH_MDD_2023	MR Egger	131	0.109800252616696	0.077583050858365	0.159401619258084	0.246040064168098
Phospholipids_in_Medium_VLDL	MVP_CAD_2022_EUR	Inverse variance weighted	47	0.13860394216369	0.0851464851089769	0.103561088630933	0.186409959535679
Phospholipids_in_Medium_VLDL	MVP_CAD_2022_EUR	Weighted median	47	-0.0685655808567013	0.0157359080901403	1.31695512208504e-05	8.88944707407402e-05
Phospholipids_in_Medium_VLDL	MVP_CAD_2022_EUR	MR Egger	47	-0.0648617237181914	0.186764189931243	0.729990977146328	0.81668402301848
Phospholipids_in_Medium_VLDL	PGC_BIP_2019_wave3	Inverse variance weighted	52	-0.0127063801390462	0.0101192457925008	0.209237548195259	0.297337568488
Phospholipids_in_Medium_VLDL	PGC_BIP_2019_wave3	Weighted median	52	-0.0194146781484671	0.0103508847468694	0.0607028092902614	0.117069703631218
Phospholipids_in_Medium_VLDL	PGC_BIP_2019_wave3	MR Egger	52	0.0514579129816447	0.0509186790954976	0.317078345980348	0.42805576707347
Phospholipids_in_Medium_VLDL	PGC_SCZ_0518_EUR	Inverse variance weighted	149	-0.0195296427649898	0.00594380943525894	0.00101725156182657	0.00457763202821958
Phospholipids_in_Medium_VLDL	PGC_SCZ_0518_EUR	Weighted median	149	-0.0176973086099694	0.00596697870445442	0.00301823851506216	0.0116417771295255
Phospholipids_in_Medium_VLDL	PGC_SCZ_0518_EUR	MR Egger	149	0.023238857675774	0.0239743267231974	0.333976398602532	0.429398226774684
Phospholipids_in_Medium_VLDL	T2DGGI_T2D_2024_EUR	Inverse variance weighted	1975	0.0484190914523339	0.00595208711032162	4.12588512415596e-16	1.11398898352211e-14
Phospholipids_in_Medium_VLDL	T2DGGI_T2D_2024_EUR	Weighted median	1975	0.0393374837795842	0.00657714567074365	2.21859770827544e-09	2.99510690617185e-08
Phospholipids_in_Medium_VLDL	T2DGGI_T2D_2024_EUR	MR Egger	1975	0.0257308514602417	0.0100064856140603	0.0102009687486643	0.0300294585699404
Phospholipids_in_Small_HDL	GIANT_BMI_2015_EUR	Inverse variance weighted	67	-0.0161380391628436	0.0222957145464759	0.469177486740775	0.627323722019897
Phospholipids_in_Small_HDL	GIANT_BMI_2015_EUR	Weighted median	67	0.0151142244175725	0.0217902476286809	0.48791845045992	0.627323722019897
Phospholipids_in_Small_HDL	GIANT_BMI_2015_EUR	MR Egger	67	-0.0698087556099306	0.0544469620703409	0.20434681863899	0.306520227958486
Phospholipids_in_Small_HDL	iPSYCH_MDD_2023	Inverse variance weighted	131	0.0583298390152634	0.0212649786715123	0.00608806635206792	0.0328755583011668
Phospholipids_in_Small_HDL	iPSYCH_MDD_2023	Weighted median	131	0.0469289214208246	0.0190128972604075	0.0135768717980571	0.0407306153941712
Phospholipids_in_Small_HDL	iPSYCH_MDD_2023	MR Egger	131	0.24990846940588	0.0940235318054938	0.00885683015887627	0.0348697972514421
Phospholipids_in_Small_HDL	MVP_CAD_2022_EUR	Inverse variance weighted	47	-0.0425082210446156	0.0377878868420013	0.260624378558411	0.370360959004057
Phospholipids_in_Small_HDL	MVP_CAD_2022_EUR	Weighted median	47	-0.00573728375278999	0.0153309300478382	0.7082337010292	0.735473458761092
Phospholipids_in_Small_HDL	MVP_CAD_2022_EUR	MR Egger	47	-0.212553769299121	0.0794034040320074	0.0103317917782051	0.0348697972514421
Phospholipids_in_Small_HDL	PGC_BIP_2019_wave3	Inverse variance weighted	52	0.00390052067675935	0.0100708923152127	0.69852941530146	0.735473458761092
Phospholipids_in_Small_HDL	PGC_BIP_2019_wave3	Weighted median	52	-0.0017375963091778	0.00926742966797505	0.8512725788262	0.8512725788262
Phospholipids_in_Small_HDL	PGC_BIP_2019_wave3	MR Egger	52	0.0934247708235431	0.0498093116461635	0.0665481980811051	0.138215488322295
Phospholipids_in_Small_HDL	PGC_SCZ_0518_EUR	Inverse variance weighted	149	-0.00978697064342825	0.00614409943014382	0.111181360557712	0.200126449003881
Phospholipids_in_Small_HDL	PGC_SCZ_0518_EUR	Weighted median	149	-0.013702780528768	0.00601817421319689	0.0227922012435856	0.061538943357681
Phospholipids_in_Small_HDL	PGC_SCZ_0518_EUR	MR Egger	149	0.0140102166228416	0.0248413009389197	0.573621166153312	0.668461647631051
Phospholipids_in_Small_HDL	T2DGGI_T2D_2024_EUR	Inverse variance weighted	1975	0.0352647617675355	0.00550464422469513	1.49029649612349e-10	2.01190026976672e-09
Phospholipids_in_Small_HDL	T2DGGI_T2D_2024_EUR	Weighted median	1975	0.0268242639092149	0.00650346708420848	3.71363840444397e-05	0.000334227456399958
Phospholipids_in_Small_HDL	T2DGGI_T2D_2024_EUR	MR Egger	1975	0.023985624194164	0.00927058450311263	0.00974454251911307	0.0348697972514421
Phospholipids_in_Small_LDL	GIANT_BMI_2015_EUR	Inverse variance weighted	67	0.0391882731227261	0.0287352652636216	0.172640179568966	0.332948917740149
Phospholipids_in_Small_LDL	GIANT_BMI_2015_EUR	Weighted median	67	0.0452105893772031	0.0226208742643298	0.0456492087676544	0.234947329105344
Phospholipids_in_Small_LDL	GIANT_BMI_2015_EUR	MR Egger	67	0.039590561002063	0.0704048068900308	0.575827110705609	0.756189309632614
Phospholipids_in_Small_LDL	iPSYCH_MDD_2023	Inverse variance weighted	131	-0.00238032650723444	0.0234608052393281	0.919185538846117	0.929340558175925
Phospholipids_in_Small_LDL	iPSYCH_MDD_2023	Weighted median	131	0.00456424921113582	0.0163192968480051	0.779719814136286	0.880206197621128
Phospholipids_in_Small_LDL	iPSYCH_MDD_2023	MR Egger	131	0.0530740093490021	0.105614422085525	0.616154252293241	0.756189309632614
Phospholipids_in_Small_LDL	MVP_CAD_2022_EUR	Inverse variance weighted	47	0.267094689913096	0.142516497219387	0.060912270508793	0.234947329105344
Phospholipids_in_Small_LDL	MVP_CAD_2022_EUR	Weighted median	47	-0.0669156863762666	0.0142294809983172	2.56857929631102e-06	6.93516410003975e-05
Phospholipids_in_Small_LDL	MVP_CAD_2022_EUR	MR Egger	47	0.240766831891362	0.318870102072109	0.454145410707216	0.645364531004991
Phospholipids_in_Small_LDL	PGC_BIP_2019_wave3	Inverse variance weighted	52	-0.0135065793196053	0.0179414150612803	0.451560658225182	0.645364531004991
Phospholipids_in_Small_LDL	PGC_BIP_2019_wave3	Weighted median	52	-0.0116493644521041	0.00930033728321457	0.210360633938295	0.378649141088931
Phospholipids_in_Small_LDL	PGC_BIP_2019_wave3	MR Egger	52	0.00817271384198201	0.0917019877060769	0.929340558175925	0.929340558175925
Phospholipids_in_Small_LDL	PGC_SCZ_0518_EUR	Inverse variance weighted	149	-0.01839254741063	0.00528147045145053	0.000496816150741117	0.00447134535667005
Phospholipids_in_Small_LDL	PGC_SCZ_0518_EUR	Weighted median	149	-0.0124879974338709	0.00559971874453293	0.0257400384130816	0.173745259288301
Phospholipids_in_Small_LDL	PGC_SCZ_0518_EUR	MR Egger	149	0.0038860430637689	0.0214725624904828	0.85663479627349	0.925165579975369
Phospholipids_in_Small_LDL	T2DGGI_T2D_2024_EUR	Inverse variance weighted	1975	0.00523700097217136	0.00636524257751838	0.410650386176069	0.645364531004991
Phospholipids_in_Small_LDL	T2DGGI_T2D_2024_EUR	Weighted median	1975	0.00980217853994101	0.00635069347774347	0.122713968139047	0.301207012704934
Phospholipids_in_Small_LDL	T2DGGI_T2D_2024_EUR	MR Egger	1975	-0.0152272745958865	0.0107158368987792	0.155472873950305	0.322905199742942
Phospholipids_in_Small_VLDL	GIANT_BMI_2015_EUR	Inverse variance weighted	67	0.0640232936383238	0.0236318284364192	0.00674461508114847	0.0165549642900917
Phospholipids_in_Small_VLDL	GIANT_BMI_2015_EUR	Weighted median	67	0.0631750669834431	0.0201052369693511	0.00167672303999486	0.00754525367997686
Phospholipids_in_Small_VLDL	GIANT_BMI_2015_EUR	MR Egger	67	0.0219444214473415	0.057587962277353	0.704402012408321	0.792452263959362
Phospholipids_in_Small_VLDL	iPSYCH_MDD_2023	Inverse variance weighted	131	0.0557880648094878	0.0180408860847821	0.00198603384667088	0.00766041626573054
Phospholipids_in_Small_VLDL	iPSYCH_MDD_2023	Weighted median	131	0.0538273674047925	0.0179083806957009	0.00264963099391259	0.00894250460445497
Phospholipids_in_Small_VLDL	iPSYCH_MDD_2023	MR Egger	131	0.127179807255572	0.0810861853060221	0.119225357338843	0.201192790509298
Phospholipids_in_Small_VLDL	MVP_CAD_2022_EUR	Inverse variance weighted	47	0.15451444347266	0.0860155345625876	0.0724380612489177	0.130388510248052
Phospholipids_in_Small_VLDL	MVP_CAD_2022_EUR	Weighted median	47	-0.0719143616300192	0.0156264969664926	4.18296005658834e-06	2.82349803819713e-05
Phospholipids_in_Small_VLDL	MVP_CAD_2022_EUR	MR Egger	47	-0.0233119367129959	0.190260491779501	0.903027700326306	0.937759534954241
Phospholipids_in_Small_VLDL	PGC_BIP_2019_wave3	Inverse variance weighted	52	-0.0153699427788572	0.0107583112773714	0.153102680454258	0.217566966961313
Phospholipids_in_Small_VLDL	PGC_BIP_2019_wave3	Weighted median	52	-0.0188968621940568	0.0102291109914704	0.0646948165427001	0.130388510248052
Phospholipids_in_Small_VLDL	PGC_BIP_2019_wave3	MR Egger	52	0.0500506975675679	0.0542277086878586	0.360454069304986	0.442375448692482
Phospholipids_in_Small_VLDL	PGC_SCZ_0518_EUR	Inverse variance weighted	149	-0.0179402230013811	0.00608527816196859	0.00319697170476294	0.0095463301407372
Phospholipids_in_Small_VLDL	PGC_SCZ_0518_EUR	Weighted median	149	-0.0103642676542569	0.00575438789549256	0.0716860348563942	0.130388510248052
Phospholipids_in_Small_VLDL	PGC_SCZ_0518_EUR	MR Egger	149	0.0364743492244501	0.0244120325895688	0.137289386838862	0.205934080258293
Phospholipids_in_Small_VLDL	T2DGGI_T2D_2024_EUR	Inverse variance weighted	1975	0.0533870243283894	0.00623845305478022	1.15107172269658e-17	3.10789365128077e-16
Phospholipids_in_Small_VLDL	T2DGGI_T2D_2024_EUR	Weighted median	1975	0.0440922266567105	0.00682404905866725	1.03807441679902e-10	1.40140046267868e-09
Phospholipids_in_Small_VLDL	T2DGGI_T2D_2024_EUR	MR Egger	1975	0.0306619486670909	0.0104992867727721	0.00353567782990267	0.0095463301407372
Phospholipids_in_Very_Large_HDL	GIANT_BMI_2015_EUR	Inverse variance weighted	67	-0.167717848158812	0.0306440439380016	4.42235992027957e-08	1.70576739782212e-07
Phospholipids_in_Very_Large_HDL	GIANT_BMI_2015_EUR	Weighted median	67	-0.155619329119827	0.0199872946510212	6.92117885418143e-15	4.67179572657247e-14
Phospholipids_in_Very_Large_HDL	GIANT_BMI_2015_EUR	MR Egger	67	-0.0932041924394323	0.0747945140905036	0.217186834929706	0.393597672313621
Phospholipids_in_Very_Large_HDL	iPSYCH_MDD_2023	Inverse variance weighted	131	-0.114262723334604	0.0329186052186501	0.00051839234534149	0.00139965933242202
Phospholipids_in_Very_Large_HDL	iPSYCH_MDD_2023	Weighted median	131	-0.0749815332998834	0.017834328834951	2.61848252473452e-05	8.837378520979e-05
Phospholipids_in_Very_Large_HDL	iPSYCH_MDD_2023	MR Egger	131	0.0963339093956458	0.14674205722449	0.512681697958313	0.65916218308926
Phospholipids_in_Very_Large_HDL	MVP_CAD_2022_EUR	Inverse variance weighted	47	0.0230371902555488	0.0436437367657548	0.597605934673641	0.733425465281287
Phospholipids_in_Very_Large_HDL	MVP_CAD_2022_EUR	Weighted median	47	-0.0148048888516199	0.0132402710064662	0.263493910026023	0.393597672313621
Phospholipids_in_Very_Large_HDL	MVP_CAD_2022_EUR	MR Egger	47	0.108268783984787	0.0966200153465029	0.268418866360594	0.393597672313621
Phospholipids_in_Very_Large_HDL	PGC_BIP_2019_wave3	Inverse variance weighted	52	0.00311775301905651	0.026046891405943	0.904722621615732	0.922267212613049
Phospholipids_in_Very_Large_HDL	PGC_BIP_2019_wave3	Weighted median	52	0.0226242165930558	0.00864885275231981	0.00890021793287611	0.021845989471605
Phospholipids_in_Very_Large_HDL	PGC_BIP_2019_wave3	MR Egger	52	0.0130153864210933	0.132712539003708	0.922267212613049	0.922267212613049
Phospholipids_in_Very_Large_HDL	PGC_SCZ_0518_EUR	Inverse variance weighted	149	0.0111650361831901	0.005991099912962	0.0623773725616207	0.140349088263647
Phospholipids_in_Very_Large_HDL	PGC_SCZ_0518_EUR	Weighted median	149	0.00668097718472389	0.00568225666423888	0.239690296044769	0.393597672313621
Phospholipids_in_Very_Large_HDL	PGC_SCZ_0518_EUR	MR Egger	149	-0.00929271785412312	0.0242410436049588	0.702016730008291	0.824106596096689
Phospholipids_in_Very_Large_HDL	T2DGGI_T2D_2024_EUR	Inverse variance weighted	1975	-0.114668308742033	0.00638756382207059	4.64545720629626e-72	1.25427344569999e-70
Phospholipids_in_Very_Large_HDL	T2DGGI_T2D_2024_EUR	Weighted median	1975	-0.0828621387715329	0.00693212697054211	6.23599846002183e-33	8.41859792102947e-32
Phospholipids_in_Very_Large_HDL	T2DGGI_T2D_2024_EUR	MR Egger	1975	-0.0739525589175573	0.0107039961588575	6.56774026686645e-12	3.54657974410788e-11
Phospholipids_in_Very_Large_VLDL	GIANT_BMI_2015_EUR	Inverse variance weighted	67	0.137785410182345	0.0243747497075638	1.57861542472878e-08	8.52452329353543e-08
Phospholipids_in_Very_Large_VLDL	GIANT_BMI_2015_EUR	Weighted median	67	0.10399410411477	0.0221680408807063	2.7164379776418e-06	1.22239708993881e-05
Phospholipids_in_Very_Large_VLDL	GIANT_BMI_2015_EUR	MR Egger	67	0.0573267661638182	0.0589478502888522	0.334407222759529	0.429952143547966
Phospholipids_in_Very_Large_VLDL	iPSYCH_MDD_2023	Inverse variance weighted	131	0.103060136412776	0.0230305097705103	7.64329748489926e-06	2.94812902988971e-05
Phospholipids_in_Very_Large_VLDL	iPSYCH_MDD_2023	Weighted median	131	0.0709043100617603	0.0174705549475531	4.93881733231384e-05	0.000166685084965592
Phospholipids_in_Very_Large_VLDL	iPSYCH_MDD_2023	MR Egger	131	0.0396137890688463	0.103534285223352	0.702634793755422	0.764333053365348
Phospholipids_in_Very_Large_VLDL	MVP_CAD_2022_EUR	Inverse variance weighted	47	-0.0264146346689353	0.0704530013071598	0.7077157901531	0.764333053365348
Phospholipids_in_Very_Large_VLDL	MVP_CAD_2022_EUR	Weighted median	47	-0.0376977732223474	0.0151820392372184	0.013026254449862	0.0270545284727904
Phospholipids_in_Very_Large_VLDL	MVP_CAD_2022_EUR	MR Egger	47	-0.388438773010952	0.145376007618986	0.0104631748311265	0.0235421433700347
Phospholipids_in_Very_Large_VLDL	PGC_BIP_2019_wave3	Inverse variance weighted	52	-0.0104485804700114	0.0179108067746522	0.559646010382765	0.686838285469757
Phospholipids_in_Very_Large_VLDL	PGC_BIP_2019_wave3	Weighted median	52	-0.0231098475637431	0.0107290204361893	0.0312435523233877	0.0527234945457168
Phospholipids_in_Very_Large_VLDL	PGC_BIP_2019_wave3	MR Egger	52	0.0250677188588138	0.0912631281076817	0.784697550333469	0.814878225346295
Phospholipids_in_Very_Large_VLDL	PGC_SCZ_0518_EUR	Inverse variance weighted	149	-0.0154907677459648	0.00692992353304151	0.025394728491637	0.0457105112849465
Phospholipids_in_Very_Large_VLDL	PGC_SCZ_0518_EUR	Weighted median	149	-0.00137127824128482	0.00618594970254212	0.824565906237509	0.824565906237509
Phospholipids_in_Very_Large_VLDL	PGC_SCZ_0518_EUR	MR Egger	149	0.0451344032367665	0.0276953036986453	0.105310750520886	0.157966125781329
Phospholipids_in_Very_Large_VLDL	T2DGGI_T2D_2024_EUR	Inverse variance weighted	1975	0.113253215121063	0.00681693185599696	5.56334130440791e-62	1.50210215219014e-60
Phospholipids_in_Very_Large_VLDL	T2DGGI_T2D_2024_EUR	Weighted median	1975	0.0872556659216861	0.00675799236457675	3.87788379623277e-38	3.49009541660949e-37
Phospholipids_in_Very_Large_VLDL	T2DGGI_T2D_2024_EUR	MR Egger	1975	0.0819260287933038	0.0114645694965549	1.25191351121118e-12	8.45041620067545e-12
Phospholipids_in_Very_Small_VLDL	GIANT_BMI_2015_EUR	Inverse variance weighted	67	0.0448326995290343	0.0209047431735961	0.0319833596975801	0.105144672196193
Phospholipids_in_Very_Small_VLDL	GIANT_BMI_2015_EUR	Weighted median	67	0.0428292605997326	0.0208170904163139	0.0396469397500254	0.107046737325069
Phospholipids_in_Very_Small_VLDL	GIANT_BMI_2015_EUR	MR Egger	67	-0.00192381045437689	0.0510550630306797	0.97005744306112	0.97005744306112
Phospholipids_in_Very_Small_VLDL	iPSYCH_MDD_2023	Inverse variance weighted	131	0.024445329288682	0.0199409949131099	0.220242657535511	0.349797161968165
Phospholipids_in_Very_Small_VLDL	iPSYCH_MDD_2023	Weighted median	131	0.0352299859632357	0.0167140965343052	0.0350482240653975	0.105144672196193
Phospholipids_in_Very_Small_VLDL	iPSYCH_MDD_2023	MR Egger	131	0.163086202097504	0.0887797613863575	0.0685152368235579	0.154159282853005
Phospholipids_in_Very_Small_VLDL	MVP_CAD_2022_EUR	Inverse variance weighted	47	0.167672011901606	0.0715235969438484	0.0190633718719616	0.0857851734238271
Phospholipids_in_Very_Small_VLDL	MVP_CAD_2022_EUR	Weighted median	47	-0.0381523063624064	0.0139258695901835	0.00615006418211282	0.0332103465834092
Phospholipids_in_Very_Small_VLDL	MVP_CAD_2022_EUR	MR Egger	47	0.0786600240066524	0.159446462363114	0.624177195294579	0.732729750997984
Phospholipids_in_Very_Small_VLDL	PGC_BIP_2019_wave3	Inverse variance weighted	52	-0.0164265987721809	0.014048218957907	0.242282314570496	0.363423471855744
Phospholipids_in_Very_Small_VLDL	PGC_BIP_2019_wave3	Weighted median	52	0.00129845999911574	0.00993184568994958	0.895983338734139	0.93044423637776
Phospholipids_in_Very_Small_VLDL	PGC_BIP_2019_wave3	MR Egger	52	0.0291886543959477	0.0713884258273841	0.684380421491394	0.769927974177818
Phospholipids_in_Very_Small_VLDL	PGC_SCZ_0518_EUR	Inverse variance weighted	149	-0.0101804850832752	0.00518736715116041	0.0496980889921178	0.121986218435198
Phospholipids_in_Very_Small_VLDL	PGC_SCZ_0518_EUR	Weighted median	149	-0.00584928825436681	0.0056701663527454	0.302264115673349	0.429533217009496
Phospholipids_in_Very_Small_VLDL	PGC_SCZ_0518_EUR	MR Egger	149	0.0364994999926299	0.0207084687691834	0.0800564101752904	0.16627100574868
Phospholipids_in_Very_Small_VLDL	T2DGGI_T2D_2024_EUR	Inverse variance weighted	1975	0.0242228291626962	0.00640162698073408	0.000154417720128578	0.0013897594811572
Phospholipids_in_Very_Small_VLDL	T2DGGI_T2D_2024_EUR	Weighted median	1975	0.0265776262403241	0.00620392603724239	1.83561967381257e-05	0.000247808655964696
Phospholipids_in_Very_Small_VLDL	T2DGGI_T2D_2024_EUR	MR Egger	1975	0.0168357469810641	0.0107876685638496	0.118767342375788	0.213781216276418
Phospholipids_in_VLDL	GIANT_BMI_2015_EUR	Inverse variance weighted	67	0.104178880449944	0.0216711877674615	1.53018363726584e-06	8.26299164123554e-06
Phospholipids_in_VLDL	GIANT_BMI_2015_EUR	Weighted median	67	0.0694546420206668	0.0207404653209681	0.000811768836192244	0.0023255893535707
Phospholipids_in_VLDL	GIANT_BMI_2015_EUR	MR Egger	67	0.0412827932664507	0.0523664849092794	0.433361412448878	0.513434732321171
Phospholipids_in_VLDL	iPSYCH_MDD_2023	Inverse variance weighted	131	0.0698997415467023	0.0176919223503284	7.7844511971468e-05	0.00030025740331852
Phospholipids_in_VLDL	iPSYCH_MDD_2023	Weighted median	131	0.0607553577869044	0.0182322873580036	0.00086132939021137	0.0023255893535707
Phospholipids_in_VLDL	iPSYCH_MDD_2023	MR Egger	131	0.109077322600269	0.0796207478029048	0.17307877821012	0.25961816731518
Phospholipids_in_VLDL	MVP_CAD_2022_EUR	Inverse variance weighted	47	0.0661192422388679	0.0720974037402588	0.359099592442522	0.461699475997528
Phospholipids_in_VLDL	MVP_CAD_2022_EUR	Weighted median	47	-0.0517382169769955	0.0152044955351802	0.000666933128464649	0.00225089930856819
Phospholipids_in_VLDL	MVP_CAD_2022_EUR	MR Egger	47	-0.214747412155998	0.154290562697966	0.170813198686951	0.25961816731518
Phospholipids_in_VLDL	PGC_BIP_2019_wave3	Inverse variance weighted	52	-0.00816216841707017	0.0109587217103571	0.456386428729929	0.513434732321171
Phospholipids_in_VLDL	PGC_BIP_2019_wave3	Weighted median	52	-0.0220118542798651	0.0103635737380811	0.0336731802223595	0.0699366050772081
Phospholipids_in_VLDL	PGC_BIP_2019_wave3	MR Egger	52	0.0392933220781081	0.0556073069759872	0.483081786165724	0.521728329058982
Phospholipids_in_VLDL	PGC_SCZ_0518_EUR	Inverse variance weighted	149	-0.0165404379411349	0.00626755428992689	0.00831368086717172	0.0204063075830579
Phospholipids_in_VLDL	PGC_SCZ_0518_EUR	Weighted median	149	-0.00760524924936905	0.00596924620166956	0.202637912261288	0.284362023694654
Phospholipids_in_VLDL	PGC_SCZ_0518_EUR	MR Egger	149	0.0317548267735132	0.0252563438046419	0.210638536070114	0.284362023694654
Phospholipids_in_VLDL	T2DGGI_T2D_2024_EUR	Inverse variance weighted	1975	0.0802799753331748	0.00632613985766861	6.70150726358586e-37	1.80940696116818e-35
Phospholipids_in_VLDL	T2DGGI_T2D_2024_EUR	Weighted median	1975	0.0615874146956015	0.00669266990560922	3.5063257151424e-20	4.73353971544224e-19
Phospholipids_in_VLDL	T2DGGI_T2D_2024_EUR	MR Egger	1975	0.0543776254525684	0.0106419017400445	3.53678074541787e-07	2.38732700315706e-06
Phospholipids_to_Total_Lipids_in_Chylomicrons_and_Extremely_Large_VLDL_percentage	GIANT_BMI_2015_EUR	Inverse variance weighted	67	0.0515303821607999	0.0210564589953359	0.0143951655632827	0.032389122517386
Phospholipids_to_Total_Lipids_in_Chylomicrons_and_Extremely_Large_VLDL_percentage	GIANT_BMI_2015_EUR	Weighted median	67	0.012761841564184	0.021325948508035	0.549560742003125	0.674460910640199
Phospholipids_to_Total_Lipids_in_Chylomicrons_and_Extremely_Large_VLDL_percentage	GIANT_BMI_2015_EUR	MR Egger	67	0.0184413782250069	0.0516296201946107	0.722109639933448	0.779878411128124
Phospholipids_to_Total_Lipids_in_Chylomicrons_and_Extremely_Large_VLDL_percentage	iPSYCH_MDD_2023	Inverse variance weighted	131	0.0692032540673947	0.0198541277201721	0.000491061785974339	0.00265173364426143
Phospholipids_to_Total_Lipids_in_Chylomicrons_and_Extremely_Large_VLDL_percentage	iPSYCH_MDD_2023	Weighted median	131	0.0488233046411554	0.0163414744673521	0.00281091991926365	0.0108421196885884
Phospholipids_to_Total_Lipids_in_Chylomicrons_and_Extremely_Large_VLDL_percentage	iPSYCH_MDD_2023	MR Egger	131	0.0564533398454715	0.0893389653034636	0.528570142936419	0.674460910640199
Phospholipids_to_Total_Lipids_in_Chylomicrons_and_Extremely_Large_VLDL_percentage	MVP_CAD_2022_EUR	Inverse variance weighted	47	0.030170385770728	0.0673177580998002	0.654024228755471	0.759958307567357
Phospholipids_to_Total_Lipids_in_Chylomicrons_and_Extremely_Large_VLDL_percentage	MVP_CAD_2022_EUR	Weighted median	47	0.0418909144134228	0.0153620270098359	0.00639298515061672	0.0178819859064488
Phospholipids_to_Total_Lipids_in_Chylomicrons_and_Extremely_Large_VLDL_percentage	MVP_CAD_2022_EUR	MR Egger	47	0.0635333832474192	0.150791757446352	0.675518495615429	0.759958307567357
Phospholipids_to_Total_Lipids_in_Chylomicrons_and_Extremely_Large_VLDL_percentage	PGC_BIP_2019_wave3	Inverse variance weighted	52	0.00145019629967149	0.0157252478735587	0.92652254371214	0.92652254371214
Phospholipids_to_Total_Lipids_in_Chylomicrons_and_Extremely_Large_VLDL_percentage	PGC_BIP_2019_wave3	Weighted median	52	-0.0253892992761023	0.00952572452266831	0.00769104079567487	0.0188780092257474
Phospholipids_to_Total_Lipids_in_Chylomicrons_and_Extremely_Large_VLDL_percentage	PGC_BIP_2019_wave3	MR Egger	52	0.0498649543530556	0.079727210660639	0.534523723500268	0.674460910640199
Phospholipids_to_Total_Lipids_in_Chylomicrons_and_Extremely_Large_VLDL_percentage	PGC_SCZ_0518_EUR	Inverse variance weighted	149	0.00310103675330371	0.00492993372646731	0.529334655946065	0.674460910640199
Phospholipids_to_Total_Lipids_in_Chylomicrons_and_Extremely_Large_VLDL_percentage	PGC_SCZ_0518_EUR	Weighted median	149	0.00138182879348474	0.00561575776499211	0.805633658623965	0.836619568571041
Phospholipids_to_Total_Lipids_in_Chylomicrons_and_Extremely_Large_VLDL_percentage	PGC_SCZ_0518_EUR	MR Egger	149	0.0578435826759623	0.0194493367038982	0.00343601817707214	0.0115965613476185
Phospholipids_to_Total_Lipids_in_Chylomicrons_and_Extremely_Large_VLDL_percentage	T2DGGI_T2D_2024_EUR	Inverse variance weighted	1975	0.0501424661529816	0.00503381597461216	2.25498214104735e-23	6.08845178082784e-22
Phospholipids_to_Total_Lipids_in_Chylomicrons_and_Extremely_Large_VLDL_percentage	T2DGGI_T2D_2024_EUR	Weighted median	1975	0.039550753289677	0.00627306109143169	2.88460053464756e-10	3.8942107217742e-09
Phospholipids_to_Total_Lipids_in_Chylomicrons_and_Extremely_Large_VLDL_percentage	T2DGGI_T2D_2024_EUR	MR Egger	1975	0.0464593315428708	0.00848388168238715	4.90118760608921e-08	3.30830163411022e-07
Phospholipids_to_Total_Lipids_in_IDL_percentage	GIANT_BMI_2015_EUR	Inverse variance weighted	67	0.0204319502424589	0.0225733318519169	0.365392991632447	0.699714840208119
Phospholipids_to_Total_Lipids_in_IDL_percentage	GIANT_BMI_2015_EUR	Weighted median	67	-0.00614218563765796	0.0228785477947276	0.788338172558274	0.954678686140359
Phospholipids_to_Total_Lipids_in_IDL_percentage	GIANT_BMI_2015_EUR	MR Egger	67	-0.00904680237773816	0.0552317175371615	0.870399022631416	0.954678686140359
Phospholipids_to_Total_Lipids_in_IDL_percentage	iPSYCH_MDD_2023	Inverse variance weighted	131	0.0186192055905294	0.0135253697556658	0.168631797863315	0.379421545192459
Phospholipids_to_Total_Lipids_in_IDL_percentage	iPSYCH_MDD_2023	Weighted median	131	-0.00151035823321887	0.0166194396412594	0.927588728191039	0.963265217736848
Phospholipids_to_Total_Lipids_in_IDL_percentage	iPSYCH_MDD_2023	MR Egger	131	-0.021020484147328	0.0607894948553326	0.730062774547519	0.954678686140359
Phospholipids_to_Total_Lipids_in_IDL_percentage	MVP_CAD_2022_EUR	Inverse variance weighted	47	-0.0456226404406037	0.082364572756559	0.579639776711166	0.869459665066749
Phospholipids_to_Total_Lipids_in_IDL_percentage	MVP_CAD_2022_EUR	Weighted median	47	0.00177230190920782	0.012143306245991	0.883961746426259	0.954678686140359
Phospholipids_to_Total_Lipids_in_IDL_percentage	MVP_CAD_2022_EUR	MR Egger	47	-0.125298299683205	0.1837370946923	0.498769875369255	0.841674164685618
Phospholipids_to_Total_Lipids_in_IDL_percentage	PGC_BIP_2019_wave3	Inverse variance weighted	52	-0.0102828583613416	0.0107916702274236	0.34066535416206	0.699714840208119
Phospholipids_to_Total_Lipids_in_IDL_percentage	PGC_BIP_2019_wave3	Weighted median	52	-0.0263929667439963	0.0105217990121393	0.0121276481728937	0.0684371921356431
Phospholipids_to_Total_Lipids_in_IDL_percentage	PGC_BIP_2019_wave3	MR Egger	52	0.00217136180110943	0.055229146078453	0.968795409192085	0.968795409192085
Phospholipids_to_Total_Lipids_in_IDL_percentage	PGC_SCZ_0518_EUR	Inverse variance weighted	149	0.00885289921714414	0.00546686277538496	0.105366668947747	0.284490006158918
Phospholipids_to_Total_Lipids_in_IDL_percentage	PGC_SCZ_0518_EUR	Weighted median	149	0.0121397474652858	0.00577858017257141	0.0356569119368586	0.120342077786898
Phospholipids_to_Total_Lipids_in_IDL_percentage	PGC_SCZ_0518_EUR	MR Egger	149	0.0552240269680681	0.0218831916005018	0.0126795447066781	0.0684371921356431
Phospholipids_to_Total_Lipids_in_IDL_percentage	T2DGGI_T2D_2024_EUR	Inverse variance weighted	1975	0.0248635502333397	0.00493687892698919	4.74643174473365e-07	6.40768285539042e-06
Phospholipids_to_Total_Lipids_in_IDL_percentage	T2DGGI_T2D_2024_EUR	Weighted median	1975	0.013571830497519	0.0057646431460236	0.0185564913367291	0.0715750380130981
Phospholipids_to_Total_Lipids_in_IDL_percentage	T2DGGI_T2D_2024_EUR	MR Egger	1975	0.0314873708831694	0.00831606986712813	0.000157460312466171	0.00141714281219554
Phospholipids_to_Total_Lipids_in_Large_HDL_percentage	GIANT_BMI_2015_EUR	Inverse variance weighted	67	0.237652216568161	0.0342208893563469	3.79390550146937e-12	1.70725747566122e-11
Phospholipids_to_Total_Lipids_in_Large_HDL_percentage	GIANT_BMI_2015_EUR	Weighted median	67	0.22234493384286	0.0242811207526405	5.33049092237426e-20	3.59808137260263e-19
Phospholipids_to_Total_Lipids_in_Large_HDL_percentage	GIANT_BMI_2015_EUR	MR Egger	67	0.138993549121846	0.0834912437919733	0.100772663821264	0.194347280226723
Phospholipids_to_Total_Lipids_in_Large_HDL_percentage	iPSYCH_MDD_2023	Inverse variance weighted	131	0.101770860964938	0.0234582924222462	1.43540320502037e-05	4.30620961506112e-05
Phospholipids_to_Total_Lipids_in_Large_HDL_percentage	iPSYCH_MDD_2023	Weighted median	131	0.117643952426768	0.0187967480430891	3.8810112948752e-10	1.49696149945186e-09
Phospholipids_to_Total_Lipids_in_Large_HDL_percentage	iPSYCH_MDD_2023	MR Egger	131	0.0601323580081132	0.105667864356299	0.570298467960777	0.592233024420806
Phospholipids_to_Total_Lipids_in_Large_HDL_percentage	MVP_CAD_2022_EUR	Inverse variance weighted	47	-0.0942896571843934	0.062365677580631	0.130563427684741	0.235014169832534
Phospholipids_to_Total_Lipids_in_Large_HDL_percentage	MVP_CAD_2022_EUR	Weighted median	47	0.0410839557717953	0.0130114611381	0.00159117027722022	0.00359026801548043
Phospholipids_to_Total_Lipids_in_Large_HDL_percentage	MVP_CAD_2022_EUR	MR Egger	47	-0.183516998576271	0.138385069668375	0.191487605327624	0.272113965465571
Phospholipids_to_Total_Lipids_in_Large_HDL_percentage	PGC_BIP_2019_wave3	Inverse variance weighted	52	-0.0122801963400034	0.0160464216390072	0.444097752363495	0.499609971408932
Phospholipids_to_Total_Lipids_in_Large_HDL_percentage	PGC_BIP_2019_wave3	Weighted median	52	-0.0285813411792319	0.0109288790100732	0.00891719532476705	0.0185203287514393
Phospholipids_to_Total_Lipids_in_Large_HDL_percentage	PGC_BIP_2019_wave3	MR Egger	52	-0.0642773159670256	0.0817023237195454	0.435155615307771	0.499609971408932
Phospholipids_to_Total_Lipids_in_Large_HDL_percentage	PGC_SCZ_0518_EUR	Inverse variance weighted	149	-0.00825119544445811	0.00614054189355856	0.17903755183979	0.272113965465571
Phospholipids_to_Total_Lipids_in_Large_HDL_percentage	PGC_SCZ_0518_EUR	Weighted median	149	-0.0088433011131406	0.00616527423468448	0.151465931030305	0.255598758613639
Phospholipids_to_Total_Lipids_in_Large_HDL_percentage	PGC_SCZ_0518_EUR	MR Egger	149	0.00877016018731279	0.0249612303793278	0.72582791371293	0.72582791371293
Phospholipids_to_Total_Lipids_in_Large_HDL_percentage	T2DGGI_T2D_2024_EUR	Inverse variance weighted	1975	0.132532275662	0.0056628279521867	3.89989126282558e-121	1.05297064096291e-119
Phospholipids_to_Total_Lipids_in_Large_HDL_percentage	T2DGGI_T2D_2024_EUR	Weighted median	1975	0.104555173179748	0.0073247177675648	3.16477614628091e-46	4.27244779747923e-45
Phospholipids_to_Total_Lipids_in_Large_HDL_percentage	T2DGGI_T2D_2024_EUR	MR Egger	1975	0.0983348096303732	0.00948376052408633	1.45163296200068e-24	1.30646966580061e-23
Phospholipids_to_Total_Lipids_in_Large_LDL_percentage	GIANT_BMI_2015_EUR	Inverse variance weighted	67	0.0221717431164531	0.0250245010530927	0.375616769582848	0.621778953715406
Phospholipids_to_Total_Lipids_in_Large_LDL_percentage	GIANT_BMI_2015_EUR	Weighted median	67	-0.0207432731886587	0.0227405343318213	0.361678308252152	0.621778953715406
Phospholipids_to_Total_Lipids_in_Large_LDL_percentage	GIANT_BMI_2015_EUR	MR Egger	67	-0.0486455130812318	0.0609406625949871	0.427635816106305	0.621778953715406
Phospholipids_to_Total_Lipids_in_Large_LDL_percentage	iPSYCH_MDD_2023	Inverse variance weighted	131	-0.004642794079295	0.0146729933859425	0.751685522213788	0.845646212490512
Phospholipids_to_Total_Lipids_in_Large_LDL_percentage	iPSYCH_MDD_2023	Weighted median	131	-0.00332263729422936	0.0167994134423756	0.843214898447685	0.875646240695673
Phospholipids_to_Total_Lipids_in_Large_LDL_percentage	iPSYCH_MDD_2023	MR Egger	131	-0.160371730919454	0.0644318844412817	0.0140830629445968	0.0730849532926021
Phospholipids_to_Total_Lipids_in_Large_LDL_percentage	MVP_CAD_2022_EUR	Inverse variance weighted	47	-0.0231059374197823	0.0343334904886315	0.500956586960918	0.621778953715406
Phospholipids_to_Total_Lipids_in_Large_LDL_percentage	MVP_CAD_2022_EUR	Weighted median	47	0.0117727619092658	0.0151950749147742	0.438472712110709	0.621778953715406
Phospholipids_to_Total_Lipids_in_Large_LDL_percentage	MVP_CAD_2022_EUR	MR Egger	47	0.126778431972111	0.0725287756808078	0.0872890101591951	0.294846267534024
Phospholipids_to_Total_Lipids_in_Large_LDL_percentage	PGC_BIP_2019_wave3	Inverse variance weighted	52	-0.00494915577243343	0.00883335322700051	0.575288109846591	0.675338215906868
Phospholipids_to_Total_Lipids_in_Large_LDL_percentage	PGC_BIP_2019_wave3	Weighted median	52	0	0.00908038190929112	1	1
Phospholipids_to_Total_Lipids_in_Large_LDL_percentage	PGC_BIP_2019_wave3	MR Egger	52	-0.03882700693922	0.0448020108138004	0.390281744193984	0.621778953715406
Phospholipids_to_Total_Lipids_in_Large_LDL_percentage	PGC_SCZ_0518_EUR	Inverse variance weighted	149	0.00381703063198802	0.00490164767823717	0.436142321851315	0.621778953715406
Phospholipids_to_Total_Lipids_in_Large_LDL_percentage	PGC_SCZ_0518_EUR	Weighted median	149	-0.00381981560658835	0.00574863137310585	0.506387037374669	0.621778953715406
Phospholipids_to_Total_Lipids_in_Large_LDL_percentage	PGC_SCZ_0518_EUR	MR Egger	149	-0.0250183542644367	0.0197657178942072	0.207606876157514	0.560538565625287
Phospholipids_to_Total_Lipids_in_Large_LDL_percentage	T2DGGI_T2D_2024_EUR	Inverse variance weighted	1975	-0.0131581831877082	0.00547470196997483	0.0162411007316894	0.0730849532926021
Phospholipids_to_Total_Lipids_in_Large_LDL_percentage	T2DGGI_T2D_2024_EUR	Weighted median	1975	-0.033048569517876	0.00588925532711116	2.00380922206133e-08	2.7051424497828e-07
Phospholipids_to_Total_Lipids_in_Large_LDL_percentage	T2DGGI_T2D_2024_EUR	MR Egger	1975	-0.026195097184687	0.00921230733738292	0.00450820402257642	0.0304303771523908
Phospholipids_to_Total_Lipids_in_Large_VLDL_percentage	GIANT_BMI_2015_EUR	Inverse variance weighted	67	0.123334459388038	0.0316314125260095	9.6545617267425e-05	0.000289636851802275
Phospholipids_to_Total_Lipids_in_Large_VLDL_percentage	GIANT_BMI_2015_EUR	Weighted median	67	0.121261757795399	0.0237783101819063	3.40229325486212e-07	1.83723835762554e-06
Phospholipids_to_Total_Lipids_in_Large_VLDL_percentage	GIANT_BMI_2015_EUR	MR Egger	67	0.0148471068281393	0.0760575797073403	0.84583842876571	0.951568232361424
Phospholipids_to_Total_Lipids_in_Large_VLDL_percentage	iPSYCH_MDD_2023	Inverse variance weighted	131	0.132487986212438	0.0315132324707902	2.62005196861925e-05	0.000101059147361028
Phospholipids_to_Total_Lipids_in_Large_VLDL_percentage	iPSYCH_MDD_2023	Weighted median	131	0.083764088117788	0.0179167834151963	2.93703841146238e-06	1.32166728515807e-05
Phospholipids_to_Total_Lipids_in_Large_VLDL_percentage	iPSYCH_MDD_2023	MR Egger	131	0.011066008611975	0.141123861120473	0.937620677477066	0.98212708675295
Phospholipids_to_Total_Lipids_in_Large_VLDL_percentage	MVP_CAD_2022_EUR	Inverse variance weighted	47	0.0251208192917066	0.0648037112082124	0.698278937852583	0.854823207731732
Phospholipids_to_Total_Lipids_in_Large_VLDL_percentage	MVP_CAD_2022_EUR	Weighted median	47	-0.0199093661584958	0.0147493378558632	0.177064701938892	0.318716463490006
Phospholipids_to_Total_Lipids_in_Large_VLDL_percentage	MVP_CAD_2022_EUR	MR Egger	47	-0.200607449475269	0.140242186035669	0.159499445879295	0.309584575869151
Phospholipids_to_Total_Lipids_in_Large_VLDL_percentage	PGC_BIP_2019_wave3	Inverse variance weighted	52	-0.000577906071451683	0.025796788712777	0.98212708675295	0.98212708675295
Phospholipids_to_Total_Lipids_in_Large_VLDL_percentage	PGC_BIP_2019_wave3	Weighted median	52	-0.0431940670190354	0.010349815324564	3.00068596961379e-05	0.000101273151474465
Phospholipids_to_Total_Lipids_in_Large_VLDL_percentage	PGC_BIP_2019_wave3	MR Egger	52	0.0460113673547686	0.131649615287127	0.728182732512216	0.854823207731732
Phospholipids_to_Total_Lipids_in_Large_VLDL_percentage	PGC_SCZ_0518_EUR	Inverse variance weighted	149	-0.00644735906721284	0.00702822769472089	0.358958191805504	0.538437287708255
Phospholipids_to_Total_Lipids_in_Large_VLDL_percentage	PGC_SCZ_0518_EUR	Weighted median	149	-0.00406678504804711	0.00594736351840075	0.494103816134304	0.702147528190853
Phospholipids_to_Total_Lipids_in_Large_VLDL_percentage	PGC_SCZ_0518_EUR	MR Egger	149	0.0763183428573139	0.0276559762325776	0.00652463284276996	0.0176165086754789
Phospholipids_to_Total_Lipids_in_Large_VLDL_percentage	T2DGGI_T2D_2024_EUR	Inverse variance weighted	1975	0.0911237612069916	0.00662711333161651	5.0828407438867e-43	1.37236700084941e-41
Phospholipids_to_Total_Lipids_in_Large_VLDL_percentage	T2DGGI_T2D_2024_EUR	Weighted median	1975	0.0578034682080925	0.00689430975698986	5.10595330475912e-17	6.89303696142481e-16
Phospholipids_to_Total_Lipids_in_Large_VLDL_percentage	T2DGGI_T2D_2024_EUR	MR Egger	1975	0.0666237519581689	0.0111387982424505	2.62259829198234e-09	1.77025384708808e-08
Phospholipids_to_Total_Lipids_in_Medium_HDL_percentage	GIANT_BMI_2015_EUR	Inverse variance weighted	67	0.219597736927892	0.0345446749128624	2.05839041020263e-10	9.26275684591185e-10
Phospholipids_to_Total_Lipids_in_Medium_HDL_percentage	GIANT_BMI_2015_EUR	Weighted median	67	0.184073638728199	0.0236145082146408	6.44398669955881e-15	3.47975281776176e-14
Phospholipids_to_Total_Lipids_in_Medium_HDL_percentage	GIANT_BMI_2015_EUR	MR Egger	67	0.105865439493488	0.0833228121637856	0.208419164539737	0.331018673092524
Phospholipids_to_Total_Lipids_in_Medium_HDL_percentage	iPSYCH_MDD_2023	Inverse variance weighted	131	0.111254644963361	0.0255858192491574	1.37201077313722e-05	5.29204155352929e-05
Phospholipids_to_Total_Lipids_in_Medium_HDL_percentage	iPSYCH_MDD_2023	Weighted median	131	0.0801032197710779	0.0190474065654736	2.60544813214185e-05	8.79338744597875e-05
Phospholipids_to_Total_Lipids_in_Medium_HDL_percentage	iPSYCH_MDD_2023	MR Egger	131	-0.0410823148488893	0.114337808998323	0.719953300086495	0.777549564093415
Phospholipids_to_Total_Lipids_in_Medium_HDL_percentage	MVP_CAD_2022_EUR	Inverse variance weighted	47	-0.045812976267233	0.0524979400405655	0.382847139384219	0.544045934914416
Phospholipids_to_Total_Lipids_in_Medium_HDL_percentage	MVP_CAD_2022_EUR	Weighted median	47	-0.0320299093775657	0.0163606463808779	0.0502604032454642	0.104386991355964
Phospholipids_to_Total_Lipids_in_Medium_HDL_percentage	MVP_CAD_2022_EUR	MR Egger	47	-0.219596033422719	0.113565942059623	0.0594620201530887	0.114676753152385
Phospholipids_to_Total_Lipids_in_Medium_HDL_percentage	PGC_BIP_2019_wave3	Inverse variance weighted	52	-0.00624452788174382	0.0206145067867226	0.761951513671175	0.791257341120066
Phospholipids_to_Total_Lipids_in_Medium_HDL_percentage	PGC_BIP_2019_wave3	Weighted median	52	-0.0306818335211259	0.011028413502293	0.00540131597426938	0.0121529609421061
Phospholipids_to_Total_Lipids_in_Medium_HDL_percentage	PGC_BIP_2019_wave3	MR Egger	52	-0.0267329567633311	0.105462403760679	0.800934182130821	0.800934182130821
Phospholipids_to_Total_Lipids_in_Medium_HDL_percentage	PGC_SCZ_0518_EUR	Inverse variance weighted	149	-0.00781420199881322	0.00709142319634179	0.270495168335951	0.405742752503927
Phospholipids_to_Total_Lipids_in_Medium_HDL_percentage	PGC_SCZ_0518_EUR	Weighted median	149	0.00361065765158225	0.00628321889523856	0.565527392645459	0.663879982670757
Phospholipids_to_Total_Lipids_in_Medium_HDL_percentage	PGC_SCZ_0518_EUR	MR Egger	149	0.0239196019202548	0.0286993150353945	0.405940080669893	0.548019108904356
Phospholipids_to_Total_Lipids_in_Medium_HDL_percentage	T2DGGI_T2D_2024_EUR	Inverse variance weighted	1975	0.126752162340346	0.00587076289254649	2.21055883188523e-103	5.96850884609011e-102
Phospholipids_to_Total_Lipids_in_Medium_HDL_percentage	T2DGGI_T2D_2024_EUR	Weighted median	1975	0.0875447382138888	0.0073944703777733	2.44727484410045e-32	3.30382103953561e-31
Phospholipids_to_Total_Lipids_in_Medium_HDL_percentage	T2DGGI_T2D_2024_EUR	MR Egger	1975	0.0959432136358748	0.00985698228663466	6.68567450187699e-22	4.51283028876697e-21
Phospholipids_to_Total_Lipids_in_Medium_LDL_percentage	GIANT_BMI_2015_EUR	Inverse variance weighted	67	-0.0368071300901594	0.0184658162684506	0.0462332379734093	0.0891641018058607
Phospholipids_to_Total_Lipids_in_Medium_LDL_percentage	GIANT_BMI_2015_EUR	Weighted median	67	-0.0406730715190957	0.0241702186798736	0.0924184017843375	0.14678216753983
Phospholipids_to_Total_Lipids_in_Medium_LDL_percentage	GIANT_BMI_2015_EUR	MR Egger	67	-0.02265364491546	0.0454284453916063	0.619697703279979	0.643532230329209
Phospholipids_to_Total_Lipids_in_Medium_LDL_percentage	iPSYCH_MDD_2023	Inverse variance weighted	131	-0.0194091052915418	0.0137807545288695	0.159006418373097	0.214658664803681
Phospholipids_to_Total_Lipids_in_Medium_LDL_percentage	iPSYCH_MDD_2023	Weighted median	131	-0.0347403806218897	0.0166638766103131	0.0370900164500675	0.0830159089340083
Phospholipids_to_Total_Lipids_in_Medium_LDL_percentage	iPSYCH_MDD_2023	MR Egger	131	-0.132974187793491	0.0610424766025045	0.0311949484080645	0.0765694188197946
Phospholipids_to_Total_Lipids_in_Medium_LDL_percentage	MVP_CAD_2022_EUR	Inverse variance weighted	47	0.116794852830964	0.0738581268530273	0.113800186788596	0.170700280182894
Phospholipids_to_Total_Lipids_in_Medium_LDL_percentage	MVP_CAD_2022_EUR	Weighted median	47	0.0508806103855068	0.0137035181556846	0.000204849532488468	0.000921822896198108
Phospholipids_to_Total_Lipids_in_Medium_LDL_percentage	MVP_CAD_2022_EUR	MR Egger	47	0.40097882362878	0.158508139620653	0.014986840751539	0.0404644700291552
Phospholipids_to_Total_Lipids_in_Medium_LDL_percentage	PGC_BIP_2019_wave3	Inverse variance weighted	52	0.0243050616355362	0.00894379841796512	0.00657707232009379	0.0197312169602814
Phospholipids_to_Total_Lipids_in_Medium_LDL_percentage	PGC_BIP_2019_wave3	Weighted median	52	0.0117560171026132	0.0097879844595744	0.229725530804565	0.289160075005411
Phospholipids_to_Total_Lipids_in_Medium_LDL_percentage	PGC_BIP_2019_wave3	MR Egger	52	0.00933682338576116	0.0454371272486671	0.838024544252509	0.838024544252509
Phospholipids_to_Total_Lipids_in_Medium_LDL_percentage	PGC_SCZ_0518_EUR	Inverse variance weighted	149	0.00879148049590373	0.00474604996923746	0.0639715033388889	0.11514870601
Phospholipids_to_Total_Lipids_in_Medium_LDL_percentage	PGC_SCZ_0518_EUR	Weighted median	149	0.00679440318622689	0.00572871206898424	0.235611912967372	0.289160075005411
Phospholipids_to_Total_Lipids_in_Medium_LDL_percentage	PGC_SCZ_0518_EUR	MR Egger	149	-0.0277027731298959	0.0190004918727222	0.146972884438393	0.208856204201927
Phospholipids_to_Total_Lipids_in_Medium_LDL_percentage	T2DGGI_T2D_2024_EUR	Inverse variance weighted	1975	-0.0571274978682038	0.00523231261330831	9.43346751811758e-28	2.54703622989175e-26
Phospholipids_to_Total_Lipids_in_Medium_LDL_percentage	T2DGGI_T2D_2024_EUR	Weighted median	1975	-0.0512086079937004	0.00610703373576654	5.06460191896078e-17	6.83721259059706e-16
Phospholipids_to_Total_Lipids_in_Medium_LDL_percentage	T2DGGI_T2D_2024_EUR	MR Egger	1975	-0.052529521994384	0.00882198477225201	3.08245903552095e-09	2.08065984897664e-08
Phospholipids_to_Total_Lipids_in_Medium_VLDL_percentage	GIANT_BMI_2015_EUR	Inverse variance weighted	67	-0.102273236101642	0.0271753431633087	0.000167580537041909	0.000754112416688592
Phospholipids_to_Total_Lipids_in_Medium_VLDL_percentage	GIANT_BMI_2015_EUR	Weighted median	67	-0.0944609805941483	0.0214672055492252	1.08128337963199e-05	5.83893025001275e-05
Phospholipids_to_Total_Lipids_in_Medium_VLDL_percentage	GIANT_BMI_2015_EUR	MR Egger	67	-0.0951282538093895	0.0666753597867615	0.158441466620877	0.237662199931315
Phospholipids_to_Total_Lipids_in_Medium_VLDL_percentage	iPSYCH_MDD_2023	Inverse variance weighted	131	-0.0745116687113725	0.028624201465976	0.00923849094944336	0.0277154728483301
Phospholipids_to_Total_Lipids_in_Medium_VLDL_percentage	iPSYCH_MDD_2023	Weighted median	131	-0.0595400720971946	0.0181497551269109	0.00103627304618216	0.00349742153086479
Phospholipids_to_Total_Lipids_in_Medium_VLDL_percentage	iPSYCH_MDD_2023	MR Egger	131	0.0736995687703756	0.128079162964072	0.566008294708862	0.694646543506331
Phospholipids_to_Total_Lipids_in_Medium_VLDL_percentage	MVP_CAD_2022_EUR	Inverse variance weighted	47	0.226758571777546	0.0931715143396973	0.0149422493564009	0.0336200610519019
Phospholipids_to_Total_Lipids_in_Medium_VLDL_percentage	MVP_CAD_2022_EUR	Weighted median	47	-0.0358093817102037	0.0145778098027749	0.0140324805887067	0.0336200610519019
Phospholipids_to_Total_Lipids_in_Medium_VLDL_percentage	MVP_CAD_2022_EUR	MR Egger	47	0.45963315679228	0.20440737796187	0.0294800497589277	0.0568543816779321
Phospholipids_to_Total_Lipids_in_Medium_VLDL_percentage	PGC_BIP_2019_wave3	Inverse variance weighted	52	-0.00797372768025153	0.0231741640275645	0.730787378484335	0.802481807793741
Phospholipids_to_Total_Lipids_in_Medium_VLDL_percentage	PGC_BIP_2019_wave3	Weighted median	52	0.0159089217688047	0.0103716553276907	0.125058059825551	0.211035475955617
Phospholipids_to_Total_Lipids_in_Medium_VLDL_percentage	PGC_BIP_2019_wave3	MR Egger	52	0.0386190012037952	0.118310066419957	0.745467580021306	0.802481807793741
Phospholipids_to_Total_Lipids_in_Medium_VLDL_percentage	PGC_SCZ_0518_EUR	Inverse variance weighted	149	0.00171539431204043	0.00491687930358715	0.727180399139093	0.802481807793741
Phospholipids_to_Total_Lipids_in_Medium_VLDL_percentage	PGC_SCZ_0518_EUR	Weighted median	149	0.00497406648434299	0.00553525760811635	0.368857672900185	0.4862310663476
Phospholipids_to_Total_Lipids_in_Medium_VLDL_percentage	PGC_SCZ_0518_EUR	MR Egger	149	-0.0234481924966902	0.0198701421001552	0.239877805189709	0.340878986322218
Phospholipids_to_Total_Lipids_in_Medium_VLDL_percentage	T2DGGI_T2D_2024_EUR	Inverse variance weighted	1975	-0.105462158261242	0.0061019726738812	6.2858890790939e-67	1.69719005135535e-65
Phospholipids_to_Total_Lipids_in_Medium_VLDL_percentage	T2DGGI_T2D_2024_EUR	Weighted median	1975	-0.0787012183500793	0.00644336728262115	2.60737273346699e-34	3.51995319018044e-33
Phospholipids_to_Total_Lipids_in_Medium_VLDL_percentage	T2DGGI_T2D_2024_EUR	MR Egger	1975	-0.092473636257718	0.010277263701204	5.26927429068801e-19	4.74234686161921e-18
Phospholipids_to_Total_Lipids_in_Small_HDL_percentage	GIANT_BMI_2015_EUR	Inverse variance weighted	67	-0.00562949839271725	0.0212035824020472	0.790626225537765	0.910375501078201
Phospholipids_to_Total_Lipids_in_Small_HDL_percentage	GIANT_BMI_2015_EUR	Weighted median	67	0.0120810845549611	0.0211652052069459	0.568135689861942	0.902333154486613
Phospholipids_to_Total_Lipids_in_Small_HDL_percentage	GIANT_BMI_2015_EUR	MR Egger	67	-0.0215799788511697	0.0519694931176022	0.67933139860075	0.910375501078201
Phospholipids_to_Total_Lipids_in_Small_HDL_percentage	iPSYCH_MDD_2023	Inverse variance weighted	131	-0.00648181282039167	0.0163004217120311	0.690890454269691	0.910375501078201
Phospholipids_to_Total_Lipids_in_Small_HDL_percentage	iPSYCH_MDD_2023	Weighted median	131	-0.0033844392254197	0.0170815731888129	0.842940278776112	0.910375501078201
Phospholipids_to_Total_Lipids_in_Small_HDL_percentage	iPSYCH_MDD_2023	MR Egger	131	0.152393393742706	0.0719627107532592	0.0361219221115411	0.195058379402322
Phospholipids_to_Total_Lipids_in_Small_HDL_percentage	MVP_CAD_2022_EUR	Inverse variance weighted	47	-0.185004397381208	0.0858773350875854	0.0312176983690004	0.195058379402322
Phospholipids_to_Total_Lipids_in_Small_HDL_percentage	MVP_CAD_2022_EUR	Weighted median	47	0	0.0148440280332474	1	1
Phospholipids_to_Total_Lipids_in_Small_HDL_percentage	MVP_CAD_2022_EUR	MR Egger	47	-0.272124780204895	0.1912283795651	0.161621993327999	0.545474227481996
Phospholipids_to_Total_Lipids_in_Small_HDL_percentage	PGC_BIP_2019_wave3	Inverse variance weighted	52	0.00559685939410411	0.00957100183787313	0.55870064691963	0.902333154486613
Phospholipids_to_Total_Lipids_in_Small_HDL_percentage	PGC_BIP_2019_wave3	Weighted median	52	0.00716068249470027	0.00890217690016662	0.421180827210245	0.758125488978441
Phospholipids_to_Total_Lipids_in_Small_HDL_percentage	PGC_BIP_2019_wave3	MR Egger	52	0.0104281143237775	0.0488419491009643	0.831799497692146	0.910375501078201
Phospholipids_to_Total_Lipids_in_Small_HDL_percentage	PGC_SCZ_0518_EUR	Inverse variance weighted	149	0.0125117049359923	0.00475772222010804	0.00854431931711826	0.195058379402322
Phospholipids_to_Total_Lipids_in_Small_HDL_percentage	PGC_SCZ_0518_EUR	Weighted median	149	0.0127203591000737	0.00567455838249699	0.024984169290653	0.195058379402322
Phospholipids_to_Total_Lipids_in_Small_HDL_percentage	PGC_SCZ_0518_EUR	MR Egger	149	-0.00136400777656865	0.0193106829541115	0.943784352663612	0.980083750842982
Phospholipids_to_Total_Lipids_in_Small_HDL_percentage	T2DGGI_T2D_2024_EUR	Inverse variance weighted	1975	-0.00749837997504099	0.00571123653359663	0.189210891894777	0.567632675684331
Phospholipids_to_Total_Lipids_in_Small_HDL_percentage	T2DGGI_T2D_2024_EUR	Weighted median	1975	-0.00528489357949852	0.00606733968686553	0.383732491236643	0.744540546336434
Phospholipids_to_Total_Lipids_in_Small_HDL_percentage	T2DGGI_T2D_2024_EUR	MR Egger	1975	0.0184036071420662	0.00960168787167425	0.0554196755332417	0.249388539899587
Phospholipids_to_Total_Lipids_in_Small_LDL_percentage	GIANT_BMI_2015_EUR	Inverse variance weighted	67	-0.013441991588989	0.0190272411239598	0.479901896478495	0.539889633538307
Phospholipids_to_Total_Lipids_in_Small_LDL_percentage	GIANT_BMI_2015_EUR	Weighted median	67	0.000716646516937773	0.021332195644649	0.973200430765165	0.985783303868201
Phospholipids_to_Total_Lipids_in_Small_LDL_percentage	GIANT_BMI_2015_EUR	MR Egger	67	0.06020742812485	0.045800794835716	0.193280846624276	0.260929142942773
Phospholipids_to_Total_Lipids_in_Small_LDL_percentage	iPSYCH_MDD_2023	Inverse variance weighted	131	-0.0878511243778383	0.0305989472644826	0.00409110096872921	0.0138074657694611
Phospholipids_to_Total_Lipids_in_Small_LDL_percentage	iPSYCH_MDD_2023	Weighted median	131	-0.0411036643804221	0.0177974362692495	0.0209143402932143	0.0488711943834205
Phospholipids_to_Total_Lipids_in_Small_LDL_percentage	iPSYCH_MDD_2023	MR Egger	131	-0.131627000005351	0.137431843636393	0.339974331183235	0.399100301823797
Phospholipids_to_Total_Lipids_in_Small_LDL_percentage	MVP_CAD_2022_EUR	Inverse variance weighted	47	0.123281509799414	0.0843098780546445	0.143674694559372	0.219718799021967
Phospholipids_to_Total_Lipids_in_Small_LDL_percentage	MVP_CAD_2022_EUR	Weighted median	47	0.0218099154969075	0.0150197693613439	0.146479199347978	0.219718799021967
Phospholipids_to_Total_Lipids_in_Small_LDL_percentage	MVP_CAD_2022_EUR	MR Egger	47	0.465756796561317	0.180109658142249	0.0130187421905762	0.0351506039145559
Phospholipids_to_Total_Lipids_in_Small_LDL_percentage	PGC_BIP_2019_wave3	Inverse variance weighted	52	-0.00628024730425331	0.0240160703462018	0.793705507669436	0.857201948282991
Phospholipids_to_Total_Lipids_in_Small_LDL_percentage	PGC_BIP_2019_wave3	Weighted median	52	0.0250685841767407	0.010019414327178	0.0123493593090904	0.0351506039145559
Phospholipids_to_Total_Lipids_in_Small_LDL_percentage	PGC_BIP_2019_wave3	MR Egger	52	-0.118137494357841	0.121294930228923	0.334760597581861	0.399100301823797
Phospholipids_to_Total_Lipids_in_Small_LDL_percentage	PGC_SCZ_0518_EUR	Inverse variance weighted	149	0.00990700371181421	0.00569977394130404	0.0821861904632007	0.147935142833761
Phospholipids_to_Total_Lipids_in_Small_LDL_percentage	PGC_SCZ_0518_EUR	Weighted median	149	0.0060582777689207	0.00561296170225133	0.28043748281245	0.360562477901722
Phospholipids_to_Total_Lipids_in_Small_LDL_percentage	PGC_SCZ_0518_EUR	MR Egger	149	-0.0522378780373012	0.0225169213017418	0.0217205308370758	0.0488711943834205
Phospholipids_to_Total_Lipids_in_Small_LDL_percentage	T2DGGI_T2D_2024_EUR	Inverse variance weighted	1975	-0.0681626212183027	0.00599663579965664	6.11827896866795e-30	1.65193532154035e-28
Phospholipids_to_Total_Lipids_in_Small_LDL_percentage	T2DGGI_T2D_2024_EUR	Weighted median	1975	-0.0559631315941077	0.00646396138110986	4.81317608646627e-18	6.49778771672946e-17
Phospholipids_to_Total_Lipids_in_Small_LDL_percentage	T2DGGI_T2D_2024_EUR	MR Egger	1975	-0.0509039652289212	0.0100920818970371	4.97779037962051e-07	4.48001134165846e-06
Phospholipids_to_Total_Lipids_in_Small_VLDL_percentage	GIANT_BMI_2015_EUR	Inverse variance weighted	67	-0.12071811903926	0.0320704379317882	0.0001671127973313	0.000644577932563587
Phospholipids_to_Total_Lipids_in_Small_VLDL_percentage	GIANT_BMI_2015_EUR	Weighted median	67	-0.132216660915026	0.0232158370842917	1.23295051611147e-08	8.32241598375242e-08
Phospholipids_to_Total_Lipids_in_Small_VLDL_percentage	GIANT_BMI_2015_EUR	MR Egger	67	-0.077979948700496	0.0783530919164713	0.323311299419503	0.423514617954306
Phospholipids_to_Total_Lipids_in_Small_VLDL_percentage	iPSYCH_MDD_2023	Inverse variance weighted	131	-0.116109492274269	0.0323238029818259	0.0003280566576283	0.00110719121949551
Phospholipids_to_Total_Lipids_in_Small_VLDL_percentage	iPSYCH_MDD_2023	Weighted median	131	-0.0834759694486031	0.018038373792959	3.69770170054743e-06	1.66396576524634e-05
Phospholipids_to_Total_Lipids_in_Small_VLDL_percentage	iPSYCH_MDD_2023	MR Egger	131	0.025643869246294	0.144663049732993	0.859577330353972	0.928289534559878
Phospholipids_to_Total_Lipids_in_Small_VLDL_percentage	MVP_CAD_2022_EUR	Inverse variance weighted	47	0.204968833669071	0.114805732665523	0.0742039719964329	0.117853367288452
Phospholipids_to_Total_Lipids_in_Small_VLDL_percentage	MVP_CAD_2022_EUR	Weighted median	47	-0.0293171548016585	0.0139917985007851	0.0361434473706009	0.0660263189742993
Phospholipids_to_Total_Lipids_in_Small_VLDL_percentage	MVP_CAD_2022_EUR	MR Egger	47	0.513906752113983	0.251169969273965	0.046621477531979	0.0786737433352146
Phospholipids_to_Total_Lipids_in_Small_VLDL_percentage	PGC_BIP_2019_wave3	Inverse variance weighted	52	-0.0018051871390874	0.0272152418036418	0.94711509486911	0.94711509486911
Phospholipids_to_Total_Lipids_in_Small_VLDL_percentage	PGC_BIP_2019_wave3	Weighted median	52	0.0269853577303002	0.0110469784824425	0.0145745471029788	0.0393512771780426
Phospholipids_to_Total_Lipids_in_Small_VLDL_percentage	PGC_BIP_2019_wave3	MR Egger	52	0.0186432420673263	0.139086379702658	0.89390844068729	0.928289534559878
Phospholipids_to_Total_Lipids_in_Small_VLDL_percentage	PGC_SCZ_0518_EUR	Inverse variance weighted	149	0.00144932230121023	0.00611422932460448	0.812625075992374	0.914203210491421
Phospholipids_to_Total_Lipids_in_Small_VLDL_percentage	PGC_SCZ_0518_EUR	Weighted median	149	0.00312508426776312	0.00604462822823096	0.605154833764702	0.74269002325668
Phospholipids_to_Total_Lipids_in_Small_VLDL_percentage	PGC_SCZ_0518_EUR	MR Egger	149	-0.0544997584045529	0.0243563698815629	0.0267512567989867	0.0555603025825109
Phospholipids_to_Total_Lipids_in_Small_VLDL_percentage	T2DGGI_T2D_2024_EUR	Inverse variance weighted	1975	-0.123337101283241	0.00682845542536662	6.32216518899782e-73	1.70698460102941e-71
Phospholipids_to_Total_Lipids_in_Small_VLDL_percentage	T2DGGI_T2D_2024_EUR	Weighted median	1975	-0.0899456665241755	0.00679791442760802	5.78298394426683e-40	7.80702832476022e-39
Phospholipids_to_Total_Lipids_in_Small_VLDL_percentage	T2DGGI_T2D_2024_EUR	MR Egger	1975	-0.114928170674264	0.011498168858691	5.56502950448646e-23	5.00852655403782e-22
Phospholipids_to_Total_Lipids_in_Very_Large_HDL_percentage	GIANT_BMI_2015_EUR	Inverse variance weighted	67	-0.147709886514288	0.0242809023725	1.17677096628174e-09	6.35456321792139e-09
Phospholipids_to_Total_Lipids_in_Very_Large_HDL_percentage	GIANT_BMI_2015_EUR	Weighted median	67	-0.135889774712955	0.0197609116741171	6.12568001688009e-12	4.13483401139406e-11
Phospholipids_to_Total_Lipids_in_Very_Large_HDL_percentage	GIANT_BMI_2015_EUR	MR Egger	67	-0.0861801319225261	0.0592016449544591	0.150287307632297	0.2536098316295
Phospholipids_to_Total_Lipids_in_Very_Large_HDL_percentage	iPSYCH_MDD_2023	Inverse variance weighted	131	-0.0940034353349913	0.027104768229861	0.000524052279517802	0.00157215683855341
Phospholipids_to_Total_Lipids_in_Very_Large_HDL_percentage	iPSYCH_MDD_2023	Weighted median	131	-0.0644592354532496	0.016898086098055	0.000136410354876706	0.000460384947708884
Phospholipids_to_Total_Lipids_in_Very_Large_HDL_percentage	iPSYCH_MDD_2023	MR Egger	131	0.0958104825913815	0.120973914152318	0.429818778161501	0.580255350518026
Phospholipids_to_Total_Lipids_in_Very_Large_HDL_percentage	MVP_CAD_2022_EUR	Inverse variance weighted	47	-0.0474881498136105	0.035905197507457	0.185969031133346	0.295362578858844
Phospholipids_to_Total_Lipids_in_Very_Large_HDL_percentage	MVP_CAD_2022_EUR	Weighted median	47	-0.00201338089687633	0.0136880965631281	0.883061053599919	0.93746547842369
Phospholipids_to_Total_Lipids_in_Very_Large_HDL_percentage	MVP_CAD_2022_EUR	MR Egger	47	0.0431974755583001	0.0789011091555838	0.586748286691262	0.720100170030186
Phospholipids_to_Total_Lipids_in_Very_Large_HDL_percentage	PGC_BIP_2019_wave3	Inverse variance weighted	52	0.00243069645478046	0.0198919363565772	0.902744534778368	0.93746547842369
Phospholipids_to_Total_Lipids_in_Very_Large_HDL_percentage	PGC_BIP_2019_wave3	Weighted median	52	0.0140660455208707	0.00875746519084028	0.108234866009886	0.208738670161923
Phospholipids_to_Total_Lipids_in_Very_Large_HDL_percentage	PGC_BIP_2019_wave3	MR Egger	52	0.00113373621163691	0.101248258216613	0.991110364907707	0.991110364907707
Phospholipids_to_Total_Lipids_in_Very_Large_HDL_percentage	PGC_SCZ_0518_EUR	Inverse variance weighted	149	0.0167236711713211	0.00582824245437926	0.00411226301995169	0.0111031101538696
Phospholipids_to_Total_Lipids_in_Very_Large_HDL_percentage	PGC_SCZ_0518_EUR	Weighted median	149	0.0122614207602432	0.00533649470050316	0.0215814643565761	0.0529726852388687
Phospholipids_to_Total_Lipids_in_Very_Large_HDL_percentage	PGC_SCZ_0518_EUR	MR Egger	149	-0.0071976256121084	0.0235770890176598	0.760584363213484	0.865566982724145
Phospholipids_to_Total_Lipids_in_Very_Large_HDL_percentage	T2DGGI_T2D_2024_EUR	Inverse variance weighted	1975	-0.0994949865670749	0.0063082465140491	4.83289365438372e-56	1.3048812866836e-54
Phospholipids_to_Total_Lipids_in_Very_Large_HDL_percentage	T2DGGI_T2D_2024_EUR	Weighted median	1975	-0.0814966493850132	0.00678791421728093	3.29886007069851e-33	2.96897406362866e-32
Phospholipids_to_Total_Lipids_in_Very_Large_HDL_percentage	T2DGGI_T2D_2024_EUR	MR Egger	1975	-0.0570613762594734	0.0105646775362821	7.42135556723829e-08	3.33961000525723e-07
Phospholipids_to_Total_Lipids_in_Very_Large_VLDL_percentage	GIANT_BMI_2015_EUR	Inverse variance weighted	67	0.0523272612925666	0.0245959429000752	0.0333806104710485	0.150212747119718
Phospholipids_to_Total_Lipids_in_Very_Large_VLDL_percentage	GIANT_BMI_2015_EUR	Weighted median	67	0.0473079072837719	0.0219359481855921	0.0310338533357163	0.150212747119718
Phospholipids_to_Total_Lipids_in_Very_Large_VLDL_percentage	GIANT_BMI_2015_EUR	MR Egger	67	-0.00604535645385283	0.0601182360234251	0.920211039024691	0.955603771294872
Phospholipids_to_Total_Lipids_in_Very_Large_VLDL_percentage	iPSYCH_MDD_2023	Inverse variance weighted	131	0.0232045518282562	0.0152280274853713	0.127557308652715	0.284470280036028
Phospholipids_to_Total_Lipids_in_Very_Large_VLDL_percentage	iPSYCH_MDD_2023	Weighted median	131	0.00475018968653382	0.0168896327638719	0.77851954397934	0.875834486976757
Phospholipids_to_Total_Lipids_in_Very_Large_VLDL_percentage	iPSYCH_MDD_2023	MR Egger	131	-0.0242951472716748	0.0683380712538711	0.722785149809639	0.870111711440883
Phospholipids_to_Total_Lipids_in_Very_Large_VLDL_percentage	MVP_CAD_2022_EUR	Inverse variance weighted	47	0.109405355852224	0.0581056948794163	0.0597182533549042	0.228689370394508
Phospholipids_to_Total_Lipids_in_Very_Large_VLDL_percentage	MVP_CAD_2022_EUR	Weighted median	47	-0.0439481858678838	0.0133345803464804	0.000981398660767649	0.0132488819203633
Phospholipids_to_Total_Lipids_in_Very_Large_VLDL_percentage	MVP_CAD_2022_EUR	MR Egger	47	0.0138922892523649	0.128890122879214	0.91464620054744	0.955603771294872
Phospholipids_to_Total_Lipids_in_Very_Large_VLDL_percentage	PGC_BIP_2019_wave3	Inverse variance weighted	52	-0.013340433559847	0.00916611727431229	0.14555654975017	0.284470280036028
Phospholipids_to_Total_Lipids_in_Very_Large_VLDL_percentage	PGC_BIP_2019_wave3	Weighted median	52	-0.0167416193120921	0.00944257249920825	0.0762297901315027	0.228689370394508
Phospholipids_to_Total_Lipids_in_Very_Large_VLDL_percentage	PGC_BIP_2019_wave3	MR Egger	52	0.0392213753755387	0.0461298142180062	0.399245337947987	0.598868006921981
Phospholipids_to_Total_Lipids_in_Very_Large_VLDL_percentage	PGC_SCZ_0518_EUR	Inverse variance weighted	149	-0.00283908391963171	0.00507456746549193	0.575838894367002	0.740364292757574
Phospholipids_to_Total_Lipids_in_Very_Large_VLDL_percentage	PGC_SCZ_0518_EUR	Weighted median	149	-0.00791693744789861	0.00583024047044865	0.174492482797855	0.284470280036028
Phospholipids_to_Total_Lipids_in_Very_Large_VLDL_percentage	PGC_SCZ_0518_EUR	MR Egger	149	0.0301350240833001	0.0204104685656272	0.14196228042336	0.284470280036028
Phospholipids_to_Total_Lipids_in_Very_Large_VLDL_percentage	T2DGGI_T2D_2024_EUR	Inverse variance weighted	1975	0.0117739760553517	0.00496192667431077	0.0176507724944555	0.119142714337575
Phospholipids_to_Total_Lipids_in_Very_Large_VLDL_percentage	T2DGGI_T2D_2024_EUR	Weighted median	1975	0.0021824393468892	0.00660831912514436	0.7412062727089	0.870111711440883
Phospholipids_to_Total_Lipids_in_Very_Large_VLDL_percentage	T2DGGI_T2D_2024_EUR	MR Egger	1975	-0.00499077924312108	0.00834329086440328	0.54978933105331	0.740364292757574
Phospholipids_to_Total_Lipids_in_Very_Small_VLDL_percentage	GIANT_BMI_2015_EUR	Inverse variance weighted	67	0.177528588568154	0.0264400861455007	1.88877183119406e-11	1.27492098605599e-10
Phospholipids_to_Total_Lipids_in_Very_Small_VLDL_percentage	GIANT_BMI_2015_EUR	Weighted median	67	0.144800009222481	0.0219233636009462	3.97983611825156e-11	2.14911150385585e-10
Phospholipids_to_Total_Lipids_in_Very_Small_VLDL_percentage	GIANT_BMI_2015_EUR	MR Egger	67	0.121582193419334	0.0647298391160664	0.0648262585016427	0.134639152272643
Phospholipids_to_Total_Lipids_in_Very_Small_VLDL_percentage	iPSYCH_MDD_2023	Inverse variance weighted	131	0.0928103150294251	0.0225634988345793	3.90052314353941e-05	0.000175523541459273
Phospholipids_to_Total_Lipids_in_Very_Small_VLDL_percentage	iPSYCH_MDD_2023	Weighted median	131	0.0631149237385896	0.0180403902351865	0.000467822939787136	0.00157890242178158
Phospholipids_to_Total_Lipids_in_Very_Small_VLDL_percentage	iPSYCH_MDD_2023	MR Egger	131	-0.0781142264683547	0.10030701061594	0.437552334306103	0.639344359258579
Phospholipids_to_Total_Lipids_in_Very_Small_VLDL_percentage	MVP_CAD_2022_EUR	Inverse variance weighted	47	-0.0102689525830049	0.0667681553797694	0.877767312368218	0.91152759361315
Phospholipids_to_Total_Lipids_in_Very_Small_VLDL_percentage	MVP_CAD_2022_EUR	Weighted median	47	-0.00346783362914887	0.0136569409201842	0.799553788601687	0.863518091689822
Phospholipids_to_Total_Lipids_in_Very_Small_VLDL_percentage	MVP_CAD_2022_EUR	MR Egger	47	-0.123326698605726	0.14814965745223	0.409553048021068	0.639344359258579
Phospholipids_to_Total_Lipids_in_Very_Small_VLDL_percentage	PGC_BIP_2019_wave3	Inverse variance weighted	52	-0.0131108083890699	0.0186438315510076	0.481915543481008	0.639344359258579
Phospholipids_to_Total_Lipids_in_Very_Small_VLDL_percentage	PGC_BIP_2019_wave3	Weighted median	52	-0.0413626856673706	0.010965538044628	0.000161904230009964	0.000624487744324149
Phospholipids_to_Total_Lipids_in_Very_Small_VLDL_percentage	PGC_BIP_2019_wave3	MR Egger	52	-0.0692805485007554	0.0948432475566358	0.468509436996553	0.639344359258579
Phospholipids_to_Total_Lipids_in_Very_Small_VLDL_percentage	PGC_SCZ_0518_EUR	Inverse variance weighted	149	3.8989852840278e-05	0.0063926760771458	0.995133617227139	0.995133617227139
Phospholipids_to_Total_Lipids_in_Very_Small_VLDL_percentage	PGC_SCZ_0518_EUR	Weighted median	149	0.0104692088355449	0.0061506830216239	0.0887326240305295	0.159718723254953
Phospholipids_to_Total_Lipids_in_Very_Small_VLDL_percentage	PGC_SCZ_0518_EUR	MR Egger	149	0.0480579501758242	0.0255975772541461	0.0624389437096908	0.134639152272643
Phospholipids_to_Total_Lipids_in_Very_Small_VLDL_percentage	T2DGGI_T2D_2024_EUR	Inverse variance weighted	1975	0.0849072501153684	0.00543498867873849	5.12869289165278e-55	1.38474708074625e-53
Phospholipids_to_Total_Lipids_in_Very_Small_VLDL_percentage	T2DGGI_T2D_2024_EUR	Weighted median	1975	0.0554478818586038	0.00632744974219188	1.90004434303529e-18	2.56505986309764e-17
Phospholipids_to_Total_Lipids_in_Very_Small_VLDL_percentage	T2DGGI_T2D_2024_EUR	MR Egger	1975	0.0670241878469416	0.00914077360718723	3.2819529881014e-13	2.95375768929126e-12
Polyunsaturated_Fatty_Acids	GIANT_BMI_2015_EUR	Inverse variance weighted	67	-0.0110960858381985	0.0276329455694493	0.688013194646678	0.813041262974897
Polyunsaturated_Fatty_Acids	GIANT_BMI_2015_EUR	Weighted median	67	0.0330863068292173	0.0198520477790409	0.0955851089218446	0.286292554568201
Polyunsaturated_Fatty_Acids	GIANT_BMI_2015_EUR	MR Egger	67	0.0240991640293205	0.0678163712532359	0.723471180704236	0.813905078292266
Polyunsaturated_Fatty_Acids	iPSYCH_MDD_2023	Inverse variance weighted	131	-0.0244348324355035	0.0381056667743217	0.521367537687023	0.799438310405505
Polyunsaturated_Fatty_Acids	iPSYCH_MDD_2023	Weighted median	131	0	0.0170658485142055	1	1
Polyunsaturated_Fatty_Acids	iPSYCH_MDD_2023	MR Egger	131	0.313193721412234	0.169062878790738	0.066235560848699	0.255480020416411
Polyunsaturated_Fatty_Acids	MVP_CAD_2022_EUR	Inverse variance weighted	47	0.101338550341963	0.0626987233977666	0.106034279469704	0.286292554568201
Polyunsaturated_Fatty_Acids	MVP_CAD_2022_EUR	Weighted median	47	-0.0380653313570798	0.0155155244850107	0.0141524454455049	0.0764232054057265
Polyunsaturated_Fatty_Acids	MVP_CAD_2022_EUR	MR Egger	47	-0.0798056770220771	0.136804961789831	0.562567699914985	0.799438310405505
Polyunsaturated_Fatty_Acids	PGC_BIP_2019_wave3	Inverse variance weighted	52	-0.0151755932694554	0.0300271777798085	0.613281248603488	0.80853893339967
Polyunsaturated_Fatty_Acids	PGC_BIP_2019_wave3	Weighted median	52	0.0138670133159126	0.00973445704306499	0.154293486762804	0.34716034521631
Polyunsaturated_Fatty_Acids	PGC_BIP_2019_wave3	MR Egger	52	0.0742408839179276	0.15265783622181	0.62886361486641	0.80853893339967
Polyunsaturated_Fatty_Acids	PGC_SCZ_0518_EUR	Inverse variance weighted	149	-0.0131672632788832	0.00619596923174367	0.0335754547850691	0.151089546532811
Polyunsaturated_Fatty_Acids	PGC_SCZ_0518_EUR	Weighted median	149	-0.00928379507876391	0.00569581030249553	0.103115439045629	0.286292554568201
Polyunsaturated_Fatty_Acids	PGC_SCZ_0518_EUR	MR Egger	149	0.021175388337467	0.0250065198071648	0.398486032850826	0.768508777640878
Polyunsaturated_Fatty_Acids	T2DGGI_T2D_2024_EUR	Inverse variance weighted	1975	0.00629042481533501	0.00608685874234778	0.301396382002413	0.625977101081935
Polyunsaturated_Fatty_Acids	T2DGGI_T2D_2024_EUR	Weighted median	1975	0.0194455975037695	0.00609923536561283	0.00143160235580855	0.0329960178816994
Polyunsaturated_Fatty_Acids	T2DGGI_T2D_2024_EUR	MR Egger	1975	0.00406003743485591	0.010268186445899	0.692590705497135	0.813041262974897
Polyunsaturated_Fatty_Acids_to_Monounsaturated_Fatty_Acids_ratio	GIANT_BMI_2015_EUR	Inverse variance weighted	67	-0.168689650332192	0.0238700144616841	1.58306620046596e-12	1.06856968531452e-11
Polyunsaturated_Fatty_Acids_to_Monounsaturated_Fatty_Acids_ratio	GIANT_BMI_2015_EUR	Weighted median	67	-0.125462694886604	0.0231521553984572	5.99164566061545e-08	2.31106332623739e-07
Polyunsaturated_Fatty_Acids_to_Monounsaturated_Fatty_Acids_ratio	GIANT_BMI_2015_EUR	MR Egger	67	-0.0568657712592481	0.0565953255973021	0.318729382183876	0.37416057908542
Polyunsaturated_Fatty_Acids_to_Monounsaturated_Fatty_Acids_ratio	iPSYCH_MDD_2023	Inverse variance weighted	131	-0.180725379249015	0.0603636486781285	0.00275396553821324	0.00634480850799807
Polyunsaturated_Fatty_Acids_to_Monounsaturated_Fatty_Acids_ratio	iPSYCH_MDD_2023	Weighted median	131	-0.11610846895674	0.0183097462082817	2.27763689759507e-10	1.02493660391778e-09
Polyunsaturated_Fatty_Acids_to_Monounsaturated_Fatty_Acids_ratio	iPSYCH_MDD_2023	MR Egger	131	0.0858751223884611	0.270685837396329	0.751566692006673	0.811692027367207
Polyunsaturated_Fatty_Acids_to_Monounsaturated_Fatty_Acids_ratio	MVP_CAD_2022_EUR	Inverse variance weighted	47	0.0822608044043028	0.0605118700821457	0.174014803719286	0.261022205578929
Polyunsaturated_Fatty_Acids_to_Monounsaturated_Fatty_Acids_ratio	MVP_CAD_2022_EUR	Weighted median	47	0.0297276066437195	0.0138860893157051	0.0322886208740318	0.0544870477249287
Polyunsaturated_Fatty_Acids_to_Monounsaturated_Fatty_Acids_ratio	MVP_CAD_2022_EUR	MR Egger	47	0.396575136694394	0.124488264069554	0.00262410274951199	0.00634480850799807
Polyunsaturated_Fatty_Acids_to_Monounsaturated_Fatty_Acids_ratio	PGC_BIP_2019_wave3	Inverse variance weighted	52	-0.0250377041594324	0.0507073269403227	0.621469355985537	0.699153025483729
Polyunsaturated_Fatty_Acids_to_Monounsaturated_Fatty_Acids_ratio	PGC_BIP_2019_wave3	Weighted median	52	0.0296079071701396	0.01050444296151	0.00482323790954333	0.0100174941198208
Polyunsaturated_Fatty_Acids_to_Monounsaturated_Fatty_Acids_ratio	PGC_BIP_2019_wave3	MR Egger	52	-0.058086242735678	0.258591959609725	0.823186395798534	0.854847411021554
Polyunsaturated_Fatty_Acids_to_Monounsaturated_Fatty_Acids_ratio	PGC_SCZ_0518_EUR	Inverse variance weighted	149	0.00890948960438165	0.0068053573014638	0.190470800975571	0.270669032965285
Polyunsaturated_Fatty_Acids_to_Monounsaturated_Fatty_Acids_ratio	PGC_SCZ_0518_EUR	Weighted median	149	0.00676938835995939	0.00655823575424315	0.301980048036047	0.370611877135149
Polyunsaturated_Fatty_Acids_to_Monounsaturated_Fatty_Acids_ratio	PGC_SCZ_0518_EUR	MR Egger	149	-0.0388429587982946	0.0273664978365411	0.157910621653267	0.250799222625777
Polyunsaturated_Fatty_Acids_to_Monounsaturated_Fatty_Acids_ratio	T2DGGI_T2D_2024_EUR	Inverse variance weighted	1975	-0.118961536211987	0.00751028046808108	1.65277399299733e-56	4.46248978109278e-55
Polyunsaturated_Fatty_Acids_to_Monounsaturated_Fatty_Acids_ratio	T2DGGI_T2D_2024_EUR	Weighted median	1975	-0.0903004948339316	0.00687167253328429	1.91733533930741e-39	2.588402708065e-38
Polyunsaturated_Fatty_Acids_to_Monounsaturated_Fatty_Acids_ratio	T2DGGI_T2D_2024_EUR	MR Egger	1975	-0.0807885337394367	0.0126169610004679	1.89686508018478e-10	1.02430714329978e-09
Polyunsaturated_Fatty_Acids_to_Total_Fatty_Acids_percentage	GIANT_BMI_2015_EUR	Inverse variance weighted	67	-0.135970746633337	0.0215317530331246	2.70346015352203e-10	1.4598684829019e-09
Polyunsaturated_Fatty_Acids_to_Total_Fatty_Acids_percentage	GIANT_BMI_2015_EUR	Weighted median	67	-0.10589470192738	0.0223575847128826	2.17536602232567e-06	7.34186032534914e-06
Polyunsaturated_Fatty_Acids_to_Total_Fatty_Acids_percentage	GIANT_BMI_2015_EUR	MR Egger	67	-0.04676986196576	0.0514241612520784	0.366450651667979	0.449734890683429
Polyunsaturated_Fatty_Acids_to_Total_Fatty_Acids_percentage	iPSYCH_MDD_2023	Inverse variance weighted	131	-0.148617652627923	0.043750677195899	0.000681483052031474	0.00184000424048498
Polyunsaturated_Fatty_Acids_to_Total_Fatty_Acids_percentage	iPSYCH_MDD_2023	Weighted median	131	-0.1205802142469	0.0183388362557489	4.86110019450152e-11	3.28124263128852e-10
Polyunsaturated_Fatty_Acids_to_Total_Fatty_Acids_percentage	iPSYCH_MDD_2023	MR Egger	131	0.039670289828402	0.196216531605507	0.840097566813187	0.87560678341409
Polyunsaturated_Fatty_Acids_to_Total_Fatty_Acids_percentage	MVP_CAD_2022_EUR	Inverse variance weighted	47	0.0843010365058139	0.0533106022647568	0.113805253570637	0.161723255074063
Polyunsaturated_Fatty_Acids_to_Total_Fatty_Acids_percentage	MVP_CAD_2022_EUR	Weighted median	47	0.0297648922323646	0.0142095768618381	0.0361970959662892	0.0574895053582241
Polyunsaturated_Fatty_Acids_to_Total_Fatty_Acids_percentage	MVP_CAD_2022_EUR	MR Egger	47	0.372134106748575	0.108896922691177	0.00135207120398987	0.00331872022797514
Polyunsaturated_Fatty_Acids_to_Total_Fatty_Acids_percentage	PGC_BIP_2019_wave3	Inverse variance weighted	52	-0.00711084489036163	0.0359439473371949	0.843176902546902	0.87560678341409
Polyunsaturated_Fatty_Acids_to_Total_Fatty_Acids_percentage	PGC_BIP_2019_wave3	Weighted median	52	0.0269650243715895	0.00998279908159599	0.00691004445557406	0.0143516307923461
Polyunsaturated_Fatty_Acids_to_Total_Fatty_Acids_percentage	PGC_BIP_2019_wave3	MR Egger	52	0.00390955311455707	0.183889888604616	0.983122635430227	0.983122635430227
Polyunsaturated_Fatty_Acids_to_Total_Fatty_Acids_percentage	PGC_SCZ_0518_EUR	Inverse variance weighted	149	0.0116095577716219	0.0061667781346636	0.0597550086317295	0.0896325129475943
Polyunsaturated_Fatty_Acids_to_Total_Fatty_Acids_percentage	PGC_SCZ_0518_EUR	Weighted median	149	0.0126995643689277	0.00602274911679574	0.034979186273068	0.0574895053582241
Polyunsaturated_Fatty_Acids_to_Total_Fatty_Acids_percentage	PGC_SCZ_0518_EUR	MR Egger	149	-0.0165160747892546	0.0249558009720004	0.509127151235298	0.57276804513971
Polyunsaturated_Fatty_Acids_to_Total_Fatty_Acids_percentage	T2DGGI_T2D_2024_EUR	Inverse variance weighted	1975	-0.105863675082984	0.00627905014830605	8.88545042365099e-64	2.39907161438577e-62
Polyunsaturated_Fatty_Acids_to_Total_Fatty_Acids_percentage	T2DGGI_T2D_2024_EUR	Weighted median	1975	-0.076902868272516	0.0065122826475752	3.51141728204177e-32	4.74041333075639e-31
Polyunsaturated_Fatty_Acids_to_Total_Fatty_Acids_percentage	T2DGGI_T2D_2024_EUR	MR Egger	1975	-0.0736386173626969	0.010539438302831	3.82689927872661e-12	3.44420935085394e-11
Pyruvate	GIANT_BMI_2015_EUR	Inverse variance weighted	67	0.00958425251455924	0.0148827631753296	0.519586194800688	0.914425911425377
Pyruvate	GIANT_BMI_2015_EUR	Weighted median	67	0.0230957995678037	0.0202080795063295	0.253080410511671	0.714334644025868
Pyruvate	GIANT_BMI_2015_EUR	MR Egger	67	0.020645532188361	0.036615603680223	0.574799788008376	0.914425911425377
Pyruvate	iPSYCH_MDD_2023	Inverse variance weighted	131	-0.00729523323394805	0.0130364232747713	0.575749647934496	0.914425911425377
Pyruvate	iPSYCH_MDD_2023	Weighted median	131	-0.0126784122901541	0.0172882861999293	0.463343307523932	0.914425911425377
Pyruvate	iPSYCH_MDD_2023	MR Egger	131	-0.0124785501947676	0.0585532902725117	0.831574149099074	0.952952047702875
Pyruvate	MVP_CAD_2022_EUR	Inverse variance weighted	47	0.0311811554539855	0.0133039065563275	0.0190904842557974	0.257721537453265
Pyruvate	MVP_CAD_2022_EUR	Weighted median	47	0.00571678513589414	0.0124879833024655	0.647108426645032	0.952952047702875
Pyruvate	MVP_CAD_2022_EUR	MR Egger	47	0.00766286206531867	0.0295408426971388	0.796510530913242	0.952952047702875
Pyruvate	PGC_BIP_2019_wave3	Inverse variance weighted	52	-0.00080260969992009	0.00773283534104212	0.917334081285639	0.99072080778849
Pyruvate	PGC_BIP_2019_wave3	Weighted median	52	0.0074797291578106	0.0095525245523932	0.433620815092457	0.914425911425377
Pyruvate	PGC_BIP_2019_wave3	MR Egger	52	-0.00056135567056914	0.039329421328206	0.988668843165608	0.994570719777989
Pyruvate	PGC_SCZ_0518_EUR	Inverse variance weighted	149	-0.00559366739286665	0.00411838729838636	0.174394548878343	0.714334644025868
Pyruvate	PGC_SCZ_0518_EUR	Weighted median	149	-0.00179092869637906	0.00540033535482821	0.740166498520253	0.952952047702875
Pyruvate	PGC_SCZ_0518_EUR	MR Egger	149	-0.0296220755677447	0.0165810204804534	0.0760786246440683	0.575301636866263
Pyruvate	T2DGGI_T2D_2024_EUR	Inverse variance weighted	1975	0.00444763357524857	0.00398655502650818	0.264568386676247	0.714334644025868
Pyruvate	T2DGGI_T2D_2024_EUR	Weighted median	1975	0.00769353901042853	0.00629757701574672	0.221833761261513	0.714334644025868
Pyruvate	T2DGGI_T2D_2024_EUR	MR Egger	1975	-0.0022189027105914	0.00671993402996687	0.741286096125353	0.952952047702875
Remnant_Cholesterol_Non_HDL_Non_LDL__Cholesterol	GIANT_BMI_2015_EUR	Inverse variance weighted	67	0.00185447117147714	0.0267213978242968	0.944671045355971	0.957582584209741
Remnant_Cholesterol_Non_HDL_Non_LDL__Cholesterol	GIANT_BMI_2015_EUR	Weighted median	67	0.00876945250164048	0.0200195829123886	0.661354593384193	0.85031304863682
Remnant_Cholesterol_Non_HDL_Non_LDL__Cholesterol	GIANT_BMI_2015_EUR	MR Egger	67	-0.0411237855694941	0.0657466112007457	0.533840152739046	0.800760229108569
Remnant_Cholesterol_Non_HDL_Non_LDL__Cholesterol	iPSYCH_MDD_2023	Inverse variance weighted	131	0.00444448134809534	0.0227934187061307	0.845401029181197	0.951076157828846
Remnant_Cholesterol_Non_HDL_Non_LDL__Cholesterol	iPSYCH_MDD_2023	Weighted median	131	0.0214543387782385	0.0172891902562544	0.214638790949403	0.482937279636158
Remnant_Cholesterol_Non_HDL_Non_LDL__Cholesterol	iPSYCH_MDD_2023	MR Egger	131	0.14812617419039	0.101967627329969	0.148741166382908	0.459430515404116
Remnant_Cholesterol_Non_HDL_Non_LDL__Cholesterol	MVP_CAD_2022_EUR	Inverse variance weighted	47	0.19794715178731	0.102245381813137	0.0528675900491768	0.203917847332539
Remnant_Cholesterol_Non_HDL_Non_LDL__Cholesterol	MVP_CAD_2022_EUR	Weighted median	47	-0.0701470610615058	0.0135704673384166	2.35227878726681e-07	3.1755763628102e-06
Remnant_Cholesterol_Non_HDL_Non_LDL__Cholesterol	MVP_CAD_2022_EUR	MR Egger	47	0.101736859119974	0.227471711622066	0.656839580779933	0.85031304863682
Remnant_Cholesterol_Non_HDL_Non_LDL__Cholesterol	PGC_BIP_2019_wave3	Inverse variance weighted	52	-0.0136983088263899	0.0163588259348904	0.402387414146288	0.724297345463318
Remnant_Cholesterol_Non_HDL_Non_LDL__Cholesterol	PGC_BIP_2019_wave3	Weighted median	52	-0.00738805218317471	0.00977575587952428	0.449797586078793	0.758277601974689
Remnant_Cholesterol_Non_HDL_Non_LDL__Cholesterol	PGC_BIP_2019_wave3	MR Egger	52	0.0446812467284607	0.0833307032069966	0.594203519079827	0.84439447448186
Remnant_Cholesterol_Non_HDL_Non_LDL__Cholesterol	PGC_SCZ_0518_EUR	Inverse variance weighted	149	-0.0148134082942049	0.00536006277124815	0.00571564996552993	0.0514408496897694
Remnant_Cholesterol_Non_HDL_Non_LDL__Cholesterol	PGC_SCZ_0518_EUR	Weighted median	149	-0.00209934308361729	0.0057773696412505	0.716325887498603	0.879127225566468
Remnant_Cholesterol_Non_HDL_Non_LDL__Cholesterol	PGC_SCZ_0518_EUR	MR Egger	149	0.00618298240692017	0.0218113485728639	0.777211220611846	0.912378389413906
Remnant_Cholesterol_Non_HDL_Non_LDL__Cholesterol	T2DGGI_T2D_2024_EUR	Inverse variance weighted	1975	0.000734858388638354	0.00554730776776168	0.894611619580998	0.957582584209741
Remnant_Cholesterol_Non_HDL_Non_LDL__Cholesterol	T2DGGI_T2D_2024_EUR	Weighted median	1975	0.00624800802879984	0.00642076489713861	0.33050656784085	0.637405523693068
Remnant_Cholesterol_Non_HDL_Non_LDL__Cholesterol	T2DGGI_T2D_2024_EUR	MR Egger	1975	-0.0120553776733288	0.00934014092949451	0.196956802419753	0.482937279636158
Saturated_Fatty_Acids	GIANT_BMI_2015_EUR	Inverse variance weighted	67	0.0538831091436152	0.02251479490922	0.0167007145901036	0.0322085209951998
Saturated_Fatty_Acids	GIANT_BMI_2015_EUR	Weighted median	67	0.0516878528095857	0.0223938625193507	0.0209921381854868	0.035424233188009
Saturated_Fatty_Acids	GIANT_BMI_2015_EUR	MR Egger	67	0.00485448879815422	0.0547165789244995	0.929576736337019	0.929576736337019
Saturated_Fatty_Acids	iPSYCH_MDD_2023	Inverse variance weighted	131	0.0550838880869337	0.0209353390639787	0.008509801448741	0.0275039505887087
Saturated_Fatty_Acids	iPSYCH_MDD_2023	Weighted median	131	0.0660557107690984	0.0173653400404492	0.000142445843297596	0.000769207553807018
Saturated_Fatty_Acids	iPSYCH_MDD_2023	MR Egger	131	0.233277872596083	0.0930061738090985	0.0133751596784515	0.0322085209951998
Saturated_Fatty_Acids	MVP_CAD_2022_EUR	Inverse variance weighted	47	0.0146934105401501	0.0581887668911408	0.800644693955943	0.831438720646556
Saturated_Fatty_Acids	MVP_CAD_2022_EUR	Weighted median	47	-0.0497562128218038	0.0154642346558392	0.00129311924658995	0.00498774566541836
Saturated_Fatty_Acids	MVP_CAD_2022_EUR	MR Egger	47	-0.292660147810441	0.11965272799407	0.0184229409288526	0.0331612936719347
Saturated_Fatty_Acids	PGC_BIP_2019_wave3	Inverse variance weighted	52	-0.01887296972001	0.0130120893387091	0.146941966480002	0.220412949720003
Saturated_Fatty_Acids	PGC_BIP_2019_wave3	Weighted median	52	-0.0198389508730503	0.00954752296635643	0.03771709522544	0.05990362182864
Saturated_Fatty_Acids	PGC_BIP_2019_wave3	MR Egger	52	0.0183614747976882	0.0665193588417455	0.783661177735086	0.831438720646556
Saturated_Fatty_Acids	PGC_SCZ_0518_EUR	Inverse variance weighted	149	-0.0151181242310701	0.00588384759208054	0.0101866483661884	0.0275039505887087
Saturated_Fatty_Acids	PGC_SCZ_0518_EUR	Weighted median	149	-0.00796476021091341	0.00599294755216657	0.183840652931719	0.261247243639811
Saturated_Fatty_Acids	PGC_SCZ_0518_EUR	MR Egger	149	0.0100217589523131	0.0239045446463175	0.675652199191397	0.793156929485553
Saturated_Fatty_Acids	T2DGGI_T2D_2024_EUR	Inverse variance weighted	1975	0.0617596927193105	0.00602478130707901	1.17193937312502e-24	1.58211815371877e-23
Saturated_Fatty_Acids	T2DGGI_T2D_2024_EUR	Weighted median	1975	0.0658127003861571	0.00638440647663647	6.46004707151501e-25	1.58211815371877e-23
Saturated_Fatty_Acids	T2DGGI_T2D_2024_EUR	MR Egger	1975	0.0446764610326684	0.0101363413699423	1.10160213357026e-05	7.43581440159925e-05
Saturated_Fatty_Acids_to_Total_Fatty_Acids_percentage	GIANT_BMI_2015_EUR	Inverse variance weighted	67	0.00753856685335316	0.0206914660588741	0.715609975575482	0.743133436174539
Saturated_Fatty_Acids_to_Total_Fatty_Acids_percentage	GIANT_BMI_2015_EUR	Weighted median	67	0.00327429357730152	0.0207908253762392	0.874860716670945	0.874860716670945
Saturated_Fatty_Acids_to_Total_Fatty_Acids_percentage	GIANT_BMI_2015_EUR	MR Egger	67	-0.0465829215204229	0.0505046347413028	0.359757380311082	0.462545203257105
Saturated_Fatty_Acids_to_Total_Fatty_Acids_percentage	iPSYCH_MDD_2023	Inverse variance weighted	131	0.014834395661577	0.022853383163723	0.516266257251568	0.580799539408014
Saturated_Fatty_Acids_to_Total_Fatty_Acids_percentage	iPSYCH_MDD_2023	Weighted median	131	0.0319196688203796	0.0181684673194906	0.0789396544981776	0.162148220242129
Saturated_Fatty_Acids_to_Total_Fatty_Acids_percentage	iPSYCH_MDD_2023	MR Egger	131	0.0704458942429602	0.102657411871759	0.493803942611676	0.579682889152838
Saturated_Fatty_Acids_to_Total_Fatty_Acids_percentage	MVP_CAD_2022_EUR	Inverse variance weighted	47	-0.0516526403441635	0.0257217592772701	0.0446294630253814	0.100416291807108
Saturated_Fatty_Acids_to_Total_Fatty_Acids_percentage	MVP_CAD_2022_EUR	Weighted median	47	-0.0242620040223501	0.014796176964963	0.101057539916817	0.162148220242129
Saturated_Fatty_Acids_to_Total_Fatty_Acids_percentage	MVP_CAD_2022_EUR	MR Egger	47	-0.200013288179067	0.051726717081648	0.000352189626272678	0.00158485331822705
Saturated_Fatty_Acids_to_Total_Fatty_Acids_percentage	PGC_BIP_2019_wave3	Inverse variance weighted	52	-0.040329266165373	0.015416094572649	0.00889536664923599	0.0240174899529372
Saturated_Fatty_Acids_to_Total_Fatty_Acids_percentage	PGC_BIP_2019_wave3	Weighted median	52	-0.0244268397443392	0.00967989034259059	0.0116205472290544	0.0285231613804062
Saturated_Fatty_Acids_to_Total_Fatty_Acids_percentage	PGC_BIP_2019_wave3	MR Egger	52	-0.129522966481292	0.0777742623356604	0.102093323856155	0.162148220242129
Saturated_Fatty_Acids_to_Total_Fatty_Acids_percentage	PGC_SCZ_0518_EUR	Inverse variance weighted	149	-0.00722018882684412	0.00518810858332695	0.164019211888533	0.2460288178328
Saturated_Fatty_Acids_to_Total_Fatty_Acids_percentage	PGC_SCZ_0518_EUR	Weighted median	149	-0.00651360968457831	0.00579360849425661	0.260896344493281	0.370747436911505
Saturated_Fatty_Acids_to_Total_Fatty_Acids_percentage	PGC_SCZ_0518_EUR	MR Egger	149	-0.0351524945169621	0.020909967149736	0.0948600218470832	0.162148220242129
Saturated_Fatty_Acids_to_Total_Fatty_Acids_percentage	T2DGGI_T2D_2024_EUR	Inverse variance weighted	1975	0.0408269244517947	0.00429317281658123	1.9115370322166e-21	5.16114998698482e-20
Saturated_Fatty_Acids_to_Total_Fatty_Acids_percentage	T2DGGI_T2D_2024_EUR	Weighted median	1975	0.0259214641998844	0.00594304849528723	1.29088554424505e-05	0.000116179698982055
Saturated_Fatty_Acids_to_Total_Fatty_Acids_percentage	T2DGGI_T2D_2024_EUR	MR Egger	1975	0.0325019636050129	0.00722661809491923	7.27422771142281e-06	9.8202074104208e-05
Sphingomyelins	GIANT_BMI_2015_EUR	Inverse variance weighted	67	-0.106168818233726	0.0351587525682878	0.0025302676377617	0.00759080291328511
Sphingomyelins	GIANT_BMI_2015_EUR	Weighted median	67	-0.0806485744631955	0.0227383745053865	0.00038993347972117	0.00175470065874527
Sphingomyelins	GIANT_BMI_2015_EUR	MR Egger	67	-0.079097004722557	0.0866862777531642	0.364903115223939	0.518546532160335
Sphingomyelins	iPSYCH_MDD_2023	Inverse variance weighted	131	-0.0628342717157604	0.0441087218977871	0.154292621128556	0.296816825630098
Sphingomyelins	iPSYCH_MDD_2023	Weighted median	131	-0.000134755294961598	0.0173714292106315	0.99381063643621	0.99381063643621
Sphingomyelins	iPSYCH_MDD_2023	MR Egger	131	0.274114216297118	0.196256657382836	0.164898236461165	0.296816825630098
Sphingomyelins	MVP_CAD_2022_EUR	Inverse variance weighted	47	0.187197607912305	0.0944962962988793	0.0475907455497764	0.128495012984396
Sphingomyelins	MVP_CAD_2022_EUR	Weighted median	47	-0.003449353211799	0.0147217733693453	0.814749886475305	0.87992987739333
Sphingomyelins	MVP_CAD_2022_EUR	MR Egger	47	0.215013772311917	0.210739750148048	0.313049261275657	0.482634608086676
Sphingomyelins	PGC_BIP_2019_wave3	Inverse variance weighted	52	-0.0186927892182199	0.0364927689904712	0.608488167094593	0.684549187981417
Sphingomyelins	PGC_BIP_2019_wave3	Weighted median	52	0.0321687176034527	0.00946795979514075	0.000679698342042035	0.00229909268292055
Sphingomyelins	PGC_BIP_2019_wave3	MR Egger	52	0.0315025970973976	0.186409468115465	0.866481023030079	0.899807216223544
Sphingomyelins	PGC_SCZ_0518_EUR	Inverse variance weighted	149	-0.00748024199992379	0.0058397228309973	0.200220309525209	0.33787177232379
Sphingomyelins	PGC_SCZ_0518_EUR	Weighted median	149	0.00327861676296055	0.00561785550775465	0.559485113271226	0.656786872101005
Sphingomyelins	PGC_SCZ_0518_EUR	MR Egger	149	-0.0235975166345589	0.0237350422951406	0.321756405391117	0.482634608086676
Sphingomyelins	T2DGGI_T2D_2024_EUR	Inverse variance weighted	1975	-0.0616609129154683	0.00602486487722854	1.39045888364649e-24	3.75423898584552e-23
Sphingomyelins	T2DGGI_T2D_2024_EUR	Weighted median	1975	-0.0437992315109786	0.00609604577307573	6.72764050869818e-13	6.05487645782836e-12
Sphingomyelins	T2DGGI_T2D_2024_EUR	MR Egger	1975	-0.0556384800754646	0.0101424401396811	4.64811886865877e-08	3.13748023634467e-07
Total_Cholesterol	GIANT_BMI_2015_EUR	Inverse variance weighted	67	-0.0797789019271543	0.0326215221569387	0.0144614937317698	0.0557800472511119
Total_Cholesterol	GIANT_BMI_2015_EUR	Weighted median	67	-0.0509565932635067	0.0229918716037289	0.0266718315789533	0.08001549473686
Total_Cholesterol	GIANT_BMI_2015_EUR	MR Egger	67	-0.0626196188145717	0.0800322578449373	0.436803260452539	0.564127548968105
Total_Cholesterol	iPSYCH_MDD_2023	Inverse variance weighted	131	-0.0387981632348337	0.0289016024049124	0.179459022288873	0.286688867272511
Total_Cholesterol	iPSYCH_MDD_2023	Weighted median	131	-0.0130880520893964	0.0182139927590528	0.472405114413796	0.564127548968105
Total_Cholesterol	iPSYCH_MDD_2023	MR Egger	131	0.181202690497061	0.128634041282234	0.1613390252882	0.286688867272511
Total_Cholesterol	MVP_CAD_2022_EUR	Inverse variance weighted	47	0.20065087501701	0.105239668811159	0.0565712691831798	0.127285355662155
Total_Cholesterol	MVP_CAD_2022_EUR	Weighted median	47	-0.0321948937009833	0.0137481271739656	0.0191927554554133	0.0647755496620197
Total_Cholesterol	MVP_CAD_2022_EUR	MR Egger	47	0.17848615646474	0.234915463389393	0.451343053529064	0.564127548968105
Total_Cholesterol	PGC_BIP_2019_wave3	Inverse variance weighted	52	-0.00726458693394602	0.0226194444396488	0.748084916682586	0.77685741347807
Total_Cholesterol	PGC_BIP_2019_wave3	Weighted median	52	0.0133289719539533	0.00995298703558478	0.180507805319729	0.286688867272511
Total_Cholesterol	PGC_BIP_2019_wave3	MR Egger	52	0.0656800653000433	0.114965419364938	0.570353648133765	0.641647854150485
Total_Cholesterol	PGC_SCZ_0518_EUR	Inverse variance weighted	149	-0.0118004507615781	0.00568807335072799	0.0380240495574968	0.094839839642002
Total_Cholesterol	PGC_SCZ_0518_EUR	Weighted median	149	-0.004485601400672	0.00594749274226012	0.450728897919169	0.564127548968105
Total_Cholesterol	PGC_SCZ_0518_EUR	MR Egger	149	-0.00156217625636388	0.0231152754425974	0.946210229284012	0.946210229284012
Total_Cholesterol	T2DGGI_T2D_2024_EUR	Inverse variance weighted	1975	-0.0450778260645238	0.00559987166916304	8.29319702502162e-16	2.23916319675584e-14
Total_Cholesterol	T2DGGI_T2D_2024_EUR	Weighted median	1975	-0.0268119033070466	0.00626431870413023	1.86810318255744e-05	0.000126096964822627
Total_Cholesterol	T2DGGI_T2D_2024_EUR	MR Egger	1975	-0.0431302607319854	0.00944113266622965	5.21997858379192e-06	4.69798072541273e-05
Total_Cholesterol_Minus_HDL_C	GIANT_BMI_2015_EUR	Inverse variance weighted	67	-0.0148674378687225	0.0280787975954303	0.596465694990792	0.791108771891978
Total_Cholesterol_Minus_HDL_C	GIANT_BMI_2015_EUR	Weighted median	67	0.000466261501157607	0.0201896628204089	0.981575235299622	0.981575235299622
Total_Cholesterol_Minus_HDL_C	GIANT_BMI_2015_EUR	MR Egger	67	-0.035002948995826	0.0693206346423827	0.615306822582649	0.791108771891978
Total_Cholesterol_Minus_HDL_C	iPSYCH_MDD_2023	Inverse variance weighted	131	-0.00481247483063162	0.0236603472091889	0.838823714210454	0.90592961134729
Total_Cholesterol_Minus_HDL_C	iPSYCH_MDD_2023	Weighted median	131	0.016682886511576	0.0179639555628892	0.353051478217523	0.635492660791541
Total_Cholesterol_Minus_HDL_C	iPSYCH_MDD_2023	MR Egger	131	0.151387145435088	0.105747567322588	0.154679590129908	0.334203543874337
Total_Cholesterol_Minus_HDL_C	MVP_CAD_2022_EUR	Inverse variance weighted	47	0.221915072731524	0.112453708095452	0.0484510957266918	0.186882797802954
Total_Cholesterol_Minus_HDL_C	MVP_CAD_2022_EUR	Weighted median	47	-0.042308812890456	0.0134025871272258	0.00159530063477104	0.0310365142856534
Total_Cholesterol_Minus_HDL_C	MVP_CAD_2022_EUR	MR Egger	47	0.164660015322651	0.25058395641672	0.514460214576807	0.791108771891978
Total_Cholesterol_Minus_HDL_C	PGC_BIP_2019_wave3	Inverse variance weighted	52	-0.00908617528302446	0.0175096677273224	0.603814200007984	0.791108771891978
Total_Cholesterol_Minus_HDL_C	PGC_BIP_2019_wave3	Weighted median	52	-0.00261695395892216	0.00962653208097175	0.785738858641972	0.90592961134729
Total_Cholesterol_Minus_HDL_C	PGC_BIP_2019_wave3	MR Egger	52	0.0605592860897047	0.0889562605695003	0.499153916904168	0.791108771891978
Total_Cholesterol_Minus_HDL_C	PGC_SCZ_0518_EUR	Inverse variance weighted	149	-0.0161112753167989	0.00530314666972107	0.00238106906696524	0.0310365142856534
Total_Cholesterol_Minus_HDL_C	PGC_SCZ_0518_EUR	Weighted median	149	-0.00831477121087711	0.00564158413095135	0.140525685003082	0.334203543874337
Total_Cholesterol_Minus_HDL_C	PGC_SCZ_0518_EUR	MR Egger	149	0.00164050902756742	0.0215834459611854	0.939516283523511	0.975651525197492
Total_Cholesterol_Minus_HDL_C	T2DGGI_T2D_2024_EUR	Inverse variance weighted	1975	-0.00793147259856244	0.00562890997986251	0.158817390382551	0.334203543874337
Total_Cholesterol_Minus_HDL_C	T2DGGI_T2D_2024_EUR	Weighted median	1975	-0.00217045077579236	0.00616174725082046	0.724653787407434	0.889347830000033
Total_Cholesterol_Minus_HDL_C	T2DGGI_T2D_2024_EUR	MR Egger	1975	-0.0201668943728846	0.00947660340775813	0.0334547518550396	0.150546383347678
Total_Cholines	GIANT_BMI_2015_EUR	Inverse variance weighted	67	-0.076775449656172	0.0310568945849478	0.0134325560148638	0.060446502066887
Total_Cholines	GIANT_BMI_2015_EUR	Weighted median	67	-0.0300402618291057	0.0218964098050373	0.17008636304248	0.353256292472843
Total_Cholines	GIANT_BMI_2015_EUR	MR Egger	67	-0.0590502225095744	0.0764674724288438	0.442778941979935	0.74718946459114
Total_Cholines	iPSYCH_MDD_2023	Inverse variance weighted	131	-0.0114114232615662	0.0225178389047941	0.612314399517876	0.806415000469083
Total_Cholines	iPSYCH_MDD_2023	Weighted median	131	-0.00507150229809887	0.0178686826480471	0.776547778229488	0.806415000469083
Total_Cholines	iPSYCH_MDD_2023	MR Egger	131	0.267117247731522	0.0979770953352304	0.00729538040349911	0.0393950541788952
Total_Cholines	MVP_CAD_2022_EUR	Inverse variance weighted	47	0.0682279105054622	0.0468821785462572	0.145584597170094	0.327565343632711
Total_Cholines	MVP_CAD_2022_EUR	Weighted median	47	-0.0425501281606949	0.0148525503067954	0.00417224609514679	0.0281626611422408
Total_Cholines	MVP_CAD_2022_EUR	MR Egger	47	-0.0444886227567187	0.103080332023871	0.668098948394279	0.806415000469083
Total_Cholines	PGC_BIP_2019_wave3	Inverse variance weighted	52	0.00583706018820842	0.0151734031725105	0.700466923214242	0.806415000469083
Total_Cholines	PGC_BIP_2019_wave3	Weighted median	52	0.0180940096908841	0.00936864722505129	0.0534414609460596	0.160324382838179
Total_Cholines	PGC_BIP_2019_wave3	MR Egger	52	0.0916563420947631	0.0765595949771691	0.236877980383847	0.426380364690924
Total_Cholines	PGC_SCZ_0518_EUR	Inverse variance weighted	149	-0.00782843105765846	0.00608688548918013	0.198403140466481	0.382634628042499
Total_Cholines	PGC_SCZ_0518_EUR	Weighted median	149	-0.00177665664852615	0.00597662213472463	0.766262147875814	0.806415000469083
Total_Cholines	PGC_SCZ_0518_EUR	MR Egger	149	0.0109328162908154	0.0246166675220352	0.657607108040744	0.806415000469083
Total_Cholines	T2DGGI_T2D_2024_EUR	Inverse variance weighted	1975	-0.0269712738560844	0.00548738128194166	8.87168399306017e-07	1.19767733906312e-05
Total_Cholines	T2DGGI_T2D_2024_EUR	Weighted median	1975	-0.0141747803424174	0.00616918649512632	0.0215803418249578	0.0832384613248374
Total_Cholines	T2DGGI_T2D_2024_EUR	MR Egger	1975	-0.0158960842850417	0.00923324099125536	0.0852960687531555	0.209363077848654
Total_Concentration_of_Branched_Chain_Amino_Acids_Leucine_+_Isoleucine_+_Valine	GIANT_BMI_2015_EUR	Inverse variance weighted	67	0.113660677378112	0.0190006235199553	2.20489263217505e-09	1.19064202137452e-08
Total_Concentration_of_Branched_Chain_Amino_Acids_Leucine_+_Isoleucine_+_Valine	GIANT_BMI_2015_EUR	Weighted median	67	0.122601741837688	0.0206961911844308	3.14433976984514e-09	1.41495289643031e-08
Total_Concentration_of_Branched_Chain_Amino_Acids_Leucine_+_Isoleucine_+_Valine	GIANT_BMI_2015_EUR	MR Egger	67	0.12784488509431	0.0465750862800849	0.00781742411928432	0.0263838064025846
Total_Concentration_of_Branched_Chain_Amino_Acids_Leucine_+_Isoleucine_+_Valine	iPSYCH_MDD_2023	Inverse variance weighted	131	0.023715675790046	0.0141154903633189	0.0929345474737185	0.179230912985029
Total_Concentration_of_Branched_Chain_Amino_Acids_Leucine_+_Isoleucine_+_Valine	iPSYCH_MDD_2023	Weighted median	131	0.0212696013666857	0.0172335749548361	0.217130048552292	0.344853606524228
Total_Concentration_of_Branched_Chain_Amino_Acids_Leucine_+_Isoleucine_+_Valine	iPSYCH_MDD_2023	MR Egger	131	-0.0549942978846667	0.0630678733579476	0.384836109917678	0.472298862171696
Total_Concentration_of_Branched_Chain_Amino_Acids_Leucine_+_Isoleucine_+_Valine	MVP_CAD_2022_EUR	Inverse variance weighted	47	0.00661234963682029	0.0132592141962564	0.617991833052062	0.725468673582855
Total_Concentration_of_Branched_Chain_Amino_Acids_Leucine_+_Isoleucine_+_Valine	MVP_CAD_2022_EUR	Weighted median	47	0.0116978305164285	0.0130757102783693	0.370988678767379	0.472298862171696
Total_Concentration_of_Branched_Chain_Amino_Acids_Leucine_+_Isoleucine_+_Valine	MVP_CAD_2022_EUR	MR Egger	47	-0.0636430579719208	0.0273151781287387	0.0243532245513022	0.0657537062885161
Total_Concentration_of_Branched_Chain_Amino_Acids_Leucine_+_Isoleucine_+_Valine	PGC_BIP_2019_wave3	Inverse variance weighted	52	0.000533596096151647	0.00944883189965453	0.954965660636403	0.954965660636403
Total_Concentration_of_Branched_Chain_Amino_Acids_Leucine_+_Isoleucine_+_Valine	PGC_BIP_2019_wave3	Weighted median	52	-0.0024050078358518	0.0101622855198843	0.812920466172984	0.877954103466823
Total_Concentration_of_Branched_Chain_Amino_Acids_Leucine_+_Isoleucine_+_Valine	PGC_BIP_2019_wave3	MR Egger	52	-0.0207504001293933	0.0482609849175026	0.66907058741997	0.752704410847467
Total_Concentration_of_Branched_Chain_Amino_Acids_Leucine_+_Isoleucine_+_Valine	PGC_SCZ_0518_EUR	Inverse variance weighted	149	-0.00914848418188901	0.00463101337574655	0.0482134602320452	0.103546779404549
Total_Concentration_of_Branched_Chain_Amino_Acids_Leucine_+_Isoleucine_+_Valine	PGC_SCZ_0518_EUR	Weighted median	149	-0.00762823882921541	0.00558378249301856	0.171894451438241	0.290071886802032
Total_Concentration_of_Branched_Chain_Amino_Acids_Leucine_+_Isoleucine_+_Valine	PGC_SCZ_0518_EUR	MR Egger	149	-0.0300806815145159	0.0187568744898405	0.110923317304064	0.199661971147316
Total_Concentration_of_Branched_Chain_Amino_Acids_Leucine_+_Isoleucine_+_Valine	T2DGGI_T2D_2024_EUR	Inverse variance weighted	1975	0.0939773132244457	0.00455588300620816	1.54894063828652e-94	4.1821397233736e-93
Total_Concentration_of_Branched_Chain_Amino_Acids_Leucine_+_Isoleucine_+_Valine	T2DGGI_T2D_2024_EUR	Weighted median	1975	0.0932476469373559	0.00638237452309395	2.41874560579539e-48	3.26530656782378e-47
Total_Concentration_of_Branched_Chain_Amino_Acids_Leucine_+_Isoleucine_+_Valine	T2DGGI_T2D_2024_EUR	MR Egger	1975	0.0890597520619191	0.00767639544719403	3.75096496550318e-30	3.37586846895287e-29
Total_Concentration_of_Lipoprotein_Particles	GIANT_BMI_2015_EUR	Inverse variance weighted	67	-0.144068072766299	0.0348897358063959	3.63965230751368e-05	0.000196541224605739
Total_Concentration_of_Lipoprotein_Particles	GIANT_BMI_2015_EUR	Weighted median	67	-0.0740371544736109	0.0217798978855364	0.000675500904526651	0.00303975407036993
Total_Concentration_of_Lipoprotein_Particles	GIANT_BMI_2015_EUR	MR Egger	67	-0.111397819032285	0.0859686270080593	0.199628334069678	0.359331001325421
Total_Concentration_of_Lipoprotein_Particles	iPSYCH_MDD_2023	Inverse variance weighted	131	-0.0327267298857142	0.0247185921298999	0.185512263084927	0.359331001325421
Total_Concentration_of_Lipoprotein_Particles	iPSYCH_MDD_2023	Weighted median	131	-0.00580292678865919	0.0185227842548973	0.754063475756867	0.890363075501817
Total_Concentration_of_Lipoprotein_Particles	iPSYCH_MDD_2023	MR Egger	131	0.269156801097862	0.107679115317572	0.0136876493225118	0.0461958164634772
Total_Concentration_of_Lipoprotein_Particles	MVP_CAD_2022_EUR	Inverse variance weighted	47	0.0220317724320055	0.0371420968045219	0.553063876690399	0.878395568861222
Total_Concentration_of_Lipoprotein_Particles	MVP_CAD_2022_EUR	Weighted median	47	-0.0181525577450642	0.0140884827981143	0.197583138389766	0.359331001325421
Total_Concentration_of_Lipoprotein_Particles	MVP_CAD_2022_EUR	MR Egger	47	-0.0199425338464846	0.0827451163344034	0.81064088070866	0.890363075501817
Total_Concentration_of_Lipoprotein_Particles	PGC_BIP_2019_wave3	Inverse variance weighted	52	0.00598582597615702	0.0175924665761011	0.733668728610786	0.890363075501817
Total_Concentration_of_Lipoprotein_Particles	PGC_BIP_2019_wave3	Weighted median	52	0.0250049341272064	0.00970946645644883	0.0100148846816457	0.038628840914919
Total_Concentration_of_Lipoprotein_Particles	PGC_BIP_2019_wave3	MR Egger	52	0.0966709586903644	0.088945175113934	0.282310540902272	0.476399037772584
Total_Concentration_of_Lipoprotein_Particles	PGC_SCZ_0518_EUR	Inverse variance weighted	149	-0.00320225171821421	0.00693347944507016	0.644186385123129	0.890363075501817
Total_Concentration_of_Lipoprotein_Particles	PGC_SCZ_0518_EUR	Weighted median	149	-0.00252681731271441	0.00604047444158172	0.675717278230434	0.890363075501817
Total_Concentration_of_Lipoprotein_Particles	PGC_SCZ_0518_EUR	MR Egger	149	-0.00505446751378168	0.0280776286940436	0.857386665298046	0.890363075501817
Total_Concentration_of_Lipoprotein_Particles	T2DGGI_T2D_2024_EUR	Inverse variance weighted	1975	-0.0581699609677959	0.00531181337260923	6.56780722645464e-28	1.77330795114275e-26
Total_Concentration_of_Lipoprotein_Particles	T2DGGI_T2D_2024_EUR	Weighted median	1975	-0.0366705285096394	0.00659588189988127	2.70378721584427e-08	2.43340849425984e-07
Total_Concentration_of_Lipoprotein_Particles	T2DGGI_T2D_2024_EUR	MR Egger	1975	-0.0445090477842036	0.00893436562463443	6.84920298160935e-07	4.62321201258631e-06
Total_Esterified_Cholesterol	GIANT_BMI_2015_EUR	Inverse variance weighted	67	-0.0873885478511168	0.0329784947567958	0.00805240203008238	0.0290011964605547
Total_Esterified_Cholesterol	GIANT_BMI_2015_EUR	Weighted median	67	-0.060630544632349	0.0230724072915209	0.00859294709942361	0.0290011964605547
Total_Esterified_Cholesterol	GIANT_BMI_2015_EUR	MR Egger	67	-0.0788241653770616	0.0809340575980416	0.333701568466723	0.474207492031658
Total_Esterified_Cholesterol	iPSYCH_MDD_2023	Inverse variance weighted	131	-0.0379336756155961	0.0290074142976222	0.190967129910017	0.307995925683714
Total_Esterified_Cholesterol	iPSYCH_MDD_2023	Weighted median	131	-0.0102775906046783	0.0174608214051586	0.556123826506854	0.652841013725437
Total_Esterified_Cholesterol	iPSYCH_MDD_2023	MR Egger	131	0.216417289143169	0.128514677153836	0.0946020562823374	0.196481193817162
Total_Esterified_Cholesterol	MVP_CAD_2022_EUR	Inverse variance weighted	47	0.186232424596882	0.0996438851563241	0.0616256023828653	0.138657605361447
Total_Esterified_Cholesterol	MVP_CAD_2022_EUR	Weighted median	47	-0.0288306486299272	0.0136542103782222	0.0347307198954383	0.0927962803178725
Total_Esterified_Cholesterol	MVP_CAD_2022_EUR	MR Egger	47	0.152519761495543	0.22245451020221	0.496468491674532	0.631496625482784
Total_Esterified_Cholesterol	PGC_BIP_2019_wave3	Inverse variance weighted	52	-0.00557959580080274	0.022736711829008	0.80614650025466	0.837152134879839
Total_Esterified_Cholesterol	PGC_BIP_2019_wave3	Weighted median	52	0.0145237243862517	0.00997658733037226	0.14545322225291	0.261815800055238
Total_Esterified_Cholesterol	PGC_BIP_2019_wave3	MR Egger	52	0.0758290373277609	0.115516070034548	0.514552805948935	0.631496625482784
Total_Esterified_Cholesterol	PGC_SCZ_0518_EUR	Inverse variance weighted	149	-0.0129023829909209	0.00569955043490169	0.0235892179178434	0.0707676537535303
Total_Esterified_Cholesterol	PGC_SCZ_0518_EUR	Weighted median	149	-0.00207406352649037	0.00574327352404444	0.718002897746467	0.807753259964775
Total_Esterified_Cholesterol	PGC_SCZ_0518_EUR	MR Egger	149	-0.00252700363940116	0.023157069759188	0.913252564568739	0.913252564568739
Total_Esterified_Cholesterol	T2DGGI_T2D_2024_EUR	Inverse variance weighted	1975	-0.048939269779971	0.00552822861779187	8.54935288715182e-19	2.30832527953099e-17
Total_Esterified_Cholesterol	T2DGGI_T2D_2024_EUR	Weighted median	1975	-0.0284275244837428	0.00595210504116804	1.78775960615172e-06	1.20673773415241e-05
Total_Esterified_Cholesterol	T2DGGI_T2D_2024_EUR	MR Egger	1975	-0.045872543496743	0.00931949965712526	9.26788920697272e-07	1.0991433699643e-05
Total_Fatty_Acids	GIANT_BMI_2015_EUR	Inverse variance weighted	67	0.0488644807800572	0.0230685455347146	0.0341556098911908	0.0658715333615823
Total_Fatty_Acids	GIANT_BMI_2015_EUR	Weighted median	67	0.0729446597498111	0.0219832012057825	0.000905995651309686	0.00349455465505165
Total_Fatty_Acids	GIANT_BMI_2015_EUR	MR Egger	67	0.0236082690806391	0.0563796198644577	0.676788322265947	0.730931388047223
Total_Fatty_Acids	iPSYCH_MDD_2023	Inverse variance weighted	131	0.053647887358295	0.0200979059015165	0.00760033647403259	0.0228010094220978
Total_Fatty_Acids	iPSYCH_MDD_2023	Weighted median	131	0.054972576098503	0.0174439213792291	0.00162496100214376	0.0054842433822352
Total_Fatty_Acids	iPSYCH_MDD_2023	MR Egger	131	0.237709181066791	0.0889647830800255	0.008514249654866	0.0229884740681382
Total_Fatty_Acids	MVP_CAD_2022_EUR	Inverse variance weighted	47	0.0419057555757082	0.0640529854884964	0.51295990659402	0.577079894918272
Total_Fatty_Acids	MVP_CAD_2022_EUR	Weighted median	47	-0.0535347098779463	0.0150420560502681	0.000372266479533645	0.0016751991579014
Total_Fatty_Acids	MVP_CAD_2022_EUR	MR Egger	47	-0.257202585855703	0.134573633117111	0.0623556286798267	0.0990354102561953
Total_Fatty_Acids	PGC_BIP_2019_wave3	Inverse variance weighted	52	-0.0107369525210894	0.0120598814607343	0.373303038135566	0.458144637711831
Total_Fatty_Acids	PGC_BIP_2019_wave3	Weighted median	52	-0.0203411617592986	0.0101578706885384	0.0452307112130367	0.081415280183466
Total_Fatty_Acids	PGC_BIP_2019_wave3	MR Egger	52	0.0613476591366048	0.0610366107350679	0.319690112309122	0.411030144397442
Total_Fatty_Acids	PGC_SCZ_0518_EUR	Inverse variance weighted	149	-0.0137944874207547	0.00621843240659614	0.0265328631853298	0.0551067158464542
Total_Fatty_Acids	PGC_SCZ_0518_EUR	Weighted median	149	-0.00985171040052316	0.00601542197128803	0.101475483915131	0.152213225872697
Total_Fatty_Acids	PGC_SCZ_0518_EUR	MR Egger	149	0.0314943883727087	0.0251086645813904	0.211715262911524	0.30085853150585
Total_Fatty_Acids	T2DGGI_T2D_2024_EUR	Inverse variance weighted	1975	0.0559689762183849	0.00627915804453246	4.94676569583912e-19	1.33562673787656e-17
Total_Fatty_Acids	T2DGGI_T2D_2024_EUR	Weighted median	1975	0.0537557808890736	0.0067616438577972	1.86353000070472e-15	2.51576550095137e-14
Total_Fatty_Acids	T2DGGI_T2D_2024_EUR	MR Egger	1975	0.0386029541069987	0.0105684160100414	0.000266294576109087	0.00143799071098907
Total_Free_Cholesterol	GIANT_BMI_2015_EUR	Inverse variance weighted	67	-0.0418824102137002	0.0297706529508061	0.159476185279423	0.331219769426494
Total_Free_Cholesterol	GIANT_BMI_2015_EUR	Weighted median	67	-0.0273131959544035	0.0217074454325375	0.208304642917698	0.348226709446983
Total_Free_Cholesterol	GIANT_BMI_2015_EUR	MR Egger	67	-0.0426838819644255	0.0728946065713814	0.560201443799214	0.657627781851251
Total_Free_Cholesterol	iPSYCH_MDD_2023	Inverse variance weighted	131	-0.0189670899214303	0.0265785462432877	0.475459679441469	0.641870567245983
Total_Free_Cholesterol	iPSYCH_MDD_2023	Weighted median	131	0.0121335199368103	0.0166481797180462	0.466112011246273	0.641870567245983
Total_Free_Cholesterol	iPSYCH_MDD_2023	MR Egger	131	0.182139283046236	0.118361507604713	0.126292986832085	0.309991876769663
Total_Free_Cholesterol	MVP_CAD_2022_EUR	Inverse variance weighted	47	0.186666725990589	0.101211645447216	0.065136426270638	0.175868350930723
Total_Free_Cholesterol	MVP_CAD_2022_EUR	Weighted median	47	-0.0684644176781263	0.0133954887407387	3.20448520964444e-07	4.32605503301999e-06
Total_Free_Cholesterol	MVP_CAD_2022_EUR	MR Egger	47	0.111147212417229	0.226473703487131	0.625971739764954	0.691921800093579
Total_Free_Cholesterol	PGC_BIP_2019_wave3	Inverse variance weighted	52	-0.00953466324297446	0.0204271361590589	0.64066833341998	0.691921800093579
Total_Free_Cholesterol	PGC_BIP_2019_wave3	Weighted median	52	0.0102888928855602	0.00990317434355176	0.298828465014119	0.448242697521178
Total_Free_Cholesterol	PGC_BIP_2019_wave3	MR Egger	52	0.061330847704476	0.104314741983341	0.559218597143812	0.657627781851251
Total_Free_Cholesterol	PGC_SCZ_0518_EUR	Inverse variance weighted	149	-0.0146666466610889	0.00536444899519661	0.00625614331924181	0.0337831739239058
Total_Free_Cholesterol	PGC_SCZ_0518_EUR	Weighted median	149	-0.00803639785392373	0.00570490441923901	0.158929132262821	0.331219769426494
Total_Free_Cholesterol	PGC_SCZ_0518_EUR	MR Egger	149	-5.68685005630526e-05	0.021882493889139	0.99792997333163	0.99792997333163
Total_Free_Cholesterol	T2DGGI_T2D_2024_EUR	Inverse variance weighted	1975	-0.0229890727433302	0.00553393690839562	3.26429626712564e-05	0.000293786664041308
Total_Free_Cholesterol	T2DGGI_T2D_2024_EUR	Weighted median	1975	-0.0134081331125402	0.00612256296887925	0.0285275511819616	0.0855826535458847
Total_Free_Cholesterol	T2DGGI_T2D_2024_EUR	MR Egger	1975	-0.0271086301176088	0.00932371391167863	0.00368407351499048	0.0248674962261857
Total_Lipids_in_Chylomicrons_and_Extremely_Large_VLDL	GIANT_BMI_2015_EUR	Inverse variance weighted	67	0.117325296541119	0.0210965024420512	2.67676608402973e-08	1.44545368537605e-07
Total_Lipids_in_Chylomicrons_and_Extremely_Large_VLDL	GIANT_BMI_2015_EUR	Weighted median	67	0.0859739125951777	0.0223038421717911	0.000115886657925295	0.000284449069452997
Total_Lipids_in_Chylomicrons_and_Extremely_Large_VLDL	GIANT_BMI_2015_EUR	MR Egger	67	0.0431412303070028	0.0506186892761832	0.397188850509031	0.487459043806538
Total_Lipids_in_Chylomicrons_and_Extremely_Large_VLDL	iPSYCH_MDD_2023	Inverse variance weighted	131	0.106061663954339	0.025865210999832	4.12164339939417e-05	0.000123649301981825
Total_Lipids_in_Chylomicrons_and_Extremely_Large_VLDL	iPSYCH_MDD_2023	Weighted median	131	0.085982217429079	0.0171004955294253	4.95481986204151e-07	2.22966893791868e-06
Total_Lipids_in_Chylomicrons_and_Extremely_Large_VLDL	iPSYCH_MDD_2023	MR Egger	131	0.0417402308214074	0.116361138271763	0.720396345292014	0.778028052915376
Total_Lipids_in_Chylomicrons_and_Extremely_Large_VLDL	MVP_CAD_2022_EUR	Inverse variance weighted	47	-0.145204162702968	0.0750183401009756	0.0529188939306517	0.0793783408959775
Total_Lipids_in_Chylomicrons_and_Extremely_Large_VLDL	MVP_CAD_2022_EUR	Weighted median	47	-0.0451286231275128	0.0155045516557848	0.00360655472096639	0.00695549839043517
Total_Lipids_in_Chylomicrons_and_Extremely_Large_VLDL	MVP_CAD_2022_EUR	MR Egger	47	-0.62516811627046	0.147536277673328	0.000110564378927157	0.000284449069452997
Total_Lipids_in_Chylomicrons_and_Extremely_Large_VLDL	PGC_BIP_2019_wave3	Inverse variance weighted	52	0.00156063670262311	0.0211672368549798	0.941226117028718	0.957231176216883
Total_Lipids_in_Chylomicrons_and_Extremely_Large_VLDL	PGC_BIP_2019_wave3	Weighted median	52	-0.0202245051430876	0.00968159760771814	0.0367109985282314	0.0619498100163905
Total_Lipids_in_Chylomicrons_and_Extremely_Large_VLDL	PGC_BIP_2019_wave3	MR Egger	52	0.0434110335064977	0.107951155151621	0.68929798520738	0.775460233358302
Total_Lipids_in_Chylomicrons_and_Extremely_Large_VLDL	PGC_SCZ_0518_EUR	Inverse variance weighted	149	-0.0110056802257288	0.00599464384278376	0.0663696446866357	0.0943147582389034
Total_Lipids_in_Chylomicrons_and_Extremely_Large_VLDL	PGC_SCZ_0518_EUR	Weighted median	149	-0.000327671854096062	0.00611003588145486	0.957231176216883	0.957231176216883
Total_Lipids_in_Chylomicrons_and_Extremely_Large_VLDL	PGC_SCZ_0518_EUR	MR Egger	149	0.0372341208970953	0.024100226186938	0.124503677467489	0.16807996458111
Total_Lipids_in_Chylomicrons_and_Extremely_Large_VLDL	T2DGGI_T2D_2024_EUR	Inverse variance weighted	1975	0.103085796231572	0.00621480768424233	8.63553787838314e-62	2.33159522716345e-60
Total_Lipids_in_Chylomicrons_and_Extremely_Large_VLDL	T2DGGI_T2D_2024_EUR	Weighted median	1975	0.0736346095849433	0.00672830621718863	7.09937623884136e-28	6.38943861495723e-27
Total_Lipids_in_Chylomicrons_and_Extremely_Large_VLDL	T2DGGI_T2D_2024_EUR	MR Egger	1975	0.0757995907182903	0.0104390465902681	5.4962816942501e-13	3.70999014361882e-12
Total_Lipids_in_HDL	GIANT_BMI_2015_EUR	Inverse variance weighted	67	-0.174223616981253	0.035134421813545	7.09398534530374e-07	7.44868461256892e-06
Total_Lipids_in_HDL	GIANT_BMI_2015_EUR	Weighted median	67	-0.139614000859058	0.0210207625335368	3.10045344866441e-11	6.51095224219525e-10
Total_Lipids_in_HDL	GIANT_BMI_2015_EUR	MR Egger	67	-0.108907668983412	0.0860724135671704	0.210279907774738	0.353759049108523
Total_Lipids_in_HDL	iPSYCH_MDD_2023	Inverse variance weighted	131	-0.0673966422297613	0.0268037983143217	0.0119220330825909	0.0357660992477726
Total_Lipids_in_HDL	iPSYCH_MDD_2023	Weighted median	131	-0.045184617024516	0.0173068252892226	0.0090331352048194	0.0316159732168679
Total_Lipids_in_HDL	iPSYCH_MDD_2023	MR Egger	131	0.251791310206541	0.11709214884087	0.0333910683589269	0.0779124928374961
Total_Lipids_in_HDL	PGC_BIP_2019_wave3	Inverse variance weighted	52	0.00863487152265499	0.0206936245130767	0.676479415767364	0.835651043006744
Total_Lipids_in_HDL	PGC_BIP_2019_wave3	Weighted median	52	0.0417382776480085	0.00951540479872575	1.15247339001005e-05	6.05048529755278e-05
Total_Lipids_in_HDL	PGC_BIP_2019_wave3	MR Egger	52	0.0746387317924386	0.104897672680901	0.480057278178116	0.672080189449362
Total_Lipids_in_HDL	PGC_SCZ_0518_EUR	Inverse variance weighted	149	0.00699810895039231	0.0069569222461609	0.31445393538508	0.471680903077619
Total_Lipids_in_HDL	PGC_SCZ_0518_EUR	Weighted median	149	-0.00144436883877438	0.00559231831548858	0.796192909092742	0.928891727274866
Total_Lipids_in_HDL	PGC_SCZ_0518_EUR	MR Egger	149	-0.0135270574258895	0.0282254821811277	0.632473093599982	0.830120935349976
Total_Lipids_in_IDL	GIANT_BMI_2015_EUR	Inverse variance weighted	67	-0.061630257581331	0.0291909516879348	0.0347482959093171	0.11295430576241
Total_Lipids_in_IDL	GIANT_BMI_2015_EUR	Weighted median	67	-0.0631708137627345	0.0206970106809277	0.00227192707437359	0.00876314728686958
Total_Lipids_in_IDL	GIANT_BMI_2015_EUR	MR Egger	67	-0.0559248670937581	0.0718145483266476	0.438958700026959	0.515299343509908
Total_Lipids_in_IDL	iPSYCH_MDD_2023	Inverse variance weighted	131	-0.040470071943285	0.0308637367468888	0.189773346194826	0.341592023150688
Total_Lipids_in_IDL	iPSYCH_MDD_2023	Weighted median	131	-0.0147917377778547	0.0183708171808131	0.420718228059724	0.515299343509908
Total_Lipids_in_IDL	iPSYCH_MDD_2023	MR Egger	131	0.169215927916435	0.137702827145404	0.221365546224998	0.356612516858012
Total_Lipids_in_IDL	MVP_CAD_2022_EUR	Inverse variance weighted	47	0.249925537742078	0.120235742398883	0.0376514352541366	0.11295430576241
Total_Lipids_in_IDL	MVP_CAD_2022_EUR	Weighted median	47	-0.0266305732888696	0.0142971098874892	0.0625109186444478	0.145911693534312
Total_Lipids_in_IDL	MVP_CAD_2022_EUR	MR Egger	47	0.311959282074599	0.268793660238065	0.251928753090853	0.377893129636279
Total_Lipids_in_IDL	PGC_BIP_2019_wave3	Inverse variance weighted	52	-0.00932112791898852	0.0246516302999034	0.705345866970114	0.732474554161272
Total_Lipids_in_IDL	PGC_BIP_2019_wave3	Weighted median	52	0.00974112907865497	0.0100030387883774	0.330147417883127	0.469156856991811
Total_Lipids_in_IDL	PGC_BIP_2019_wave3	MR Egger	52	0.0494206659734138	0.125329975247778	0.695018461045555	0.732474554161272
Total_Lipids_in_IDL	PGC_SCZ_0518_EUR	Inverse variance weighted	149	-0.00944212676599174	0.00498516075776525	0.0582188252171143	0.145911693534312
Total_Lipids_in_IDL	PGC_SCZ_0518_EUR	Weighted median	149	-0.0017127120059261	0.00562707399134737	0.760846089097247	0.760846089097247
Total_Lipids_in_IDL	PGC_SCZ_0518_EUR	MR Egger	149	-0.00952901879050337	0.0202571687023515	0.63876480606355	0.718610406821494
Total_Lipids_in_IDL	T2DGGI_T2D_2024_EUR	Inverse variance weighted	1975	-0.0518048815444545	0.00575063445101742	2.08797602108255e-19	5.63753525692288e-18
Total_Lipids_in_IDL	T2DGGI_T2D_2024_EUR	Weighted median	1975	-0.0372869182645408	0.00604233329471574	6.78821939191242e-10	9.16409617908177e-09
Total_Lipids_in_IDL	T2DGGI_T2D_2024_EUR	MR Egger	1975	-0.0490451889614793	0.00969885433235156	4.65790763034007e-07	4.19211686730606e-06
Total_Lipids_in_Large_HDL	GIANT_BMI_2015_EUR	Inverse variance weighted	67	-0.201881829933573	0.0349542957401751	7.66819552676656e-09	3.45068798704495e-08
Total_Lipids_in_Large_HDL	GIANT_BMI_2015_EUR	Weighted median	67	-0.185876227770157	0.0210539748016384	1.06034299864947e-18	9.54308698784524e-18
Total_Lipids_in_Large_HDL	GIANT_BMI_2015_EUR	MR Egger	67	-0.1126483389333	0.0855777974291019	0.192687402049755	0.325159990958962
Total_Lipids_in_Large_HDL	iPSYCH_MDD_2023	Inverse variance weighted	131	-0.111604381343353	0.0319931007867401	0.000485940512375264	0.00145782153712579
Total_Lipids_in_Large_HDL	iPSYCH_MDD_2023	Weighted median	131	-0.0540052360440641	0.0182422672517496	0.003071945748987	0.0082942535222649
Total_Lipids_in_Large_HDL	iPSYCH_MDD_2023	MR Egger	131	0.171993805907952	0.141468824404744	0.226292050572034	0.35338894009184
Total_Lipids_in_Large_HDL	MVP_CAD_2022_EUR	Inverse variance weighted	47	-0.011386238259549	0.0403433440111324	0.77776456626093	0.77776456626093
Total_Lipids_in_Large_HDL	MVP_CAD_2022_EUR	Weighted median	47	0.0121245061883267	0.013269256832882	0.360859205920818	0.463961836183909
Total_Lipids_in_Large_HDL	MVP_CAD_2022_EUR	MR Egger	47	0.0754015518578059	0.0889263146574102	0.400975442820094	0.492106225279206
Total_Lipids_in_Large_HDL	PGC_BIP_2019_wave3	Inverse variance weighted	52	0.00861975702133415	0.0255750124143744	0.736088077912337	0.775972075331731
Total_Lipids_in_Large_HDL	PGC_BIP_2019_wave3	Weighted median	52	0.0422372940298719	0.00951938475411766	9.12309115951308e-06	3.07904326633567e-05
Total_Lipids_in_Large_HDL	PGC_BIP_2019_wave3	MR Egger	52	0.0422526948352192	0.130378998601276	0.747232368837963	0.775972075331731
Total_Lipids_in_Large_HDL	PGC_SCZ_0518_EUR	Inverse variance weighted	149	0.0130398681782312	0.00680855270109646	0.055464605068119	0.121398591701251
Total_Lipids_in_Large_HDL	PGC_SCZ_0518_EUR	Weighted median	149	0.0109332653160769	0.00577776882487144	0.0584511737820838	0.121398591701251
Total_Lipids_in_Large_HDL	PGC_SCZ_0518_EUR	MR Egger	149	-0.0143315851939506	0.0275862249197987	0.604179804472415	0.679702280031467
Total_Lipids_in_Large_HDL	T2DGGI_T2D_2024_EUR	Inverse variance weighted	1975	-0.119635267868205	0.00635594103891983	4.93146535255622e-79	1.33149564519018e-77
Total_Lipids_in_Large_HDL	T2DGGI_T2D_2024_EUR	Weighted median	1975	-0.0795490489997518	0.00717211097100849	1.38045173435611e-28	1.86360984138074e-27
Total_Lipids_in_Large_HDL	T2DGGI_T2D_2024_EUR	MR Egger	1975	-0.0779668879152515	0.0106427088630572	3.44289870094803e-13	2.32395662313992e-12
Total_Lipids_in_Large_LDL	GIANT_BMI_2015_EUR	Inverse variance weighted	67	-0.0335040632726037	0.0289814065242308	0.24765917807132	0.441076818857573
Total_Lipids_in_Large_LDL	GIANT_BMI_2015_EUR	Weighted median	67	-0.0277461913330221	0.0223138102300071	0.213700668580157	0.412137003690303
Total_Lipids_in_Large_LDL	GIANT_BMI_2015_EUR	MR Egger	67	-0.0376922391995664	0.0715910220002326	0.600337119529225	0.710329537820674
Total_Lipids_in_Large_LDL	iPSYCH_MDD_2023	Inverse variance weighted	131	-0.0182850239740868	0.0255600338720916	0.474376999788504	0.674114683909979
Total_Lipids_in_Large_LDL	iPSYCH_MDD_2023	Weighted median	131	0.00460928347163434	0.0179154265272217	0.796962521394346	0.860719523105894
Total_Lipids_in_Large_LDL	iPSYCH_MDD_2023	MR Egger	131	0.148190767504441	0.114228797227253	0.196838025315975	0.408817437194718
Total_Lipids_in_Large_LDL	MVP_CAD_2022_EUR	Inverse variance weighted	47	0.235394687042311	0.117789369145537	0.0456692544290938	0.123306986958553
Total_Lipids_in_Large_LDL	MVP_CAD_2022_EUR	Weighted median	47	-0.0354835239704994	0.0164077558799712	0.0305714370045429	0.11743427469626
Total_Lipids_in_Large_LDL	MVP_CAD_2022_EUR	MR Egger	47	0.21477918774374	0.262610227328039	0.417745055044259	0.626617582566388
Total_Lipids_in_Large_LDL	PGC_BIP_2019_wave3	Inverse variance weighted	52	-0.010047442038311	0.0194308596747697	0.605095532217611	0.710329537820674
Total_Lipids_in_Large_LDL	PGC_BIP_2019_wave3	Weighted median	52	0.00114834141573646	0.00972259295197017	0.905980014176009	0.940825399336625
Total_Lipids_in_Large_LDL	PGC_BIP_2019_wave3	MR Egger	52	0.0596591397702517	0.0987642615668	0.548537557424987	0.710329537820674
Total_Lipids_in_Large_LDL	PGC_SCZ_0518_EUR	Inverse variance weighted	149	-0.0158167830032099	0.00517735191755777	0.00225064450780525	0.0303837008553709
Total_Lipids_in_Large_LDL	PGC_SCZ_0518_EUR	Weighted median	149	-0.00540137342566573	0.00576934444887681	0.349160127157633	0.554548437250359
Total_Lipids_in_Large_LDL	PGC_SCZ_0518_EUR	MR Egger	149	0.000901918956356752	0.0210327537655533	0.965854076668861	0.965854076668861
Total_Lipids_in_Large_LDL	T2DGGI_T2D_2024_EUR	Inverse variance weighted	1975	-0.0183405332222867	0.0057120036342968	0.00132331197130587	0.0303837008553709
Total_Lipids_in_Large_LDL	T2DGGI_T2D_2024_EUR	Weighted median	1975	-0.0150074225199154	0.005894295009851	0.0108936201052426	0.0588255485683102
Total_Lipids_in_Large_LDL	T2DGGI_T2D_2024_EUR	MR Egger	1975	-0.0265616158234285	0.00961898282063764	0.00580916797323176	0.0392118838193144
Total_Lipids_in_Large_VLDL	GIANT_BMI_2015_EUR	Inverse variance weighted	67	0.125385247308331	0.0232328769609865	6.78064829470301e-08	3.66155007913963e-07
Total_Lipids_in_Large_VLDL	GIANT_BMI_2015_EUR	Weighted median	67	0.113705033876666	0.0235027570679813	1.31188770886877e-06	5.90349468990945e-06
Total_Lipids_in_Large_VLDL	GIANT_BMI_2015_EUR	MR Egger	67	0.0567138761902842	0.0562818525697203	0.317346550085884	0.389470766014494
Total_Lipids_in_Large_VLDL	iPSYCH_MDD_2023	Inverse variance weighted	131	0.100089179102973	0.0215334485720699	3.35039925807097e-06	1.29229685668452e-05
Total_Lipids_in_Large_VLDL	iPSYCH_MDD_2023	Weighted median	131	0.0665982059077793	0.0174192225888181	0.000131699117048432	0.000395097351145297
Total_Lipids_in_Large_VLDL	iPSYCH_MDD_2023	MR Egger	131	0.0626225232248972	0.0969062422800983	0.519286401480599	0.595813584943536
Total_Lipids_in_Large_VLDL	MVP_CAD_2022_EUR	Inverse variance weighted	47	-0.0113528682025242	0.0696671311463879	0.870550917759585	0.870550917759585
Total_Lipids_in_Large_VLDL	MVP_CAD_2022_EUR	Weighted median	47	-0.0376453319906583	0.0153558634104702	0.0142251044694569	0.0256051880450225
Total_Lipids_in_Large_VLDL	MVP_CAD_2022_EUR	MR Egger	47	-0.360908281384482	0.143980299596478	0.015868887196084	0.0267787471433918
Total_Lipids_in_Large_VLDL	PGC_BIP_2019_wave3	Inverse variance weighted	52	-0.00992019127678584	0.0157814479033595	0.529612075505365	0.595813584943536
Total_Lipids_in_Large_VLDL	PGC_BIP_2019_wave3	Weighted median	52	-0.038412919439943	0.0106510375132509	0.000310360173619116	0.000837972468771614
Total_Lipids_in_Large_VLDL	PGC_BIP_2019_wave3	MR Egger	52	0.0266021119871604	0.0803378898503907	0.741931715640297	0.770467550857231
Total_Lipids_in_Large_VLDL	PGC_SCZ_0518_EUR	Inverse variance weighted	149	-0.0174798679667735	0.00692250271447504	0.0115672200744663	0.024024226308507
Total_Lipids_in_Large_VLDL	PGC_SCZ_0518_EUR	Weighted median	149	-0.00810374198667222	0.0059513829623154	0.173306172607452	0.259959258911177
Total_Lipids_in_Large_VLDL	PGC_SCZ_0518_EUR	MR Egger	149	0.0345468655892189	0.0277741322189867	0.215534475928088	0.306285834213599
Total_Lipids_in_Large_VLDL	T2DGGI_T2D_2024_EUR	Inverse variance weighted	1975	0.111534696778268	0.00685206919718977	1.42527982508015e-59	3.84825552771641e-58
Total_Lipids_in_Large_VLDL	T2DGGI_T2D_2024_EUR	Weighted median	1975	0.0773595688052759	0.00685252199701893	1.48361947831217e-29	2.00288629572142e-28
Total_Lipids_in_Large_VLDL	T2DGGI_T2D_2024_EUR	MR Egger	1975	0.0805265478457089	0.0115199849643264	3.74261731498089e-12	2.5262666876121e-11
Total_Lipids_in_LDL	GIANT_BMI_2015_EUR	Inverse variance weighted	67	-0.0155603803506816	0.0288766837120398	0.58998607447567	0.846172222108144
Total_Lipids_in_LDL	GIANT_BMI_2015_EUR	Weighted median	67	0.0019627446392156	0.021452343539395	0.927100669140321	0.962758387184179
Total_Lipids_in_LDL	GIANT_BMI_2015_EUR	MR Egger	67	-0.0150798438279018	0.0713320230827678	0.833233806134577	0.937388031901399
Total_Lipids_in_LDL	iPSYCH_MDD_2023	Inverse variance weighted	131	-0.0101445709391713	0.0236662669052752	0.668177164452227	0.846172222108144
Total_Lipids_in_LDL	iPSYCH_MDD_2023	Weighted median	131	0.00701292315310709	0.0181709200888615	0.69953954637441	0.846172222108144
Total_Lipids_in_LDL	iPSYCH_MDD_2023	MR Egger	131	0.159503439027006	0.105597484454525	0.133365320711572	0.327351241746587
Total_Lipids_in_LDL	MVP_CAD_2022_EUR	Inverse variance weighted	47	0.234416463977457	0.116969262801711	0.0450608470381731	0.173806124290096
Total_Lipids_in_LDL	MVP_CAD_2022_EUR	Weighted median	47	-0.0451778327080797	0.0146905428358428	0.00210290609894503	0.0189261548905053
Total_Lipids_in_LDL	MVP_CAD_2022_EUR	MR Egger	47	0.203246252250072	0.26082736721206	0.439919226077212	0.846172222108144
Total_Lipids_in_LDL	PGC_BIP_2019_wave3	Inverse variance weighted	52	-0.00873135008814347	0.0176174468269236	0.620170907237355	0.846172222108144
Total_Lipids_in_LDL	PGC_BIP_2019_wave3	Weighted median	52	0.0062859970855979	0.00982148432186302	0.522156241652193	0.846172222108144
Total_Lipids_in_LDL	PGC_BIP_2019_wave3	MR Egger	52	0.0534682971042182	0.089605699476024	0.553395759773218	0.846172222108144
Total_Lipids_in_LDL	PGC_SCZ_0518_EUR	Inverse variance weighted	149	-0.0168530342989115	0.00519942492034374	0.00118974790240525	0.0160892865044705
Total_Lipids_in_LDL	PGC_SCZ_0518_EUR	Weighted median	149	-0.00906169280235572	0.00581031810047268	0.118857664112416	0.320915693103524
Total_Lipids_in_LDL	PGC_SCZ_0518_EUR	MR Egger	149	-0.00334562572148156	0.0211668801319095	0.874626860422266	0.944597009256048
Total_Lipids_in_LDL	T2DGGI_T2D_2024_EUR	Inverse variance weighted	1975	-0.0101587307291775	0.00572996988546636	0.0762433373534602	0.257321263567928
Total_Lipids_in_LDL	T2DGGI_T2D_2024_EUR	Weighted median	1975	0	0.00633078781578822	1	1
Total_Lipids_in_LDL	T2DGGI_T2D_2024_EUR	MR Egger	1975	-0.0218778949494646	0.00964506020324171	0.0234185473920591	0.126460155917119
Total_Lipids_in_Lipoprotein_Particles	GIANT_BMI_2015_EUR	Inverse variance weighted	67	-0.0173606775231306	0.0278586443692419	0.53317266954814	0.767128266460687
Total_Lipids_in_Lipoprotein_Particles	GIANT_BMI_2015_EUR	Weighted median	67	0.0104763143498489	0.0218269233206328	0.63124722773954	0.767128266460687
Total_Lipids_in_Lipoprotein_Particles	GIANT_BMI_2015_EUR	MR Egger	67	-0.03255120139552	0.0682244283947223	0.634877388816183	0.767128266460687
Total_Lipids_in_Lipoprotein_Particles	iPSYCH_MDD_2023	Inverse variance weighted	131	0.0112773546126671	0.0218530974929185	0.605817453872907	0.767128266460687
Total_Lipids_in_Lipoprotein_Particles	iPSYCH_MDD_2023	Weighted median	131	0.0178602061829589	0.0171762786324466	0.298424397466522	0.575532766542578
Total_Lipids_in_Lipoprotein_Particles	iPSYCH_MDD_2023	MR Egger	131	0.235111562020262	0.0963301628495517	0.0160165825954576	0.0617782471539077
Total_Lipids_in_Lipoprotein_Particles	MVP_CAD_2022_EUR	Inverse variance weighted	47	0.113647692817171	0.0755863925439511	0.132698049716594	0.420424514581743
Total_Lipids_in_Lipoprotein_Particles	MVP_CAD_2022_EUR	Weighted median	47	-0.0632591086436085	0.0147209189001114	1.72949201228867e-05	0.000233481421658971
Total_Lipids_in_Lipoprotein_Particles	MVP_CAD_2022_EUR	MR Egger	47	-0.0707602178439753	0.166616707538554	0.673087434995116	0.767128266460687
Total_Lipids_in_Lipoprotein_Particles	PGC_BIP_2019_wave3	Inverse variance weighted	52	-0.00519097784351508	0.0144134902101165	0.718737072653318	0.767128266460687
Total_Lipids_in_Lipoprotein_Particles	PGC_BIP_2019_wave3	Weighted median	52	0.00451673110163134	0.0100076381526028	0.651752894435716	0.767128266460687
Total_Lipids_in_Lipoprotein_Particles	PGC_BIP_2019_wave3	MR Egger	52	0.0794729715704314	0.0726398820987607	0.279167954599169	0.575532766542578
Total_Lipids_in_Lipoprotein_Particles	PGC_SCZ_0518_EUR	Inverse variance weighted	149	-0.0162052892907833	0.00583881628507487	0.0055126924374562	0.0297685391622635
Total_Lipids_in_Lipoprotein_Particles	PGC_SCZ_0518_EUR	Weighted median	149	-0.00699610886147873	0.00578475390034702	0.226507383548266	0.555972668709379
Total_Lipids_in_Lipoprotein_Particles	PGC_SCZ_0518_EUR	MR Egger	149	0.00816962691523137	0.0237654491066333	0.731517473580212	0.767128266460687
Total_Lipids_in_Lipoprotein_Particles	T2DGGI_T2D_2024_EUR	Inverse variance weighted	1975	0.00833307627923757	0.00564853116393224	0.140141504860581	0.420424514581743
Total_Lipids_in_Lipoprotein_Particles	T2DGGI_T2D_2024_EUR	Weighted median	1975	0.0233096914054386	0.00589125434470393	7.60049342494186e-05	0.000684044408244767
Total_Lipids_in_Lipoprotein_Particles	T2DGGI_T2D_2024_EUR	MR Egger	1975	0.00131640486742089	0.00951829491013704	0.890015389615383	0.890015389615383
Total_Lipids_in_Medium_HDL	GIANT_BMI_2015_EUR	Inverse variance weighted	67	-0.140938713242981	0.0305352478508205	3.91947447168693e-06	2.11651621471094e-05
Total_Lipids_in_Medium_HDL	GIANT_BMI_2015_EUR	Weighted median	67	-0.0990873301119176	0.0201420725113831	8.68006890151734e-07	5.8590465085242e-06
Total_Lipids_in_Medium_HDL	GIANT_BMI_2015_EUR	MR Egger	67	-0.111784890995362	0.0753409630354825	0.142716321735657	0.26475892590905
Total_Lipids_in_Medium_HDL	iPSYCH_MDD_2023	Inverse variance weighted	131	-0.0336419636176855	0.021919635084456	0.12483623953971	0.25927526673632
Total_Lipids_in_Medium_HDL	iPSYCH_MDD_2023	Weighted median	131	-0.0379981514797961	0.0175272186467636	0.0301624136566116	0.0814385168728512
Total_Lipids_in_Medium_HDL	iPSYCH_MDD_2023	MR Egger	131	0.262531446356868	0.0950446358847652	0.00658047208470711	0.0222090932858865
Total_Lipids_in_Medium_HDL	MVP_CAD_2022_EUR	Inverse variance weighted	47	-0.0753416388661549	0.038840735523217	0.0524090714120794	0.128640448011468
Total_Lipids_in_Medium_HDL	MVP_CAD_2022_EUR	Weighted median	47	-0.00507620517751269	0.0142298799427477	0.721294991211775	0.811456865113246
Total_Lipids_in_Medium_HDL	MVP_CAD_2022_EUR	MR Egger	47	-0.11936035058566	0.0864685794510736	0.174285563518418	0.294106888437331
Total_Lipids_in_Medium_HDL	PGC_BIP_2019_wave3	Inverse variance weighted	52	0.0115531835787429	0.0144294322130221	0.423323914910532	0.571487285129218
Total_Lipids_in_Medium_HDL	PGC_BIP_2019_wave3	Weighted median	52	0.0298068244266712	0.00961925921533773	0.00194397243330492	0.0074981793856047
Total_Lipids_in_Medium_HDL	PGC_BIP_2019_wave3	MR Egger	52	0.0861648174835968	0.0730390437458226	0.243698639853744	0.387050780944182
Total_Lipids_in_Medium_HDL	PGC_SCZ_0518_EUR	Inverse variance weighted	149	0.00441595017744522	0.00656858203420853	0.501403148837328	0.61535840993672
Total_Lipids_in_Medium_HDL	PGC_SCZ_0518_EUR	Weighted median	149	-0.0047926428679775	0.0057619866418802	0.405539246939664	0.571487285129218
Total_Lipids_in_Medium_HDL	PGC_SCZ_0518_EUR	MR Egger	149	-0.0028432931239179	0.0267276023365609	0.915425577481074	0.931453586407026
Total_Lipids_in_Medium_HDL	T2DGGI_T2D_2024_EUR	Inverse variance weighted	1975	-0.0559516037075662	0.0054004531080439	3.7484469303148e-25	1.012080671185e-23
Total_Lipids_in_Medium_HDL	T2DGGI_T2D_2024_EUR	Weighted median	1975	-0.0401287188498072	0.00638398627868954	3.26084819642104e-10	2.93476337677894e-09
Total_Lipids_in_Medium_HDL	T2DGGI_T2D_2024_EUR	MR Egger	1975	-0.0325025849835772	0.00907595226622455	0.000350329165663271	0.00157648124548472
Total_Lipids_in_Medium_LDL	GIANT_BMI_2015_EUR	Inverse variance weighted	67	0.0320570486838102	0.0255781919098434	0.210097959871248	0.343954415353489
Total_Lipids_in_Medium_LDL	GIANT_BMI_2015_EUR	Weighted median	67	0.0329808068668898	0.0220681742505084	0.13504592340196	0.342782820706817
Total_Lipids_in_Medium_LDL	GIANT_BMI_2015_EUR	MR Egger	67	0.00994393940414524	0.0630865942964017	0.875242000120167	0.923941302747268
Total_Lipids_in_Medium_LDL	iPSYCH_MDD_2023	Inverse variance weighted	131	0.0248819528792261	0.0193651549420977	0.198833271614592	0.343954415353489
Total_Lipids_in_Medium_LDL	iPSYCH_MDD_2023	Weighted median	131	0.0279250651848473	0.0172837543238806	0.106162904046901	0.318488712140704
Total_Lipids_in_Medium_LDL	iPSYCH_MDD_2023	MR Egger	131	0.107990784763068	0.0869574844947456	0.216533877890937	0.343954415353489
Total_Lipids_in_Medium_LDL	MVP_CAD_2022_EUR	Inverse variance weighted	47	0.206371369270234	0.112028215566334	0.0654550497685744	0.220910792968939
Total_Lipids_in_Medium_LDL	MVP_CAD_2022_EUR	Weighted median	47	-0.0677120331408732	0.0152573413577292	9.07999406708068e-06	0.000108891369269774
Total_Lipids_in_Medium_LDL	MVP_CAD_2022_EUR	MR Egger	47	0.100118967426157	0.249072543598918	0.68961112173541	0.782751329930938
Total_Lipids_in_Medium_LDL	PGC_BIP_2019_wave3	Inverse variance weighted	52	-0.0115093071516032	0.0121150162487169	0.342110503029868	0.513165754544802
Total_Lipids_in_Medium_LDL	PGC_BIP_2019_wave3	Weighted median	52	-0.0148253407984541	0.0100368757181829	0.139652260287962	0.342782820706817
Total_Lipids_in_Medium_LDL	PGC_BIP_2019_wave3	MR Egger	52	0.0448173038520439	0.0614109431397364	0.468921846943541	0.666362624603979
Total_Lipids_in_Medium_LDL	PGC_SCZ_0518_EUR	Inverse variance weighted	149	-0.0199714921209372	0.00558468313539522	0.00034873279904998	0.00188315711486989
Total_Lipids_in_Medium_LDL	PGC_SCZ_0518_EUR	Weighted median	149	-0.00730132999585082	0.00590857924783494	0.216563891148493	0.343954415353489
Total_Lipids_in_Medium_LDL	PGC_SCZ_0518_EUR	MR Egger	149	0.013993579727535	0.0225248486948049	0.535396805712879	0.722785687712387
Total_Lipids_in_Medium_LDL	T2DGGI_T2D_2024_EUR	Inverse variance weighted	1975	0.0266369976878862	0.00608734976476325	1.20990410299749e-05	0.000108891369269774
Total_Lipids_in_Medium_LDL	T2DGGI_T2D_2024_EUR	Weighted median	1975	0.0258351189683019	0.00639259995772442	5.3130716350076e-05	0.000358632335363013
Total_Lipids_in_Medium_LDL	T2DGGI_T2D_2024_EUR	MR Egger	1975	0.00434148221137404	0.0102429437700188	0.671720667223853	0.782751329930938
Total_Lipids_in_Medium_VLDL	GIANT_BMI_2015_EUR	Inverse variance weighted	67	0.0774887210766838	0.0233226143399055	0.000892237906100777	0.00267671371830233
Total_Lipids_in_Medium_VLDL	GIANT_BMI_2015_EUR	Weighted median	67	0.0803479548714887	0.0208953450218929	0.000120426550353948	0.000464502408508085
Total_Lipids_in_Medium_VLDL	GIANT_BMI_2015_EUR	MR Egger	67	0.0154292555740311	0.0569896641548585	0.787450580693702	0.817737141489613
Total_Lipids_in_Medium_VLDL	iPSYCH_MDD_2023	Inverse variance weighted	131	0.0612353463564835	0.0174184195371955	0.000438842071985916	0.00148109199295247
Total_Lipids_in_Medium_VLDL	iPSYCH_MDD_2023	Weighted median	131	0.0421443527283545	0.0178833025520669	0.0184415408039762	0.0383016616697968
Total_Lipids_in_Medium_VLDL	iPSYCH_MDD_2023	MR Egger	131	0.12035579390784	0.0782969336410223	0.126700594193742	0.21380725270194
Total_Lipids_in_Medium_VLDL	MVP_CAD_2022_EUR	Inverse variance weighted	47	0.0948194122747066	0.0782710395094265	0.225732962920993	0.320778420992991
Total_Lipids_in_Medium_VLDL	MVP_CAD_2022_EUR	Weighted median	47	-0.0622709752029417	0.0160071100807047	0.000100158655768609	0.00045071395095874
Total_Lipids_in_Medium_VLDL	MVP_CAD_2022_EUR	MR Egger	47	-0.162429080928847	0.169141007445262	0.342027163658178	0.415900453816181
Total_Lipids_in_Medium_VLDL	PGC_BIP_2019_wave3	Inverse variance weighted	52	-0.011303510244108	0.00985418915591894	0.251349945055728	0.339322425825233
Total_Lipids_in_Medium_VLDL	PGC_BIP_2019_wave3	Weighted median	52	-0.0223762931472988	0.0100798420987746	0.0264252084647729	0.0475653752365913
Total_Lipids_in_Medium_VLDL	PGC_BIP_2019_wave3	MR Egger	52	0.0465239704936758	0.0497586079522231	0.354285571769339	0.415900453816181
Total_Lipids_in_Medium_VLDL	PGC_SCZ_0518_EUR	Inverse variance weighted	149	-0.0206862127605974	0.00643044117213513	0.00129574868226165	0.00349852144210646
Total_Lipids_in_Medium_VLDL	PGC_SCZ_0518_EUR	Weighted median	149	-0.0166808890840842	0.0060189514323045	0.00558167512423005	0.0137004753049283
Total_Lipids_in_Medium_VLDL	PGC_SCZ_0518_EUR	MR Egger	149	0.0284999424222895	0.0259245578541241	0.273416305798357	0.351535250312173
Total_Lipids_in_Medium_VLDL	T2DGGI_T2D_2024_EUR	Inverse variance weighted	1975	0.0714249607951072	0.00634067458952639	1.96312082266833e-29	5.3004262212045e-28
Total_Lipids_in_Medium_VLDL	T2DGGI_T2D_2024_EUR	Weighted median	1975	0.0545347809882465	0.0067978028730134	1.03687978028702e-15	1.39978770338748e-14
Total_Lipids_in_Medium_VLDL	T2DGGI_T2D_2024_EUR	MR Egger	1975	0.0454619382047394	0.0106609522675713	2.09961373992015e-05	0.00014172392744461
Total_Lipids_in_Small_HDL	GIANT_BMI_2015_EUR	Inverse variance weighted	67	-0.016562324872216	0.0228239180772917	0.468049365372712	0.59138179881716
Total_Lipids_in_Small_HDL	GIANT_BMI_2015_EUR	Weighted median	67	0.0129881430348357	0.0212591185495019	0.541236277172801	0.635364325376767
Total_Lipids_in_Small_HDL	GIANT_BMI_2015_EUR	MR Egger	67	-0.06657098677339	0.0557645773582162	0.236900301878827	0.355350452818241
Total_Lipids_in_Small_HDL	iPSYCH_MDD_2023	Inverse variance weighted	131	0.0633048370083326	0.021726753584825	0.00357194286196458	0.0160737428788406
Total_Lipids_in_Small_HDL	iPSYCH_MDD_2023	Weighted median	131	0.0583222867297585	0.0194668943842404	0.00273570804699096	0.0147728234537512
Total_Lipids_in_Small_HDL	iPSYCH_MDD_2023	MR Egger	131	0.24065648894953	0.0964523507089664	0.0138555723343346	0.0467625566283793
Total_Lipids_in_Small_HDL	MVP_CAD_2022_EUR	Inverse variance weighted	47	-0.0143707086872863	0.0358816423692649	0.688786007120828	0.76988715810084
Total_Lipids_in_Small_HDL	MVP_CAD_2022_EUR	Weighted median	47	-0.0126956946911102	0.0148490230463568	0.39255935040036	0.529955123040486
Total_Lipids_in_Small_HDL	MVP_CAD_2022_EUR	MR Egger	47	-0.18140937898063	0.0754551842491048	0.02038653393515	0.0550436416249051
Total_Lipids_in_Small_HDL	PGC_BIP_2019_wave3	Inverse variance weighted	52	0.00203445483076305	0.0102695888660988	0.842963070748802	0.875384727316064
Total_Lipids_in_Small_HDL	PGC_BIP_2019_wave3	Weighted median	52	-0.00138150091827855	0.00936119945038265	0.88267633896696	0.88267633896696
Total_Lipids_in_Small_HDL	PGC_BIP_2019_wave3	MR Egger	52	0.0981918595343048	0.0503912203153131	0.0569671759698598	0.123806397339044
Total_Lipids_in_Small_HDL	PGC_SCZ_0518_EUR	Inverse variance weighted	149	-0.0110735360580079	0.00623755906859286	0.0758484330545183	0.138298453055879
Total_Lipids_in_Small_HDL	PGC_SCZ_0518_EUR	Weighted median	149	-0.0168438952146969	0.00609552833971078	0.00572166455908986	0.0220692775850609
Total_Lipids_in_Small_HDL	PGC_SCZ_0518_EUR	MR Egger	149	0.017760853241867	0.0251892944043099	0.481866650888056	0.59138179881716
Total_Lipids_in_Small_HDL	T2DGGI_T2D_2024_EUR	Inverse variance weighted	1975	0.0380158970302001	0.00564518838048278	1.64820376391043e-11	4.45015016255817e-10
Total_Lipids_in_Small_HDL	T2DGGI_T2D_2024_EUR	Weighted median	1975	0.0330680259245431	0.00634483564495761	1.87015279894217e-07	1.68313751904795e-06
Total_Lipids_in_Small_HDL	T2DGGI_T2D_2024_EUR	MR Egger	1975	0.0223968484876675	0.00950436210784953	0.0185462898923955	0.0550436416249051
Total_Lipids_in_Small_LDL	GIANT_BMI_2015_EUR	Inverse variance weighted	67	0.0371947929278871	0.0272447355832967	0.172186970187951	0.356337765362864
Total_Lipids_in_Small_LDL	GIANT_BMI_2015_EUR	Weighted median	67	0.0353033601556772	0.0213265196916838	0.097848714181147	0.264191528289097
Total_Lipids_in_Small_LDL	GIANT_BMI_2015_EUR	MR Egger	67	0.0254760983308169	0.0672379555663959	0.706000992552183	0.762481071956358
Total_Lipids_in_Small_LDL	iPSYCH_MDD_2023	Inverse variance weighted	131	0.0160236768460172	0.0198176437263906	0.418770521248527	0.605416075115758
Total_Lipids_in_Small_LDL	iPSYCH_MDD_2023	Weighted median	131	0.031462271199575	0.0169518099686491	0.0634559805495073	0.214163934354587
Total_Lipids_in_Small_LDL	iPSYCH_MDD_2023	MR Egger	131	0.0731787563489144	0.0892108022277514	0.41356378486992	0.605416075115758
Total_Lipids_in_Small_LDL	MVP_CAD_2022_EUR	Inverse variance weighted	47	0.21883810480513	0.122536236317947	0.0741146046942405	0.222343814082722
Total_Lipids_in_Small_LDL	MVP_CAD_2022_EUR	Weighted median	47	-0.0795079299897833	0.0154946370949741	2.87718393684331e-07	3.88419831473847e-06
Total_Lipids_in_Small_LDL	MVP_CAD_2022_EUR	MR Egger	47	0.112646575391233	0.272658999931946	0.681465514920257	0.762481071956358
Total_Lipids_in_Small_LDL	PGC_BIP_2019_wave3	Inverse variance weighted	52	-0.0106688061828004	0.0135010442353011	0.429398821780819	0.605416075115758
Total_Lipids_in_Small_LDL	PGC_BIP_2019_wave3	Weighted median	52	-0.012365918745724	0.00968371113625922	0.201608823417441	0.362895882151393
Total_Lipids_in_Small_LDL	PGC_BIP_2019_wave3	MR Egger	52	0.0404926510453258	0.0686941316697197	0.558204975971564	0.698887038643602
Total_Lipids_in_Small_LDL	PGC_SCZ_0518_EUR	Inverse variance weighted	149	-0.0194622589794316	0.00549568480718098	0.000398053399492669	0.00358248059543402
Total_Lipids_in_Small_LDL	PGC_SCZ_0518_EUR	Weighted median	149	-0.00854541970684301	0.00561679542768273	0.128158276922911	0.28835612307655
Total_Lipids_in_Small_LDL	PGC_SCZ_0518_EUR	MR Egger	149	0.0126956630989208	0.0222682243659434	0.569463512968861	0.698887038643602
Total_Lipids_in_Small_LDL	T2DGGI_T2D_2024_EUR	Inverse variance weighted	1975	0.0192973182666408	0.00627423526923532	0.00210048000719533	0.0113425920388548
Total_Lipids_in_Small_LDL	T2DGGI_T2D_2024_EUR	Weighted median	1975	0.020097961886447	0.00650910017143165	0.00201731458024879	0.0113425920388548
Total_Lipids_in_Small_LDL	T2DGGI_T2D_2024_EUR	MR Egger	1975	-0.00321289394138565	0.0105523637942888	0.760800819131691	0.790062389098295
Total_Lipids_in_Small_VLDL	GIANT_BMI_2015_EUR	Inverse variance weighted	67	0.0967099822250155	0.0229698271461847	2.55025958952046e-05	9.83671555957893e-05
Total_Lipids_in_Small_VLDL	GIANT_BMI_2015_EUR	Weighted median	67	0.086857869555586	0.0205247215488477	2.31760565526467e-05	9.83671555957893e-05
Total_Lipids_in_Small_VLDL	GIANT_BMI_2015_EUR	MR Egger	67	0.0411472886375404	0.0558413017233508	0.463858171052535	0.484806739475657
Total_Lipids_in_Small_VLDL	iPSYCH_MDD_2023	Inverse variance weighted	131	0.0811591495586717	0.0184046240149762	1.03506672870436e-05	5.58936033500357e-05
Total_Lipids_in_Small_VLDL	iPSYCH_MDD_2023	Weighted median	131	0.0624187987678947	0.0182075903265697	0.000607654503248189	0.00164066715877011
Total_Lipids_in_Small_VLDL	iPSYCH_MDD_2023	MR Egger	131	0.135574200622633	0.0828198952838175	0.104072715276905	0.165291959557438
Total_Lipids_in_Small_VLDL	MVP_CAD_2022_EUR	Inverse variance weighted	47	0.0969323477595548	0.0754190284752071	0.198704744538033	0.285428585673983
Total_Lipids_in_Small_VLDL	MVP_CAD_2022_EUR	Weighted median	47	-0.0562877084702401	0.0156048918014911	0.00030969161588279	0.00092907484764837
Total_Lipids_in_Small_VLDL	MVP_CAD_2022_EUR	MR Egger	47	-0.163524665165321	0.1632415807252	0.321828386573994	0.394971201704447
Total_Lipids_in_Small_VLDL	PGC_BIP_2019_wave3	Inverse variance weighted	52	-0.0134886334804929	0.0112398800403764	0.230112478911899	0.308032012147891
Total_Lipids_in_Small_VLDL	PGC_BIP_2019_wave3	Weighted median	52	-0.0213548360324285	0.0108027367427916	0.0480643878456737	0.0975111646134911
Total_Lipids_in_Small_VLDL	PGC_BIP_2019_wave3	MR Egger	52	0.0472873868892056	0.0569057763798105	0.409937362731757	0.461179533073227
Total_Lipids_in_Small_VLDL	PGC_SCZ_0518_EUR	Inverse variance weighted	149	-0.0186690885366821	0.00670248075261945	0.00534617606707491	0.0131224321646384
Total_Lipids_in_Small_VLDL	PGC_SCZ_0518_EUR	Weighted median	149	-0.0120368908675582	0.00615639768610795	0.0505613446144028	0.0975111646134911
Total_Lipids_in_Small_VLDL	PGC_SCZ_0518_EUR	MR Egger	149	0.0470894741128972	0.0268479067763633	0.08152572465872	0.13757466036159
Total_Lipids_in_Small_VLDL	T2DGGI_T2D_2024_EUR	Inverse variance weighted	1975	0.0834414313735917	0.00676734997685544	6.24460196489797e-35	1.68604253052245e-33
Total_Lipids_in_Small_VLDL	T2DGGI_T2D_2024_EUR	Weighted median	1975	0.0692887506539257	0.00678773326858561	1.82708929394722e-24	1.6443803645525e-23
Total_Lipids_in_Small_VLDL	T2DGGI_T2D_2024_EUR	MR Egger	1975	0.0596663941510273	0.0113840343628245	1.7655588305735e-07	1.19175221063711e-06
Total_Lipids_in_Very_Large_HDL	GIANT_BMI_2015_EUR	Inverse variance weighted	67	-0.175635511138255	0.032095683835435	4.44364770711558e-08	1.71397840131601e-07
Total_Lipids_in_Very_Large_HDL	GIANT_BMI_2015_EUR	Weighted median	67	-0.148804931617557	0.0200461592740445	1.14397967581402e-13	1.02958170823262e-12
Total_Lipids_in_Very_Large_HDL	GIANT_BMI_2015_EUR	MR Egger	67	-0.103452096843366	0.0783870181744788	0.191544403751746	0.344779926753142
Total_Lipids_in_Very_Large_HDL	iPSYCH_MDD_2023	Inverse variance weighted	131	-0.116659622989614	0.0342701104377835	0.000663771982929491	0.00173158212506085
Total_Lipids_in_Very_Large_HDL	iPSYCH_MDD_2023	Weighted median	131	-0.0922326364278286	0.0182579311935923	4.38014998799639e-07	1.47830062094878e-06
Total_Lipids_in_Very_Large_HDL	iPSYCH_MDD_2023	MR Egger	131	0.115302089102723	0.1529658167349	0.452356873722846	0.581601694786516
Total_Lipids_in_Very_Large_HDL	MVP_CAD_2022_EUR	Inverse variance weighted	47	0.0415936584590643	0.051783322804402	0.42184470935645	0.569490357631208
Total_Lipids_in_Very_Large_HDL	MVP_CAD_2022_EUR	Weighted median	47	-0.0131042955983891	0.0133508209169398	0.326329072421337	0.489493608632006
Total_Lipids_in_Very_Large_HDL	MVP_CAD_2022_EUR	MR Egger	47	0.119003811128327	0.115066940505404	0.3065624186341	0.489493608632006
Total_Lipids_in_Very_Large_HDL	PGC_BIP_2019_wave3	Inverse variance weighted	52	0.00306751876705352	0.027388772081725	0.910824092855244	0.952743938793024
Total_Lipids_in_Very_Large_HDL	PGC_BIP_2019_wave3	Weighted median	52	0.0305978091407279	0.0090327006819782	0.000705459384284048	0.00173158212506085
Total_Lipids_in_Very_Large_HDL	PGC_BIP_2019_wave3	MR Egger	52	0.0145138162492864	0.139338255627831	0.917457126245134	0.952743938793024
Total_Lipids_in_Very_Large_HDL	PGC_SCZ_0518_EUR	Inverse variance weighted	149	0.0103267975023163	0.00599765318200122	0.0851045988293084	0.176755705260871
Total_Lipids_in_Very_Large_HDL	PGC_SCZ_0518_EUR	Weighted median	149	0.00564007447779687	0.00569145773470549	0.321699319387764	0.489493608632006
Total_Lipids_in_Very_Large_HDL	PGC_SCZ_0518_EUR	MR Egger	149	-0.0073238876066797	0.0243148345390939	0.763679500323937	0.85913943786443
Total_Lipids_in_Very_Large_HDL	T2DGGI_T2D_2024_EUR	Inverse variance weighted	1975	-0.118392297912663	0.00639746722132282	1.84306754642193e-76	4.9762823753392e-75
Total_Lipids_in_Very_Large_HDL	T2DGGI_T2D_2024_EUR	Weighted median	1975	-0.088400524128766	0.00681082371130073	1.60093582603703e-38	2.16126336514999e-37
Total_Lipids_in_Very_Large_HDL	T2DGGI_T2D_2024_EUR	MR Egger	1975	-0.0776923611909719	0.0107216986827944	6.11765578418619e-13	3.30353412346055e-12
Total_Lipids_in_Very_Large_VLDL	GIANT_BMI_2015_EUR	Inverse variance weighted	67	0.136359922845705	0.0239152039628099	1.18542680157549e-08	6.40130472850764e-08
Total_Lipids_in_Very_Large_VLDL	GIANT_BMI_2015_EUR	Weighted median	67	0.101273928962421	0.0221869407912529	5.00510076478374e-06	2.21250639057649e-05
Total_Lipids_in_Very_Large_VLDL	GIANT_BMI_2015_EUR	MR Egger	67	0.0595279187413852	0.0579035353450909	0.307735300236883	0.415442655319793
Total_Lipids_in_Very_Large_VLDL	iPSYCH_MDD_2023	Inverse variance weighted	131	0.108277331763992	0.0238712468026255	5.73612767927239e-06	2.21250639057649e-05
Total_Lipids_in_Very_Large_VLDL	iPSYCH_MDD_2023	Weighted median	131	0.05901945076147	0.0176503023068946	0.000826330479131415	0.00247899143739425
Total_Lipids_in_Very_Large_VLDL	iPSYCH_MDD_2023	MR Egger	131	0.0490590723433298	0.107421407489728	0.64865665501338	0.673604987898511
Total_Lipids_in_Very_Large_VLDL	MVP_CAD_2022_EUR	Inverse variance weighted	47	-0.0412138015252382	0.0705372835031371	0.559029299158995	0.630435193728616
Total_Lipids_in_Very_Large_VLDL	MVP_CAD_2022_EUR	Weighted median	47	-0.0382128695988496	0.0161389747146527	0.0178971871753182	0.033457949565872
Total_Lipids_in_Very_Large_VLDL	MVP_CAD_2022_EUR	MR Egger	47	-0.421800645320495	0.144179634513584	0.00537160080576447	0.0131848383414219
Total_Lipids_in_Very_Large_VLDL	PGC_BIP_2019_wave3	Inverse variance weighted	52	-0.00904848053123211	0.0183328030350129	0.621611474334297	0.671340392281041
Total_Lipids_in_Very_Large_VLDL	PGC_BIP_2019_wave3	Weighted median	52	-0.0275032722138059	0.0110306143905329	0.012654113710354	0.0262816207830428
Total_Lipids_in_Very_Large_VLDL	PGC_BIP_2019_wave3	MR Egger	52	0.026790408187192	0.0933929503283628	0.775407329971461	0.775407329971461
Total_Lipids_in_Very_Large_VLDL	PGC_SCZ_0518_EUR	Inverse variance weighted	149	-0.0155660739907784	0.00693867620063571	0.0248724451320798	0.0395032952097739
Total_Lipids_in_Very_Large_VLDL	PGC_SCZ_0518_EUR	Weighted median	149	-0.00387184376159874	0.00618142215659166	0.531073728605934	0.630435193728616
Total_Lipids_in_Very_Large_VLDL	PGC_SCZ_0518_EUR	MR Egger	149	0.0414802209849889	0.0277791790823459	0.137524786913828	0.206287180370743
Total_Lipids_in_Very_Large_VLDL	T2DGGI_T2D_2024_EUR	Inverse variance weighted	1975	0.11682821382472	0.0069007665805009	2.71557049543204e-64	7.3320403376665e-63
Total_Lipids_in_Very_Large_VLDL	T2DGGI_T2D_2024_EUR	Weighted median	1975	0.0863978205071507	0.00711654688443231	6.44994107506207e-34	5.80494696755587e-33
Total_Lipids_in_Very_Large_VLDL	T2DGGI_T2D_2024_EUR	MR Egger	1975	0.0851517432852549	0.0116052994955959	3.16772509359357e-13	2.13821443817566e-12
Total_Lipids_in_Very_Small_VLDL	GIANT_BMI_2015_EUR	Inverse variance weighted	67	0.0177177269588739	0.0220834717571932	0.422375316078428	0.58116242805532
Total_Lipids_in_Very_Small_VLDL	GIANT_BMI_2015_EUR	Weighted median	67	0.00760843893967406	0.020472077903802	0.710153777273066	0.766966079454912
Total_Lipids_in_Very_Small_VLDL	GIANT_BMI_2015_EUR	MR Egger	67	-0.0330074521194768	0.0539127682148807	0.542516097519733	0.6658152105924
Total_Lipids_in_Very_Small_VLDL	iPSYCH_MDD_2023	Inverse variance weighted	131	0.0175175917783689	0.0224706999958218	0.435641185198156	0.58116242805532
Total_Lipids_in_Very_Small_VLDL	iPSYCH_MDD_2023	Weighted median	131	0.0364197077092111	0.0173338877165549	0.0356348409337559	0.120267588151426
Total_Lipids_in_Very_Small_VLDL	iPSYCH_MDD_2023	MR Egger	131	0.193127033875622	0.0999187707706257	0.0554472192959199	0.15215822273392
Total_Lipids_in_Very_Small_VLDL	MVP_CAD_2022_EUR	Inverse variance weighted	47	0.174908855495035	0.0776454980939978	0.0242806373075507	0.106469874955936
Total_Lipids_in_Very_Small_VLDL	MVP_CAD_2022_EUR	Weighted median	47	-0.0434010150734621	0.0141056121587529	0.00209192469970663	0.0282409834460396
Total_Lipids_in_Very_Small_VLDL	MVP_CAD_2022_EUR	MR Egger	47	0.0818086475998219	0.172909652407897	0.638407903021211	0.739726232713103
Total_Lipids_in_Very_Small_VLDL	PGC_BIP_2019_wave3	Inverse variance weighted	52	-0.0163811837929192	0.0160778019966143	0.308264874671564	0.520196976008265
Total_Lipids_in_Very_Small_VLDL	PGC_BIP_2019_wave3	Weighted median	52	0.00299934071668044	0.00991032758263043	0.762158138291781	0.791471912841465
Total_Lipids_in_Very_Small_VLDL	PGC_BIP_2019_wave3	MR Egger	52	0.03641288846036	0.0816462411863582	0.657534429078314	0.739726232713103
Total_Lipids_in_Very_Small_VLDL	PGC_SCZ_0518_EUR	Inverse variance weighted	149	-0.00976934144260063	0.0052440212222411	0.0624695129944553	0.153334259168208
Total_Lipids_in_Very_Small_VLDL	PGC_SCZ_0518_EUR	Weighted median	149	-0.00683295666519297	0.00563934492921879	0.225643372433075	0.429890837750722
Total_Lipids_in_Very_Small_VLDL	PGC_SCZ_0518_EUR	MR Egger	149	0.0285779489967365	0.0210776286217138	0.177228436498537	0.368089829650807
Total_Lipids_in_Very_Small_VLDL	T2DGGI_T2D_2024_EUR	Inverse variance weighted	1975	0.0120488322294411	0.00631397144233916	0.0563548973088593	0.15215822273392
Total_Lipids_in_Very_Small_VLDL	T2DGGI_T2D_2024_EUR	Weighted median	1975	0.0171895231381799	0.00596323136807892	0.0039442631678869	0.0354983685109821
Total_Lipids_in_Very_Small_VLDL	T2DGGI_T2D_2024_EUR	MR Egger	1975	0.00820130860396064	0.010648811557839	0.441296083286167	0.58116242805532
Total_Lipids_in_VLDL	GIANT_BMI_2015_EUR	Inverse variance weighted	67	0.111152822695458	0.021440149034754	2.16791978266954e-07	1.17067668264155e-06
Total_Lipids_in_VLDL	GIANT_BMI_2015_EUR	Weighted median	67	0.0846847988786648	0.0215855772826396	8.7376148864725e-05	0.000337022288478225
Total_Lipids_in_VLDL	GIANT_BMI_2015_EUR	MR Egger	67	0.0498644763116551	0.0518302445910272	0.339578418294239	0.41675533154293
Total_Lipids_in_VLDL	iPSYCH_MDD_2023	Inverse variance weighted	131	0.0808307529508058	0.0187482337870254	1.6223909696308e-05	7.30075936333861e-05
Total_Lipids_in_VLDL	iPSYCH_MDD_2023	Weighted median	131	0.0526351446371221	0.0176138441863264	0.00280549984834858	0.00757484959054116
Total_Lipids_in_VLDL	iPSYCH_MDD_2023	MR Egger	131	0.0932333818387149	0.0844963251514415	0.271906889698976	0.349594572470112
Total_Lipids_in_VLDL	MVP_CAD_2022_EUR	Inverse variance weighted	47	0.0231965806923417	0.0696502290572756	0.739101180462094	0.767528148941406
Total_Lipids_in_VLDL	MVP_CAD_2022_EUR	Weighted median	47	-0.0479797088840691	0.0157494117991199	0.00231565228155048	0.00694695684465143
Total_Lipids_in_VLDL	MVP_CAD_2022_EUR	MR Egger	47	-0.302042973597394	0.146235141102615	0.0446674020835057	0.0804013237503102
Total_Lipids_in_VLDL	PGC_BIP_2019_wave3	Inverse variance weighted	52	-0.0084252005843558	0.0123529318795168	0.49521330376585	0.569048900046122
Total_Lipids_in_VLDL	PGC_BIP_2019_wave3	Weighted median	52	-0.0157348751505012	0.0101992976931416	0.122893619570507	0.195183984023747
Total_Lipids_in_VLDL	PGC_BIP_2019_wave3	MR Egger	52	0.0420782630074163	0.0627856987680649	0.505821244485442	0.569048900046122
Total_Lipids_in_VLDL	PGC_SCZ_0518_EUR	Inverse variance weighted	149	-0.0163654963806966	0.0064677675606476	0.0113959807559901	0.027971952764703
Total_Lipids_in_VLDL	PGC_SCZ_0518_EUR	Weighted median	149	-0.00987810474532215	0.00622600465373629	0.112605969775507	0.190022573996167
Total_Lipids_in_VLDL	PGC_SCZ_0518_EUR	MR Egger	149	0.0300948874850783	0.0261307285029495	0.251312064673214	0.339271287308838
Total_Lipids_in_VLDL	T2DGGI_T2D_2024_EUR	Inverse variance weighted	1975	0.0929100776266154	0.00647506628781265	1.08240671186026e-46	2.9224981220227e-45
Total_Lipids_in_VLDL	T2DGGI_T2D_2024_EUR	Weighted median	1975	0.0684625074952487	0.00695566606024982	7.37085695067672e-23	9.95065688341358e-22
Total_Lipids_in_VLDL	T2DGGI_T2D_2024_EUR	MR Egger	1975	0.066165541128928	0.0108848398379413	1.45073643612713e-09	9.79247094385815e-09
Total_Phospholipids_in_Lipoprotein_Particles	GIANT_BMI_2015_EUR	Inverse variance weighted	67	-0.0624209397135944	0.0295687530020203	0.0347685268945548	0.117343778269122
Total_Phospholipids_in_Lipoprotein_Particles	GIANT_BMI_2015_EUR	Weighted median	67	-0.0329518888430274	0.0217096047266398	0.129052619997114	0.348442073992207
Total_Phospholipids_in_Lipoprotein_Particles	GIANT_BMI_2015_EUR	MR Egger	67	-0.0720506260047576	0.0727900390747077	0.325921942155178	0.625391219904905
Total_Phospholipids_in_Lipoprotein_Particles	iPSYCH_MDD_2023	Inverse variance weighted	131	-0.00729480065806302	0.0250827745906632	0.771182031360588	0.867579785280661
Total_Phospholipids_in_Lipoprotein_Particles	iPSYCH_MDD_2023	Weighted median	131	0	0.0176758028575584	1	1
Total_Phospholipids_in_Lipoprotein_Particles	iPSYCH_MDD_2023	MR Egger	131	0.27232447121205	0.110063659270325	0.0146505054269663	0.0622947462357929
Total_Phospholipids_in_Lipoprotein_Particles	MVP_CAD_2022_EUR	Inverse variance weighted	47	0.079659524792578	0.0592626648138545	0.178891082058429	0.402504934631464
Total_Phospholipids_in_Lipoprotein_Particles	MVP_CAD_2022_EUR	Weighted median	47	-0.0540516618885459	0.0149347550504287	0.000295530749742744	0.0026597767476847
Total_Phospholipids_in_Lipoprotein_Particles	MVP_CAD_2022_EUR	MR Egger	47	-0.0766127183991219	0.129989832121586	0.55855747775173	0.791451642474523
Total_Phospholipids_in_Lipoprotein_Particles	PGC_BIP_2019_wave3	Inverse variance weighted	52	-0.00116814592325184	0.0177239674382794	0.947451310447293	0.983891745464496
Total_Phospholipids_in_Lipoprotein_Particles	PGC_BIP_2019_wave3	Weighted median	52	0.00894965622334015	0.00948857974498192	0.345577114665183	0.625391219904905
Total_Phospholipids_in_Lipoprotein_Particles	PGC_BIP_2019_wave3	MR Egger	52	0.0823109979477935	0.0895576412787735	0.362464379119773	0.625391219904905
Total_Phospholipids_in_Lipoprotein_Particles	PGC_SCZ_0518_EUR	Inverse variance weighted	149	-0.0106530689778075	0.00590722819229575	0.0713261175104517	0.213978352531355
Total_Phospholipids_in_Lipoprotein_Particles	PGC_SCZ_0518_EUR	Weighted median	149	-0.000874396048845185	0.00592802784438905	0.882735789809894	0.953354652994686
Total_Phospholipids_in_Lipoprotein_Particles	PGC_SCZ_0518_EUR	MR Egger	149	0.0130518034689328	0.0239278482166472	0.586260475907054	0.791451642474523
Total_Phospholipids_in_Lipoprotein_Particles	T2DGGI_T2D_2024_EUR	Inverse variance weighted	1975	-0.0178080209940388	0.00548971989185165	0.0011791126723732	0.00795901053851912
Total_Phospholipids_in_Lipoprotein_Particles	T2DGGI_T2D_2024_EUR	Weighted median	1975	-0.00247260319235213	0.0060257843594835	0.681558642335031	0.836458333774811
Total_Phospholipids_in_Lipoprotein_Particles	T2DGGI_T2D_2024_EUR	MR Egger	1975	-0.013527548455222	0.00924988308260681	0.143775515070575	0.352903536991411
Total_Triglycerides	GIANT_BMI_2015_EUR	Inverse variance weighted	67	0.13111888947003	0.0236005738477457	2.76422179584065e-08	1.49267976975395e-07
Total_Triglycerides	GIANT_BMI_2015_EUR	Weighted median	67	0.110090431062034	0.0243801374200725	6.31440679414508e-06	2.13111229302396e-05
Total_Triglycerides	GIANT_BMI_2015_EUR	MR Egger	67	0.0542149061600088	0.057011566790368	0.345154588890985	0.44377018571698
Total_Triglycerides	iPSYCH_MDD_2023	Inverse variance weighted	131	0.109264186692671	0.0236738153111898	3.92334172961772e-06	1.51328895285255e-05
Total_Triglycerides	iPSYCH_MDD_2023	Weighted median	131	0.0844262481122722	0.0176056807990019	1.62352089732322e-06	7.30584403795451e-06
Total_Triglycerides	iPSYCH_MDD_2023	MR Egger	131	0.0886950074712326	0.106616301637241	0.406997933057697	0.487280094656285
Total_Triglycerides	MVP_CAD_2022_EUR	Inverse variance weighted	47	-0.0576287311183387	0.0736365341983078	0.433855823637107	0.487280094656285
Total_Triglycerides	MVP_CAD_2022_EUR	Weighted median	47	-0.0382926631884083	0.0150104576481389	0.0107394088202715	0.0207117170105236
Total_Triglycerides	MVP_CAD_2022_EUR	MR Egger	47	-0.472818842180718	0.148912356032236	0.00270266066684928	0.00729718380049305
Total_Triglycerides	PGC_BIP_2019_wave3	Inverse variance weighted	52	-0.00674584874968134	0.0176947900168288	0.703029908630904	0.703029908630904
Total_Triglycerides	PGC_BIP_2019_wave3	Weighted median	52	-0.0126272192548093	0.0110381478141586	0.25263948656697	0.359014007226747
Total_Triglycerides	PGC_BIP_2019_wave3	MR Egger	52	0.0376544181431317	0.0899736826353735	0.677370291128097	0.703029908630904
Total_Triglycerides	PGC_SCZ_0518_EUR	Inverse variance weighted	149	-0.0163317476603724	0.00701156542902611	0.0198453808544136	0.0357216855379445
Total_Triglycerides	PGC_SCZ_0518_EUR	Weighted median	149	-0.00689454672445196	0.00625101924983818	0.270049918251548	0.36456738963959
Total_Triglycerides	PGC_SCZ_0518_EUR	MR Egger	149	0.0474395525491327	0.0279397659185758	0.0916382987234033	0.137457448085105
Total_Triglycerides	T2DGGI_T2D_2024_EUR	Inverse variance weighted	1975	0.119175460418346	0.00705822211559449	5.83823564683757e-64	1.57632362464614e-62
Total_Triglycerides	T2DGGI_T2D_2024_EUR	Weighted median	1975	0.0909923210724524	0.00680129376344531	8.05673281170135e-41	7.25105953053121e-40
Total_Triglycerides	T2DGGI_T2D_2024_EUR	MR Egger	1975	0.0916360278361693	0.0118761181855098	1.89222602615913e-14	1.27725256765741e-13
Triglycerides_in_Chylomicrons_and_Extremely_Large_VLDL	GIANT_BMI_2015_EUR	Inverse variance weighted	67	0.117439670744468	0.0219907219795895	9.27319745468898e-08	5.00752662553205e-07
Triglycerides_in_Chylomicrons_and_Extremely_Large_VLDL	GIANT_BMI_2015_EUR	Weighted median	67	0.0865648772435453	0.0228129716320176	0.000147913675708191	0.00033280577034343
Triglycerides_in_Chylomicrons_and_Extremely_Large_VLDL	GIANT_BMI_2015_EUR	MR Egger	67	0.0344101685158558	0.0526035212950831	0.515328188697805	0.604137001782027
Triglycerides_in_Chylomicrons_and_Extremely_Large_VLDL	iPSYCH_MDD_2023	Inverse variance weighted	131	0.101219999935243	0.0256469797143107	7.92477959448552e-05	0.000213969049051109
Triglycerides_in_Chylomicrons_and_Extremely_Large_VLDL	iPSYCH_MDD_2023	Weighted median	131	0.0845424843559878	0.0183576867751211	4.11890051059386e-06	1.58871876837192e-05
Triglycerides_in_Chylomicrons_and_Extremely_Large_VLDL	iPSYCH_MDD_2023	MR Egger	131	0.026304348976322	0.114962867022189	0.819380990127585	0.850895643594031
Triglycerides_in_Chylomicrons_and_Extremely_Large_VLDL	MVP_CAD_2022_EUR	Inverse variance weighted	47	-0.171965988936116	0.0785044002596386	0.0284860568090727	0.0480702208653101
Triglycerides_in_Chylomicrons_and_Extremely_Large_VLDL	MVP_CAD_2022_EUR	Weighted median	47	-0.0515530586697774	0.015681286333892	0.00101062192922012	0.00194905657778166
Triglycerides_in_Chylomicrons_and_Extremely_Large_VLDL	MVP_CAD_2022_EUR	MR Egger	47	-0.686118766901489	0.153364108110108	5.18143654759319e-05	0.000155443096427796
Triglycerides_in_Chylomicrons_and_Extremely_Large_VLDL	PGC_BIP_2019_wave3	Inverse variance weighted	52	-0.000231216029652391	0.0208713522905051	0.991161093718475	0.991161093718475
Triglycerides_in_Chylomicrons_and_Extremely_Large_VLDL	PGC_BIP_2019_wave3	Weighted median	52	-0.0217888757186073	0.0105126385770313	0.0382061454700433	0.057550719189724
Triglycerides_in_Chylomicrons_and_Extremely_Large_VLDL	PGC_BIP_2019_wave3	MR Egger	52	0.0338323222542188	0.106486463011599	0.752024402399245	0.812186354591185
Triglycerides_in_Chylomicrons_and_Extremely_Large_VLDL	PGC_SCZ_0518_EUR	Inverse variance weighted	149	-0.0109383571781768	0.00608484974118354	0.0722343908490287	0.102648871206514
Triglycerides_in_Chylomicrons_and_Extremely_Large_VLDL	PGC_SCZ_0518_EUR	Weighted median	149	-0.00560046429786286	0.00598446634097976	0.349358901758723	0.428758652158433
Triglycerides_in_Chylomicrons_and_Extremely_Large_VLDL	PGC_SCZ_0518_EUR	MR Egger	149	0.0404425589897505	0.0244250238706863	0.099898826725878	0.134863416079935
Triglycerides_in_Chylomicrons_and_Extremely_Large_VLDL	T2DGGI_T2D_2024_EUR	Inverse variance weighted	1975	0.107673980140508	0.00623313029086789	7.32517313700853e-67	1.9777967469923e-65
Triglycerides_in_Chylomicrons_and_Extremely_Large_VLDL	T2DGGI_T2D_2024_EUR	Weighted median	1975	0.0762498036809209	0.00726140340365914	8.57438035516531e-26	7.71694231964878e-25
Triglycerides_in_Chylomicrons_and_Extremely_Large_VLDL	T2DGGI_T2D_2024_EUR	MR Egger	1975	0.0796205083651019	0.0104682448822869	4.35026733371997e-14	2.93643045026098e-13
Triglycerides_in_HDL	GIANT_BMI_2015_EUR	Inverse variance weighted	67	0.0596361509786422	0.021882393798747	0.00642425231306939	0.0173454812452873
Triglycerides_in_HDL	GIANT_BMI_2015_EUR	Weighted median	67	0.0329542047438777	0.0226439411712698	0.145580395594627	0.245666917565932
Triglycerides_in_HDL	GIANT_BMI_2015_EUR	MR Egger	67	-0.00597648606605661	0.0533101740509666	0.911083429303777	0.911083429303777
Triglycerides_in_HDL	iPSYCH_MDD_2023	Inverse variance weighted	131	0.0970699456740418	0.0233995662489542	3.34857964771131e-05	0.000129159500697436
Triglycerides_in_HDL	iPSYCH_MDD_2023	Weighted median	131	0.0842639943423479	0.0182552890277453	3.91456754966008e-06	2.11386647681644e-05
Triglycerides_in_HDL	iPSYCH_MDD_2023	MR Egger	131	0.156660806385875	0.105287361936969	0.139208318101865	0.245666917565932
Triglycerides_in_HDL	MVP_CAD_2022_EUR	Inverse variance weighted	47	-0.0518226274390502	0.075544692862821	0.492721721759057	0.585153216828531
Triglycerides_in_HDL	MVP_CAD_2022_EUR	Weighted median	47	-0.0111603745249217	0.0140850310962654	0.428152480777848	0.55048176100009
Triglycerides_in_HDL	MVP_CAD_2022_EUR	MR Egger	47	-0.34813256616054	0.161115435339477	0.0360746756534332	0.0695725887601925
Triglycerides_in_HDL	PGC_BIP_2019_wave3	Inverse variance weighted	52	-0.00197308548669582	0.0167495857915955	0.906226873188563	0.911083429303777
Triglycerides_in_HDL	PGC_BIP_2019_wave3	Weighted median	52	-0.0371546533426722	0.00966017653954011	0.000119979946142603	0.000404932318231287
Triglycerides_in_HDL	PGC_BIP_2019_wave3	MR Egger	52	0.0580537069598525	0.0851381961682298	0.498463851372452	0.585153216828531
Triglycerides_in_HDL	PGC_SCZ_0518_EUR	Inverse variance weighted	149	-0.00732164573786439	0.00604941597686772	0.226161414759034	0.326629147448767
Triglycerides_in_HDL	PGC_SCZ_0518_EUR	Weighted median	149	-0.00656095273525461	0.00612672928469216	0.284226261168589	0.383705452577595
Triglycerides_in_HDL	PGC_SCZ_0518_EUR	MR Egger	149	0.052020487098699	0.0240867308396044	0.0324162378044853	0.0673260323631618
Triglycerides_in_HDL	T2DGGI_T2D_2024_EUR	Inverse variance weighted	1975	0.0860956375557938	0.00731153491543433	5.23203704170729e-32	1.41265000126097e-30
Triglycerides_in_HDL	T2DGGI_T2D_2024_EUR	Weighted median	1975	0.0756957883059799	0.00655576271222373	7.69327252047567e-31	1.03859179026422e-29
Triglycerides_in_HDL	T2DGGI_T2D_2024_EUR	MR Egger	1975	0.0836453468208609	0.0123060516201418	1.40934497705039e-11	9.51307859509016e-11
Triglycerides_in_IDL	GIANT_BMI_2015_EUR	Inverse variance weighted	67	0.100560295850066	0.0207391687562588	1.24204102507703e-06	4.79072966815426e-06
Triglycerides_in_IDL	GIANT_BMI_2015_EUR	Weighted median	67	0.0756308251217075	0.0203100522154641	0.000196236736814456	0.000662298986748788
Triglycerides_in_IDL	GIANT_BMI_2015_EUR	MR Egger	67	0.0470233507369374	0.0504855775197098	0.355082289388104	0.416835731020818
Triglycerides_in_IDL	iPSYCH_MDD_2023	Inverse variance weighted	131	0.0910220872276466	0.0180396669900007	4.51950488819818e-07	2.44053263962702e-06
Triglycerides_in_IDL	iPSYCH_MDD_2023	Weighted median	131	0.0962793203011511	0.017746510577648	5.78723153641171e-08	3.90638128707791e-07
Triglycerides_in_IDL	iPSYCH_MDD_2023	MR Egger	131	0.182974785639498	0.0808688779171185	0.0253315614501422	0.0526117045502953
Triglycerides_in_IDL	MVP_CAD_2022_EUR	Inverse variance weighted	47	0.0829457578774847	0.0619042487035894	0.180276518520083	0.256182421054855
Triglycerides_in_IDL	MVP_CAD_2022_EUR	Weighted median	47	-0.0311630667174274	0.0151299838055689	0.0394282468871359	0.0760401904251907
Triglycerides_in_IDL	MVP_CAD_2022_EUR	MR Egger	47	-0.131358441273385	0.133689334288671	0.331075113490112	0.406319457465138
Triglycerides_in_IDL	PGC_BIP_2019_wave3	Inverse variance weighted	52	-0.00538384554940104	0.011798705219871	0.648168392046182	0.67309794558642
Triglycerides_in_IDL	PGC_BIP_2019_wave3	Weighted median	52	-0.0257902021506081	0.0102508866204777	0.011872897969931	0.029142567744376
Triglycerides_in_IDL	PGC_BIP_2019_wave3	MR Egger	52	0.0288401832836262	0.0599539321398129	0.632587174902824	0.67309794558642
Triglycerides_in_IDL	PGC_SCZ_0518_EUR	Inverse variance weighted	149	-0.0094990107000101	0.00620244892654786	0.125647452352403	0.199557718442052
Triglycerides_in_IDL	PGC_SCZ_0518_EUR	Weighted median	149	-0.00866914810090489	0.00604248301422124	0.15137271177444	0.227059067661661
Triglycerides_in_IDL	PGC_SCZ_0518_EUR	MR Egger	149	0.063126583978254	0.0244619417834384	0.0108419403490002	0.029142567744376
Triglycerides_in_IDL	T2DGGI_T2D_2024_EUR	Inverse variance weighted	1975	0.074462051769497	0.00758816509393888	9.90604426662694e-23	1.33731597599464e-21
Triglycerides_in_IDL	T2DGGI_T2D_2024_EUR	Weighted median	1975	0.065357050951529	0.00673416224564263	2.86238808672173e-22	2.57614927804956e-21
Triglycerides_in_IDL	T2DGGI_T2D_2024_EUR	MR Egger	1975	0.063778749155679	0.0127939093949017	6.73454103742883e-07	3.03054346684297e-06
Triglycerides_in_Large_HDL	GIANT_BMI_2015_EUR	Inverse variance weighted	67	-0.0538404394861534	0.0187480789966276	0.00408161418886356	0.027550895774829
Triglycerides_in_Large_HDL	GIANT_BMI_2015_EUR	Weighted median	67	-0.0362104969300812	0.0235237359036131	0.123726818351059	0.322961550093918
Triglycerides_in_Large_HDL	GIANT_BMI_2015_EUR	MR Egger	67	-0.0473503065560499	0.0461902467480607	0.309108976688348	0.463663465032523
Triglycerides_in_Large_HDL	iPSYCH_MDD_2023	Inverse variance weighted	131	0.0189532797092675	0.0159164457267203	0.233732697595117	0.420718855671211
Triglycerides_in_Large_HDL	iPSYCH_MDD_2023	Weighted median	131	0.0157978327403726	0.0166747114289199	0.343428541567523	0.488030032753849
Triglycerides_in_Large_HDL	iPSYCH_MDD_2023	MR Egger	131	0.181325547131848	0.0701885559732643	0.0108971679593726	0.0420319335575799
Triglycerides_in_Large_HDL	MVP_CAD_2022_EUR	Inverse variance weighted	47	-0.0506706683153147	0.0615297832310875	0.41021547821624	0.553790895591924
Triglycerides_in_Large_HDL	MVP_CAD_2022_EUR	Weighted median	47	-0.0144890998556639	0.0138056305668068	0.293945037248779	0.463663465032523
Triglycerides_in_Large_HDL	MVP_CAD_2022_EUR	MR Egger	47	-0.253010331689425	0.133740490088682	0.0649632923930316	0.194889877179095
Triglycerides_in_Large_HDL	PGC_BIP_2019_wave3	Inverse variance weighted	52	0.00272133180303403	0.00867270991016697	0.753687357110793	0.813982345679657
Triglycerides_in_Large_HDL	PGC_BIP_2019_wave3	Weighted median	52	-0.00733882399129349	0.00957121832924443	0.443224432425825	0.56985998454749
Triglycerides_in_Large_HDL	PGC_BIP_2019_wave3	MR Egger	52	0.0543895281380149	0.0436969124906512	0.219044924667386	0.420718855671211
Triglycerides_in_Large_HDL	PGC_SCZ_0518_EUR	Inverse variance weighted	149	0.0015948752074548	0.00487575658436057	0.743589889555293	0.813982345679657
Triglycerides_in_Large_HDL	PGC_SCZ_0518_EUR	Weighted median	149	0	0.00542011817243049	1	1
Triglycerides_in_Large_HDL	PGC_SCZ_0518_EUR	MR Egger	149	0.0298630070736457	0.0196939329744451	0.131576927816041	0.322961550093918
Triglycerides_in_Large_HDL	T2DGGI_T2D_2024_EUR	Inverse variance weighted	1975	0.00853229312578116	0.00713790844422648	0.231950625824616	0.420718855671211
Triglycerides_in_Large_HDL	T2DGGI_T2D_2024_EUR	Weighted median	1975	0.0180352349693741	0.00597351842108577	0.00253444819613539	0.0228100337652185
Triglycerides_in_Large_HDL	T2DGGI_T2D_2024_EUR	MR Egger	1975	0.037173662891749	0.0119967603752703	0.00197151689812405	0.0228100337652185
Triglycerides_in_Large_LDL	GIANT_BMI_2015_EUR	Inverse variance weighted	67	0.107995605931427	0.0206437117648221	1.68226969315874e-07	9.08425634305719e-07
Triglycerides_in_Large_LDL	GIANT_BMI_2015_EUR	Weighted median	67	0.0912116745056467	0.0206892250007877	1.04014118342217e-05	3.51047649404983e-05
Triglycerides_in_Large_LDL	GIANT_BMI_2015_EUR	MR Egger	67	0.0642383073681045	0.0504231033760972	0.207204955974561	0.29444914796385
Triglycerides_in_Large_LDL	iPSYCH_MDD_2023	Inverse variance weighted	131	0.0927647546475653	0.0181905859703164	3.40367814333579e-07	1.31284728385809e-06
Triglycerides_in_Large_LDL	iPSYCH_MDD_2023	Weighted median	131	0.108402117305474	0.0176794859117103	8.70435183867494e-10	5.87543749110558e-09
Triglycerides_in_Large_LDL	iPSYCH_MDD_2023	MR Egger	131	0.176317650659957	0.0816262183207699	0.0326166764661626	0.0629035903275994
Triglycerides_in_Large_LDL	MVP_CAD_2022_EUR	Inverse variance weighted	47	0.10160557291395	0.0632449846343377	0.108155399291136	0.162233098936704
Triglycerides_in_Large_LDL	MVP_CAD_2022_EUR	Weighted median	47	-0.0380082212255919	0.0149056297243958	0.0107746440518936	0.0264468535819206
Triglycerides_in_Large_LDL	MVP_CAD_2022_EUR	MR Egger	47	-0.118343451431885	0.136539766365274	0.390686739019006	0.458632258848398
Triglycerides_in_Large_LDL	PGC_BIP_2019_wave3	Inverse variance weighted	52	-0.00627505983428944	0.0113680109950822	0.580953309455032	0.627429574211434
Triglycerides_in_Large_LDL	PGC_BIP_2019_wave3	Weighted median	52	-0.0254089917940061	0.0103041676505999	0.0136671528134247	0.0307510938302055
Triglycerides_in_Large_LDL	PGC_BIP_2019_wave3	MR Egger	52	0.0238154945362843	0.0578343041505141	0.682254546532648	0.708495106014673
Triglycerides_in_Large_LDL	PGC_SCZ_0518_EUR	Inverse variance weighted	149	-0.0127687013801881	0.00615363544265326	0.0379879228644489	0.068378261156008
Triglycerides_in_Large_LDL	PGC_SCZ_0518_EUR	Weighted median	149	-0.0111503954429724	0.00617602508368595	0.0710070536784079	0.112775908783354
Triglycerides_in_Large_LDL	PGC_SCZ_0518_EUR	MR Egger	149	0.0584590148917417	0.0242870871538052	0.017324899229175	0.0359824830144404
Triglycerides_in_Large_LDL	T2DGGI_T2D_2024_EUR	Inverse variance weighted	1975	0.0785537981432505	0.00725969740043814	2.75171230407874e-27	7.4296232210126e-26
Triglycerides_in_Large_LDL	T2DGGI_T2D_2024_EUR	Weighted median	1975	0.0681409785523146	0.00662248536185942	7.87171312217677e-25	1.06268127149386e-23
Triglycerides_in_Large_LDL	T2DGGI_T2D_2024_EUR	MR Egger	1975	0.0635134960738602	0.0122359282719107	2.30992946981242e-07	1.03946826141559e-06
Triglycerides_in_Large_VLDL	GIANT_BMI_2015_EUR	Inverse variance weighted	67	0.125222434620854	0.023332452391088	8.01110298804264e-08	4.32599561354303e-07
Triglycerides_in_Large_VLDL	GIANT_BMI_2015_EUR	Weighted median	67	0.108183836360247	0.0240973965551413	7.1410374178253e-06	2.73559477024344e-05
Triglycerides_in_Large_VLDL	GIANT_BMI_2015_EUR	MR Egger	67	0.0456015101042707	0.0563565373390486	0.421374640826548	0.494657187057252
Triglycerides_in_Large_VLDL	iPSYCH_MDD_2023	Inverse variance weighted	131	0.0994842400539582	0.0222939910971708	8.10546598590649e-06	2.73559477024344e-05
Triglycerides_in_Large_VLDL	iPSYCH_MDD_2023	Weighted median	131	0.06231902933614	0.0178778787214063	0.000490634904045245	0.00132471424092216
Triglycerides_in_Large_VLDL	iPSYCH_MDD_2023	MR Egger	131	0.063678335053883	0.100355142821739	0.526858800809667	0.569007504874441
Triglycerides_in_Large_VLDL	MVP_CAD_2022_EUR	Inverse variance weighted	47	-0.0593151609490804	0.0689920371291194	0.389932803990322	0.478553895806304
Triglycerides_in_Large_VLDL	MVP_CAD_2022_EUR	Weighted median	47	-0.0350490532516737	0.0159877987555077	0.0283623562543253	0.0450460952274579
Triglycerides_in_Large_VLDL	MVP_CAD_2022_EUR	MR Egger	47	-0.446769677725029	0.139683440914176	0.00253119397315775	0.00621293066138721
Triglycerides_in_Large_VLDL	PGC_BIP_2019_wave3	Inverse variance weighted	52	-0.00860016861387083	0.0163758325688078	0.599461935248782	0.622518163527581
Triglycerides_in_Large_VLDL	PGC_BIP_2019_wave3	Weighted median	52	-0.0245411385872979	0.0109657643163321	0.0252224940212011	0.0425629586607769
Triglycerides_in_Large_VLDL	PGC_BIP_2019_wave3	MR Egger	52	0.0200835849947931	0.0833752489172315	0.810631711986808	0.810631711986808
Triglycerides_in_Large_VLDL	PGC_SCZ_0518_EUR	Inverse variance weighted	149	-0.0188547717049462	0.00686199565286139	0.00600131268843387	0.0130559288101913
Triglycerides_in_Large_VLDL	PGC_SCZ_0518_EUR	Weighted median	149	-0.00972419367928809	0.00608786901232447	0.110197368411739	0.156596260374577
Triglycerides_in_Large_VLDL	PGC_SCZ_0518_EUR	MR Egger	149	0.0339163609169956	0.0274900188001785	0.219257594485277	0.295997752555125
Triglycerides_in_Large_VLDL	T2DGGI_T2D_2024_EUR	Inverse variance weighted	1975	0.11899904453957	0.00695465335046332	1.23488730444308e-65	3.33419572199631e-64
Triglycerides_in_Large_VLDL	T2DGGI_T2D_2024_EUR	Weighted median	1975	0.0833333333333333	0.00716967130519919	3.14756166707966e-31	2.83280550037169e-30
Triglycerides_in_Large_VLDL	T2DGGI_T2D_2024_EUR	MR Egger	1975	0.0861450512412307	0.0116929914983112	2.54736246588058e-13	1.71946966446939e-12
Triglycerides_in_LDL	GIANT_BMI_2015_EUR	Inverse variance weighted	67	0.108378161360044	0.0206525749407064	1.54024230177354e-07	6.93109035798094e-07
Triglycerides_in_LDL	GIANT_BMI_2015_EUR	Weighted median	67	0.100488072139838	0.0219787821516763	4.82977620808921e-06	1.63004947023011e-05
Triglycerides_in_LDL	GIANT_BMI_2015_EUR	MR Egger	67	0.0610610946195586	0.0503823855778592	0.229917486667345	0.282171460909923
Triglycerides_in_LDL	iPSYCH_MDD_2023	Inverse variance weighted	131	0.0977727307593352	0.0193690789041462	4.46746257445321e-07	1.72316413586052e-06
Triglycerides_in_LDL	iPSYCH_MDD_2023	Weighted median	131	0.101528486856839	0.017490196122505	6.44121804487271e-09	4.34782218028908e-08
Triglycerides_in_LDL	iPSYCH_MDD_2023	MR Egger	131	0.182796168125421	0.0869097157555358	0.0373829637287093	0.0720957157625108
Triglycerides_in_LDL	MVP_CAD_2022_EUR	Inverse variance weighted	47	0.0761397564102237	0.0633932537036922	0.229723919422222	0.282171460909923
Triglycerides_in_LDL	MVP_CAD_2022_EUR	Weighted median	47	-0.0311428551643898	0.0159451534634796	0.05080495389764	0.0824445933409392
Triglycerides_in_LDL	MVP_CAD_2022_EUR	MR Egger	47	-0.179403809044609	0.135034462302849	0.190685588739905	0.258080605856604
Triglycerides_in_LDL	PGC_BIP_2019_wave3	Inverse variance weighted	52	-0.00389310214052533	0.0124844969029003	0.755165981142595	0.781240712691066
Triglycerides_in_LDL	PGC_BIP_2019_wave3	Weighted median	52	-0.0314164255089648	0.0101279167453433	0.00192241824598923	0.00576725473796768
Triglycerides_in_LDL	PGC_BIP_2019_wave3	MR Egger	52	0.0317305440585705	0.0634682685180291	0.619308113500472	0.66885276258051
Triglycerides_in_LDL	PGC_SCZ_0518_EUR	Inverse variance weighted	149	-0.0135097708711501	0.00619396158707857	0.0291745732656124	0.0605933444747334
Triglycerides_in_LDL	PGC_SCZ_0518_EUR	Weighted median	149	-0.0120687140268185	0.00600608343473316	0.0444931428528069	0.0800876571350523
Triglycerides_in_LDL	PGC_SCZ_0518_EUR	MR Egger	149	0.0543088758246045	0.0245278148773916	0.0283564968333646	0.0605933444747334
Triglycerides_in_LDL	T2DGGI_T2D_2024_EUR	Inverse variance weighted	1975	0.0837794170924457	0.00729382464121995	1.54504316719019e-30	4.1716165514135e-29
Triglycerides_in_LDL	T2DGGI_T2D_2024_EUR	Weighted median	1975	0.071969696969697	0.00662507171460607	1.72530926400261e-27	2.32916750640353e-26
Triglycerides_in_LDL	T2DGGI_T2D_2024_EUR	MR Egger	1975	0.0670698786594822	0.0122927239377451	5.48082404685895e-08	2.95964498530384e-07
Triglycerides_in_Medium_HDL	GIANT_BMI_2015_EUR	Inverse variance weighted	67	0.0621219123680173	0.0225815324986939	0.00594127079084454	0.0160414311352803
Triglycerides_in_Medium_HDL	GIANT_BMI_2015_EUR	Weighted median	67	0.0588966569156024	0.0222193458435871	0.00803268997716055	0.0197166026712123
Triglycerides_in_Medium_HDL	GIANT_BMI_2015_EUR	MR Egger	67	-0.0249957619233341	0.054427630945091	0.647588529985328	0.728537096233494
Triglycerides_in_Medium_HDL	iPSYCH_MDD_2023	Inverse variance weighted	131	0.0989621381752784	0.02429569101413	4.636395075674e-05	0.00020863777840533
Triglycerides_in_Medium_HDL	iPSYCH_MDD_2023	Weighted median	131	0.0748949304347129	0.0183532735508003	4.4892623551856e-05	0.00020863777840533
Triglycerides_in_Medium_HDL	iPSYCH_MDD_2023	MR Egger	131	0.166934907637583	0.109220270273466	0.128855606308319	0.217443835645288
Triglycerides_in_Medium_HDL	MVP_CAD_2022_EUR	Inverse variance weighted	47	-0.0725013077576646	0.0778098586222517	0.351452639516902	0.474461063347818
Triglycerides_in_Medium_HDL	MVP_CAD_2022_EUR	Weighted median	47	-0.00378620068192124	0.0136658501728403	0.781737393416342	0.811804216240048
Triglycerides_in_Medium_HDL	MVP_CAD_2022_EUR	MR Egger	47	-0.369318065309366	0.166189289867481	0.0313349437090558	0.0564028986763005
Triglycerides_in_Medium_HDL	PGC_BIP_2019_wave3	Inverse variance weighted	52	0.000411962498327527	0.0181831271526934	0.981924429398632	0.981924429398632
Triglycerides_in_Medium_HDL	PGC_BIP_2019_wave3	Weighted median	52	-0.0411493450201301	0.0103904438413638	7.48535437428163e-05	0.000278977440129063
Triglycerides_in_Medium_HDL	PGC_BIP_2019_wave3	MR Egger	52	0.0661211369492596	0.092424801538815	0.47768658352559	0.614168464532901
Triglycerides_in_Medium_HDL	PGC_SCZ_0518_EUR	Inverse variance weighted	149	-0.00657285456677134	0.00607438905155886	0.279225784003121	0.418838676004681
Triglycerides_in_Medium_HDL	PGC_SCZ_0518_EUR	Weighted median	149	-0.00363926000616975	0.00599844916390911	0.544049922769098	0.667697632489348
Triglycerides_in_Medium_HDL	PGC_SCZ_0518_EUR	MR Egger	149	0.0551154820149677	0.0240645651886687	0.0234254153834769	0.048652785796452
Triglycerides_in_Medium_HDL	T2DGGI_T2D_2024_EUR	Inverse variance weighted	1975	0.087682080284115	0.00712835899142903	9.00620286930754e-35	2.43167477471304e-33
Triglycerides_in_Medium_HDL	T2DGGI_T2D_2024_EUR	Weighted median	1975	0.0753603192118634	0.00665429757751556	9.86113473246411e-30	1.33125318888265e-28
Triglycerides_in_Medium_HDL	T2DGGI_T2D_2024_EUR	MR Egger	1975	0.0840993871752921	0.0119977720681073	3.26911097264411e-12	2.20664990653477e-11
Triglycerides_in_Medium_LDL	GIANT_BMI_2015_EUR	Inverse variance weighted	67	0.12025482360655	0.0217376792563624	3.16435334827244e-08	1.70875080806712e-07
Triglycerides_in_Medium_LDL	GIANT_BMI_2015_EUR	Weighted median	67	0.111865251655051	0.0218574210730771	3.0886970014466e-07	1.19135455770083e-06
Triglycerides_in_Medium_LDL	GIANT_BMI_2015_EUR	MR Egger	67	0.0808650180405684	0.053194561351385	0.133316889441034	0.185581890605168
Triglycerides_in_Medium_LDL	iPSYCH_MDD_2023	Inverse variance weighted	131	0.102296546242461	0.0207485744285945	8.21064784099e-07	2.77109364633413e-06
Triglycerides_in_Medium_LDL	iPSYCH_MDD_2023	Weighted median	131	0.101910168937243	0.0189797215159135	7.89885906027993e-08	3.55448657712597e-07
Triglycerides_in_Medium_LDL	iPSYCH_MDD_2023	MR Egger	131	0.139653299443705	0.0934402601099931	0.137468067114939	0.185581890605168
Triglycerides_in_Medium_LDL	MVP_CAD_2022_EUR	Inverse variance weighted	47	0.0559575202336969	0.0675611055387877	0.407528643028778	0.500148789171682
Triglycerides_in_Medium_LDL	MVP_CAD_2022_EUR	Weighted median	47	-0.0372965681495307	0.0154015759679679	0.0154520402980715	0.0347670906706608
Triglycerides_in_Medium_LDL	MVP_CAD_2022_EUR	MR Egger	47	-0.254083464593894	0.141792767882735	0.0798687201957703	0.119803080293655
Triglycerides_in_Medium_LDL	PGC_BIP_2019_wave3	Inverse variance weighted	52	-0.00469105104922824	0.0139332642807102	0.736358161689005	0.736426449190656
Triglycerides_in_Medium_LDL	PGC_BIP_2019_wave3	Weighted median	52	-0.0344074067509619	0.0102943887054686	0.000830735007495262	0.00249220502248579
Triglycerides_in_Medium_LDL	PGC_BIP_2019_wave3	MR Egger	52	0.0277603212630051	0.0709274637743778	0.697171791230125	0.736426449190656
Triglycerides_in_Medium_LDL	PGC_SCZ_0518_EUR	Inverse variance weighted	149	-0.0154071617901365	0.0065379007245156	0.0184435193449001	0.0377530164870902
Triglycerides_in_Medium_LDL	PGC_SCZ_0518_EUR	Weighted median	149	-0.0108244310813685	0.00608239575123981	0.0751360719687447	0.119333761362124
Triglycerides_in_Medium_LDL	PGC_SCZ_0518_EUR	MR Egger	149	0.0609083623688759	0.0258058000369445	0.0195756381784912	0.0377530164870902
Triglycerides_in_Medium_LDL	T2DGGI_T2D_2024_EUR	Inverse variance weighted	1975	0.0958517633481438	0.00734460759846161	6.30232713243085e-39	1.70162832575633e-37
Triglycerides_in_Medium_LDL	T2DGGI_T2D_2024_EUR	Weighted median	1975	0.0771939472591061	0.00692067136975903	6.83716153973872e-29	6.15344538576484e-28
Triglycerides_in_Medium_LDL	T2DGGI_T2D_2024_EUR	MR Egger	1975	0.0739947620359175	0.0123718835181784	2.62817878264979e-09	1.77402067828861e-08
Triglycerides_in_Medium_VLDL	GIANT_BMI_2015_EUR	Inverse variance weighted	67	0.11756738644654	0.0231851319958752	3.96127239023014e-07	2.13908709072428e-06
Triglycerides_in_Medium_VLDL	GIANT_BMI_2015_EUR	Weighted median	67	0.106104045902124	0.0233259477235703	5.39639547955352e-06	2.42837796579909e-05
Triglycerides_in_Medium_VLDL	GIANT_BMI_2015_EUR	MR Egger	67	0.047229531766462	0.0560563463602911	0.402577138593545	0.472590554001118
Triglycerides_in_Medium_VLDL	iPSYCH_MDD_2023	Inverse variance weighted	131	0.0978627780689092	0.0217081964254622	6.54099268540766e-06	2.52295432151438e-05
Triglycerides_in_Medium_VLDL	iPSYCH_MDD_2023	Weighted median	131	0.0636111984167198	0.018499594220191	0.000584906401276321	0.00195301420761685
Triglycerides_in_Medium_VLDL	iPSYCH_MDD_2023	MR Egger	131	0.0906796171708896	0.0976675367358051	0.354907169105435	0.43556788935667
Triglycerides_in_Medium_VLDL	MVP_CAD_2022_EUR	Inverse variance weighted	47	-0.0125914151361602	0.0695717327410464	0.856379630934246	0.856379630934246
Triglycerides_in_Medium_VLDL	MVP_CAD_2022_EUR	Weighted median	47	-0.0379000873158005	0.0161832601676145	0.0191842337886273	0.028776350682941
Triglycerides_in_Medium_VLDL	MVP_CAD_2022_EUR	MR Egger	47	-0.364262228968562	0.143598470495192	0.01472920291698	0.0248555299224038
Triglycerides_in_Medium_VLDL	PGC_BIP_2019_wave3	Inverse variance weighted	52	-0.00887174592330369	0.0150220096333126	0.554799750719985	0.599183730777584
Triglycerides_in_Medium_VLDL	PGC_BIP_2019_wave3	Weighted median	52	-0.0302280194616774	0.0108086770281191	0.00516364287012208	0.0107244890379459
Triglycerides_in_Medium_VLDL	PGC_BIP_2019_wave3	MR Egger	52	0.0314891133807162	0.0764589307604854	0.682214410535578	0.708453426325408
Triglycerides_in_Medium_VLDL	PGC_SCZ_0518_EUR	Inverse variance weighted	149	-0.0200554264152472	0.00709441160217868	0.00469961567113385	0.0105741352600512
Triglycerides_in_Medium_VLDL	PGC_SCZ_0518_EUR	Weighted median	149	-0.0162013230529243	0.00598466052359732	0.0067865318180805	0.013088311363441
Triglycerides_in_Medium_VLDL	PGC_SCZ_0518_EUR	MR Egger	149	0.0434930885076179	0.028361845698985	0.127300389407131	0.180900553368029
Triglycerides_in_Medium_VLDL	T2DGGI_T2D_2024_EUR	Inverse variance weighted	1975	0.114120202462611	0.00703994891657746	4.25970847303951e-59	1.15012128772067e-57
Triglycerides_in_Medium_VLDL	T2DGGI_T2D_2024_EUR	Weighted median	1975	0.0822890133085135	0.00727759694589727	1.20929562435588e-29	1.63254909288044e-28
Triglycerides_in_Medium_VLDL	T2DGGI_T2D_2024_EUR	MR Egger	1975	0.0838493077846069	0.0118375023080131	1.94951033189048e-12	1.31591947402607e-11
Triglycerides_in_Small_HDL	GIANT_BMI_2015_EUR	Inverse variance weighted	67	0.133603677953032	0.0274780219319019	1.16087391903108e-06	4.47765654483417e-06
Triglycerides_in_Small_HDL	GIANT_BMI_2015_EUR	Weighted median	67	0.145677788485443	0.0225504691674109	1.04649066266599e-10	5.65104957839634e-10
Triglycerides_in_Small_HDL	GIANT_BMI_2015_EUR	MR Egger	67	0.0332351518715811	0.0660129745038004	0.616340126641412	0.756417428150824
Triglycerides_in_Small_HDL	iPSYCH_MDD_2023	Inverse variance weighted	131	0.134498361794964	0.0298999873233411	6.85070867813625e-06	2.05521260344088e-05
Triglycerides_in_Small_HDL	iPSYCH_MDD_2023	Weighted median	131	0.109553045030301	0.0182556042487409	1.96028992379269e-09	8.82130465706709e-09
Triglycerides_in_Small_HDL	iPSYCH_MDD_2023	MR Egger	131	0.0949858018083264	0.134411342604625	0.481039892486797	0.649403854857177
Triglycerides_in_Small_HDL	MVP_CAD_2022_EUR	Inverse variance weighted	47	-0.0300018203798908	0.0748851859927743	0.688686966591433	0.774772837415362
Triglycerides_in_Small_HDL	MVP_CAD_2022_EUR	Weighted median	47	-0.00556398128867798	0.0134809590508626	0.679805254571196	0.774772837415362
Triglycerides_in_Small_HDL	MVP_CAD_2022_EUR	MR Egger	47	-0.359112712166683	0.158632952243135	0.0284557548346937	0.0591004138874408
Triglycerides_in_Small_HDL	PGC_BIP_2019_wave3	Inverse variance weighted	52	-0.00416966162134161	0.0231960461721343	0.857343005914271	0.876819024052056
Triglycerides_in_Small_HDL	PGC_BIP_2019_wave3	Weighted median	52	-0.049041934079992	0.0104113497393109	2.47194701138918e-06	8.34282116343849e-06
Triglycerides_in_Small_HDL	PGC_BIP_2019_wave3	MR Egger	52	0.0426024732235214	0.118420668937378	0.720545166483923	0.778188779802637
Triglycerides_in_Small_HDL	PGC_SCZ_0518_EUR	Inverse variance weighted	149	-0.0130933648132531	0.00713687461536317	0.0665638434006241	0.119814918121123
Triglycerides_in_Small_HDL	PGC_SCZ_0518_EUR	Weighted median	149	-0.00722047418351916	0.00609886409903684	0.236450769219917	0.354676153829876
Triglycerides_in_Small_HDL	PGC_SCZ_0518_EUR	MR Egger	149	0.0614270520406285	0.0283353425951175	0.0317788134269161	0.0612877116090525
Triglycerides_in_Small_HDL	T2DGGI_T2D_2024_EUR	Inverse variance weighted	1975	0.128834314811066	0.00746313557475401	8.97189533314342e-67	2.42241173994872e-65
Triglycerides_in_Small_HDL	T2DGGI_T2D_2024_EUR	Weighted median	1975	0.0957554193615486	0.00697069213545819	6.10676887820742e-43	8.24413798558002e-42
Triglycerides_in_Small_HDL	T2DGGI_T2D_2024_EUR	MR Egger	1975	0.103426015579574	0.0125574698910286	3.19636307250845e-16	2.15754507394321e-15
Triglycerides_in_Small_LDL	GIANT_BMI_2015_EUR	Inverse variance weighted	67	0.122817895208311	0.0224095693542961	4.23884841948447e-08	2.05115143245493e-07
Triglycerides_in_Small_LDL	GIANT_BMI_2015_EUR	Weighted median	67	0.121545521545941	0.0222295748366917	4.55811429434428e-08	2.05115143245493e-07
Triglycerides_in_Small_LDL	GIANT_BMI_2015_EUR	MR Egger	67	0.0717857202251277	0.054630867063279	0.193460109120317	0.261171147312428
Triglycerides_in_Small_LDL	iPSYCH_MDD_2023	Inverse variance weighted	131	0.10550535206606	0.0236092891431321	7.8657130892216e-06	2.65467816761229e-05
Triglycerides_in_Small_LDL	iPSYCH_MDD_2023	Weighted median	131	0.0889945124250416	0.0168700166343623	1.3253421744966e-07	5.11203410162975e-07
Triglycerides_in_Small_LDL	iPSYCH_MDD_2023	MR Egger	131	0.100368738761976	0.106311883528119	0.346884917984271	0.445994894551206
Triglycerides_in_Small_LDL	MVP_CAD_2022_EUR	Inverse variance weighted	47	-0.0217699296802502	0.0735220419273485	0.767153162802164	0.79665905367917
Triglycerides_in_Small_LDL	MVP_CAD_2022_EUR	Weighted median	47	-0.0391324778238042	0.0154274960444989	0.0111953599700466	0.0232519014762506
Triglycerides_in_Small_LDL	MVP_CAD_2022_EUR	MR Egger	47	-0.429043392973207	0.149180661236227	0.00613425641428317	0.0150568111986951
Triglycerides_in_Small_LDL	PGC_BIP_2019_wave3	Inverse variance weighted	52	-0.000693156974047499	0.0174773962279294	0.96836403504059	0.96836403504059
Triglycerides_in_Small_LDL	PGC_BIP_2019_wave3	Weighted median	52	-0.0161838058499923	0.0104274796729112	0.120654022785806	0.180981034178709
Triglycerides_in_Small_LDL	PGC_BIP_2019_wave3	MR Egger	52	0.0438684340384777	0.0888215729347222	0.623543877440679	0.673427387635933
Triglycerides_in_Small_LDL	PGC_SCZ_0518_EUR	Inverse variance weighted	149	-0.015365991637746	0.00687149011042654	0.0253390024103166	0.0488680760770391
Triglycerides_in_Small_LDL	PGC_SCZ_0518_EUR	Weighted median	149	-0.00876286853229059	0.00579991430847689	0.130823684568179	0.185907341228465
Triglycerides_in_Small_LDL	PGC_SCZ_0518_EUR	MR Egger	149	0.0582357185353494	0.0272116828450854	0.0339970706493512	0.0611947271688321
Triglycerides_in_Small_LDL	T2DGGI_T2D_2024_EUR	Inverse variance weighted	1975	0.106567150945204	0.00726293167430917	9.63650183856887e-49	1.3009277482068e-47
Triglycerides_in_Small_LDL	T2DGGI_T2D_2024_EUR	Weighted median	1975	0.0809079532312809	0.00696662646874164	3.51297965764229e-31	3.16168169187806e-30
Triglycerides_in_Small_LDL	T2DGGI_T2D_2024_EUR	MR Egger	1975	0.082857633506543	0.0122285681194486	1.62847590223241e-11	1.09922123400688e-10
Triglycerides_in_Small_VLDL	GIANT_BMI_2015_EUR	Inverse variance weighted	67	0.12098109992355	0.0241911028421915	5.7016658820743e-07	3.07889957632012e-06
Triglycerides_in_Small_VLDL	GIANT_BMI_2015_EUR	Weighted median	67	0.110017509746114	0.0223379180314022	8.42973492533624e-07	3.79338071640131e-06
Triglycerides_in_Small_VLDL	GIANT_BMI_2015_EUR	MR Egger	67	0.0556585512575651	0.0587110656178785	0.346636759937096	0.406921413839199
Triglycerides_in_Small_VLDL	iPSYCH_MDD_2023	Inverse variance weighted	131	0.108271592972026	0.0224963880854958	1.48797884335537e-06	5.73934696722784e-06
Triglycerides_in_Small_VLDL	iPSYCH_MDD_2023	Weighted median	131	0.0801572427489949	0.0180328778870266	8.78669201497908e-06	2.96550855505544e-05
Triglycerides_in_Small_VLDL	iPSYCH_MDD_2023	MR Egger	131	0.118513228216075	0.101310326890779	0.244236630358108	0.314018524746139
Triglycerides_in_Small_VLDL	MVP_CAD_2022_EUR	Inverse variance weighted	47	-0.0288217236621176	0.0747459305933651	0.699795977271894	0.699795977271894
Triglycerides_in_Small_VLDL	MVP_CAD_2022_EUR	Weighted median	47	-0.0304400671704992	0.0151712642355356	0.0448104782698748	0.0695143273117962
Triglycerides_in_Small_VLDL	MVP_CAD_2022_EUR	MR Egger	47	-0.396130328428459	0.15500901888167	0.014051934819378	0.0291847877017851
Triglycerides_in_Small_VLDL	PGC_BIP_2019_wave3	Inverse variance weighted	52	-0.0084819039587969	0.0162360990599682	0.601384747020662	0.649495526782315
Triglycerides_in_Small_VLDL	PGC_BIP_2019_wave3	Weighted median	52	-0.031310728648145	0.0103634032923375	0.0025170963890462	0.00566346687535395
Triglycerides_in_Small_VLDL	PGC_BIP_2019_wave3	MR Egger	52	0.0352297362375213	0.0826741718571544	0.671843887291999	0.697684036803229
Triglycerides_in_Small_VLDL	PGC_SCZ_0518_EUR	Inverse variance weighted	149	-0.0163069210546471	0.00715440126683674	0.0226501161341905	0.0436823668302246
Triglycerides_in_Small_VLDL	PGC_SCZ_0518_EUR	Weighted median	149	-0.00919059958777688	0.00635558425460061	0.148158457650729	0.200013917828485
Triglycerides_in_Small_VLDL	PGC_SCZ_0518_EUR	MR Egger	149	0.0588116856584289	0.0284074727685569	0.0401747313447485	0.0695143273117962
Triglycerides_in_Small_VLDL	T2DGGI_T2D_2024_EUR	Inverse variance weighted	1975	0.119596603905918	0.00738924679297205	6.41176266625908e-59	1.73117591988995e-57
Triglycerides_in_Small_VLDL	T2DGGI_T2D_2024_EUR	Weighted median	1975	0.0891560457699835	0.00677457064005896	1.48302639764292e-39	1.33472375787863e-38
Triglycerides_in_Small_VLDL	T2DGGI_T2D_2024_EUR	MR Egger	1975	0.0968569395598032	0.0124413528441384	1.11596508072931e-14	7.53276429492283e-14
Triglycerides_in_Very_Large_HDL	GIANT_BMI_2015_EUR	Inverse variance weighted	67	0.0134210539999471	0.0207970884866961	0.518711209423059	0.70026013272113
Triglycerides_in_Very_Large_HDL	GIANT_BMI_2015_EUR	Weighted median	67	0.0322155152909269	0.0235433185371267	0.171202342734703	0.288903953364812
Triglycerides_in_Very_Large_HDL	GIANT_BMI_2015_EUR	MR Egger	67	0.0213526873245677	0.0509181953443195	0.676341036847963	0.830054908858863
Triglycerides_in_Very_Large_HDL	iPSYCH_MDD_2023	Inverse variance weighted	131	0.0427821517598847	0.015538552609184	0.00589994891806628	0.0176998467541989
Triglycerides_in_Very_Large_HDL	iPSYCH_MDD_2023	Weighted median	131	0.0477583785526536	0.0172221455241953	0.00555285547009406	0.0176998467541989
Triglycerides_in_Very_Large_HDL	iPSYCH_MDD_2023	MR Egger	131	0.142139570336959	0.0693952120405511	0.0425630987471283	0.0957669721810386
Triglycerides_in_Very_Large_HDL	MVP_CAD_2022_EUR	Inverse variance weighted	47	-0.011500205912893	0.0625389121720893	0.854100686264669	0.960211761018062
Triglycerides_in_Very_Large_HDL	MVP_CAD_2022_EUR	Weighted median	47	-0.0441037081660443	0.0143082539936724	0.00205341310326287	0.00924035896468292
Triglycerides_in_Very_Large_HDL	MVP_CAD_2022_EUR	MR Egger	47	-0.32855996642397	0.129788328946932	0.0149198394658503	0.0402835665577958
Triglycerides_in_Very_Large_HDL	PGC_BIP_2019_wave3	Inverse variance weighted	52	-0.000239985303873644	0.00948552894855421	0.979815554401681	0.979815554401681
Triglycerides_in_Very_Large_HDL	PGC_BIP_2019_wave3	Weighted median	52	-0.000681150573772151	0.0102189105901144	0.946855651353557	0.979815554401681
Triglycerides_in_Very_Large_HDL	PGC_BIP_2019_wave3	MR Egger	52	0.0523555654766922	0.0478779139420637	0.279405029063509	0.419107543595264
Triglycerides_in_Very_Large_HDL	PGC_SCZ_0518_EUR	Inverse variance weighted	149	-0.00666451926906456	0.00546170520486381	0.22237889583111	0.35319001102588
Triglycerides_in_Very_Large_HDL	PGC_SCZ_0518_EUR	Weighted median	149	0.000805414215391846	0.00577514557299351	0.889084963905613	0.960211761018062
Triglycerides_in_Very_Large_HDL	PGC_SCZ_0518_EUR	MR Egger	149	0.0451317437403905	0.0218708292789771	0.0408182439039465	0.0957669721810386
Triglycerides_in_Very_Large_HDL	T2DGGI_T2D_2024_EUR	Inverse variance weighted	1975	0.0412603746313371	0.0071415709609273	7.58219765129903e-09	6.82397788616913e-08
Triglycerides_in_Very_Large_HDL	T2DGGI_T2D_2024_EUR	Weighted median	1975	0.0415230411687104	0.00641669992552901	9.72986120302605e-11	1.31353126240852e-09
Triglycerides_in_Very_Large_HDL	T2DGGI_T2D_2024_EUR	MR Egger	1975	0.0520411620229375	0.0120261527274922	1.58471925892236e-05	0.000106968549977259
Triglycerides_in_Very_Large_VLDL	GIANT_BMI_2015_EUR	Inverse variance weighted	67	0.140952964863468	0.0245822946891908	9.81343681064127e-09	5.29925587774629e-08
Triglycerides_in_Very_Large_VLDL	GIANT_BMI_2015_EUR	Weighted median	67	0.11028357287794	0.0228253388898653	1.35420323261927e-06	4.57043591009004e-06
Triglycerides_in_Very_Large_VLDL	GIANT_BMI_2015_EUR	MR Egger	67	0.0530234611511548	0.0593030589003749	0.374561781745809	0.459689459415311
Triglycerides_in_Very_Large_VLDL	iPSYCH_MDD_2023	Inverse variance weighted	131	0.113805849959106	0.0260657236820181	1.26478067143911e-05	3.79434201431734e-05
Triglycerides_in_Very_Large_VLDL	iPSYCH_MDD_2023	Weighted median	131	0.0870529050365104	0.0177947066075974	9.97822328567494e-07	3.84874326733176e-06
Triglycerides_in_Very_Large_VLDL	iPSYCH_MDD_2023	MR Egger	131	0.0311864733687239	0.117152006035029	0.790506193629894	0.820910278000274
Triglycerides_in_Very_Large_VLDL	MVP_CAD_2022_EUR	Inverse variance weighted	47	-0.085401146251483	0.0723750086617096	0.238007710487053	0.306009913483354
Triglycerides_in_Very_Large_VLDL	MVP_CAD_2022_EUR	Weighted median	47	-0.0320567576109391	0.0154137594353373	0.0375485204225213	0.0563227806337819
Triglycerides_in_Very_Large_VLDL	MVP_CAD_2022_EUR	MR Egger	47	-0.505041706942214	0.145952771606354	0.00119260019587947	0.00292729138988597
Triglycerides_in_Very_Large_VLDL	PGC_BIP_2019_wave3	Inverse variance weighted	52	-0.00676225989591742	0.020552179628089	0.742133886712637	0.801504597649648
Triglycerides_in_Very_Large_VLDL	PGC_BIP_2019_wave3	Weighted median	52	-0.0272564569389076	0.0111088125845807	0.0141438655591817	0.029375720776762
Triglycerides_in_Very_Large_VLDL	PGC_BIP_2019_wave3	MR Egger	52	0.0210973832582891	0.104649665108176	0.841047323491946	0.841047323491946
Triglycerides_in_Very_Large_VLDL	PGC_SCZ_0518_EUR	Inverse variance weighted	149	-0.0160840161125143	0.00699635254674622	0.0215097965221952	0.0414831790070908
Triglycerides_in_Very_Large_VLDL	PGC_SCZ_0518_EUR	Weighted median	149	-0.00970909172383079	0.00613770011563291	0.113677463564434	0.161541658749458
Triglycerides_in_Very_Large_VLDL	PGC_SCZ_0518_EUR	MR Egger	149	0.0419721252282276	0.0280166285372541	0.136247738091172	0.183934446423082
Triglycerides_in_Very_Large_VLDL	T2DGGI_T2D_2024_EUR	Inverse variance weighted	1975	0.12776699599669	0.00710921399978502	3.2269702910846e-72	8.71281978592842e-71
Triglycerides_in_Very_Large_VLDL	T2DGGI_T2D_2024_EUR	Weighted median	1975	0.0977989347601568	0.00699939209102164	2.29462232676676e-44	2.06516009409008e-43
Triglycerides_in_Very_Large_VLDL	T2DGGI_T2D_2024_EUR	MR Egger	1975	0.0946803858046449	0.0119541419797048	3.92151353788355e-15	2.64702163807139e-14
Triglycerides_in_Very_Small_VLDL	GIANT_BMI_2015_EUR	Inverse variance weighted	67	0.121134818260052	0.022869736024619	1.17894777952934e-07	5.72870970774198e-07
Triglycerides_in_Very_Small_VLDL	GIANT_BMI_2015_EUR	Weighted median	67	0.0946761558673078	0.0216187837955911	1.19035462827717e-05	4.01744687043543e-05
Triglycerides_in_Very_Small_VLDL	GIANT_BMI_2015_EUR	MR Egger	67	0.0630925898526969	0.0555350781963376	0.260092274495618	0.334404352922937
Triglycerides_in_Very_Small_VLDL	iPSYCH_MDD_2023	Inverse variance weighted	131	0.105795184927921	0.0200267854182237	1.27304660172044e-07	5.72870970774198e-07
Triglycerides_in_Very_Small_VLDL	iPSYCH_MDD_2023	Weighted median	131	0.0883511314717037	0.0178959295304017	7.93578466861373e-07	3.06094551503672e-06
Triglycerides_in_Very_Small_VLDL	iPSYCH_MDD_2023	MR Egger	131	0.157399974157285	0.0900410246749915	0.0828272800631114	0.131549209512
Triglycerides_in_Very_Small_VLDL	MVP_CAD_2022_EUR	Inverse variance weighted	47	0.0254534217135883	0.0703235422023208	0.71739135424267	0.74498332940585
Triglycerides_in_Very_Small_VLDL	MVP_CAD_2022_EUR	Weighted median	47	-0.0255383589482663	0.0153587192746881	0.0963540341391005	0.144531051208651
Triglycerides_in_Very_Small_VLDL	MVP_CAD_2022_EUR	MR Egger	47	-0.267622643363464	0.149865033426498	0.0808783379714346	0.131549209512
Triglycerides_in_Very_Small_VLDL	PGC_BIP_2019_wave3	Inverse variance weighted	52	-0.00579964474684012	0.0143164922699219	0.685402274826266	0.740234456812367
Triglycerides_in_Very_Small_VLDL	PGC_BIP_2019_wave3	Weighted median	52	-0.0334595783825434	0.0105965351965119	0.00159075785536159	0.00477227356608477
Triglycerides_in_Very_Small_VLDL	PGC_BIP_2019_wave3	MR Egger	52	0.0325360062587026	0.0728297936952363	0.656991626340178	0.7391155796327
Triglycerides_in_Very_Small_VLDL	PGC_SCZ_0518_EUR	Inverse variance weighted	149	-0.0109398022986867	0.00682873604759651	0.109150196826702	0.152398053821768
Triglycerides_in_Very_Small_VLDL	PGC_SCZ_0518_EUR	Weighted median	149	-0.0110204433017296	0.00596580004690593	0.0647080222746617	0.124794042958276
Triglycerides_in_Very_Small_VLDL	PGC_SCZ_0518_EUR	MR Egger	149	0.0685216442641498	0.0269571399887849	0.0120617963286597	0.028633342396072
Triglycerides_in_Very_Small_VLDL	T2DGGI_T2D_2024_EUR	Inverse variance weighted	1975	0.0994408263579477	0.0075636086797051	1.76423729578915e-39	2.38172034931536e-38
Triglycerides_in_Very_Small_VLDL	T2DGGI_T2D_2024_EUR	Weighted median	1975	0.0783361324029416	0.00662618403450866	2.99698847274965e-32	2.69728962547468e-31
Triglycerides_in_Very_Small_VLDL	T2DGGI_T2D_2024_EUR	MR Egger	1975	0.0838164671145001	0.0127430168326337	6.11165401949515e-11	4.12536646315923e-10
Triglycerides_in_VLDL	GIANT_BMI_2015_EUR	Inverse variance weighted	67	0.128782596400125	0.0233435077432783	3.45132650406838e-08	1.86371631219692e-07
Triglycerides_in_VLDL	GIANT_BMI_2015_EUR	Weighted median	67	0.108536212871009	0.0244505602191333	9.03747933594212e-06	3.48588488672053e-05
Triglycerides_in_VLDL	GIANT_BMI_2015_EUR	MR Egger	67	0.0471984933189525	0.0562122054976859	0.404183219843036	0.474475953728782
Triglycerides_in_VLDL	iPSYCH_MDD_2023	Inverse variance weighted	131	0.105826650267532	0.0236124860147742	7.4013001063554e-06	3.33058504785993e-05
Triglycerides_in_VLDL	iPSYCH_MDD_2023	Weighted median	131	0.0744320159139664	0.017800155056979	2.89544481294288e-05	9.7721262436822e-05
Triglycerides_in_VLDL	iPSYCH_MDD_2023	MR Egger	131	0.0766639487571168	0.106266387108254	0.471949435399214	0.509705390231151
Triglycerides_in_VLDL	MVP_CAD_2022_EUR	Inverse variance weighted	47	-0.0674759514476534	0.0731894381161415	0.356562147703156	0.471850467075101
Triglycerides_in_VLDL	MVP_CAD_2022_EUR	Weighted median	47	-0.0309993749030787	0.0162595497985194	0.0565810354335823	0.0954804972941701
Triglycerides_in_VLDL	MVP_CAD_2022_EUR	MR Egger	47	-0.482312577349458	0.147791561872122	0.00210538794279438	0.00568454744554484
Triglycerides_in_VLDL	PGC_BIP_2019_wave3	Inverse variance weighted	52	-0.0043920768947287	0.0179711823858823	0.806924492572781	0.806924492572781
Triglycerides_in_VLDL	PGC_BIP_2019_wave3	Weighted median	52	-0.0176695727936207	0.0110705877384112	0.110470346224265	0.165705519336397
Triglycerides_in_VLDL	PGC_BIP_2019_wave3	MR Egger	52	0.0291152217690879	0.091647644797361	0.752045703592839	0.78097053834641
Triglycerides_in_VLDL	PGC_SCZ_0518_EUR	Inverse variance weighted	149	-0.0166510457023552	0.00695059870431797	0.0165919405799337	0.033405132200622
Triglycerides_in_VLDL	PGC_SCZ_0518_EUR	Weighted median	149	-0.00530577851506031	0.00610078153988966	0.384470750950082	0.471850467075101
Triglycerides_in_VLDL	PGC_SCZ_0518_EUR	MR Egger	149	0.0408959818849694	0.0278614882803162	0.144286298294379	0.205038423892012
Triglycerides_in_VLDL	T2DGGI_T2D_2024_EUR	Inverse variance weighted	1975	0.119067226140981	0.00700560211278371	8.79154569278343e-65	2.37371733705153e-63
Triglycerides_in_VLDL	T2DGGI_T2D_2024_EUR	Weighted median	1975	0.0862364761743247	0.00722521758763679	7.73069736795328e-33	6.95762763115795e-32
Triglycerides_in_VLDL	T2DGGI_T2D_2024_EUR	MR Egger	1975	0.0887101277222738	0.0117800540055691	7.64406740811993e-14	5.15974550048095e-13
Triglycerides_to_Phosphoglycerides_ratio	GIANT_BMI_2015_EUR	Inverse variance weighted	67	0.175392248054257	0.0284910455501123	7.458255968907e-10	3.35621518600815e-09
Triglycerides_to_Phosphoglycerides_ratio	GIANT_BMI_2015_EUR	Weighted median	67	0.138954420492169	0.0224469490709555	6.00316300682163e-10	3.24170802368368e-09
Triglycerides_to_Phosphoglycerides_ratio	GIANT_BMI_2015_EUR	MR Egger	67	0.0885145246161234	0.0692860045036601	0.205961514440847	0.278048044495144
Triglycerides_to_Phosphoglycerides_ratio	iPSYCH_MDD_2023	Inverse variance weighted	131	0.119490299306619	0.0286420237872345	3.02133166665709e-05	0.000101969943749677
Triglycerides_to_Phosphoglycerides_ratio	iPSYCH_MDD_2023	Weighted median	131	0.0874097497537159	0.0166479474150023	1.51701653951978e-07	5.85134950957628e-07
Triglycerides_to_Phosphoglycerides_ratio	iPSYCH_MDD_2023	MR Egger	131	-0.0403779371423456	0.128109608768329	0.753132189768221	0.813382764949679
Triglycerides_to_Phosphoglycerides_ratio	MVP_CAD_2022_EUR	Inverse variance weighted	47	-0.0756928741771494	0.0726961727665156	0.297772401300312	0.382850230243259
Triglycerides_to_Phosphoglycerides_ratio	MVP_CAD_2022_EUR	Weighted median	47	-0.0198022040043026	0.0145525902272942	0.173597772465142	0.246691571397833
Triglycerides_to_Phosphoglycerides_ratio	MVP_CAD_2022_EUR	MR Egger	47	-0.456656204817283	0.149062921665694	0.00368761843225963	0.00765889982084692
Triglycerides_to_Phosphoglycerides_ratio	PGC_BIP_2019_wave3	Inverse variance weighted	52	-0.00743526303349173	0.0232905435236777	0.749544855156837	0.813382764949679
Triglycerides_to_Phosphoglycerides_ratio	PGC_BIP_2019_wave3	Weighted median	52	-0.0309560812378315	0.0103637000667027	0.0028175558701632	0.00633950070786719
Triglycerides_to_Phosphoglycerides_ratio	PGC_BIP_2019_wave3	MR Egger	52	-0.00860476758327259	0.119007971150298	0.942648338926549	0.942648338926549
Triglycerides_to_Phosphoglycerides_ratio	PGC_SCZ_0518_EUR	Inverse variance weighted	149	-0.0141168738046876	0.00712891305361502	0.0476779060296327	0.091950247342863
Triglycerides_to_Phosphoglycerides_ratio	PGC_SCZ_0518_EUR	Weighted median	149	-0.000804603933544081	0.00594651788112189	0.892369358371651	0.926691256770561
Triglycerides_to_Phosphoglycerides_ratio	PGC_SCZ_0518_EUR	MR Egger	149	0.0416934499427684	0.0286142985432773	0.14722589685116	0.22083884527674
Triglycerides_to_Phosphoglycerides_ratio	T2DGGI_T2D_2024_EUR	Inverse variance weighted	1975	0.134921895943192	0.0070213387278999	2.72054973636223e-82	7.34548428817801e-81
Triglycerides_to_Phosphoglycerides_ratio	T2DGGI_T2D_2024_EUR	Weighted median	1975	0.0919530766941912	0.00708692498458276	1.69526081694142e-38	1.52573473524728e-37
Triglycerides_to_Phosphoglycerides_ratio	T2DGGI_T2D_2024_EUR	MR Egger	1975	0.101556293110019	0.0117892029101319	1.41519517628176e-17	9.5525674399019e-17
Triglycerides_to_Total_Lipids_in_Chylomicrons_and_Extremely_Large_VLDL_percentage	GIANT_BMI_2015_EUR	Inverse variance weighted	67	0.0476478845153968	0.0158987594699052	0.00272689960039425	0.00669329901914953
Triglycerides_to_Total_Lipids_in_Chylomicrons_and_Extremely_Large_VLDL_percentage	GIANT_BMI_2015_EUR	Weighted median	67	0.0324737005148702	0.0190807891616209	0.0887730797214836	0.171205225177147
Triglycerides_to_Total_Lipids_in_Chylomicrons_and_Extremely_Large_VLDL_percentage	GIANT_BMI_2015_EUR	MR Egger	67	0.0214659425439908	0.0389532462580404	0.583475396843655	0.630153428591147
Triglycerides_to_Total_Lipids_in_Chylomicrons_and_Extremely_Large_VLDL_percentage	iPSYCH_MDD_2023	Inverse variance weighted	131	0.00372010990191136	0.0134504505876343	0.782103521130495	0.81218442578936
Triglycerides_to_Total_Lipids_in_Chylomicrons_and_Extremely_Large_VLDL_percentage	iPSYCH_MDD_2023	Weighted median	131	-0.0111719840762866	0.0166238106263001	0.501553698468969	0.56424791077759
Triglycerides_to_Total_Lipids_in_Chylomicrons_and_Extremely_Large_VLDL_percentage	iPSYCH_MDD_2023	MR Egger	131	-0.0429332357034632	0.0603695577880178	0.478260619653495	0.561436379593233
Triglycerides_to_Total_Lipids_in_Chylomicrons_and_Extremely_Large_VLDL_percentage	MVP_CAD_2022_EUR	Inverse variance weighted	47	-0.205460258461449	0.0526164785384364	9.42779032286124e-05	0.000424250564528756
Triglycerides_to_Total_Lipids_in_Chylomicrons_and_Extremely_Large_VLDL_percentage	MVP_CAD_2022_EUR	Weighted median	47	-0.0464880536692006	0.0151892031775836	0.00220895030124393	0.00596416581335862
Triglycerides_to_Total_Lipids_in_Chylomicrons_and_Extremely_Large_VLDL_percentage	MVP_CAD_2022_EUR	MR Egger	47	-0.580440758069217	0.0997857640724397	5.83477478811388e-07	5.25129730930249e-06
Triglycerides_to_Total_Lipids_in_Chylomicrons_and_Extremely_Large_VLDL_percentage	PGC_BIP_2019_wave3	Inverse variance weighted	52	0.00618145217821008	0.00756136911913209	0.413640262024871	0.507649412485068
Triglycerides_to_Total_Lipids_in_Chylomicrons_and_Extremely_Large_VLDL_percentage	PGC_BIP_2019_wave3	Weighted median	52	0.00798756764303368	0.00958640101551847	0.404721453819022	0.507649412485068
Triglycerides_to_Total_Lipids_in_Chylomicrons_and_Extremely_Large_VLDL_percentage	PGC_BIP_2019_wave3	MR Egger	52	-0.0584460596275894	0.037320257896661	0.123640433870002	0.208643232155629
Triglycerides_to_Total_Lipids_in_Chylomicrons_and_Extremely_Large_VLDL_percentage	PGC_SCZ_0518_EUR	Inverse variance weighted	149	-0.00570663039777873	0.00403755075020649	0.157541335883244	0.241724771456857
Triglycerides_to_Total_Lipids_in_Chylomicrons_and_Extremely_Large_VLDL_percentage	PGC_SCZ_0518_EUR	Weighted median	149	-0.00765289025226133	0.0054616110330999	0.161149847637905	0.241724771456857
Triglycerides_to_Total_Lipids_in_Chylomicrons_and_Extremely_Large_VLDL_percentage	PGC_SCZ_0518_EUR	MR Egger	149	-0.0188409670757068	0.0163212552688442	0.250216720775574	0.355571129523184
Triglycerides_to_Total_Lipids_in_Chylomicrons_and_Extremely_Large_VLDL_percentage	T2DGGI_T2D_2024_EUR	Inverse variance weighted	1975	0.0378917954474649	0.00434308875284788	2.67077872145392e-18	7.21110254792558e-17
Triglycerides_to_Total_Lipids_in_Chylomicrons_and_Extremely_Large_VLDL_percentage	T2DGGI_T2D_2024_EUR	Weighted median	1975	0.0335613771200225	0.00624088691006937	7.54595260394433e-08	1.01870360153248e-06
Triglycerides_to_Total_Lipids_in_Chylomicrons_and_Extremely_Large_VLDL_percentage	T2DGGI_T2D_2024_EUR	MR Egger	1975	0.0300275712448499	0.00731826842332478	4.24238056538557e-05	0.000229088550530821
Triglycerides_to_Total_Lipids_in_IDL_percentage	GIANT_BMI_2015_EUR	Inverse variance weighted	67	0.159525607410032	0.0343735088833271	3.46817324783513e-06	1.33772396702212e-05
Triglycerides_to_Total_Lipids_in_IDL_percentage	GIANT_BMI_2015_EUR	Weighted median	67	0.116427906808813	0.0239498024184707	1.16599349265564e-06	5.24697071695038e-06
Triglycerides_to_Total_Lipids_in_IDL_percentage	GIANT_BMI_2015_EUR	MR Egger	67	0.101853294015485	0.0846263694037799	0.233123019589776	0.314716076446198
Triglycerides_to_Total_Lipids_in_IDL_percentage	iPSYCH_MDD_2023	Inverse variance weighted	131	0.135127606442642	0.0346916498917632	9.81563458958604e-05	0.000331277667398529
Triglycerides_to_Total_Lipids_in_IDL_percentage	iPSYCH_MDD_2023	Weighted median	131	0.0922399531762659	0.0182289988494857	4.19109465078213e-07	2.26319111142235e-06
Triglycerides_to_Total_Lipids_in_IDL_percentage	iPSYCH_MDD_2023	MR Egger	131	0.0149493896181842	0.15552420035423	0.923572374844501	0.934217849678538
Triglycerides_to_Total_Lipids_in_IDL_percentage	MVP_CAD_2022_EUR	Inverse variance weighted	47	-0.145939567179862	0.11357561830903	0.1988079832672	0.282516607800757
Triglycerides_to_Total_Lipids_in_IDL_percentage	MVP_CAD_2022_EUR	Weighted median	47	0.0277867210246581	0.0149796281675586	0.063600890515263	0.114481602927473
Triglycerides_to_Total_Lipids_in_IDL_percentage	MVP_CAD_2022_EUR	MR Egger	47	-0.412895563828794	0.249702634714899	0.10517964050349	0.177490643349639
Triglycerides_to_Total_Lipids_in_IDL_percentage	PGC_BIP_2019_wave3	Inverse variance weighted	52	0.00479317102410074	0.0292711321934493	0.86992733243114	0.934217849678538
Triglycerides_to_Total_Lipids_in_IDL_percentage	PGC_BIP_2019_wave3	Weighted median	52	-0.0365405660361272	0.010922922404918	0.000821905285403002	0.00221914427058811
Triglycerides_to_Total_Lipids_in_IDL_percentage	PGC_BIP_2019_wave3	MR Egger	52	-0.0155828114231005	0.149072981054951	0.917165827744396	0.934217849678538
Triglycerides_to_Total_Lipids_in_IDL_percentage	PGC_SCZ_0518_EUR	Inverse variance weighted	149	-0.000588987136015023	0.00713583676043303	0.934217849678538	0.934217849678538
Triglycerides_to_Total_Lipids_in_IDL_percentage	PGC_SCZ_0518_EUR	Weighted median	149	0.00268313519198362	0.00617370814103333	0.663847899198941	0.814722421744155
Triglycerides_to_Total_Lipids_in_IDL_percentage	PGC_SCZ_0518_EUR	MR Egger	149	0.0756698465657508	0.0281915004847931	0.00810639945437762	0.0198975259334723
Triglycerides_to_Total_Lipids_in_IDL_percentage	T2DGGI_T2D_2024_EUR	Inverse variance weighted	1975	0.126413168508068	0.00751501755750812	1.70071386238206e-63	4.59192742843157e-62
Triglycerides_to_Total_Lipids_in_IDL_percentage	T2DGGI_T2D_2024_EUR	Weighted median	1975	0.0849854587880301	0.00673022687887877	1.49070504383667e-36	2.0124518091795e-35
Triglycerides_to_Total_Lipids_in_IDL_percentage	T2DGGI_T2D_2024_EUR	MR Egger	1975	0.113747108880837	0.0126462465693916	5.42593315897894e-19	4.88333984308104e-18
Triglycerides_to_Total_Lipids_in_Large_HDL_percentage	GIANT_BMI_2015_EUR	Inverse variance weighted	67	0.161054365738269	0.0331350698032042	1.17065387401283e-06	5.26794243305776e-06
Triglycerides_to_Total_Lipids_in_Large_HDL_percentage	GIANT_BMI_2015_EUR	Weighted median	67	0.168473320887408	0.0228069064705809	1.50242827862418e-13	8.11311270457055e-13
Triglycerides_to_Total_Lipids_in_Large_HDL_percentage	GIANT_BMI_2015_EUR	MR Egger	67	0.0791556862825083	0.0807904997205607	0.330834928056539	0.446627152876328
Triglycerides_to_Total_Lipids_in_Large_HDL_percentage	iPSYCH_MDD_2023	Inverse variance weighted	131	0.125239030699513	0.0317418441976845	7.96170434218247e-05	0.000214966017238927
Triglycerides_to_Total_Lipids_in_Large_HDL_percentage	iPSYCH_MDD_2023	Weighted median	131	0.0772592984501228	0.0188989336577566	4.35062747566499e-05	0.000146513601686761
Triglycerides_to_Total_Lipids_in_Large_HDL_percentage	iPSYCH_MDD_2023	MR Egger	131	-0.0275712899631192	0.142417021991973	0.846797149299577	0.954726749110722
Triglycerides_to_Total_Lipids_in_Large_HDL_percentage	MVP_CAD_2022_EUR	Inverse variance weighted	47	-0.0326854364213426	0.0815235479332607	0.68846985239598	0.885175524509117
Triglycerides_to_Total_Lipids_in_Large_HDL_percentage	MVP_CAD_2022_EUR	Weighted median	47	-0.00271986287544458	0.0142515868638236	0.848645999209531	0.954726749110722
Triglycerides_to_Total_Lipids_in_Large_HDL_percentage	MVP_CAD_2022_EUR	MR Egger	47	-0.284362377812476	0.177500855248816	0.11614551956814	0.209061935222651
Triglycerides_to_Total_Lipids_in_Large_HDL_percentage	PGC_BIP_2019_wave3	Inverse variance weighted	52	-0.00631288163147458	0.0259425567769058	0.807741426780493	0.954726749110722
Triglycerides_to_Total_Lipids_in_Large_HDL_percentage	PGC_BIP_2019_wave3	Weighted median	52	-0.0393664885735267	0.0106860444194958	0.000229678078688237	0.000563755284052946
Triglycerides_to_Total_Lipids_in_Large_HDL_percentage	PGC_BIP_2019_wave3	MR Egger	52	0.000171055324647891	0.132312758245433	0.998973631097879	0.998973631097879
Triglycerides_to_Total_Lipids_in_Large_HDL_percentage	PGC_SCZ_0518_EUR	Inverse variance weighted	149	-0.0110408353067882	0.00693529491199029	0.11138970024672	0.209061935222651
Triglycerides_to_Total_Lipids_in_Large_HDL_percentage	PGC_SCZ_0518_EUR	Weighted median	149	-0.0105741607882331	0.00588496990281834	0.0723661116418127	0.150298847256073
Triglycerides_to_Total_Lipids_in_Large_HDL_percentage	PGC_SCZ_0518_EUR	MR Egger	149	0.0352810508104665	0.0279135820025517	0.208252704325564	0.351426438549389
Triglycerides_to_Total_Lipids_in_Large_HDL_percentage	T2DGGI_T2D_2024_EUR	Inverse variance weighted	1975	0.126719617502113	0.0071193689726777	7.15876118612878e-71	1.93286552025477e-69
Triglycerides_to_Total_Lipids_in_Large_HDL_percentage	T2DGGI_T2D_2024_EUR	Weighted median	1975	0.0853097920392485	0.00680777302775609	5.0373192137572e-36	6.80038093857222e-35
Triglycerides_to_Total_Lipids_in_Large_HDL_percentage	T2DGGI_T2D_2024_EUR	MR Egger	1975	0.108132163812707	0.0119850224656476	4.25581973999371e-19	2.87267832449575e-18
Triglycerides_to_Total_Lipids_in_Large_LDL_percentage	GIANT_BMI_2015_EUR	Inverse variance weighted	67	0.155003544291932	0.0305826918863205	4.0129571733978e-07	1.80583072802901e-06
Triglycerides_to_Total_Lipids_in_Large_LDL_percentage	GIANT_BMI_2015_EUR	Weighted median	67	0.122307985236485	0.0224613282940238	5.17270162135394e-08	2.79325887553113e-07
Triglycerides_to_Total_Lipids_in_Large_LDL_percentage	GIANT_BMI_2015_EUR	MR Egger	67	0.099499140224117	0.0750560641764716	0.189591266019072	0.269419167500787
Triglycerides_to_Total_Lipids_in_Large_LDL_percentage	iPSYCH_MDD_2023	Inverse variance weighted	131	0.114869295861892	0.0289214575949713	7.13414290346088e-05	0.000214024287103826
Triglycerides_to_Total_Lipids_in_Large_LDL_percentage	iPSYCH_MDD_2023	Weighted median	131	0.0795831181825637	0.0173681723682731	4.60276973791174e-06	1.77535404176596e-05
Triglycerides_to_Total_Lipids_in_Large_LDL_percentage	iPSYCH_MDD_2023	MR Egger	131	0.0419112272316517	0.129986366824376	0.747650539079066	0.785888022118927
Triglycerides_to_Total_Lipids_in_Large_LDL_percentage	MVP_CAD_2022_EUR	Inverse variance weighted	47	-0.139180261489548	0.103708488700188	0.179585148204348	0.269377722306522
Triglycerides_to_Total_Lipids_in_Large_LDL_percentage	MVP_CAD_2022_EUR	Weighted median	47	0.0232548786326831	0.0142091675956334	0.101711795674942	0.171638655201465
Triglycerides_to_Total_Lipids_in_Large_LDL_percentage	MVP_CAD_2022_EUR	MR Egger	47	-0.368215719561162	0.228074665865726	0.113420436673248	0.180138340598688
Triglycerides_to_Total_Lipids_in_Large_LDL_percentage	PGC_BIP_2019_wave3	Inverse variance weighted	52	0.00695492427225211	0.0248667161294975	0.779716818666014	0.785888022118927
Triglycerides_to_Total_Lipids_in_Large_LDL_percentage	PGC_BIP_2019_wave3	Weighted median	52	-0.0224001083817765	0.0109530642709892	0.0408450305210996	0.0848319864668992
Triglycerides_to_Total_Lipids_in_Large_LDL_percentage	PGC_BIP_2019_wave3	MR Egger	52	-0.0346622810756907	0.126913551007271	0.785888022118927	0.785888022118927
Triglycerides_to_Total_Lipids_in_Large_LDL_percentage	PGC_SCZ_0518_EUR	Inverse variance weighted	149	0.00260805467943562	0.00629825274771955	0.678806893897911	0.76365775563515
Triglycerides_to_Total_Lipids_in_Large_LDL_percentage	PGC_SCZ_0518_EUR	Weighted median	149	0.00506646284796392	0.00612122726699366	0.407847541262372	0.500540164276547
Triglycerides_to_Total_Lipids_in_Large_LDL_percentage	PGC_SCZ_0518_EUR	MR Egger	149	0.0578261835762486	0.0251225968296165	0.0227533871104756	0.0558492229075311
Triglycerides_to_Total_Lipids_in_Large_LDL_percentage	T2DGGI_T2D_2024_EUR	Inverse variance weighted	1975	0.106428759312997	0.00701345457215405	5.1824323738801e-52	1.39925674094763e-50
Triglycerides_to_Total_Lipids_in_Large_LDL_percentage	T2DGGI_T2D_2024_EUR	Weighted median	1975	0.0755929780551824	0.00637422781422096	1.92904034890396e-32	2.60420447102035e-31
Triglycerides_to_Total_Lipids_in_Large_LDL_percentage	T2DGGI_T2D_2024_EUR	MR Egger	1975	0.100793010526524	0.0118115162601463	2.78653175966315e-17	2.50787858369684e-16
Triglycerides_to_Total_Lipids_in_Large_VLDL_percentage	GIANT_BMI_2015_EUR	Inverse variance weighted	67	0.00903878181736677	0.0242191452511625	0.708993548574865	0.824774567135006
Triglycerides_to_Total_Lipids_in_Large_VLDL_percentage	GIANT_BMI_2015_EUR	Weighted median	67	-0.0101183401540983	0.0231020367888686	0.661397327404669	0.824774567135006
Triglycerides_to_Total_Lipids_in_Large_VLDL_percentage	GIANT_BMI_2015_EUR	MR Egger	67	0.0505388520478754	0.0593103202989956	0.397282377899973	0.670414012706205
Triglycerides_to_Total_Lipids_in_Large_VLDL_percentage	iPSYCH_MDD_2023	Inverse variance weighted	131	-0.00495799487627552	0.0145412378726514	0.73313294856445	0.824774567135006
Triglycerides_to_Total_Lipids_in_Large_VLDL_percentage	iPSYCH_MDD_2023	Weighted median	131	-0.0093295480887721	0.0164453193293462	0.570505485046643	0.824774567135006
Triglycerides_to_Total_Lipids_in_Large_VLDL_percentage	iPSYCH_MDD_2023	MR Egger	131	-0.0172848929772358	0.0654182918991301	0.792031210129875	0.855393706940265
Triglycerides_to_Total_Lipids_in_Large_VLDL_percentage	MVP_CAD_2022_EUR	Inverse variance weighted	47	-0.224641357057105	0.0578862211783631	0.000104139248372413	0.00070293992651379
Triglycerides_to_Total_Lipids_in_Large_VLDL_percentage	MVP_CAD_2022_EUR	Weighted median	47	-0.00749068205861906	0.0154843002971986	0.62855634587142	0.824774567135006
Triglycerides_to_Total_Lipids_in_Large_VLDL_percentage	MVP_CAD_2022_EUR	MR Egger	47	-0.40464408173371	0.125983488987014	0.00243701565453155	0.010966570445392
Triglycerides_to_Total_Lipids_in_Large_VLDL_percentage	PGC_BIP_2019_wave3	Inverse variance weighted	52	0.00559812142796217	0.00891522895582961	0.530051141289364	0.824774567135006
Triglycerides_to_Total_Lipids_in_Large_VLDL_percentage	PGC_BIP_2019_wave3	Weighted median	52	0.0132097693630407	0.0098987230661855	0.182042580232802	0.409595805523804
Triglycerides_to_Total_Lipids_in_Large_VLDL_percentage	PGC_BIP_2019_wave3	MR Egger	52	-0.0605533733789136	0.0443416579348876	0.178173868283013	0.409595805523804
Triglycerides_to_Total_Lipids_in_Large_VLDL_percentage	PGC_SCZ_0518_EUR	Inverse variance weighted	149	-0.000840677135863545	0.00465592729602666	0.856712465625296	0.889662945072422
Triglycerides_to_Total_Lipids_in_Large_VLDL_percentage	PGC_SCZ_0518_EUR	Weighted median	149	-0.00206076614049285	0.00570017187595005	0.717705511364664	0.824774567135006
Triglycerides_to_Total_Lipids_in_Large_VLDL_percentage	PGC_SCZ_0518_EUR	MR Egger	149	-0.0263299682247727	0.0187502932581728	0.162355791679364	0.409595805523804
Triglycerides_to_Total_Lipids_in_Large_VLDL_percentage	T2DGGI_T2D_2024_EUR	Inverse variance weighted	1975	0.0321766094175838	0.00502964829172169	1.58057788659287e-10	4.26756029380075e-09
Triglycerides_to_Total_Lipids_in_Large_VLDL_percentage	T2DGGI_T2D_2024_EUR	Weighted median	1975	0.0343633869395545	0.00590121363975144	5.77642211430832e-09	7.79816985431623e-08
Triglycerides_to_Total_Lipids_in_Large_VLDL_percentage	T2DGGI_T2D_2024_EUR	MR Egger	1975	0.0344075389325682	0.00848060167702849	5.15980626019824e-05	0.000464382563417842
Triglycerides_to_Total_Lipids_in_Medium_HDL_percentage	GIANT_BMI_2015_EUR	Inverse variance weighted	67	0.14889633776536	0.0322981822476665	4.02565980545726e-06	1.55275449639066e-05
Triglycerides_to_Total_Lipids_in_Medium_HDL_percentage	GIANT_BMI_2015_EUR	Weighted median	67	0.149301251572116	0.0237129206996504	3.05034059096111e-10	1.647183919119e-09
Triglycerides_to_Total_Lipids_in_Medium_HDL_percentage	GIANT_BMI_2015_EUR	MR Egger	67	0.0473246168886988	0.078007532250683	0.546184928382322	0.737349653316135
Triglycerides_to_Total_Lipids_in_Medium_HDL_percentage	iPSYCH_MDD_2023	Inverse variance weighted	131	0.119368292787194	0.0288555650505395	3.52257722475095e-05	9.51095850682756e-05
Triglycerides_to_Total_Lipids_in_Medium_HDL_percentage	iPSYCH_MDD_2023	Weighted median	131	0.0894430324465069	0.0185511919888937	1.42542028169186e-06	6.41439126761339e-06
Triglycerides_to_Total_Lipids_in_Medium_HDL_percentage	iPSYCH_MDD_2023	MR Egger	131	0.0062964817651673	0.129359703695357	0.961254206101207	0.961254206101207
Triglycerides_to_Total_Lipids_in_Medium_HDL_percentage	MVP_CAD_2022_EUR	Inverse variance weighted	47	-0.0289529721482512	0.0798263560515234	0.716829441384424	0.877406921728421
Triglycerides_to_Total_Lipids_in_Medium_HDL_percentage	MVP_CAD_2022_EUR	Weighted median	47	-0.0104832211493795	0.0135971277368931	0.440714095431791	0.642963977481263
Triglycerides_to_Total_Lipids_in_Medium_HDL_percentage	MVP_CAD_2022_EUR	MR Egger	47	-0.305111138125947	0.172941188166017	0.0844776706753092	0.17267718383795
Triglycerides_to_Total_Lipids_in_Medium_HDL_percentage	PGC_BIP_2019_wave3	Inverse variance weighted	52	-0.00571833954100712	0.0234363041074708	0.807234741234919	0.908139083889284
Triglycerides_to_Total_Lipids_in_Medium_HDL_percentage	PGC_BIP_2019_wave3	Weighted median	52	-0.0437806096517395	0.0105027372393813	3.06617232018142e-05	9.19851696054427e-05
Triglycerides_to_Total_Lipids_in_Medium_HDL_percentage	PGC_BIP_2019_wave3	MR Egger	52	0.0106569266530775	0.119818016604636	0.929482830443527	0.961254206101207
Triglycerides_to_Total_Lipids_in_Medium_HDL_percentage	PGC_SCZ_0518_EUR	Inverse variance weighted	149	-0.0100820618444246	0.00721107294892245	0.162072182961066	0.291729929329919
Triglycerides_to_Total_Lipids_in_Medium_HDL_percentage	PGC_SCZ_0518_EUR	Weighted median	149	-0.00212076067107076	0.00619990576144727	0.732303201458378	0.877406921728421
Triglycerides_to_Total_Lipids_in_Medium_HDL_percentage	PGC_SCZ_0518_EUR	MR Egger	149	0.0493639944146003	0.0288824505381688	0.0895363175456035	0.17267718383795
Triglycerides_to_Total_Lipids_in_Medium_HDL_percentage	T2DGGI_T2D_2024_EUR	Inverse variance weighted	1975	0.123107600835646	0.00728454822407409	4.51232624315139e-64	1.21832808565088e-62
Triglycerides_to_Total_Lipids_in_Medium_HDL_percentage	T2DGGI_T2D_2024_EUR	Weighted median	1975	0.0827886710239651	0.0070161798281368	3.91802347593756e-32	5.2893316925157e-31
Triglycerides_to_Total_Lipids_in_Medium_HDL_percentage	T2DGGI_T2D_2024_EUR	MR Egger	1975	0.105860088865962	0.0122652879313889	1.23144606675767e-17	8.31226095061427e-17
Triglycerides_to_Total_Lipids_in_Medium_LDL_percentage	GIANT_BMI_2015_EUR	Inverse variance weighted	67	0.122045543828943	0.029386806670417	3.28040497343294e-05	0.000110713667853362
Triglycerides_to_Total_Lipids_in_Medium_LDL_percentage	GIANT_BMI_2015_EUR	Weighted median	67	0.106276435099579	0.0229446651053615	3.62398346034207e-06	1.63079255715393e-05
Triglycerides_to_Total_Lipids_in_Medium_LDL_percentage	GIANT_BMI_2015_EUR	MR Egger	67	0.0855696043256226	0.0722375941828603	0.240505636945288	0.325072496948873
Triglycerides_to_Total_Lipids_in_Medium_LDL_percentage	iPSYCH_MDD_2023	Inverse variance weighted	131	0.101764668614638	0.0279425200056883	0.000270602914704877	0.00081180874411463
Triglycerides_to_Total_Lipids_in_Medium_LDL_percentage	iPSYCH_MDD_2023	Weighted median	131	0.0785016502002849	0.0173222953713523	5.84756617408743e-06	2.25548981000515e-05
Triglycerides_to_Total_Lipids_in_Medium_LDL_percentage	iPSYCH_MDD_2023	MR Egger	131	0.0473206279023369	0.125521020561005	0.706797763650849	0.733982293022036
Triglycerides_to_Total_Lipids_in_Medium_LDL_percentage	MVP_CAD_2022_EUR	Inverse variance weighted	47	-0.1788941995098	0.112517677280704	0.111852650427911	0.1887513475971
Triglycerides_to_Total_Lipids_in_Medium_LDL_percentage	MVP_CAD_2022_EUR	Weighted median	47	0.0206467082500021	0.0142803197489322	0.148228945435844	0.235422442751046
Triglycerides_to_Total_Lipids_in_Medium_LDL_percentage	MVP_CAD_2022_EUR	MR Egger	47	-0.464400401897048	0.246589623488035	0.0661334738568573	0.12754312815251
Triglycerides_to_Total_Lipids_in_Medium_LDL_percentage	PGC_BIP_2019_wave3	Inverse variance weighted	52	0.01135838046231	0.0240362453016944	0.636532695783695	0.687455311446391
Triglycerides_to_Total_Lipids_in_Medium_LDL_percentage	PGC_BIP_2019_wave3	Weighted median	52	-0.0106580547930452	0.0102312715179769	0.297544476871109	0.382557184548568
Triglycerides_to_Total_Lipids_in_Medium_LDL_percentage	PGC_BIP_2019_wave3	MR Egger	52	-0.0144154655507733	0.122682254664302	0.906932651820945	0.906932651820945
Triglycerides_to_Total_Lipids_in_Medium_LDL_percentage	PGC_SCZ_0518_EUR	Inverse variance weighted	149	0.00482626315934827	0.00602874363996787	0.423396775409776	0.47945728113323
Triglycerides_to_Total_Lipids_in_Medium_LDL_percentage	PGC_SCZ_0518_EUR	Weighted median	149	0.0103590257920635	0.00598674658186714	0.0835719714356187	0.150429548584114
Triglycerides_to_Total_Lipids_in_Medium_LDL_percentage	PGC_SCZ_0518_EUR	MR Egger	149	0.0639663013488733	0.0239622326310092	0.00845173393767143	0.020745165119739
Triglycerides_to_Total_Lipids_in_Medium_LDL_percentage	T2DGGI_T2D_2024_EUR	Inverse variance weighted	1975	0.092963385201839	0.00708112541822575	2.2658432940848e-39	6.11777689402896e-38
Triglycerides_to_Total_Lipids_in_Medium_LDL_percentage	T2DGGI_T2D_2024_EUR	Weighted median	1975	0.0704818123023055	0.00661518974640612	1.66061293250573e-26	2.24182745888273e-25
Triglycerides_to_Total_Lipids_in_Medium_LDL_percentage	T2DGGI_T2D_2024_EUR	MR Egger	1975	0.0938417397086507	0.0119311061258405	6.01244817584225e-15	5.41120335825802e-14
Triglycerides_to_Total_Lipids_in_Medium_VLDL_percentage	GIANT_BMI_2015_EUR	Inverse variance weighted	67	0.137705574172621	0.0309073341396259	8.37238171340584e-06	2.82567882827447e-05
Triglycerides_to_Total_Lipids_in_Medium_VLDL_percentage	GIANT_BMI_2015_EUR	Weighted median	67	0.128423086355117	0.0221133763117079	6.34184859997671e-09	4.28074780498428e-08
Triglycerides_to_Total_Lipids_in_Medium_VLDL_percentage	GIANT_BMI_2015_EUR	MR Egger	67	0.0868147529263974	0.0756116727319342	0.255108103265563	0.32799613277001
Triglycerides_to_Total_Lipids_in_Medium_VLDL_percentage	iPSYCH_MDD_2023	Inverse variance weighted	131	0.116761652972035	0.0331673292700378	0.000430926468835019	0.00116350146585455
Triglycerides_to_Total_Lipids_in_Medium_VLDL_percentage	iPSYCH_MDD_2023	Weighted median	131	0.088506385566217	0.0181639924276526	1.1012323208054e-06	4.24761038024939e-06
Triglycerides_to_Total_Lipids_in_Medium_VLDL_percentage	iPSYCH_MDD_2023	MR Egger	131	-0.0283207220349478	0.148777304038733	0.849329042573367	0.894327311390362
Triglycerides_to_Total_Lipids_in_Medium_VLDL_percentage	MVP_CAD_2022_EUR	Inverse variance weighted	47	-0.225698381140395	0.10182645720619	0.0266572518543933	0.0449841125042887
Triglycerides_to_Total_Lipids_in_Medium_VLDL_percentage	MVP_CAD_2022_EUR	Weighted median	47	0.0345710270820666	0.0155088296075831	0.0258059866074642	0.0449841125042887
Triglycerides_to_Total_Lipids_in_Medium_VLDL_percentage	MVP_CAD_2022_EUR	MR Egger	47	-0.56379554546395	0.220285869364145	0.0139171936629656	0.0289049406846208
Triglycerides_to_Total_Lipids_in_Medium_VLDL_percentage	PGC_BIP_2019_wave3	Inverse variance weighted	52	0.0047535207088733	0.0274173675612076	0.862355682506976	0.894327311390362
Triglycerides_to_Total_Lipids_in_Medium_VLDL_percentage	PGC_BIP_2019_wave3	Weighted median	52	-0.0243514670713912	0.0105791248781297	0.0213441208178705	0.0411636615773216
Triglycerides_to_Total_Lipids_in_Medium_VLDL_percentage	PGC_BIP_2019_wave3	MR Egger	52	-0.0187040304439934	0.140096385352976	0.894327311390362	0.894327311390362
Triglycerides_to_Total_Lipids_in_Medium_VLDL_percentage	PGC_SCZ_0518_EUR	Inverse variance weighted	149	-0.00634178853624059	0.00605393343535952	0.294846702520332	0.361857316729499
Triglycerides_to_Total_Lipids_in_Medium_VLDL_percentage	PGC_SCZ_0518_EUR	Weighted median	149	-0.0072854667516496	0.00583669561656459	0.211951345369078	0.286134316248256
Triglycerides_to_Total_Lipids_in_Medium_VLDL_percentage	PGC_SCZ_0518_EUR	MR Egger	149	0.0446613771052289	0.0242091320921388	0.0670768907353579	0.100615336103037
Triglycerides_to_Total_Lipids_in_Medium_VLDL_percentage	T2DGGI_T2D_2024_EUR	Inverse variance weighted	1975	0.137866380285269	0.0067984596635548	1.96852097657665e-91	5.31500663675695e-90
Triglycerides_to_Total_Lipids_in_Medium_VLDL_percentage	T2DGGI_T2D_2024_EUR	Weighted median	1975	0.119084558806369	0.00687801065177707	3.70104717278933e-67	4.9964136832656e-66
Triglycerides_to_Total_Lipids_in_Medium_VLDL_percentage	T2DGGI_T2D_2024_EUR	MR Egger	1975	0.118375887980122	0.0114437662411779	1.85285988551174e-24	1.66757389696057e-23
Triglycerides_to_Total_Lipids_in_Small_HDL_percentage	GIANT_BMI_2015_EUR	Inverse variance weighted	67	0.16248602768998	0.0322469754140557	4.68462119823661e-07	1.58105965440486e-06
Triglycerides_to_Total_Lipids_in_Small_HDL_percentage	GIANT_BMI_2015_EUR	Weighted median	67	0.152740203956771	0.0252172721865329	1.38711398955912e-09	7.49041554361923e-09
Triglycerides_to_Total_Lipids_in_Small_HDL_percentage	GIANT_BMI_2015_EUR	MR Egger	67	0.0671985998668002	0.0782770055459849	0.393786696831201	0.590680045246801
Triglycerides_to_Total_Lipids_in_Small_HDL_percentage	iPSYCH_MDD_2023	Inverse variance weighted	131	0.125101354289912	0.0294744661479411	2.19181396776779e-05	5.91789771297303e-05
Triglycerides_to_Total_Lipids_in_Small_HDL_percentage	iPSYCH_MDD_2023	Weighted median	131	0.0983645790739623	0.0179855401568005	4.5234616938637e-08	2.03555776223867e-07
Triglycerides_to_Total_Lipids_in_Small_HDL_percentage	iPSYCH_MDD_2023	MR Egger	131	0.00899464822356025	0.132365189951874	0.945928042720954	0.982309890517914
Triglycerides_to_Total_Lipids_in_Small_HDL_percentage	MVP_CAD_2022_EUR	Inverse variance weighted	47	-0.0324056302044438	0.0782511145394359	0.678783618589119	0.833052622813919
Triglycerides_to_Total_Lipids_in_Small_HDL_percentage	MVP_CAD_2022_EUR	Weighted median	47	-0.00722839018877382	0.0130015137510504	0.578234592465667	0.744210256119949
Triglycerides_to_Total_Lipids_in_Small_HDL_percentage	MVP_CAD_2022_EUR	MR Egger	47	-0.335400724654114	0.167399707886169	0.0511570203800611	0.0986599678758322
Triglycerides_to_Total_Lipids_in_Small_HDL_percentage	PGC_BIP_2019_wave3	Inverse variance weighted	52	-0.0064549325318486	0.0241409080465124	0.789172242457234	0.887818772764389
Triglycerides_to_Total_Lipids_in_Small_HDL_percentage	PGC_BIP_2019_wave3	Weighted median	52	-0.0464787580250673	0.0102048260478936	5.24888439045029e-06	1.57466531713509e-05
Triglycerides_to_Total_Lipids_in_Small_HDL_percentage	PGC_BIP_2019_wave3	MR Egger	52	0.00210556023742541	0.123071726338502	0.986418225910985	0.986418225910985
Triglycerides_to_Total_Lipids_in_Small_HDL_percentage	PGC_SCZ_0518_EUR	Inverse variance weighted	149	-0.0104828903579091	0.00760524904696034	0.168087326851457	0.302557188332623
Triglycerides_to_Total_Lipids_in_Small_HDL_percentage	PGC_SCZ_0518_EUR	Weighted median	149	-0.00360293030702654	0.00649066413804832	0.578830199204405	0.744210256119949
Triglycerides_to_Total_Lipids_in_Small_HDL_percentage	PGC_SCZ_0518_EUR	MR Egger	149	0.0607552614279917	0.030297247616425	0.0467658165379197	0.0971290035787563
Triglycerides_to_Total_Lipids_in_Small_HDL_percentage	T2DGGI_T2D_2024_EUR	Inverse variance weighted	1975	0.132278950164185	0.00751518750220128	2.39673183910065e-69	6.47117596557175e-68
Triglycerides_to_Total_Lipids_in_Small_HDL_percentage	T2DGGI_T2D_2024_EUR	Weighted median	1975	0.0938028648202846	0.00692111048698761	7.58992961753513e-42	1.02464049836724e-40
Triglycerides_to_Total_Lipids_in_Small_HDL_percentage	T2DGGI_T2D_2024_EUR	MR Egger	1975	0.108893001580011	0.0126570550049777	1.55234167103701e-17	1.04783062794998e-16
Triglycerides_to_Total_Lipids_in_Small_LDL_percentage	GIANT_BMI_2015_EUR	Inverse variance weighted	67	0.124688875768131	0.0288197227414058	1.51489082732334e-05	5.84315033396144e-05
Triglycerides_to_Total_Lipids_in_Small_LDL_percentage	GIANT_BMI_2015_EUR	Weighted median	67	0.104499388117683	0.023620995739946	9.68880637490154e-06	4.35996286870569e-05
Triglycerides_to_Total_Lipids_in_Small_LDL_percentage	GIANT_BMI_2015_EUR	MR Egger	67	0.0605595584749597	0.0706049668067217	0.394196648923369	0.591294973385053
Triglycerides_to_Total_Lipids_in_Small_LDL_percentage	iPSYCH_MDD_2023	Inverse variance weighted	131	0.11718030992356	0.0327541559058588	0.000346802373277017	0.00104040711983105
Triglycerides_to_Total_Lipids_in_Small_LDL_percentage	iPSYCH_MDD_2023	Weighted median	131	0.0939682598187402	0.0178167597338785	1.33372933598652e-07	7.20213841432719e-07
Triglycerides_to_Total_Lipids_in_Small_LDL_percentage	iPSYCH_MDD_2023	MR Egger	131	0.064173446829316	0.14742645818154	0.664078458133481	0.779570363895826
Triglycerides_to_Total_Lipids_in_Small_LDL_percentage	MVP_CAD_2022_EUR	Inverse variance weighted	47	-0.214564146278034	0.117443318328112	0.067705910024298	0.114253723166003
Triglycerides_to_Total_Lipids_in_Small_LDL_percentage	MVP_CAD_2022_EUR	Weighted median	47	0.00826167845257855	0.0158705182243889	0.602667986605693	0.779570363895826
Triglycerides_to_Total_Lipids_in_Small_LDL_percentage	MVP_CAD_2022_EUR	MR Egger	47	-0.628371009382081	0.25254484967747	0.0166102854030769	0.0298985137255383
Triglycerides_to_Total_Lipids_in_Small_LDL_percentage	PGC_BIP_2019_wave3	Inverse variance weighted	52	0.0103629487309945	0.028100678167337	0.712292226929873	0.801328755296107
Triglycerides_to_Total_Lipids_in_Small_LDL_percentage	PGC_BIP_2019_wave3	Weighted median	52	-0.0297238090086037	0.0101892954170687	0.00353234079791234	0.00733640011874101
Triglycerides_to_Total_Lipids_in_Small_LDL_percentage	PGC_BIP_2019_wave3	MR Egger	52	0.024359426962777	0.143691883981653	0.866067407207651	0.866067407207651
Triglycerides_to_Total_Lipids_in_Small_LDL_percentage	PGC_SCZ_0518_EUR	Inverse variance weighted	149	-0.00280069172329753	0.00642812468797786	0.663059169836129	0.779570363895826
Triglycerides_to_Total_Lipids_in_Small_LDL_percentage	PGC_SCZ_0518_EUR	Weighted median	149	-0.00118054523499031	0.00607790123250932	0.845991351894685	0.866067407207651
Triglycerides_to_Total_Lipids_in_Small_LDL_percentage	PGC_SCZ_0518_EUR	MR Egger	149	0.0635322527261798	0.0254471783538473	0.0136412588652509	0.0263081420972696
Triglycerides_to_Total_Lipids_in_Small_LDL_percentage	T2DGGI_T2D_2024_EUR	Inverse variance weighted	1975	0.11754023382385	0.00727069593777504	8.71828092375442e-59	2.35393584941369e-57
Triglycerides_to_Total_Lipids_in_Small_LDL_percentage	T2DGGI_T2D_2024_EUR	Weighted median	1975	0.0849355383297092	0.00685713867859878	3.09478654837064e-35	4.17796184030037e-34
Triglycerides_to_Total_Lipids_in_Small_LDL_percentage	T2DGGI_T2D_2024_EUR	MR Egger	1975	0.108608765765558	0.0122384476953764	1.54171622798481e-18	1.38754460518633e-17
Triglycerides_to_Total_Lipids_in_Small_VLDL_percentage	GIANT_BMI_2015_EUR	Inverse variance weighted	67	0.107314397713735	0.0305348894130573	0.000440608266816689	0.00169948902915008
Triglycerides_to_Total_Lipids_in_Small_VLDL_percentage	GIANT_BMI_2015_EUR	Weighted median	67	0.133437578708551	0.0214571994037863	5.01038758670092e-10	3.38201162102312e-09
Triglycerides_to_Total_Lipids_in_Small_VLDL_percentage	GIANT_BMI_2015_EUR	MR Egger	67	0.0758852472657321	0.0752542271361485	0.317008741897536	0.427961801561673
Triglycerides_to_Total_Lipids_in_Small_VLDL_percentage	iPSYCH_MDD_2023	Inverse variance weighted	131	0.0997596933944593	0.0289733274764284	0.000574967031223568	0.0017249010936707
Triglycerides_to_Total_Lipids_in_Small_VLDL_percentage	iPSYCH_MDD_2023	Weighted median	131	0.0931394632020457	0.0178671249779873	1.85915199712471e-07	1.00394207844735e-06
Triglycerides_to_Total_Lipids_in_Small_VLDL_percentage	iPSYCH_MDD_2023	MR Egger	131	0.0169888470480119	0.130218711051202	0.896402604773558	0.943209740954004
Triglycerides_to_Total_Lipids_in_Small_VLDL_percentage	MVP_CAD_2022_EUR	Inverse variance weighted	47	-0.244644348667481	0.114657943846717	0.0328682791660123	0.0633888241058809
Triglycerides_to_Total_Lipids_in_Small_VLDL_percentage	MVP_CAD_2022_EUR	Weighted median	47	0.0318803380457384	0.0154758784289674	0.0393983648768127	0.0706012510013134
Triglycerides_to_Total_Lipids_in_Small_VLDL_percentage	MVP_CAD_2022_EUR	MR Egger	47	-0.576264827161299	0.249557248386965	0.025582296860222	0.0575601679354995
Triglycerides_to_Total_Lipids_in_Small_VLDL_percentage	PGC_BIP_2019_wave3	Inverse variance weighted	52	0.00860776124202204	0.0244133787550301	0.724400503056323	0.814950565938363
Triglycerides_to_Total_Lipids_in_Small_VLDL_percentage	PGC_BIP_2019_wave3	Weighted median	52	-0.0164384173665084	0.0100976005601468	0.103534888924504	0.155302333386756
Triglycerides_to_Total_Lipids_in_Small_VLDL_percentage	PGC_BIP_2019_wave3	MR Egger	52	-0.0144456355970384	0.124748001676477	0.908276046844596	0.943209740954004
Triglycerides_to_Total_Lipids_in_Small_VLDL_percentage	PGC_SCZ_0518_EUR	Inverse variance weighted	149	-0.00268753153986577	0.00560471949753391	0.631574270451521	0.741413274008307
Triglycerides_to_Total_Lipids_in_Small_VLDL_percentage	PGC_SCZ_0518_EUR	Weighted median	149	-0.00332993825166075	0.00594690095056064	0.575516861678392	0.706316148423482
Triglycerides_to_Total_Lipids_in_Small_VLDL_percentage	PGC_SCZ_0518_EUR	MR Egger	149	0.044329764515233	0.0223913493347726	0.049596491856644	0.0787708988311404
Triglycerides_to_Total_Lipids_in_Small_VLDL_percentage	T2DGGI_T2D_2024_EUR	Inverse variance weighted	1975	0.117636017680568	0.00671859256108147	1.22266350130295e-68	3.30119145351797e-67
Triglycerides_to_Total_Lipids_in_Small_VLDL_percentage	T2DGGI_T2D_2024_EUR	Weighted median	1975	0.0900096330314429	0.00688145753531728	4.28302228753732e-39	5.78208008817538e-38
Triglycerides_to_Total_Lipids_in_Small_VLDL_percentage	T2DGGI_T2D_2024_EUR	MR Egger	1975	0.110414593733032	0.0113082448674588	5.01731184126369e-22	4.51558065713732e-21
Triglycerides_to_Total_Lipids_in_Very_Large_HDL_percentage	GIANT_BMI_2015_EUR	Inverse variance weighted	67	0.165127131771472	0.0293554023412025	1.85398415923684e-08	7.15108175705637e-08
Triglycerides_to_Total_Lipids_in_Very_Large_HDL_percentage	GIANT_BMI_2015_EUR	Weighted median	67	0.136613083649863	0.0223292475124308	9.46839506213908e-10	5.1129333335551e-09
Triglycerides_to_Total_Lipids_in_Very_Large_HDL_percentage	GIANT_BMI_2015_EUR	MR Egger	67	0.0774837859099502	0.0714038360560465	0.281864106415247	0.380516543660583
Triglycerides_to_Total_Lipids_in_Very_Large_HDL_percentage	iPSYCH_MDD_2023	Inverse variance weighted	131	0.133970615820054	0.0337606487420423	7.24030647343104e-05	0.000177716613438762
Triglycerides_to_Total_Lipids_in_Very_Large_HDL_percentage	iPSYCH_MDD_2023	Weighted median	131	0.0783369158361033	0.0186510942681456	2.66768386352537e-05	8.00210274335844e-05
Triglycerides_to_Total_Lipids_in_Very_Large_HDL_percentage	iPSYCH_MDD_2023	MR Egger	131	0.0137641127310237	0.151183646077979	0.927600167629889	0.963277097154116
Triglycerides_to_Total_Lipids_in_Very_Large_HDL_percentage	MVP_CAD_2022_EUR	Inverse variance weighted	47	-0.0561060897778231	0.0771031140250709	0.466811912039451	0.600186744050723
Triglycerides_to_Total_Lipids_in_Very_Large_HDL_percentage	MVP_CAD_2022_EUR	Weighted median	47	0.00364017755319533	0.0137306554841445	0.790922284763345	0.888479572286267
Triglycerides_to_Total_Lipids_in_Very_Large_HDL_percentage	MVP_CAD_2022_EUR	MR Egger	47	-0.374265081745213	0.164645939264248	0.0278405565110967	0.0578226942922778
Triglycerides_to_Total_Lipids_in_Very_Large_HDL_percentage	PGC_BIP_2019_wave3	Inverse variance weighted	52	-0.000907108498283388	0.0277135166574212	0.973888602462695	0.973888602462695
Triglycerides_to_Total_Lipids_in_Very_Large_HDL_percentage	PGC_BIP_2019_wave3	Weighted median	52	-0.0362332180688282	0.00993161583395646	0.000264011901066245	0.000594026777399052
Triglycerides_to_Total_Lipids_in_Very_Large_HDL_percentage	PGC_BIP_2019_wave3	MR Egger	52	0.0327436518720288	0.141625823984714	0.818104248037113	0.888479572286267
Triglycerides_to_Total_Lipids_in_Very_Large_HDL_percentage	PGC_SCZ_0518_EUR	Inverse variance weighted	149	-0.0135734003955642	0.00692377686621373	0.049948579732676	0.0899074435188167
Triglycerides_to_Total_Lipids_in_Very_Large_HDL_percentage	PGC_SCZ_0518_EUR	Weighted median	149	-0.0123264069225221	0.00574136149214885	0.0317973890631001	0.0613235360502645
Triglycerides_to_Total_Lipids_in_Very_Large_HDL_percentage	PGC_SCZ_0518_EUR	MR Egger	149	0.0436921362027812	0.027617344605469	0.115786388004511	0.183896028007165
Triglycerides_to_Total_Lipids_in_Very_Large_HDL_percentage	T2DGGI_T2D_2024_EUR	Inverse variance weighted	1975	0.13729770543861	0.00721629691614194	1.03765549859575e-80	2.80166984620853e-79
Triglycerides_to_Total_Lipids_in_Very_Large_HDL_percentage	T2DGGI_T2D_2024_EUR	Weighted median	1975	0.0985836949963959	0.00678665178080065	8.27822957903134e-48	1.11756099316923e-46
Triglycerides_to_Total_Lipids_in_Very_Large_HDL_percentage	T2DGGI_T2D_2024_EUR	MR Egger	1975	0.10858153739896	0.0121209196057093	7.45142386011564e-19	5.02971110557806e-18
Triglycerides_to_Total_Lipids_in_Very_Large_VLDL_percentage	GIANT_BMI_2015_EUR	Inverse variance weighted	67	0.110912456191163	0.024978661481004	8.9838478358164e-06	3.03204864458804e-05
Triglycerides_to_Total_Lipids_in_Very_Large_VLDL_percentage	GIANT_BMI_2015_EUR	Weighted median	67	0.126106171032562	0.0214704981110952	4.26784945654265e-09	2.88079838316629e-08
Triglycerides_to_Total_Lipids_in_Very_Large_VLDL_percentage	GIANT_BMI_2015_EUR	MR Egger	67	0.0679923173420219	0.0614219865347909	0.272386621832442	0.43261404643976
Triglycerides_to_Total_Lipids_in_Very_Large_VLDL_percentage	iPSYCH_MDD_2023	Inverse variance weighted	131	0.0987082097813419	0.0269896394821982	0.000254922784524461	0.000688291518216045
Triglycerides_to_Total_Lipids_in_Very_Large_VLDL_percentage	iPSYCH_MDD_2023	Weighted median	131	0.0891417512315282	0.0182714425539393	1.0676173681206e-06	5.76513378785122e-06
Triglycerides_to_Total_Lipids_in_Very_Large_VLDL_percentage	iPSYCH_MDD_2023	MR Egger	131	0.0119226741369237	0.121348319971093	0.921884963450036	0.921884963450036
Triglycerides_to_Total_Lipids_in_Very_Large_VLDL_percentage	MVP_CAD_2022_EUR	Inverse variance weighted	47	-0.249654024890217	0.0847245276130487	0.00321230497963328	0.00619515960357846
Triglycerides_to_Total_Lipids_in_Very_Large_VLDL_percentage	MVP_CAD_2022_EUR	Weighted median	47	0.0125666734142158	0.0159163335872639	0.429793105952567	0.580220693035965
Triglycerides_to_Total_Lipids_in_Very_Large_VLDL_percentage	MVP_CAD_2022_EUR	MR Egger	47	-0.638288444084041	0.177576401148391	0.0008026073588067	0.00197003624434372
Triglycerides_to_Total_Lipids_in_Very_Large_VLDL_percentage	PGC_BIP_2019_wave3	Inverse variance weighted	52	0.0117669585278798	0.0210605854719135	0.576353209684057	0.681624625466096
Triglycerides_to_Total_Lipids_in_Very_Large_VLDL_percentage	PGC_BIP_2019_wave3	Weighted median	52	-0.0055674431623415	0.0100778152390992	0.580643199471119	0.681624625466096
Triglycerides_to_Total_Lipids_in_Very_Large_VLDL_percentage	PGC_BIP_2019_wave3	MR Egger	52	-0.0303776998290526	0.106973483471694	0.777602896806594	0.809175141490036
Triglycerides_to_Total_Lipids_in_Very_Large_VLDL_percentage	PGC_SCZ_0518_EUR	Inverse variance weighted	149	-0.00650141100677852	0.00510684096928243	0.202990078611516	0.342545757656934
Triglycerides_to_Total_Lipids_in_Very_Large_VLDL_percentage	PGC_SCZ_0518_EUR	Weighted median	149	-0.00166257306067724	0.0059302569509544	0.779205691805219	0.809175141490036
Triglycerides_to_Total_Lipids_in_Very_Large_VLDL_percentage	PGC_SCZ_0518_EUR	MR Egger	149	0.0199222410381379	0.0206546154298575	0.33635840816958	0.50453761225437
Triglycerides_to_Total_Lipids_in_Very_Large_VLDL_percentage	T2DGGI_T2D_2024_EUR	Inverse variance weighted	1975	0.110874176891106	0.00584920847202886	3.98395140071958e-80	1.07566687819429e-78
Triglycerides_to_Total_Lipids_in_Very_Large_VLDL_percentage	T2DGGI_T2D_2024_EUR	Weighted median	1975	0.0927051508707619	0.00648868632674594	2.6297669065558e-46	3.55018532385033e-45
Triglycerides_to_Total_Lipids_in_Very_Large_VLDL_percentage	T2DGGI_T2D_2024_EUR	MR Egger	1975	0.0954857024370962	0.0098360112363797	8.51147241191955e-22	7.6603251707276e-21
Triglycerides_to_Total_Lipids_in_Very_Small_VLDL_percentage	GIANT_BMI_2015_EUR	Inverse variance weighted	67	0.154804226602716	0.0309933605965805	5.89106652287661e-07	2.27226851596669e-06
Triglycerides_to_Total_Lipids_in_Very_Small_VLDL_percentage	GIANT_BMI_2015_EUR	Weighted median	67	0.172724927700108	0.0230605681566331	6.8844670109287e-14	4.64701523237687e-13
Triglycerides_to_Total_Lipids_in_Very_Small_VLDL_percentage	GIANT_BMI_2015_EUR	MR Egger	67	0.127148807416701	0.0758682504792543	0.0985588881268169	0.147838332190225
Triglycerides_to_Total_Lipids_in_Very_Small_VLDL_percentage	iPSYCH_MDD_2023	Inverse variance weighted	131	0.134383176516582	0.0379769239262927	0.000402333792316728	0.00120700137695018
Triglycerides_to_Total_Lipids_in_Very_Small_VLDL_percentage	iPSYCH_MDD_2023	Weighted median	131	0.0995166076391743	0.017982695511399	3.12972168510293e-08	1.40837475829632e-07
Triglycerides_to_Total_Lipids_in_Very_Small_VLDL_percentage	iPSYCH_MDD_2023	MR Egger	131	0.0198263411149128	0.170405337465033	0.907557582401892	0.951841331624224
Triglycerides_to_Total_Lipids_in_Very_Small_VLDL_percentage	MVP_CAD_2022_EUR	Inverse variance weighted	47	-0.170823666097845	0.105230514654848	0.104519255882302	0.148527363622219
Triglycerides_to_Total_Lipids_in_Very_Small_VLDL_percentage	MVP_CAD_2022_EUR	Weighted median	47	0.0420897874983893	0.0143534603549131	0.00336375837132501	0.00756845633548127
Triglycerides_to_Total_Lipids_in_Very_Small_VLDL_percentage	MVP_CAD_2022_EUR	MR Egger	47	-0.488803392172038	0.22892112783133	0.0382195170487185	0.0644954350197124
Triglycerides_to_Total_Lipids_in_Very_Small_VLDL_percentage	PGC_BIP_2019_wave3	Inverse variance weighted	52	0.0116914142042422	0.0311590781255707	0.707499126602713	0.830542452968403
Triglycerides_to_Total_Lipids_in_Very_Small_VLDL_percentage	PGC_BIP_2019_wave3	Weighted median	52	-0.0346769059596647	0.010251675799864	0.000718136533691574	0.00193896864096725
Triglycerides_to_Total_Lipids_in_Very_Small_VLDL_percentage	PGC_BIP_2019_wave3	MR Egger	52	-0.000708278279100934	0.159315428959355	0.996470498582014	0.996470498582014
Triglycerides_to_Total_Lipids_in_Very_Small_VLDL_percentage	PGC_SCZ_0518_EUR	Inverse variance weighted	149	-0.00399585978136646	0.00629142561800321	0.525345018515201	0.644741613632292
Triglycerides_to_Total_Lipids_in_Very_Small_VLDL_percentage	PGC_SCZ_0518_EUR	Weighted median	149	-0.00134773276818131	0.00583455820315336	0.817321483127314	0.919486668518228
Triglycerides_to_Total_Lipids_in_Very_Small_VLDL_percentage	PGC_SCZ_0518_EUR	MR Egger	149	0.0626031861704163	0.0249227881438667	0.0130892441008923	0.0252435421945779
Triglycerides_to_Total_Lipids_in_Very_Small_VLDL_percentage	T2DGGI_T2D_2024_EUR	Inverse variance weighted	1975	0.130659132348238	0.00710350650164247	1.47801203170991e-75	3.99063248561675e-74
Triglycerides_to_Total_Lipids_in_Very_Small_VLDL_percentage	T2DGGI_T2D_2024_EUR	Weighted median	1975	0.111302091685562	0.00665270380458314	7.87683422188061e-63	1.06337261995388e-61
Triglycerides_to_Total_Lipids_in_Very_Small_VLDL_percentage	T2DGGI_T2D_2024_EUR	MR Egger	1975	0.113510567356356	0.011956298031954	6.18617848460025e-21	5.56756063614023e-20
Tyrosine	GIANT_BMI_2015_EUR	Inverse variance weighted	67	0.130533327720237	0.0205626998782877	2.18041869824351e-10	1.17742609705149e-09
Tyrosine	GIANT_BMI_2015_EUR	Weighted median	67	0.170132238118904	0.0229018668357327	1.0962890767201e-13	7.3999512678607e-13
Tyrosine	GIANT_BMI_2015_EUR	MR Egger	67	0.175267464729395	0.0502013265246632	0.000869230351761037	0.00335274564250686
Tyrosine	iPSYCH_MDD_2023	Inverse variance weighted	131	0.00536765509031947	0.0194834089678658	0.782933075231162	0.905530280888245
Tyrosine	iPSYCH_MDD_2023	Weighted median	131	-0.0300767025137468	0.016604298725674	0.0700819762155249	0.145554873678398
Tyrosine	iPSYCH_MDD_2023	MR Egger	131	-0.202900505118473	0.0858815632956136	0.019644064453996	0.0482172491143537
Tyrosine	MVP_CAD_2022_EUR	Inverse variance weighted	47	0.0281331503076398	0.0175669495730524	0.109270244320485	0.210735471189506
Tyrosine	MVP_CAD_2022_EUR	Weighted median	47	-0.003133572353392	0.0134256331407165	0.815449102568101	0.905530280888245
Tyrosine	MVP_CAD_2022_EUR	MR Egger	47	-0.0413206221404479	0.0375770922069484	0.277344663360765	0.440488582984745
Tyrosine	PGC_BIP_2019_wave3	Inverse variance weighted	52	0.00874484057649871	0.0128576109739345	0.496422464315063	0.705442449289826
Tyrosine	PGC_BIP_2019_wave3	Weighted median	52	0.000344676360002613	0.0103698549472516	0.973484555208719	0.973484555208719
Tyrosine	PGC_BIP_2019_wave3	MR Egger	52	-0.0803171211045426	0.0641369725381384	0.216295752281869	0.364999081975654
Tyrosine	PGC_SCZ_0518_EUR	Inverse variance weighted	149	-0.0052669864874034	0.0053196155415324	0.322122014967264	0.483183022450896
Tyrosine	PGC_SCZ_0518_EUR	Weighted median	149	-0.00139044094709867	0.00590484991979877	0.813840552022303	0.905530280888245
Tyrosine	PGC_SCZ_0518_EUR	MR Egger	149	-0.0593556448962127	0.0211702007961387	0.00573396613917119	0.0172018984175136
Tyrosine	T2DGGI_T2D_2024_EUR	Inverse variance weighted	1975	0.0727832759710738	0.00435380207289899	9.82664480448722e-63	2.65319409721155e-61
Tyrosine	T2DGGI_T2D_2024_EUR	Weighted median	1975	0.0581172086501217	0.00654976083056204	7.10861172592429e-19	6.39775055333186e-18
Tyrosine	T2DGGI_T2D_2024_EUR	MR Egger	1975	0.0768677115072761	0.00733880116399519	5.07748924979085e-25	6.85461048721765e-24
Valine	GIANT_BMI_2015_EUR	Inverse variance weighted	67	0.15667750916599	0.0214147462168955	2.54830419637779e-13	1.37608426604401e-12
Valine	GIANT_BMI_2015_EUR	Weighted median	67	0.162231939099463	0.0225563456876057	6.37102173829416e-13	2.86695978223237e-12
Valine	GIANT_BMI_2015_EUR	MR Egger	67	0.180094644457588	0.052637625341092	0.00108171286292966	0.0036507809123876
Valine	iPSYCH_MDD_2023	Inverse variance weighted	131	0.0289572108378277	0.015637906459045	0.0640643253700559	0.123552627499394
Valine	iPSYCH_MDD_2023	Weighted median	131	0.0101564608316637	0.0184973316177098	0.582952553690514	0.828406260507572
Valine	iPSYCH_MDD_2023	MR Egger	131	-0.0291647852908244	0.0700901553314555	0.678025436642248	0.915334339467034
Valine	MVP_CAD_2022_EUR	Inverse variance weighted	47	0.000787130461147761	0.0163265037178127	0.961547430014679	0.990376721223932
Valine	MVP_CAD_2022_EUR	Weighted median	47	0.000462008164505498	0.0139129552194375	0.973509478150115	0.990376721223932
Valine	MVP_CAD_2022_EUR	MR Egger	47	-0.0872157216736046	0.033495366568276	0.0124454308619354	0.0336026633272256
Valine	PGC_BIP_2019_wave3	Inverse variance weighted	52	0.000131679709504184	0.0109175533930661	0.990376721223932	0.990376721223932
Valine	PGC_BIP_2019_wave3	Weighted median	52	-0.00165770293324196	0.0108220831518454	0.878258060837802	0.990376721223932
Valine	PGC_BIP_2019_wave3	MR Egger	52	-0.0197731874804558	0.0554121189945999	0.722714183589291	0.929203950329089
Valine	PGC_SCZ_0518_EUR	Inverse variance weighted	149	-0.00976109114951686	0.00497503132865136	0.0497606195690243	0.103348979104897
Valine	PGC_SCZ_0518_EUR	Weighted median	149	-0.00395075581813343	0.00597676247009561	0.508599885632555	0.762899828448833
Valine	PGC_SCZ_0518_EUR	MR Egger	149	-0.0203748720258473	0.0201721648183764	0.31413154995049	0.530096990541451
Valine	T2DGGI_T2D_2024_EUR	Inverse variance weighted	1975	0.113129843816532	0.00492402425693834	8.27511596223731e-117	2.23428130980407e-115
Valine	T2DGGI_T2D_2024_EUR	Weighted median	1975	0.112811133678412	0.0067327512093533	5.15579543967048e-63	6.96032384355514e-62
Valine	T2DGGI_T2D_2024_EUR	MR Egger	1975	0.103324715473201	0.00829697671203942	2.52410223882601e-34	2.27169201494341e-33
VLDL_Cholesterol	GIANT_BMI_2015_EUR	Inverse variance weighted	67	0.0800461462030004	0.0238057947537233	0.000772499823678046	0.00297964217704389
VLDL_Cholesterol	GIANT_BMI_2015_EUR	Weighted median	67	0.075920918684064	0.0209559316575533	0.000291336002191084	0.00131101200985988
VLDL_Cholesterol	GIANT_BMI_2015_EUR	MR Egger	67	0.0202947776493652	0.0581412517577537	0.72817261441229	0.786268790087948
VLDL_Cholesterol	iPSYCH_MDD_2023	Inverse variance weighted	131	0.0491040175426764	0.0168893428274217	0.00364450834450357	0.00984017253015964
VLDL_Cholesterol	iPSYCH_MDD_2023	Weighted median	131	0.0507993847769694	0.0177336304195346	0.00417564022139712	0.0102492987252475
VLDL_Cholesterol	iPSYCH_MDD_2023	MR Egger	131	0.0967338209564953	0.0760788609570766	0.205840636489819	0.292510378169743
VLDL_Cholesterol	MVP_CAD_2022_EUR	Inverse variance weighted	47	0.13108631994684	0.0818292931254506	0.109166980532282	0.196500564958107
VLDL_Cholesterol	MVP_CAD_2022_EUR	Weighted median	47	-0.070041687282888	0.0156963307127844	8.10857847106922e-06	4.37863237437738e-05
VLDL_Cholesterol	MVP_CAD_2022_EUR	MR Egger	47	-0.0803165068289269	0.179483837604652	0.656670912385085	0.738754776433221
VLDL_Cholesterol	PGC_BIP_2019_wave3	Inverse variance weighted	52	-0.01389069197414	0.00977239574424891	0.155194302671476	0.246485068948815
VLDL_Cholesterol	PGC_BIP_2019_wave3	Weighted median	52	-0.0186046889859347	0.00981560721712366	0.0580369058004877	0.111928318329512
VLDL_Cholesterol	PGC_BIP_2019_wave3	MR Egger	52	0.0500165135972809	0.0490200040273658	0.312484312129844	0.401765544166942
VLDL_Cholesterol	PGC_SCZ_0518_EUR	Inverse variance weighted	149	-0.0185751473362663	0.00608977630859414	0.00228675062736307	0.00686025188208922
VLDL_Cholesterol	PGC_SCZ_0518_EUR	Weighted median	149	-0.01138845542507	0.00585742079539693	0.051861914837825	0.107713207740098
VLDL_Cholesterol	PGC_SCZ_0518_EUR	MR Egger	149	0.0324456322965782	0.0244736480559581	0.186983170464008	0.280474755696012
VLDL_Cholesterol	T2DGGI_T2D_2024_EUR	Inverse variance weighted	1975	0.0559265999326645	0.00602192088098361	1.58445785983632e-20	4.27803622155805e-19
VLDL_Cholesterol	T2DGGI_T2D_2024_EUR	Weighted median	1975	0.049523035819401	0.0066165321361208	7.16878369124074e-14	9.677857983175e-13
VLDL_Cholesterol	T2DGGI_T2D_2024_EUR	MR Egger	1975	0.0323590989481228	0.0101206770414909	0.00140904872188203	0.00475553943635185
