## Supplementary material for "Divergent patterns of genetic overlap between severe mental disorders and metabolic markers": ST7 (part 1 of 2)

metabolite	locusnum	SNP	chrnum	chrpos	pval_Dx	fdr_Dx	conjfdr	Gene
3_Hydroxybutyrate	1	rs2647499	1	77949806	8.611397e-06	0.01014182	0.02603082	ENSG00000154027
3_Hydroxybutyrate	2	rs4472784	1	173396971	0.0001561626	0.05192792	0.02944406	ENSG00000117592
3_Hydroxybutyrate	3	rs4690698	4	143639211	0.0001169893	0.04490742	0.04445271	ENSG00000109452
3_Hydroxybutyrate	4	rs35374337	7	140638313	3.603511e-06	0.006047353	0.02939567	ENSG00000090263
3_Hydroxybutyrate	5	rs13282106	8	9981900	5.021157e-07	0.001715522	0.0002173751	ENSG00000175806
3_Hydroxybutyrate	5	rs6984231	8	10227228	0.0001106414	0.043659	0.04380401	ENSG00000175806
3_Hydroxybutyrate	6	rs224123	10	64451233	2.824312e-05	0.02062554	0.02635687	ENSG00000181915
3_Hydroxybutyrate	7	rs174592	11	61618608	3.763649e-12	4.517123e-06	0.002583234	ENSG00000134824
3_Hydroxybutyrate	8	rs78781559	12	110513316	2.210374e-06	0.004587157	0.03256311	ENSG00000111229
3_Hydroxybutyrate	9	rs11065358	12	121384495	0.0002087843	0.06078816	0.03601085	ENSG00000157895
3_Hydroxybutyrate	10	rs1031407	15	74152902	8.315948e-06	0.009911302	0.04004713	ENSG00000167139
3_Hydroxybutyrate	11	rs112439757	16	72168337	1.697563e-05	0.01550496	0.005364022	ENSG00000118557
3_Hydroxybutyrate	11	rs9931993	16	72232996	0.000156888	0.05204362	0.02953393	ENSG00000257017
3_Hydroxybutyrate	12	rs13055562	22	51133518	0.0002419379	0.06573137	0.03976139	ENSG00000100299
Acetate	1	rs10908453	1	155006091	0.000124594	0.04623539	0.03038548	ENSG00000163354
Acetate	2	rs62141292	2	27784300	0.000206873	0.06032739	0.02767434	ENSG00000243147
Acetate	3	rs13030345	2	28003174	1.446476e-05	0.01402121	0.00286185	ENSG00000198522
Acetate	4	rs184262	3	12134740	0.0001559207	0.05176179	0.02218344	ENSG00000157150
Acetate	5	rs12202969	6	98576223	1.05459e-13	4.078413e-06	0.0004982016
Acetate	6	rs112979447	8	145014732	1.325864e-06	0.003357098	0.0007049296	ENSG00000178209
Acetate	7	rs56108920	9	100805496	2.662481e-05	0.01995199	0.04218135	ENSG00000136938
Acetate	8	rs55767214	9	128991963	0.0004162998	0.08776991	0.04626023	ENSG00000196814
Acetate	9	rs2810494	9	136925744	0.0002392806	0.06521153	0.0335003	ENSG00000169925
Acetate	10	rs174544	11	61567753	6.467637e-10	1.782791e-05	2.741347e-06	ENSG00000134824
Acetate	11	rs59322673	12	111262367	0.0001926667	0.05805829	0.02619696	ENSG00000111231
Acetate	12	rs3094501	17	35899934	2.844448e-05	0.02067504	0.03722366	ENSG00000275066
Acetate	13	rs6059976	20	33261649	0.0001141585	0.04429519	0.01731476	ENSG00000078747
Acetoacetate	1	rs11715234	3	12317310	0.0001224002	0.04591018	0.03530493	ENSG00000157150
Acetoacetate	2	rs73736734	6	43186794	0.0001465257	0.05030984	0.04063696	ENSG00000112667
Acetoacetate	3	rs174533	11	61549025	3.924817e-11	4.243654e-06	6.531921e-08	ENSG00000134825
Acetoacetate	4	rs1023349	21	39471956	4.893428e-05	0.0277245	0.03832667	ENSG00000157551
Acetone	1	rs62122481	2	21216815	8.454622e-05	0.03786205	0.02344951	ENSG00000084674
Acetone	2	rs62141292	2	27784300	0.000206873	0.06049486	0.04368346	ENSG00000243147
Acetone	3	rs58683249	3	12140265	0.0001107542	0.04372521	0.02858227	ENSG00000157150
Acetone	4	rs35374337	7	140638313	3.603511e-06	0.006050935	0.002562913	ENSG00000090263
Acetone	5	rs6601302	8	9239458	1.422434e-05	0.01392538	0.01567737	ENSG00000175806
Acetone	5	rs11249964	8	9725713	3.594832e-06	0.00604294	0.001437325	ENSG00000175806
Acetone	6	rs35263966	10	70444366	0.0001597314	0.05255246	0.03679363	ENSG00000165730
Acetone	7	rs206949	12	120822049	0.0002533066	0.06732754	0.04963945	ENSG00000135097
Acetone	8	rs11065358	12	121384495	0.0002087843	0.06080341	0.04395272	ENSG00000157895
Acetone	9	rs6120819	20	33653038	0.0001931364	0.05829705	0.04816242	ENSG00000100991
Alanine	1	rs34883982	1	41849873	2.043555e-05	0.01732148	0.009525609	ENSG00000204060
Alanine	2	rs10788930	1	51118253	0.0001609632	0.05269476	0.03878065	ENSG00000085832
Alanine	3	rs11580552	1	118254209	0.000160401	0.05258925	0.03869146	ENSG00000183508
Alanine	4	rs9679543	2	28050951	2.917657e-05	0.02101395	0.01240564	ENSG00000243147
Alanine	4	rs2305929	2	28113911	1.397718e-06	0.003447798	0.001037706	ENSG00000198522
Alanine	6	rs7684	2	211543147	0.000128441	0.04701474	0.03366879	ENSG00000021826
Alanine	7	rs11715234	3	12317310	0.0001224002	0.04589196	0.03266401	ENSG00000157150
Alanine	8	rs35380116	3	52979178	3.914529e-06	0.006337808	0.0120774	ENSG00000162267
Alanine	9	rs1744925	6	163887376	6.727252e-05	0.03319334	0.02215991	ENSG00000112531
Alanine	10	rs11770520	7	150744922	0.000155598	0.05177109	0.03797267	ENSG00000164896
Alanine	11	rs9650651	8	10267540	3.197296e-06	0.005653939	0.002126966	ENSG00000175806
Alanine	12	rs10761661	10	64525135	3.394763e-07	0.001286844	0.02016274	ENSG00000181915
Alanine	13	rs11824092	11	13346294	1.329476e-05	0.01339326	0.006862808	ENSG00000133794
Alanine	14	rs59881258	11	17934885	3.601489e-05	0.02352132	0.01442944	ENSG00000129158
Alanine	15	rs2282529	11	66184140	3.715173e-06	0.00616119	0.005711666	ENSG00000174080
Alanine	15	rs508443	11	66509369	8.1168e-06	0.009796879	0.004627426	ENSG00000248746
Alanine	16	rs11222391	11	130792048	0.0001438106	0.04981757	0.04121975	ENSG00000120451
Alanine	17	rs2078434	12	111254419	0.000177838	0.05570153	0.04132234	ENSG00000111231
Alanine	18	rs11065358	12	121384495	0.0002087843	0.06069458	0.04556849	ENSG00000157895
Alanine	19	rs10849883	12	121871899	3.288683e-05	0.02238138	0.0135095	ENSG00000089094
Alanine	20	rs7186634	16	9201970	3.983165e-05	0.02478597	0.01545009	ENSG00000182831
Alanine	21	rs195987	16	23951951	9.534478e-05	0.04038113	0.02784967	ENSG00000166501
Alanine	22	rs8053896	16	69375841	9.283533e-05	0.0398135	0.03797957	ENSG00000258429
Alanine	23	rs11075777	16	70714287	1.650147e-05	0.01528739	0.008105968	ENSG00000132613
Alanine	24	rs9931993	16	72232996	0.000156888	0.05197583	0.03815792	ENSG00000257017
Alanine	25	rs433610	17	42197281	2.665259e-06	0.005093934	0.001824292	ENSG00000161664
Albumin	1	rs7553439	1	50861622	2.227535e-05	0.01813701	0.01040676	ENSG00000142700
Albumin	2	rs5174	1	53712727	4.293838e-05	0.02582461	0.01658306	ENSG00000157193
Albumin	3	rs484743	1	61062474	1.667667e-07	0.0007510564	0.0160682	ENSG00000162598
Albumin	4	rs12069356	1	154849771	0.000107052	0.04291757	0.0389102	ENSG00000143537
Albumin	4	rs74520550	1	155006450	4.492801e-05	0.02647001	0.01710885	ENSG00000163354
Albumin	5	rs9679543	2	28050951	2.917657e-05	0.02097238	0.01265312	ENSG00000243147
Albumin	5	rs2305929	2	28113911	1.397718e-06	0.003493033	0.001041611	ENSG00000198522
Albumin	6	rs6707462	2	99648689	7.901607e-05	0.03637394	0.03347014	ENSG00000135951
Albumin	7	rs58683249	3	12140265	0.0001107542	0.04367807	0.03061765	ENSG00000157150
Albumin	8	rs10510760	3	52650348	6.070174e-06	0.00818144	0.03220549	ENSG00000163939
Albumin	9	rs2903386	4	106099809	7.735843e-05	0.03595197	0.03731975	ENSG00000168769
Albumin	10	rs463715	5	76056589	0.0001316942	0.04766807	0.03395522	ENSG00000181104
Albumin	11	rs11968174	6	11951799	6.326516e-05	0.03194927	0.03704139	ENSG00000095951
Albumin	12	rs9461218	6	25818755	2.730188e-05	0.02024851	0.01613676	ENSG00000124568
Albumin	13	rs9473924	6	50834157	0.0001328769	0.04789117	0.04841568	ENSG00000008196
Albumin	14	rs9478361	6	153141841	0.0001127816	0.04408384	0.03095736	ENSG00000146469
Albumin	15	rs34219261	7	2326816	7.187607e-05	0.03448901	0.0233573	ENSG00000122687
Albumin	16	rs35374337	7	140638313	3.603511e-06	0.006081116	0.01776154	ENSG00000090263
Albumin	17	rs12546962	8	9198185	0.000205813	0.06029469	0.04391371	ENSG00000147324
Albumin	18	rs4977167	8	144973249	1.330235e-05	0.01334966	0.0471271	ENSG00000178209
Albumin	19	rs117506217	9	23105426	0.0001565119	0.05197636	0.04194531
Albumin	20	rs2810494	9	136925744	0.0002392806	0.06534608	0.04775131	ENSG00000169925
Albumin	21	rs7947951	11	13356030	9.429659e-06	0.01075051	0.00537555	ENSG00000133794
Albumin	22	rs968567	11	61595564	3.956028e-06	0.006390211	0.003659556	ENSG00000134824
Albumin	23	rs494865	11	66341451	3.206586e-06	0.005694624	0.00696925	ENSG00000248746
Albumin	24	rs876373	12	111279341	7.088672e-05	0.03421315	0.0262348	ENSG00000111231
Albumin	25	rs55647329	12	121155966	7.643868e-05	0.03571392	0.02427469	ENSG00000175970
Albumin	26	rs4900590	14	104146421	6.663727e-05	0.03298279	0.02222922	ENSG00000126214
Albumin	27	rs1039457	15	38373830	1.49738e-05	0.01436701	0.02028606	ENSG00000166068
Albumin	28	rs34933034	15	75079474	1.405118e-05	0.01382039	0.007356804	ENSG00000140474
Albumin	29	rs4424923	16	29939293	1.630241e-05	0.01512219	0.01096275	ENSG00000169592
Albumin	30	rs72787060	16	72105371	0.0001192247	0.04532655	0.03199778	ENSG00000257017
Albumin	31	rs72796224	16	83091384	0.0002366952	0.06498187	0.04747461	ENSG00000140945
Albumin	32	rs6502721	17	1362503	6.754451e-05	0.03325193	0.02243079	ENSG00000197879
Albumin	33	rs10208	17	42300278	3.686051e-06	0.006156117	0.01365328	ENSG00000004939
Albumin	34	rs963955	17	53386826	0.000180343	0.05619696	0.04812789	ENSG00000108924
Albumin	35	rs3745807	19	2699439	2.894871e-05	0.02088692	0.01258375	ENSG00000176533
Albumin	36	rs28377676	19	7590845	3.195438e-06	0.005683091	0.04707463	ENSG00000032444
Albumin	37	rs7250142	19	13079954	8.072779e-05	0.03682379	0.02511833	ENSG00000105607
Apolipoprotein_A1	1	rs72692873	1	150022827	0.000326673	0.07706988	0.04066095	ENSG00000163131
Apolipoprotein_A1	2	rs4845695	1	154911798	5.1756e-07	0.001747622	0.04143094	ENSG00000163354
Apolipoprotein_A1	3	rs1451917	1	196024161	0.0002028357	0.05970178	0.03956058
Apolipoprotein_A1	4	rs823130	1	205714372	0.0002613052	0.06837369	0.0357145	ENSG00000162877
Apolipoprotein_A1	5	rs10799350	1	226619867	0.0002381658	0.06508206	0.03383816	ENSG00000143799
Apolipoprotein_A1	6	rs6733447	2	21198136	0.0001155331	0.04455035	0.02200156	ENSG00000143869
Apolipoprotein_A1	6	rs62122481	2	21216815	8.454622e-05	0.03775303	0.01814097	ENSG00000084674
Apolipoprotein_A1	7	rs115961201	2	27704896	0.0002619055	0.06846133	0.03576435	ENSG00000115234
Apolipoprotein_A1	7	rs9679543	2	28050951	2.917657e-05	0.02091908	0.008986081	ENSG00000243147
Apolipoprotein_A1	7	rs2305929	2	28113911	1.397718e-06	0.003461915	0.0008361998	ENSG00000198522
Apolipoprotein_A1	8	rs1158218	2	37546845	1.003678e-05	0.01108029	0.01153813	ENSG00000115825
Apolipoprotein_A1	9	rs6705489	2	73648811	3.582343e-05	0.02336387	0.01035423	ENSG00000124356
Apolipoprotein_A1	10	rs17403136	2	186042893	6.21967e-05	0.0315988	0.01490648
Apolipoprotein_A1	11	rs6719483	2	198472886	1.775451e-05	0.01586737	0.03287413	ENSG00000115524
Apolipoprotein_A1	12	rs7684	2	211543147	0.000128441	0.04696344	0.0234317	ENSG00000021826
Apolipoprotein_A1	13	rs9310733	3	24215611	0.0001483409	0.05054765	0.02557839	ENSG00000151090
Apolipoprotein_A1	14	rs336594	3	37252270	0.0003088968	0.07476306	0.03934911	ENSG00000093167
Apolipoprotein_A1	15	rs1076872	3	50329826	2.972987e-05	0.0211239	0.009101051	ENSG00000186792
Apolipoprotein_A1	16	rs730050	3	52348364	2.579728e-06	0.004978492	0.02929171	ENSG00000168268
Apolipoprotein_A1	16	rs77223362	3	52865125	0.0001940494	0.0583097	0.02998131	ENSG00000055955
Apolipoprotein_A1	17	rs35927659	3	70491817	2.150963e-07	0.0009308874	0.01461212	ENSG00000242120
Apolipoprotein_A1	18	rs73141532	3	85652614	0.0001759627	0.05535385	0.0450873	ENSG00000175161
Apolipoprotein_A1	19	rs400999	3	155475463	6.350902e-05	0.03196987	0.03824867	ENSG00000169359
Apolipoprotein_A1	20	rs10937241	3	185822774	1.792572e-05	0.0159584	0.006354528	ENSG00000244405
Apolipoprotein_A1	21	rs56089943	4	48342682	0.0003363564	0.07833835	0.04138216	ENSG00000109171
Apolipoprotein_A1	22	rs6533181	4	106074826	0.0001920923	0.05800347	0.02981022	ENSG00000138777
Apolipoprotein_A1	22	rs2647256	4	106201556	2.414285e-05	0.01888853	0.007859117	ENSG00000168769
Apolipoprotein_A1	23	rs59867199	4	123452231	2.113382e-07	0.000917448	0.007754253	ENSG00000138688
Apolipoprotein_A1	24	rs1443185	4	143633841	0.000135841	0.04835726	0.03175627	ENSG00000109452
Apolipoprotein_A1	25	rs2877907	4	176795891	8.723393e-05	0.03842012	0.018506	ENSG00000150625
Apolipoprotein_A1	26	rs17237492	5	78849697	3.91498e-06	0.006277719	0.02341847	ENSG00000152409
Apolipoprotein_A1	27	rs4913061	5	145451731	0.0003106074	0.07497394	0.03982673	ENSG00000133706
Apolipoprotein_A1	28	rs294947	5	151540888	0.0003544101	0.08060869	0.042673	ENSG00000132911
Apolipoprotein_A1	29	rs13198474	6	25874423	3.366615e-07	0.001308931	0.0002715855	ENSG00000186470
Apolipoprotein_A1	30	rs2788076	6	37170691	0.000414892	0.087613	0.04670382	ENSG00000146192
Apolipoprotein_A1	31	rs2388334	6	98591622	1.128253e-13	3.908343e-06	0.002504254
Apolipoprotein_A1	32	rs576791	6	116427814	2.508629e-05	0.01927342	0.02083652	ENSG00000178425
Apolipoprotein_A1	33	rs13215045	6	153447516	2.626639e-05	0.01977348	0.008343032	ENSG00000091844
Apolipoprotein_A1	34	rs9347142	6	167060640	8.222873e-05	0.03716058	0.03389482	ENSG00000071242
Apolipoprotein_A1	35	rs6961424	7	1004113	0.0001180798	0.04503645	0.02228885	ENSG00000146540
Apolipoprotein_A1	36	rs112587865	7	1015271	0.0003247316	0.07681104	0.04051378	ENSG00000146540
Apolipoprotein_A1	37	rs7781646	7	16801006	8.287502e-05	0.03732746	0.01983285	ENSG00000106537
Apolipoprotein_A1	38	rs246744	7	140690296	9.603541e-05	0.04046911	0.04886233	ENSG00000090263
Apolipoprotein_A1	39	rs6990912	8	9200472	6.887206e-05	0.03358353	0.01594113	ENSG00000104626
Apolipoprotein_A1	39	rs6601374	8	9703795	1.476371e-07	0.0006874652	0.00012826	ENSG00000175806
Apolipoprotein_A1	39	rs7815168	8	9847606	0.0004170034	0.08785338	0.04684645	ENSG00000175806
Apolipoprotein_A1	40	rs11136335	8	145003777	3.130473e-08	0.0001987842	0.03013751	ENSG00000178209
Apolipoprotein_A1	41	rs513997	9	14064502	0.0002227365	0.06283783	0.03255664	ENSG00000147862
Apolipoprotein_A1	42	rs1411431	9	16728721	0.0001251208	0.04632768	0.02305201	ENSG00000173068
Apolipoprotein_A1	43	rs870390	10	76525244	6.134008e-05	0.03136579	0.01478016	ENSG00000156650
Apolipoprotein_A1	44	rs11190431	10	101997490	8.516076e-05	0.03790741	0.01822545	ENSG00000107593
Apolipoprotein_A1	45	rs7108770	11	46648432	0.0002190486	0.0622784	0.03223719	ENSG00000149091
Apolipoprotein_A1	46	rs198460	11	61524974	6.530151e-06	0.008453932	0.002954775	ENSG00000134780
Apolipoprotein_A1	46	rs174528	11	61543499	1.53874e-11	3.908343e-06	9.346917e-08	ENSG00000134825
Apolipoprotein_A1	47	rs2524292	11	61695146	0.0001335913	0.04794173	0.02401763	ENSG00000134824
Apolipoprotein_A1	48	rs494606	11	116714118	4.364583e-05	0.02600051	0.01183187	ENSG00000160584
Apolipoprotein_A1	49	rs74691084	11	116893790	0.0004005415	0.08594607	0.04571481	ENSG00000168092
Apolipoprotein_A1	50	rs146786560	11	117106458	6.86611e-05	0.03352247	0.01590948	ENSG00000149577
Apolipoprotein_A1	51	rs703848	12	57428353	0.000186519	0.05711397	0.03783144	ENSG00000166888
Apolipoprotein_A1	52	rs11065358	12	121384495	0.0002087843	0.06067031	0.03131893	ENSG00000157895
Apolipoprotein_A1	53	rs9549739	13	113975290	0.0001498286	0.05079596	0.02572711	ENSG00000126231
Apolipoprotein_A1	54	rs12909894	15	59227902	2.15499e-05	0.01774772	0.03507041	ENSG00000157450
Apolipoprotein_A1	55	rs28455634	16	9230816	3.677173e-09	5.325847e-05	0.03763455	ENSG00000182831
Apolipoprotein_A1	56	rs7193532	16	29962802	2.330299e-05	0.01853302	0.007671021	ENSG00000169592
Apolipoprotein_A1	57	rs12930631	16	90084157	0.0003809	0.08373874	0.04780015	ENSG00000141013
Apolipoprotein_A1	58	rs9901901	17	26610513	0.0003756706	0.08313844	0.04411134	ENSG00000004139
Apolipoprotein_A1	59	rs2941522	17	37910368	0.0001986572	0.0590187	0.03037743	ENSG00000073605
Apolipoprotein_A1	59	rs117033951	17	38005892	0.000418879	0.0880659	0.04697253	ENSG00000073605
Apolipoprotein_A1	59	rs12309	17	38175462	2.047949e-06	0.004364682	0.001152155	ENSG00000167914
Apolipoprotein_A1	59	rs11555255	17	38186106	0.0003022865	0.07393699	0.0388792	ENSG00000008838
Apolipoprotein_A1	60	rs1476512	17	42330122	1.53056e-05	0.01448919	0.005651295	ENSG00000004939
Apolipoprotein_A1	61	rs12452367	17	53374610	0.0001198663	0.04537122	0.0263996	ENSG00000108924
Apolipoprotein_A1	62	rs11082352	18	41494733	0.0002466101	0.06624951	0.03450481
Apolipoprotein_A1	63	rs11662211	18	77618869	9.450934e-05	0.04012766	0.03606171	ENSG00000122490
Apolipoprotein_A1	64	rs4806873	19	2708337	0.0002986054	0.07346911	0.03861304	ENSG00000176490
Apolipoprotein_A1	65	rs12460862	19	2727304	2.199619e-05	0.01795354	0.007364429	ENSG00000141873
Apolipoprotein_A1	66	rs1968437	19	11069264	0.0003778111	0.08338516	0.04425162	ENSG00000127616
Apolipoprotein_A1	67	rs8108777	19	19359058	8.060304e-07	0.002357282	0.0005393218	ENSG00000250067
Apolipoprotein_A1	68	rs6059976	20	33261649	0.0001141585	0.04428352	0.02184385	ENSG00000078747
Apolipoprotein_A1	69	rs2748652	20	37367503	2.802789e-05	0.02048117	0.02551698	ENSG00000101442
Apolipoprotein_A1	70	rs2413029	22	31542137	0.0001306202	0.04738209	0.02368244	ENSG00000182541
Apolipoprotein_B	1	rs141446438	1	72043861	0.0002158917	0.06180374	0.03303476	ENSG00000172260
Apolipoprotein_B	2	rs6733447	2	21198136	0.0001155331	0.04457076	0.02199421	ENSG00000143869
Apolipoprotein_B	3	rs62122481	2	21216815	8.454622e-05	0.03777554	0.01775803	ENSG00000084674
Apolipoprotein_B	4	rs733760	2	21534298	4.958221e-07	0.001690183	0.0002597789	ENSG00000218819
Apolipoprotein_B	5	rs5015511	2	22546852	1.177077e-05	0.01235726	0.008602079
Apolipoprotein_B	6	rs115961201	2	27704896	0.0002619055	0.06847288	0.03728587	ENSG00000115234
Apolipoprotein_B	6	rs9679543	2	28050951	2.917657e-05	0.0209551	0.008087464	ENSG00000243147
Apolipoprotein_B	6	rs2305929	2	28113911	1.397718e-06	0.003465598	0.0006393561	ENSG00000198522
Apolipoprotein_B	7	rs2565165	2	198233575	7.623078e-05	0.03563058	0.01876757	ENSG00000065413
Apolipoprotein_B	8	rs7610068	3	37257843	7.513056e-05	0.03534185	0.01634249	ENSG00000093167
Apolipoprotein_B	9	rs12489732	3	52566820	3.748351e-06	0.006178364	0.001480405	ENSG00000168268
Apolipoprotein_B	10	rs77223362	3	52865125	0.0001940494	0.05832268	0.03083137	ENSG00000055955
Apolipoprotein_B	11	rs35180789	3	70034529	0.0001750901	0.05521932	0.03033297	ENSG00000187098
Apolipoprotein_B	12	rs55958116	3	117672772	0.0001202009	0.04545471	0.0404667	ENSG00000185565
Apolipoprotein_B	13	rs4683410	3	141638952	0.0002785664	0.07082906	0.03879191	ENSG00000114126
Apolipoprotein_B	14	rs7619505	3	155442753	3.706213e-05	0.02382861	0.009724827	ENSG00000114805
Apolipoprotein_B	15	rs1403475	3	182501379	0.0002853006	0.07174165	0.04491215	ENSG00000058063
Apolipoprotein_B	16	rs12643257	4	106076749	0.0002475935	0.06639376	0.03661281	ENSG00000168769
Apolipoprotein_B	17	rs13436579	5	74469107	9.309537e-05	0.03982568	0.01898581	ENSG00000176928
Apolipoprotein_B	18	rs7729723	5	137797380	0.0002342583	0.06453902	0.04063474	ENSG00000132563
Apolipoprotein_B	19	rs2531337	5	140142174	5.523279e-05	0.02963979	0.0131086	ENSG00000120314
Apolipoprotein_B	20	rs1204845	6	116521190	1.930896e-05	0.01670985	0.005819123	ENSG00000178425
Apolipoprotein_B	21	rs10264122	7	1009337	0.0001731311	0.0548797	0.02869439	ENSG00000146540
Apolipoprotein_B	22	rs2282889	7	21476188	3.441329e-08	0.0002115157	2.307466e-05	ENSG00000105866
Apolipoprotein_B	23	rs2721777	7	24735746	0.0001237616	0.04610621	0.04236027	ENSG00000105926
Apolipoprotein_B	24	rs57322794	7	100468820	5.405009e-05	0.0292763	0.01501358	ENSG00000146828
Apolipoprotein_B	25	rs6992333	8	144993377	1.805009e-08	0.0001317221	1.260036e-05	ENSG00000178209
Apolipoprotein_B	26	rs34161012	10	70445842	0.0001580692	0.0521465	0.02699514	ENSG00000165730
Apolipoprotein_B	27	rs198460	11	61524974	6.530151e-06	0.008523537	0.0122086	ENSG00000134780
Apolipoprotein_B	27	rs174528	11	61543499	1.53874e-11	4.739662e-06	9.37483e-08	ENSG00000134825
Apolipoprotein_B	28	rs11231637	11	63676067	1.631764e-06	0.00382426	0.0007280828	ENSG00000072518
Apolipoprotein_B	29	rs610293	11	66310380	8.293373e-05	0.0373657	0.01751258	ENSG00000248746
Apolipoprotein_B	30	rs1729408	11	116674818	0.0003901462	0.08479831	0.04778627	ENSG00000168092
Apolipoprotein_B	31	rs74691084	11	116893790	0.0004005415	0.08596455	0.04855074	ENSG00000168092
Apolipoprotein_B	32	rs876373	12	111279341	7.088672e-05	0.03418711	0.01569474	ENSG00000111231
Apolipoprotein_B	33	rs11065358	12	121384495	0.0002087843	0.06068229	0.03232053	ENSG00000157895
Apolipoprotein_B	34	rs1006100	12	124810968	0.0001718058	0.05464775	0.04398436	ENSG00000196498
Apolipoprotein_B	35	rs34933034	15	75079474	1.405118e-05	0.01381044	0.004501558	ENSG00000140474
Apolipoprotein_B	36	rs17514846	15	91416550	3.471363e-07	0.0013316	0.02192694	ENSG00000182511
Apolipoprotein_B	37	rs60476972	16	9152663	5.801997e-05	0.03046649	0.04716431	ENSG00000182831
Apolipoprotein_B	38	rs12919664	16	69424135	3.211229e-06	0.005666038	0.001295034	ENSG00000258429
Apolipoprotein_B	39	rs75297657	16	70648200	0.0004010131	0.0860203	0.04858882	ENSG00000189091
Apolipoprotein_B	40	rs118191970	16	71887756	9.202569e-05	0.03957972	0.01883851	ENSG00000257017
Apolipoprotein_B	40	rs1006436	16	72232316	4.286764e-06	0.006667081	0.00166032	ENSG00000257017
Apolipoprotein_B	41	rs8059821	16	89675068	0.0001749843	0.05520107	0.03584088	ENSG00000131165
Apolipoprotein_B	42	rs2224770	17	2205923	0.0001336462	0.04797331	0.03925738	ENSG00000167720
Apolipoprotein_B	43	rs11871066	17	78625984	0.0002080872	0.06057025	0.04685736	ENSG00000171246
Apolipoprotein_B	44	rs2741992	19	2819244	2.839331e-05	0.02065846	0.007920122	ENSG00000172009
Apolipoprotein_B	45	rs6511710	19	10827601	0.0002484252	0.0665061	0.03602958	ENSG00000213339
Apolipoprotein_B	46	rs2288867	19	19765568	9.594912e-05	0.0404683	0.01937067	ENSG00000089639
Apolipoprotein_B	47	rs2080263	19	20066978	0.0003932214	0.08513937	0.04800671	ENSG00000081665
Apolipoprotein_B	48	rs5758179	22	41406919	0.000136471	0.04849338	0.02457184	ENSG00000196236
Apolipoprotein_B_to_Apolipoprotein_A1_ratio	1	rs6733447	2	21198136	0.0001155331	0.04451203	0.02855305	ENSG00000143869
Apolipoprotein_B_to_Apolipoprotein_A1_ratio	1	rs62122481	2	21216815	8.454622e-05	0.03772906	0.02277065	ENSG00000084674
Apolipoprotein_B_to_Apolipoprotein_A1_ratio	2	rs733760	2	21534298	4.958221e-07	0.0016998	0.0002821775	ENSG00000218819
Apolipoprotein_B_to_Apolipoprotein_A1_ratio	3	rs62141292	2	27784300	0.000206873	0.06029812	0.04231056	ENSG00000243147
Apolipoprotein_B_to_Apolipoprotein_A1_ratio	4	rs13030345	2	28003174	1.446476e-05	0.01405473	0.005371188	ENSG00000198522
Apolipoprotein_B_to_Apolipoprotein_A1_ratio	5	rs7684	2	211543147	0.000128441	0.04691703	0.03070674	ENSG00000021826
Apolipoprotein_B_to_Apolipoprotein_A1_ratio	6	rs13392069	2	233922159	0.0002215082	0.06259347	0.0442648	ENSG00000168918
Apolipoprotein_B_to_Apolipoprotein_A1_ratio	7	rs9310733	3	24215611	0.0001483409	0.0504883	0.03394506	ENSG00000151090
Apolipoprotein_B_to_Apolipoprotein_A1_ratio	8	rs7610068	3	37257843	7.513056e-05	0.03529178	0.02084373	ENSG00000093167
Apolipoprotein_B_to_Apolipoprotein_A1_ratio	9	rs7618915	3	52279594	6.167633e-06	0.008231028	0.002987802	ENSG00000168268
Apolipoprotein_B_to_Apolipoprotein_A1_ratio	10	rs77223362	3	52865125	0.0001940494	0.0582432	0.04057037	ENSG00000055955
Apolipoprotein_B_to_Apolipoprotein_A1_ratio	11	rs35180789	3	70034529	0.0001750901	0.05513777	0.03796098	ENSG00000187098
Apolipoprotein_B_to_Apolipoprotein_A1_ratio	12	rs7619505	3	155442753	3.706213e-05	0.02378687	0.01195019	ENSG00000114805
Apolipoprotein_B_to_Apolipoprotein_A1_ratio	13	rs58245033	3	185771638	7.857254e-05	0.03618377	0.0220241	ENSG00000244405
Apolipoprotein_B_to_Apolipoprotein_A1_ratio	14	rs6533181	4	106074826	0.0001920923	0.05793702	0.0403131	ENSG00000138777
Apolipoprotein_B_to_Apolipoprotein_A1_ratio	14	rs2647256	4	106201556	2.414285e-05	0.01890969	0.008343264	ENSG00000168769
Apolipoprotein_B_to_Apolipoprotein_A1_ratio	15	rs13436579	5	74469107	9.309537e-05	0.0397802	0.02444543	ENSG00000176928
Apolipoprotein_B_to_Apolipoprotein_A1_ratio	16	rs2531337	5	140142174	5.523279e-05	0.02958206	0.01646654	ENSG00000120314
Apolipoprotein_B_to_Apolipoprotein_A1_ratio	17	rs13212936	6	25588815	2.07283e-05	0.01739053	0.01148926	ENSG00000186470
Apolipoprotein_B_to_Apolipoprotein_A1_ratio	18	rs2158416	7	21511457	8.594183e-08	0.0004432272	0.0001836609	ENSG00000105866
Apolipoprotein_B_to_Apolipoprotein_A1_ratio	19	rs6992333	8	144993377	1.805009e-08	0.0001336172	1.541047e-05	ENSG00000178209
Apolipoprotein_B_to_Apolipoprotein_A1_ratio	20	rs10967578	9	26874482	0.0001330968	0.04779984	0.03471196	ENSG00000096872
Apolipoprotein_B_to_Apolipoprotein_A1_ratio	21	rs174555	11	61579760	1.15833e-09	2.746088e-05	0.003832349	ENSG00000134824
Apolipoprotein_B_to_Apolipoprotein_A1_ratio	22	rs11231637	11	63676067	1.631764e-06	0.003834801	0.0008622998	ENSG00000072518
Apolipoprotein_B_to_Apolipoprotein_A1_ratio	23	rs610293	11	66310380	8.293373e-05	0.03731901	0.02243585	ENSG00000248746
Apolipoprotein_B_to_Apolipoprotein_A1_ratio	24	rs494606	11	116714118	4.364583e-05	0.02598805	0.01365488	ENSG00000160584
Apolipoprotein_B_to_Apolipoprotein_A1_ratio	25	rs3825077	12	57856014	0.0002076481	0.06042371	0.04241748	ENSG00000123329
Apolipoprotein_B_to_Apolipoprotein_A1_ratio	26	rs8546	12	124809027	0.0001406249	0.04916394	0.03274417	ENSG00000196498
Apolipoprotein_B_to_Apolipoprotein_A1_ratio	27	rs34933034	15	75079474	1.405118e-05	0.01380567	0.04613241	ENSG00000140474
Apolipoprotein_B_to_Apolipoprotein_A1_ratio	28	rs11853287	15	77399371	0.0002656287	0.06895512	0.04965785	ENSG00000140391
Apolipoprotein_B_to_Apolipoprotein_A1_ratio	29	rs17514846	15	91416550	3.471363e-07	0.001339261	0.03136867	ENSG00000182511
Apolipoprotein_B_to_Apolipoprotein_A1_ratio	30	rs12919664	16	69424135	3.211229e-06	0.005674157	0.01364041	ENSG00000258429
Apolipoprotein_B_to_Apolipoprotein_A1_ratio	31	rs118191970	16	71887756	9.202569e-05	0.03953411	0.0242445	ENSG00000257017
Apolipoprotein_B_to_Apolipoprotein_A1_ratio	31	rs9938506	16	72252752	2.457169e-05	0.01908509	0.008460863	ENSG00000257017
Apolipoprotein_B_to_Apolipoprotein_A1_ratio	32	rs1476512	17	42330122	1.53056e-05	0.01453985	0.01687277	ENSG00000004939
Apolipoprotein_B_to_Apolipoprotein_A1_ratio	33	rs1785799	18	26280014	0.0002303163	0.06390289	0.04960109	ENSG00000170558
Apolipoprotein_B_to_Apolipoprotein_A1_ratio	34	rs6511710	19	10827601	0.0002484252	0.0664445	0.04754353	ENSG00000213339
Apolipoprotein_B_to_Apolipoprotein_A1_ratio	35	rs55845370	20	33433629	0.000122289	0.04577483	0.02968019	ENSG00000100991
Apolipoprotein_B_to_Apolipoprotein_A1_ratio	36	rs237454	20	48030391	0.0001615518	0.05270705	0.03591852	ENSG00000124207
Average_Diameter_for_HDL_Particles	1	rs58922966	1	51508282	0.0004076078	0.08681804	0.04396368	ENSG00000085832
Average_Diameter_for_HDL_Particles	2	rs6671485	1	53700108	0.0003013054	0.07384725	0.04027767	ENSG00000162384
Average_Diameter_for_HDL_Particles	3	rs4078110	1	161228800	4.864969e-05	0.02757563	0.01107681	ENSG00000158874
Average_Diameter_for_HDL_Particles	4	rs7528296	1	172381383	3.708185e-05	0.02382705	0.009141779	ENSG00000135845
Average_Diameter_for_HDL_Particles	5	rs6733447	2	21198136	0.0001155331	0.04454182	0.01991604	ENSG00000143869
Average_Diameter_for_HDL_Particles	5	rs62122481	2	21216815	8.454622e-05	0.0377643	0.01619652	ENSG00000084674
Average_Diameter_for_HDL_Particles	6	rs721064	2	21518442	7.874999e-05	0.03626767	0.0278115	ENSG00000218819
Average_Diameter_for_HDL_Particles	7	rs115961201	2	27704896	0.0002619055	0.0684875	0.03332941	ENSG00000115234
Average_Diameter_for_HDL_Particles	7	rs1881397	2	27832285	0.0001163455	0.0446977	0.0200055	ENSG00000243147
Average_Diameter_for_HDL_Particles	7	rs2305929	2	28113911	1.397718e-06	0.003488512	0.0006579034	ENSG00000198522
Average_Diameter_for_HDL_Particles	9	rs2569963	2	104083756	5.010187e-05	0.02799458	0.02980443
Average_Diameter_for_HDL_Particles	10	rs12619354	2	194002782	0.0001195317	0.04529869	0.03780502
Average_Diameter_for_HDL_Particles	11	rs9310733	3	24215611	0.0001483409	0.05054064	0.0233971	ENSG00000151090
Average_Diameter_for_HDL_Particles	12	rs62246862	3	36963274	4.032551e-06	0.006447788	0.01480991	ENSG00000093167
Average_Diameter_for_HDL_Particles	13	rs1076872	3	50329826	2.972987e-05	0.02115455	0.01941964	ENSG00000186792
Average_Diameter_for_HDL_Particles	14	rs77223362	3	52865125	0.0001940494	0.05831955	0.027697	ENSG00000055955
Average_Diameter_for_HDL_Particles	14	rs4687672	3	52880543	1.294858e-05	0.01313139	0.004789378	ENSG00000162267
Average_Diameter_for_HDL_Particles	15	rs61604727	3	70558473	2.93605e-06	0.005407896	0.005268186	ENSG00000242120
Average_Diameter_for_HDL_Particles	16	rs10937241	3	185822774	1.792572e-05	0.01602508	0.005322849	ENSG00000244405
Average_Diameter_for_HDL_Particles	17	rs2903386	4	106099809	7.735843e-05	0.03591345	0.01524106	ENSG00000168769
Average_Diameter_for_HDL_Particles	18	rs1992418	4	143737159	7.533888e-05	0.03538787	0.01498296	ENSG00000109452
Average_Diameter_for_HDL_Particles	19	rs6865469	5	78849505	1.372856e-07	0.0006468286	0.01501939	ENSG00000152413
Average_Diameter_for_HDL_Particles	20	rs4916813	5	89956966	0.0001101901	0.04348852	0.01931158	ENSG00000113356
Average_Diameter_for_HDL_Particles	21	rs325485	5	103995368	8.019711e-05	0.03664259	0.01560626
Average_Diameter_for_HDL_Particles	22	rs366332	6	13283334	0.0003300666	0.07755707	0.04219074	ENSG00000145979
Average_Diameter_for_HDL_Particles	23	rs9401593	6	98549801	2.466619e-12	4.085147e-06	1.103043e-07
Average_Diameter_for_HDL_Particles	24	rs6927659	6	153397299	7.180654e-06	0.009066356	0.002580788	ENSG00000091844
Average_Diameter_for_HDL_Particles	25	rs6961424	7	1004113	0.0001180798	0.04502685	0.02019439	ENSG00000146540
Average_Diameter_for_HDL_Particles	26	rs112587865	7	1015271	0.0003247316	0.07684901	0.03792294	ENSG00000146540
Average_Diameter_for_HDL_Particles	27	rs1149519	7	16801185	6.457439e-05	0.03232464	0.02152017	ENSG00000106537
Average_Diameter_for_HDL_Particles	28	rs11768292	7	65474801	0.000177046	0.05554252	0.02618476	ENSG00000169919
Average_Diameter_for_HDL_Particles	29	rs6972278	7	94536510	0.0001515572	0.05107514	0.02370887	ENSG00000158528
Average_Diameter_for_HDL_Particles	30	rs2921096	8	8284650	0.000293195	0.07280366	0.03570364	ENSG00000104626
Average_Diameter_for_HDL_Particles	30	rs12546962	8	9198185	0.000205813	0.06020348	0.02873456	ENSG00000147324
Average_Diameter_for_HDL_Particles	30	rs6601374	8	9703795	1.476371e-07	0.0006858831	0.0001412579	ENSG00000175806
Average_Diameter_for_HDL_Particles	31	rs10958700	8	38310910	0.0001931625	0.05818083	0.02762146	ENSG00000077782
Average_Diameter_for_HDL_Particles	32	rs7007192	8	106446647	5.289501e-05	0.02890436	0.01175453	ENSG00000169946
Average_Diameter_for_HDL_Particles	33	rs59234174	9	16730258	8.240506e-05	0.03721946	0.01590982	ENSG00000173068
Average_Diameter_for_HDL_Particles	34	rs11138273	9	82127919	0.0003742426	0.08301499	0.04850492	ENSG00000106829
Average_Diameter_for_HDL_Particles	35	rs2814737	9	87995971	0.0001319694	0.0476267	0.03816148	ENSG00000135049
Average_Diameter_for_HDL_Particles	36	rs467387	9	136907005	0.0002867831	0.07195798	0.03523845	ENSG00000169925
Average_Diameter_for_HDL_Particles	37	rs13300856	9	137965157	8.02561e-05	0.03665821	0.01561448	ENSG00000130558
Average_Diameter_for_HDL_Particles	38	rs870390	10	76525244	6.134008e-05	0.03139072	0.02418958	ENSG00000156650
Average_Diameter_for_HDL_Particles	39	rs34306087	10	119299355	0.0003863566	0.0843992	0.04441902	ENSG00000170370
Average_Diameter_for_HDL_Particles	40	rs12794714	11	14913575	7.637929e-05	0.03566037	0.01511678	ENSG00000129083
Average_Diameter_for_HDL_Particles	41	rs211128	11	18015355	0.0001750901	0.05520612	0.02600157	ENSG00000129158
Average_Diameter_for_HDL_Particles	42	rs198460	11	61524974	6.530151e-06	0.008540803	0.002384657	ENSG00000134780
Average_Diameter_for_HDL_Particles	42	rs174528	11	61543499	1.53874e-11	4.085147e-06	1.103043e-07	ENSG00000134825
Average_Diameter_for_HDL_Particles	43	rs2524292	11	61695146	0.0001335913	0.04793107	0.02187497	ENSG00000134824
Average_Diameter_for_HDL_Particles	44	rs2452681	11	65814842	5.047713e-06	0.007329415	0.001928192	ENSG00000175115
Average_Diameter_for_HDL_Particles	45	rs610293	11	66310380	8.293373e-05	0.03735529	0.01598129	ENSG00000248746
Average_Diameter_for_HDL_Particles	46	rs1729408	11	116674818	0.0003901462	0.08482332	0.04226822	ENSG00000168092
Average_Diameter_for_HDL_Particles	47	rs1145207	11	116715688	5.380064e-05	0.02918932	0.01189875	ENSG00000160584
Average_Diameter_for_HDL_Particles	48	rs1124417	12	26331906	0.0004621727	0.09276832	0.04671839	ENSG00000123095
Average_Diameter_for_HDL_Particles	49	rs7296288	12	49479968	0.0002543868	0.06737349	0.03271661	ENSG00000181929
Average_Diameter_for_HDL_Particles	50	rs3782125	12	57857000	0.0001578008	0.05208107	0.02429562	ENSG00000123329
Average_Diameter_for_HDL_Particles	51	rs78781559	12	110513316	2.210374e-06	0.004599222	0.004830985	ENSG00000111229
Average_Diameter_for_HDL_Particles	52	rs111353282	12	121192321	0.0002477448	0.06642633	0.03219297	ENSG00000157837
Average_Diameter_for_HDL_Particles	53	rs11065358	12	121384495	0.0002087843	0.0606845	0.02900189	ENSG00000157895
Average_Diameter_for_HDL_Particles	54	rs1354225	15	38175015	0.0002526029	0.06710434	0.03256856	ENSG00000134146
Average_Diameter_for_HDL_Particles	55	rs113142144	15	42605048	2.459606e-05	0.01911379	0.006855432	ENSG00000214013
Average_Diameter_for_HDL_Particles	55	rs2305084	15	43018691	8.410688e-05	0.03765364	0.01650642	ENSG00000140326
Average_Diameter_for_HDL_Particles	56	rs2593235	15	57541201	0.0001239003	0.04609721	0.02080864	ENSG00000140262
Average_Diameter_for_HDL_Particles	57	rs8027151	15	58908980	0.0003763842	0.08326294	0.04141795	ENSG00000128923
Average_Diameter_for_HDL_Particles	58	rs11631540	15	59274737	0.0005046843	0.09695552	0.04908349	ENSG00000157450
Average_Diameter_for_HDL_Particles	59	rs4886645	15	74108901	1.892657e-05	0.0165361	0.01177548	ENSG00000167139
Average_Diameter_for_HDL_Particles	60	rs716886	15	83715853	6.308217e-05	0.03186079	0.04230645	ENSG00000169609
Average_Diameter_for_HDL_Particles	61	rs6496284	15	85178270	4.782836e-06	0.007114136	0.0134233	ENSG00000197696
Average_Diameter_for_HDL_Particles	62	rs7193532	16	29962802	2.330299e-05	0.01857662	0.00649435	ENSG00000169592
Average_Diameter_for_HDL_Particles	62	rs74767856	16	30095734	0.0001849974	0.05687292	0.02690923	ENSG00000149930
Average_Diameter_for_HDL_Particles	63	rs12445317	16	52887531	0.0002546881	0.06741877	0.04686797	ENSG00000177200
Average_Diameter_for_HDL_Particles	64	rs112439757	16	72168337	1.697563e-05	0.01551286	0.008147493	ENSG00000118557
Average_Diameter_for_HDL_Particles	64	rs1013982	16	72450482	0.0001203403	0.04544867	0.02821747	ENSG00000257017
Average_Diameter_for_HDL_Particles	65	rs4640244	17	21284223	0.000456619	0.09219574	0.04639659	ENSG00000184185
Average_Diameter_for_HDL_Particles	66	rs11650008	17	34892731	0.0001088064	0.0432074	0.01915025	ENSG00000277161
Average_Diameter_for_HDL_Particles	67	rs72823354	17	37365647	0.000442926	0.09075372	0.04558616	ENSG00000073605
Average_Diameter_for_HDL_Particles	68	rs2941522	17	37910368	0.0001986572	0.05903023	0.028084	ENSG00000073605
Average_Diameter_for_HDL_Particles	68	rs12309	17	38175462	2.047949e-06	0.004397159	0.0009089634	ENSG00000167914
Average_Diameter_for_HDL_Particles	68	rs11555255	17	38186106	0.0003022865	0.07397157	0.03634608	ENSG00000008838
Average_Diameter_for_HDL_Particles	69	rs228779	17	42091213	0.0002048298	0.06004279	0.02864526	ENSG00000091947
Average_Diameter_for_HDL_Particles	70	rs1476512	17	42330122	1.53056e-05	0.01456736	0.02155938	ENSG00000004939
Average_Diameter_for_HDL_Particles	71	rs11657846	17	48816797	0.0002277936	0.06360877	0.03062708	ENSG00000108846
Average_Diameter_for_HDL_Particles	72	rs12452367	17	53374610	0.0001198663	0.04536089	0.02038609	ENSG00000108924
Average_Diameter_for_HDL_Particles	73	rs11652717	17	73123081	1.715294e-06	0.003964107	0.0008709549	ENSG00000125450
Average_Diameter_for_HDL_Particles	74	rs10153356	18	41486563	0.0001903155	0.05773118	0.0273766
Average_Diameter_for_HDL_Particles	75	rs11879830	19	2727677	6.471334e-06	0.008490729	0.00258849	ENSG00000141873
Average_Diameter_for_HDL_Particles	76	rs112219496	19	19358086	4.467062e-07	0.001594717	0.0002425662	ENSG00000250067
Average_Diameter_for_HDL_Particles	77	rs55845370	20	33433629	0.000122289	0.04580601	0.02064153	ENSG00000100991
Average_Diameter_for_HDL_Particles	78	rs6073636	20	43713593	6.736036e-09	6.767147e-05	3.901435e-05	ENSG00000101109
Average_Diameter_for_HDL_Particles	79	rs6131010	20	44724305	2.901335e-05	0.02088943	0.007646829	ENSG00000101017
Average_Diameter_for_HDL_Particles	80	rs6068282	20	51237905	0.0003390125	0.07871907	0.03894195	ENSG00000182463
Average_Diameter_for_HDL_Particles	81	rs2282213	20	60856281	1.58329e-05	0.01485821	0.01351463	ENSG00000130703
Average_Diameter_for_LDL_Particles	1	rs113833990	1	150162158	4.763589e-05	0.02723256	0.01633669	ENSG00000163131
Average_Diameter_for_LDL_Particles	2	rs2307424	1	161202605	0.0004019561	0.08614781	0.0461726	ENSG00000158874
Average_Diameter_for_LDL_Particles	3	rs62122481	2	21216815	8.454622e-05	0.03773799	0.01579675	ENSG00000084674
Average_Diameter_for_LDL_Particles	4	rs733760	2	21534298	4.958221e-07	0.001692725	0.0001591009	ENSG00000218819
Average_Diameter_for_LDL_Particles	5	rs1881397	2	27832285	0.0001163455	0.0446996	0.02007991	ENSG00000243147
Average_Diameter_for_LDL_Particles	6	rs2305929	2	28113911	1.397718e-06	0.003479548	0.0004081205	ENSG00000198522
Average_Diameter_for_LDL_Particles	7	rs3772059	2	241699883	0.0001954307	0.05852101	0.028914	ENSG00000130294
Average_Diameter_for_LDL_Particles	8	rs58683249	3	12140265	0.0001107542	0.0435997	0.0193707	ENSG00000157150
Average_Diameter_for_LDL_Particles	9	rs6791738	3	70488458	2.247537e-06	0.004639218	0.04905817	ENSG00000242120
Average_Diameter_for_LDL_Particles	10	rs9942393	5	74541925	0.0003037571	0.07414226	0.0387088	ENSG00000176928
Average_Diameter_for_LDL_Particles	11	rs17526722	6	25918855	1.451856e-07	0.0006675347	0.01133411	ENSG00000186470
Average_Diameter_for_LDL_Particles	12	rs76532655	6	153437499	0.0001164295	0.04471572	0.0200903	ENSG00000091844
Average_Diameter_for_LDL_Particles	13	rs7820324	8	8692591	0.0003608781	0.08142338	0.04323198	ENSG00000104626
Average_Diameter_for_LDL_Particles	13	rs6601302	8	9239458	1.422434e-05	0.01385394	0.00349184	ENSG00000175806
Average_Diameter_for_LDL_Particles	13	rs7813581	8	9882652	1.569246e-09	3.263891e-05	1.422065e-06	ENSG00000175806
Average_Diameter_for_LDL_Particles	14	rs1134030	8	145051484	3.265257e-07	0.001269922	0.006962818	ENSG00000178685
Average_Diameter_for_LDL_Particles	15	rs174528	11	61543499	1.53874e-11	4.178886e-06	5.473818e-08	ENSG00000134825
Average_Diameter_for_LDL_Particles	16	rs1815739	11	66328095	4.549948e-07	0.001601771	0.002256683	ENSG00000248746
Average_Diameter_for_LDL_Particles	17	rs494606	11	116714118	4.364583e-05	0.02598543	0.009302975	ENSG00000160584
Average_Diameter_for_LDL_Particles	18	rs74691084	11	116893790	0.0004005415	0.08598074	0.04606532	ENSG00000168092
Average_Diameter_for_LDL_Particles	19	rs3782125	12	57857000	0.0001578008	0.05208192	0.03676469	ENSG00000123329
Average_Diameter_for_LDL_Particles	20	rs10774974	12	118416931	6.06045e-05	0.03114853	0.0121513	ENSG00000176834
Average_Diameter_for_LDL_Particles	21	rs11065358	12	121384495	0.0002087843	0.06066957	0.03026019	ENSG00000157895
Average_Diameter_for_LDL_Particles	22	rs34948298	15	41124758	0.0001476368	0.05042529	0.03811372	ENSG00000166140
Average_Diameter_for_LDL_Particles	23	rs72787062	16	72105844	0.0002175608	0.06205123	0.03113071	ENSG00000257017
Average_Diameter_for_LDL_Particles	23	rs811047	16	72260693	1.84996e-05	0.0162445	0.004421278	ENSG00000257017
Average_Diameter_for_LDL_Particles	24	rs34073687	17	38007323	3.208665e-05	0.02196081	0.01367443	ENSG00000161405
Average_Diameter_for_LDL_Particles	25	rs4808931	19	19358672	0.0001353202	0.04825773	0.0224028	ENSG00000129933
Average_Diameter_for_LDL_Particles	26	rs10415547	19	59006510	0.0002941797	0.07291683	0.04715293	ENSG00000099326
Average_Diameter_for_LDL_Particles	27	rs713664	22	25227897	0.0002088617	0.06068201	0.03026803	ENSG00000167037
Average_Diameter_for_VLDL_Particles	1	rs10788930	1	51118253	0.0001609632	0.05261132	0.02877036	ENSG00000085832
Average_Diameter_for_VLDL_Particles	2	rs72692873	1	150022827	0.000326673	0.07704553	0.04543385	ENSG00000163131
Average_Diameter_for_VLDL_Particles	3	rs61807361	1	154239927	1.534653e-05	0.01461582	0.01231679	ENSG00000143569
Average_Diameter_for_VLDL_Particles	4	rs6733447	2	21198136	0.0001155331	0.04452817	0.02334491	ENSG00000143869
Average_Diameter_for_VLDL_Particles	5	rs62122481	2	21216815	8.454622e-05	0.03775	0.01892819	ENSG00000084674
Average_Diameter_for_VLDL_Particles	6	rs721064	2	21518442	7.874999e-05	0.03625072	0.01799028	ENSG00000218819
Average_Diameter_for_VLDL_Particles	7	rs55784432	2	27021417	0.0001332891	0.04784992	0.02558875	ENSG00000115163
Average_Diameter_for_VLDL_Particles	8	rs115961201	2	27704896	0.0002619055	0.0684216	0.03841109	ENSG00000115234
Average_Diameter_for_VLDL_Particles	8	rs9679543	2	28050951	2.917657e-05	0.02097641	0.008586721	ENSG00000243147
Average_Diameter_for_VLDL_Particles	8	rs2305929	2	28113911	1.397718e-06	0.003533996	0.0006824069	ENSG00000198522
Average_Diameter_for_VLDL_Particles	8	rs7567532	2	28528934	8.941572e-06	0.01043976	0.007891907	ENSG00000075426
Average_Diameter_for_VLDL_Particles	9	rs1986743	2	153586899	0.0001976432	0.05881283	0.03257253	ENSG00000177917
Average_Diameter_for_VLDL_Particles	10	rs13392069	2	233922159	0.0002215082	0.06260522	0.03685605	ENSG00000168918
Average_Diameter_for_VLDL_Particles	11	rs3772059	2	241699883	0.0001954307	0.05847275	0.03236403	ENSG00000130294
Average_Diameter_for_VLDL_Particles	12	rs58683249	3	12140265	0.0001107542	0.04359043	0.02271057	ENSG00000157150
Average_Diameter_for_VLDL_Particles	13	rs4678915	3	36964583	4.308651e-08	0.0002622682	0.02169861	ENSG00000093167
Average_Diameter_for_VLDL_Particles	14	rs1961527	3	48764954	0.0002548137	0.06737148	0.03778866	ENSG00000068745
Average_Diameter_for_VLDL_Particles	15	rs11920441	3	51100020	6.011342e-05	0.03103987	0.04433835	ENSG00000088538
Average_Diameter_for_VLDL_Particles	16	rs67409736	3	52551284	4.487463e-09	6.279995e-05	1.008345e-05	ENSG00000162267
Average_Diameter_for_VLDL_Particles	17	rs9820605	3	70479267	3.593424e-07	0.00140422	0.002594556	ENSG00000242120
Average_Diameter_for_VLDL_Particles	18	rs4680215	3	155472656	5.631898e-05	0.02994888	0.01418635	ENSG00000169359
Average_Diameter_for_VLDL_Particles	19	rs9869577	3	184066556	0.0003054717	0.0743079	0.04190006	ENSG00000114859
Average_Diameter_for_VLDL_Particles	20	rs12649466	4	3390900	0.0001908906	0.05776268	0.03192868	ENSG00000159788
Average_Diameter_for_VLDL_Particles	21	rs6815306	4	86966327	0.0001107542	0.04359043	0.02553128	ENSG00000109339
Average_Diameter_for_VLDL_Particles	22	rs62366251	5	80829177	0.0001029331	0.04196476	0.0318757	ENSG00000145687
Average_Diameter_for_VLDL_Particles	23	rs55767930	5	132203952	0.0001958735	0.05854111	0.03240594	ENSG00000164405
Average_Diameter_for_VLDL_Particles	24	rs2531337	5	140142174	5.523279e-05	0.02962301	0.01398429	ENSG00000120314
Average_Diameter_for_VLDL_Particles	25	rs155073	5	169239816	4.017263e-06	0.006472627	0.03167149	ENSG00000134516
Average_Diameter_for_VLDL_Particles	26	rs4706184	6	84306856	0.000115505	0.04452278	0.02334127	ENSG00000065609
Average_Diameter_for_VLDL_Particles	27	rs2388334	6	98591622	1.128253e-13	4.872852e-06	0.0004383937
Average_Diameter_for_VLDL_Particles	28	rs9397585	6	153396875	1.646095e-05	0.01524933	0.005400691	ENSG00000091844
Average_Diameter_for_VLDL_Particles	29	rs6961424	7	1004113	0.0001180798	0.04501218	0.02367232	ENSG00000146540
Average_Diameter_for_VLDL_Particles	30	rs6966165	7	11911725	0.0002344869	0.06451529	0.03635447	ENSG00000005108
Average_Diameter_for_VLDL_Particles	31	rs2529091	7	24654082	1.551756e-05	0.01471091	0.007533643	ENSG00000105926
Average_Diameter_for_VLDL_Particles	32	rs11768292	7	65474801	0.000177046	0.05548822	0.0305342	ENSG00000169919
Average_Diameter_for_VLDL_Particles	33	rs4840410	8	9234069	4.975515e-05	0.02789387	0.01291061	ENSG00000175806
Average_Diameter_for_VLDL_Particles	33	rs17732230	8	9320890	0.0001377573	0.04866746	0.02613995	ENSG00000175806
Average_Diameter_for_VLDL_Particles	33	rs7813581	8	9882652	1.569246e-09	3.8095e-05	1.401909e-06	ENSG00000175806
Average_Diameter_for_VLDL_Particles	33	rs7816713	8	10186789	1.361072e-06	0.003473149	0.0006670685	ENSG00000175806
Average_Diameter_for_VLDL_Particles	33	rs79664008	8	10228833	0.0003527306	0.0803844	0.04543462	ENSG00000175806
Average_Diameter_for_VLDL_Particles	33	rs35370321	8	11426400	0.0001141304	0.04425702	0.02316149	ENSG00000136573
Average_Diameter_for_VLDL_Particles	33	rs61579736	8	11518464	0.0001965504	0.05864533	0.03246984	ENSG00000079459
Average_Diameter_for_VLDL_Particles	34	rs7007192	8	106446647	5.289501e-05	0.02889936	0.01353557	ENSG00000169946
Average_Diameter_for_VLDL_Particles	35	rs543458	9	14068327	0.0001938147	0.05822191	0.03221024	ENSG00000147862
Average_Diameter_for_VLDL_Particles	36	rs79444665	9	80762776	7.286255e-07	0.002249955	0.01064963	ENSG00000148019
Average_Diameter_for_VLDL_Particles	37	rs2496014	10	106599009	0.0002998331	0.07359518	0.04856847	ENSG00000156395
Average_Diameter_for_VLDL_Particles	38	rs7947951	11	13356030	9.429659e-06	0.01078986	0.003399289	ENSG00000133794
Average_Diameter_for_VLDL_Particles	39	rs12794714	11	14913575	7.637929e-05	0.03564378	0.01762824	ENSG00000129083
Average_Diameter_for_VLDL_Particles	40	rs211137	11	18026461	0.0001920923	0.05795225	0.04391315	ENSG00000129158
Average_Diameter_for_VLDL_Particles	41	rs61885296	11	49324225	0.0002538845	0.06723172	0.03770582	ENSG00000086205
Average_Diameter_for_VLDL_Particles	42	rs198419	11	61519542	3.257147e-06	0.005775851	0.001386358	ENSG00000134780
Average_Diameter_for_VLDL_Particles	42	rs174528	11	61543499	1.53874e-11	4.872852e-06	9.203183e-08	ENSG00000134825
Average_Diameter_for_VLDL_Particles	43	rs2524292	11	61695146	0.0001335913	0.04790607	0.02562661	ENSG00000134824
Average_Diameter_for_VLDL_Particles	44	rs10896076	11	65840668	1.638918e-06	0.003903099	0.0007784254	ENSG00000175115
Average_Diameter_for_VLDL_Particles	45	rs610293	11	66310380	8.293373e-05	0.03734014	0.04769433	ENSG00000248746
Average_Diameter_for_VLDL_Particles	46	rs11237796	11	79059444	8.901401e-06	0.0104101	0.04004981	ENSG00000149256
Average_Diameter_for_VLDL_Particles	47	rs1729408	11	116674818	0.0003901462	0.08477054	0.04797245	ENSG00000168092
Average_Diameter_for_VLDL_Particles	48	rs143491990	11	116859076	0.0002595028	0.06806904	0.03820212	ENSG00000160584
Average_Diameter_for_VLDL_Particles	49	rs74691084	11	116893790	0.0004005415	0.08593829	0.0486518	ENSG00000168092
Average_Diameter_for_VLDL_Particles	50	rs3782125	12	57857000	0.0001578008	0.05203549	0.02841072	ENSG00000123329
Average_Diameter_for_VLDL_Particles	51	rs605484	12	69671441	0.0002628308	0.0685565	0.04182532	ENSG00000090382
Average_Diameter_for_VLDL_Particles	52	rs11614208	12	75575746	0.0002137321	0.06140643	0.03415669	ENSG00000166006
Average_Diameter_for_VLDL_Particles	53	rs7958683	12	110905869	0.0001302069	0.04726983	0.02519765	ENSG00000111229
Average_Diameter_for_VLDL_Particles	54	rs11065358	12	121384495	0.0002087843	0.06062075	0.03367703	ENSG00000157895
Average_Diameter_for_VLDL_Particles	55	rs35905894	14	89437579	0.0001474201	0.05034832	0.02727321	ENSG00000165533
Average_Diameter_for_VLDL_Particles	56	rs11071754	15	63786934	4.893428e-05	0.02765772	0.0127608	ENSG00000140455
Average_Diameter_for_VLDL_Particles	57	rs7497362	15	74043523	3.125e-05	0.02171938	0.009040553	ENSG00000205363
Average_Diameter_for_VLDL_Particles	58	rs4886645	15	74108901	1.892657e-05	0.01656498	0.0209828	ENSG00000167139
Average_Diameter_for_VLDL_Particles	59	rs60476972	16	9152663	5.801997e-05	0.03044677	0.02429903	ENSG00000182831
Average_Diameter_for_VLDL_Particles	60	rs59918075	16	9163260	2.579319e-05	0.01964254	0.02758805	ENSG00000182831
Average_Diameter_for_VLDL_Particles	61	rs7193532	16	29962802	2.330299e-05	0.01860852	0.007176591	ENSG00000169592
Average_Diameter_for_VLDL_Particles	61	rs74767856	16	30095734	0.0001849974	0.05681536	0.03134788	ENSG00000149930
Average_Diameter_for_VLDL_Particles	62	rs12919664	16	69424135	3.211229e-06	0.005729049	0.04612439	ENSG00000258429
Average_Diameter_for_VLDL_Particles	63	rs1013982	16	72450482	0.0001203403	0.04543311	0.04193581	ENSG00000257017
Average_Diameter_for_VLDL_Particles	64	rs11650008	17	34892731	0.0001088064	0.04319655	0.02244413	ENSG00000277161
Average_Diameter_for_VLDL_Particles	65	rs228779	17	42091213	0.0002048298	0.05997929	0.03328541	ENSG00000091947
Average_Diameter_for_VLDL_Particles	66	rs1476512	17	42330122	1.53056e-05	0.0145929	0.005084608	ENSG00000004939
Average_Diameter_for_VLDL_Particles	67	rs11657846	17	48816797	0.0002277936	0.06354383	0.03546159	ENSG00000108846
Average_Diameter_for_VLDL_Particles	68	rs8103241	19	13122612	7.596337e-05	0.03553536	0.02956149	ENSG00000179262
Average_Diameter_for_VLDL_Particles	69	rs111492783	19	19357612	7.53791e-07	0.002301334	0.007211877	ENSG00000250067
Average_Diameter_for_VLDL_Particles	70	rs3092138	20	47997191	0.0003524906	0.08035478	0.04912331	ENSG00000158445
Average_Diameter_for_VLDL_Particles	71	rs6068282	20	51237905	0.0003390125	0.07865862	0.04443609	ENSG00000182463
Cholesterol_in_Chylomicrons_and_Extremely_Large_VLDL	1	rs72906860	1	51499822	0.0002193819	0.06224809	0.03213207	ENSG00000085832
Cholesterol_in_Chylomicrons_and_Extremely_Large_VLDL	2	rs79783412	1	115373478	6.241059e-05	0.03159651	0.01666324	ENSG00000009307
Cholesterol_in_Chylomicrons_and_Extremely_Large_VLDL	3	rs12074281	1	150025377	3.440836e-06	0.00584627	0.0185333	ENSG00000023902
Cholesterol_in_Chylomicrons_and_Extremely_Large_VLDL	4	rs6733447	2	21198136	0.0001155331	0.04447138	0.02129122	ENSG00000143869
Cholesterol_in_Chylomicrons_and_Extremely_Large_VLDL	4	rs62122481	2	21216815	8.454622e-05	0.03768402	0.01711827	ENSG00000084674
Cholesterol_in_Chylomicrons_and_Extremely_Large_VLDL	5	rs733760	2	21534298	4.958221e-07	0.001654538	0.0002311247	ENSG00000218819
Cholesterol_in_Chylomicrons_and_Extremely_Large_VLDL	6	rs55784432	2	27021417	0.0001332891	0.04780189	0.02342312	ENSG00000115163
Cholesterol_in_Chylomicrons_and_Extremely_Large_VLDL	7	rs115961201	2	27704896	0.0002619055	0.06838694	0.03570613	ENSG00000115234
Cholesterol_in_Chylomicrons_and_Extremely_Large_VLDL	7	rs55861662	2	27989110	0.0004216902	0.08833197	0.04692512	ENSG00000158019
Cholesterol_in_Chylomicrons_and_Extremely_Large_VLDL	7	rs9679543	2	28050951	2.917657e-05	0.02087569	0.007531229	ENSG00000243147
Cholesterol_in_Chylomicrons_and_Extremely_Large_VLDL	7	rs2305929	2	28113911	1.397718e-06	0.003426593	0.0005628536	ENSG00000198522
Cholesterol_in_Chylomicrons_and_Extremely_Large_VLDL	7	rs7567532	2	28528934	8.941572e-06	0.01031477	0.005386722	ENSG00000075426
Cholesterol_in_Chylomicrons_and_Extremely_Large_VLDL	8	rs2579503	2	97176634	0.0001189736	0.04512471	0.04485268	ENSG00000158158
Cholesterol_in_Chylomicrons_and_Extremely_Large_VLDL	9	rs13392069	2	233922159	0.0002215082	0.06257162	0.03232181	ENSG00000168918
Cholesterol_in_Chylomicrons_and_Extremely_Large_VLDL	10	rs3772059	2	241699883	0.0001954307	0.05843896	0.02989811	ENSG00000130294
Cholesterol_in_Chylomicrons_and_Extremely_Large_VLDL	11	rs11715234	3	12317310	0.0001224002	0.04575691	0.02211302	ENSG00000157150
Cholesterol_in_Chylomicrons_and_Extremely_Large_VLDL	12	rs4678915	3	36964583	4.308651e-08	0.0002441512	0.0002383276	ENSG00000093167
Cholesterol_in_Chylomicrons_and_Extremely_Large_VLDL	13	rs1961527	3	48764954	0.0002548137	0.06733729	0.04755885	ENSG00000068745
Cholesterol_in_Chylomicrons_and_Extremely_Large_VLDL	14	rs67409736	3	52551284	4.487463e-09	5.516618e-05	3.108147e-06	ENSG00000162267
Cholesterol_in_Chylomicrons_and_Extremely_Large_VLDL	15	rs9816652	3	85067018	1.327957e-05	0.01325132	0.01109023	ENSG00000175161
Cholesterol_in_Chylomicrons_and_Extremely_Large_VLDL	16	rs4680215	3	155472656	5.631898e-05	0.02987223	0.01268421	ENSG00000169359
Cholesterol_in_Chylomicrons_and_Extremely_Large_VLDL	17	rs9869577	3	184066556	0.0003054717	0.07427061	0.03906064	ENSG00000114859
Cholesterol_in_Chylomicrons_and_Extremely_Large_VLDL	18	rs12510053	4	39648294	0.0002565704	0.06759999	0.03525746	ENSG00000109814
Cholesterol_in_Chylomicrons_and_Extremely_Large_VLDL	19	rs6815306	4	86966327	0.0001107542	0.04353084	0.02068997	ENSG00000109339
Cholesterol_in_Chylomicrons_and_Extremely_Large_VLDL	20	rs55767930	5	132203952	0.0001958735	0.05850738	0.02993824	ENSG00000164405
Cholesterol_in_Chylomicrons_and_Extremely_Large_VLDL	21	rs2531337	5	140142174	5.523279e-05	0.02954527	0.01569365	ENSG00000120314
Cholesterol_in_Chylomicrons_and_Extremely_Large_VLDL	22	rs434699	5	169262067	2.638543e-06	0.005028371	0.04058266	ENSG00000134516
Cholesterol_in_Chylomicrons_and_Extremely_Large_VLDL	23	rs1150609	6	13182501	0.00027534	0.07029966	0.03679665	ENSG00000112137
Cholesterol_in_Chylomicrons_and_Extremely_Large_VLDL	24	rs6900224	6	25437986	6.645561e-05	0.03281097	0.02165553	ENSG00000079691
Cholesterol_in_Chylomicrons_and_Extremely_Large_VLDL	25	rs12202969	6	98576223	1.05459e-13	4.395733e-06	0.01724118
Cholesterol_in_Chylomicrons_and_Extremely_Large_VLDL	26	rs2390536	7	21485397	1.241343e-05	0.01268633	0.003657438	ENSG00000105866
Cholesterol_in_Chylomicrons_and_Extremely_Large_VLDL	27	rs2721790	7	24679402	7.720502e-06	0.009378804	0.00384082	ENSG00000105926
Cholesterol_in_Chylomicrons_and_Extremely_Large_VLDL	28	rs11768292	7	65474801	0.000177046	0.05545212	0.02814594	ENSG00000169919
Cholesterol_in_Chylomicrons_and_Extremely_Large_VLDL	29	rs9329185	8	9204425	0.0003147563	0.07541548	0.03971338	ENSG00000175806
Cholesterol_in_Chylomicrons_and_Extremely_Large_VLDL	29	rs28414882	8	9694905	1.252302e-08	9.712524e-05	8.202963e-06	ENSG00000175806
Cholesterol_in_Chylomicrons_and_Extremely_Large_VLDL	29	rs3088186	8	10226355	1.683933e-07	0.0007362564	9.028629e-05	ENSG00000175806
Cholesterol_in_Chylomicrons_and_Extremely_Large_VLDL	29	rs79664008	8	10228833	0.0003527306	0.08034267	0.04265744	ENSG00000175806
Cholesterol_in_Chylomicrons_and_Extremely_Large_VLDL	29	rs2279169	8	11421016	0.0002014615	0.05938974	0.0304558	ENSG00000136573
Cholesterol_in_Chylomicrons_and_Extremely_Large_VLDL	29	rs61579736	8	11518464	0.0001965504	0.05861168	0.02999943	ENSG00000079459
Cholesterol_in_Chylomicrons_and_Extremely_Large_VLDL	30	rs543458	9	14068327	0.0001938147	0.05818793	0.03952928	ENSG00000147862
Cholesterol_in_Chylomicrons_and_Extremely_Large_VLDL	31	rs10787760	10	118890693	0.0003421478	0.07901847	0.04171941	ENSG00000187164
Cholesterol_in_Chylomicrons_and_Extremely_Large_VLDL	32	rs7947951	11	13356030	9.429659e-06	0.01066445	0.002894779	ENSG00000133794
Cholesterol_in_Chylomicrons_and_Extremely_Large_VLDL	33	rs1451677	11	14746012	0.000115477	0.04446057	0.04171769	ENSG00000129083
Cholesterol_in_Chylomicrons_and_Extremely_Large_VLDL	34	rs198419	11	61519542	3.257147e-06	0.005666182	0.001156761	ENSG00000134780
Cholesterol_in_Chylomicrons_and_Extremely_Large_VLDL	34	rs174528	11	61543499	1.53874e-11	4.395733e-06	8.002715e-08	ENSG00000134825
Cholesterol_in_Chylomicrons_and_Extremely_Large_VLDL	35	rs2524292	11	61695146	0.0001335913	0.04785816	0.0234592	ENSG00000134824
Cholesterol_in_Chylomicrons_and_Extremely_Large_VLDL	36	rs10896076	11	65840668	1.638918e-06	0.003793799	0.0007048662	ENSG00000175115
Cholesterol_in_Chylomicrons_and_Extremely_Large_VLDL	36	rs610293	11	66310380	8.293373e-05	0.03727421	0.01687532	ENSG00000248746
Cholesterol_in_Chylomicrons_and_Extremely_Large_VLDL	37	rs543714	11	90057949	0.000471178	0.09359311	0.04990223	ENSG00000189253
Cholesterol_in_Chylomicrons_and_Extremely_Large_VLDL	38	rs1729408	11	116674818	0.0003901462	0.08472528	0.04489282	ENSG00000168092
Cholesterol_in_Chylomicrons_and_Extremely_Large_VLDL	39	rs143491990	11	116859076	0.0002595028	0.06803454	0.03550521	ENSG00000160584
Cholesterol_in_Chylomicrons_and_Extremely_Large_VLDL	40	rs74691084	11	116893790	0.0004005415	0.08589242	0.04554466	ENSG00000168092
Cholesterol_in_Chylomicrons_and_Extremely_Large_VLDL	41	rs1124417	12	26331906	0.0004621727	0.09267817	0.04938449	ENSG00000123095
Cholesterol_in_Chylomicrons_and_Extremely_Large_VLDL	42	rs3782125	12	57857000	0.0001578008	0.05199657	0.02611291	ENSG00000123329
Cholesterol_in_Chylomicrons_and_Extremely_Large_VLDL	43	rs11614208	12	75575746	0.0002137321	0.06137294	0.03161884	ENSG00000166006
Cholesterol_in_Chylomicrons_and_Extremely_Large_VLDL	44	rs10160981	12	110904075	0.0001407612	0.04915722	0.02528163	ENSG00000111229
Cholesterol_in_Chylomicrons_and_Extremely_Large_VLDL	45	rs11625266	14	60699368	0.000203846	0.05978443	0.03068727	ENSG00000100614
Cholesterol_in_Chylomicrons_and_Extremely_Large_VLDL	46	rs34474101	15	43187460	2.580011e-05	0.01953884	0.03654192	ENSG00000128881
Cholesterol_in_Chylomicrons_and_Extremely_Large_VLDL	47	rs11071754	15	63786934	4.893428e-05	0.02757373	0.01136118	ENSG00000140455
Cholesterol_in_Chylomicrons_and_Extremely_Large_VLDL	48	rs746654	15	74107712	2.635606e-05	0.01977058	0.01491968	ENSG00000167139
Cholesterol_in_Chylomicrons_and_Extremely_Large_VLDL	49	rs60476972	16	9152663	5.801997e-05	0.0303718	0.02625916	ENSG00000182831
Cholesterol_in_Chylomicrons_and_Extremely_Large_VLDL	50	rs7193532	16	29962802	2.330299e-05	0.0184977	0.006253832	ENSG00000169592
Cholesterol_in_Chylomicrons_and_Extremely_Large_VLDL	50	rs74767856	16	30095734	0.0001849974	0.0567803	0.02892509	ENSG00000149930
Cholesterol_in_Chylomicrons_and_Extremely_Large_VLDL	51	rs7198842	16	69182231	0.0004158306	0.08766852	0.0465497	ENSG00000168807
Cholesterol_in_Chylomicrons_and_Extremely_Large_VLDL	52	rs11650008	17	34892731	0.0001088064	0.04313579	0.02043742	ENSG00000277161
Cholesterol_in_Chylomicrons_and_Extremely_Large_VLDL	53	rs11657846	17	48816797	0.0002277936	0.06351016	0.04507632	ENSG00000108846
Cholesterol_in_Chylomicrons_and_Extremely_Large_VLDL	54	rs4334415	19	13096285	2.567556e-05	0.01948625	0.01631408	ENSG00000105612
Cholesterol_in_Chylomicrons_and_Extremely_Large_VLDL	55	rs226810	20	46891242	0.0003934579	0.08509272	0.04716586	ENSG00000196562
Cholesterol_in_Chylomicrons_and_Extremely_Large_VLDL	56	rs237465	20	48034156	1.136933e-07	0.0005357294	0.01331844	ENSG00000158445
Cholesterol_in_Chylomicrons_and_Extremely_Large_VLDL	57	rs6068282	20	51237905	0.0003390125	0.07861828	0.04149688	ENSG00000182463
Cholesterol_in_IDL	1	rs72906860	1	51499822	0.0002193819	0.06235088	0.02907344	ENSG00000085832
Cholesterol_in_IDL	2	rs141446438	1	72043861	0.0002158917	0.06181277	0.03810564	ENSG00000172260
Cholesterol_in_IDL	3	rs652651	1	109844532	0.000456619	0.09221767	0.04617665	ENSG00000143028
Cholesterol_in_IDL	4	rs35322831	1	150412744	8.128742e-05	0.03696071	0.0150306	ENSG00000266472
Cholesterol_in_IDL	5	rs56103503	1	154980351	3.033582e-05	0.02137931	0.02622112	ENSG00000163354
Cholesterol_in_IDL	6	rs10801509	1	196018808	2.207752e-05	0.01802664	0.04858943
Cholesterol_in_IDL	7	rs111996994	1	227567209	0.0003577659	0.08107331	0.03960236	ENSG00000143776
Cholesterol_in_IDL	8	rs1320143	2	21212348	0.0002366698	0.064896	0.03049094	ENSG00000084674
Cholesterol_in_IDL	8	rs62122481	2	21216815	8.454622e-05	0.03779826	0.01546586	ENSG00000084674
Cholesterol_in_IDL	9	rs733760	2	21534298	4.958221e-07	0.001694382	0.0002119401	ENSG00000218819
Cholesterol_in_IDL	10	rs5015511	2	22546852	1.177077e-05	0.01234209	0.009106169
Cholesterol_in_IDL	11	rs524986	3	52228496	3.932129e-06	0.00631905	0.01221972	ENSG00000168268
Cholesterol_in_IDL	12	rs62263123	3	117632263	4.826987e-05	0.0274797	0.01675886	ENSG00000185565
Cholesterol_in_IDL	13	rs12695746	3	141647359	0.0003106074	0.07501824	0.03842766	ENSG00000114126
Cholesterol_in_IDL	14	rs1403475	3	182501379	0.0002853006	0.07176628	0.0408107	ENSG00000058063
Cholesterol_in_IDL	15	rs13436579	5	74469107	9.309537e-05	0.03985075	0.01653251	ENSG00000176928
Cholesterol_in_IDL	16	rs6884067	5	78830534	0.0004686405	0.0934488	0.04692115	ENSG00000152413
Cholesterol_in_IDL	17	rs803221	5	132210436	0.0001571028	0.05199485	0.02340866	ENSG00000072364
Cholesterol_in_IDL	18	rs9481240	6	112559746	7.013593e-05	0.03399051	0.04752272	ENSG00000112769
Cholesterol_in_IDL	19	rs1204845	6	116521190	1.930896e-05	0.01670192	0.005042057	ENSG00000178425
Cholesterol_in_IDL	20	rs3910736	6	153412476	0.0001526093	0.05127417	0.02559993	ENSG00000091844
Cholesterol_in_IDL	21	rs1234976	6	163898208	6.164621e-05	0.03149383	0.01234738	ENSG00000112531
Cholesterol_in_IDL	22	rs6961424	7	1004113	0.0001180798	0.04507029	0.01942113	ENSG00000146540
Cholesterol_in_IDL	23	rs112587865	7	1015271	0.0003247316	0.07685881	0.03720338	ENSG00000146540
Cholesterol_in_IDL	24	rs2237303	7	21483605	4.404292e-07	0.001570918	0.0001918817	ENSG00000105866
Cholesterol_in_IDL	25	rs117751264	7	100457059	3.360766e-05	0.02259904	0.01281081	ENSG00000146828
Cholesterol_in_IDL	26	rs4726259	7	140779890	2.10525e-05	0.01755012	0.008173501	ENSG00000090263
Cholesterol_in_IDL	27	rs6601302	8	9239458	1.422434e-05	0.01390231	0.003925951	ENSG00000175806
Cholesterol_in_IDL	27	rs17150106	8	9336065	0.0002211497	0.06262018	0.04003948	ENSG00000173273
Cholesterol_in_IDL	27	rs7813581	8	9882652	1.569246e-09	3.799447e-05	3.419834e-06	ENSG00000175806
Cholesterol_in_IDL	28	rs11786083	8	145050358	1.804885e-07	0.0008062476	8.771487e-05	ENSG00000178209
Cholesterol_in_IDL	29	rs7030734	9	14738793	0.0001288	0.04706178	0.03026615	ENSG00000175893
Cholesterol_in_IDL	30	rs45504992	10	17487228	0.0001142147	0.04433032	0.03035045	ENSG00000148488
Cholesterol_in_IDL	31	rs34305618	10	70443936	0.0002433535	0.06583044	0.03101137	ENSG00000165730
Cholesterol_in_IDL	32	rs2233712	10	81106873	0.0004127791	0.08743577	0.0474473	ENSG00000165424
Cholesterol_in_IDL	33	rs7108770	11	46648432	0.0002190486	0.06229987	0.02904502	ENSG00000149091
Cholesterol_in_IDL	34	rs198419	11	61519542	3.257147e-06	0.005699868	0.001100163	ENSG00000134780
Cholesterol_in_IDL	34	rs174528	11	61543499	1.53874e-11	5.032339e-06	9.151788e-08	ENSG00000134825
Cholesterol_in_IDL	35	rs2524292	11	61695146	0.0001335913	0.04796884	0.0210814	ENSG00000134824
Cholesterol_in_IDL	36	rs692892	11	66348503	7.175625e-05	0.03444527	0.04465195	ENSG00000248746
Cholesterol_in_IDL	37	rs494606	11	116714118	4.364583e-05	0.02604332	0.01520256	ENSG00000160584
Cholesterol_in_IDL	38	rs74691084	11	116893790	0.0004005415	0.08601001	0.04242269	ENSG00000168092
Cholesterol_in_IDL	39	rs57471964	11	117109155	9.632297e-05	0.04057697	0.04329431	ENSG00000149577
Cholesterol_in_IDL	40	rs7132904	12	111272128	4.518383e-05	0.0265373	0.009841338	ENSG00000111229
Cholesterol_in_IDL	41	rs11065358	12	121384495	0.0002087843	0.06068955	0.02814816	ENSG00000157895
Cholesterol_in_IDL	42	rs9744466	15	52261571	0.0003140247	0.07543692	0.03639621	ENSG00000138594
Cholesterol_in_IDL	43	rs34933034	15	75079474	1.405118e-05	0.0137969	0.003886124	ENSG00000140474
Cholesterol_in_IDL	44	rs17514846	15	91416550	3.471363e-07	0.001335122	0.04997942	ENSG00000182511
Cholesterol_in_IDL	45	rs118191970	16	71887756	9.202569e-05	0.0396045	0.01640454	ENSG00000257017
Cholesterol_in_IDL	45	rs9938506	16	72252752	2.457169e-05	0.01909951	0.006123036	ENSG00000257017
Cholesterol_in_IDL	46	rs4239237	17	31433639	0.0001429675	0.0496534	0.03634861	ENSG00000141316
Cholesterol_in_IDL	47	rs2952156	17	37876835	0.0002038719	0.05989065	0.02770322	ENSG00000073605
Cholesterol_in_IDL	47	rs8067817	17	38163936	1.364723e-05	0.01354587	0.003791271	ENSG00000073605
Cholesterol_in_IDL	48	rs62069686	17	78627423	0.0001532292	0.05137485	0.02305027	ENSG00000141564
Cholesterol_in_IDL	49	rs2741992	19	2819244	2.839331e-05	0.02065726	0.006884321	ENSG00000172009
Cholesterol_in_IDL	50	rs6511710	19	10827601	0.0002484252	0.06652254	0.03139684	ENSG00000213339
Cholesterol_in_IDL	51	rs4808973	19	19725456	7.889783e-05	0.03633438	0.01470954	ENSG00000089639
Cholesterol_in_IDL	52	rs8109906	19	20113156	0.0004538386	0.09192832	0.04600167	ENSG00000081665
Cholesterol_in_IDL	53	rs10415547	19	59006510	0.0002941797	0.07293899	0.0349949	ENSG00000099326
Cholesterol_in_IDL	54	rs11698829	20	17622844	0.0004242649	0.08873601	0.04407119	ENSG00000125868
Cholesterol_in_IDL	55	rs2076668	20	33437621	0.0003934579	0.08521017	0.04295224	ENSG00000131069
Cholesterol_in_IDL	56	rs9611447	22	41372696	4.563102e-05	0.02667778	0.01139392	ENSG00000196236
Cholesterol_in_Large_HDL	1	rs72906805	1	51450445	0.0002885113	0.07218851	0.04497566	ENSG00000085832
Cholesterol_in_Large_HDL	2	rs6671485	1	53700108	0.0003013054	0.07384756	0.04465814	ENSG00000162384
Cholesterol_in_Large_HDL	3	rs1218582	1	154834183	0.0003088968	0.07479897	0.04630312	ENSG00000163354
Cholesterol_in_Large_HDL	4	rs4078110	1	161228800	4.864969e-05	0.02759539	0.01182456	ENSG00000158874
Cholesterol_in_Large_HDL	5	rs7528296	1	172381383	3.708185e-05	0.02384647	0.009698414	ENSG00000135845
Cholesterol_in_Large_HDL	6	rs6733447	2	21198136	0.0001155331	0.04457572	0.02159557	ENSG00000143869
Cholesterol_in_Large_HDL	7	rs62122481	2	21216815	8.454622e-05	0.03778507	0.03983188	ENSG00000084674
Cholesterol_in_Large_HDL	8	rs115961201	2	27704896	0.0002619055	0.06848921	0.03891312	ENSG00000115234
Cholesterol_in_Large_HDL	8	rs1881397	2	27832285	0.0001163455	0.04473178	0.0216947	ENSG00000243147
Cholesterol_in_Large_HDL	9	rs2305929	2	28113911	1.397718e-06	0.003429865	0.0006518552	ENSG00000198522
Cholesterol_in_Large_HDL	10	rs264932	2	104288396	0.000300324	0.07372281	0.04478507
Cholesterol_in_Large_HDL	11	rs58141156	2	186032667	3.260853e-06	0.005697358	0.04845848
Cholesterol_in_Large_HDL	12	rs9310733	3	24215611	0.0001483409	0.05056446	0.02545813	ENSG00000151090
Cholesterol_in_Large_HDL	13	rs62246862	3	36963274	4.032551e-06	0.006411511	0.003005009	ENSG00000093167
Cholesterol_in_Large_HDL	14	rs1076872	3	50329826	2.972987e-05	0.0211687	0.03398971	ENSG00000186792
Cholesterol_in_Large_HDL	15	rs10933	3	52719816	2.155263e-09	3.99154e-05	0.0009135612	ENSG00000162267
Cholesterol_in_Large_HDL	15	rs11718060	3	52875546	0.0003493682	0.0800297	0.04366334	ENSG00000055955
Cholesterol_in_Large_HDL	16	rs9862925	3	70480493	2.240101e-07	0.0009328564	0.005993189	ENSG00000242120
Cholesterol_in_Large_HDL	17	rs400999	3	155475463	6.350902e-05	0.0320102	0.0472335	ENSG00000169359
Cholesterol_in_Large_HDL	18	rs10937241	3	185822774	1.792572e-05	0.01599987	0.005540801	ENSG00000244405
Cholesterol_in_Large_HDL	19	rs2903386	4	106099809	7.735843e-05	0.03593052	0.01642013	ENSG00000168769
Cholesterol_in_Large_HDL	20	rs1992417	4	143736804	8.131686e-05	0.03695565	0.01763167	ENSG00000109452
Cholesterol_in_Large_HDL	21	rs6865469	5	78849505	1.372856e-07	0.0006275059	0.01387009	ENSG00000152413
Cholesterol_in_Large_HDL	22	rs4916813	5	89956966	0.0001101901	0.04352127	0.02092578	ENSG00000113356
Cholesterol_in_Large_HDL	23	rs325521	5	104043156	0.0003344228	0.07812851	0.0497864
Cholesterol_in_Large_HDL	24	rs76762692	6	43690687	0.0004033701	0.08633086	0.04755171	ENSG00000112715
Cholesterol_in_Large_HDL	25	rs9401593	6	98549801	2.466619e-12	4.05178e-06	1.136581e-07
Cholesterol_in_Large_HDL	26	rs6927659	6	153397299	7.180654e-06	0.009023344	0.002623495	ENSG00000091844
Cholesterol_in_Large_HDL	27	rs6961424	7	1004113	0.0001180798	0.04506129	0.021904	ENSG00000146540
Cholesterol_in_Large_HDL	28	rs112587865	7	1015271	0.0003247316	0.07684974	0.04170826	ENSG00000146540
Cholesterol_in_Large_HDL	29	rs2711093	7	24617290	9.234388e-05	0.03966395	0.03983638	ENSG00000105926
Cholesterol_in_Large_HDL	30	rs11768292	7	65474801	0.000177046	0.05555524	0.02855942	ENSG00000169919
Cholesterol_in_Large_HDL	31	rs6972278	7	94536510	0.0001515572	0.05109737	0.027845	ENSG00000158528
Cholesterol_in_Large_HDL	32	rs56179563	7	129685597	0.0001853123	0.0569346	0.04451031	ENSG00000128607
Cholesterol_in_Large_HDL	33	rs6943607	7	140678856	9.922066e-05	0.04119367	0.02156843	ENSG00000090263
Cholesterol_in_Large_HDL	34	rs6601302	8	9239458	1.422434e-05	0.0138986	0.004603221	ENSG00000175806
Cholesterol_in_Large_HDL	34	rs509820	8	9794093	5.843423e-08	0.0003121821	3.871506e-05	ENSG00000175806
Cholesterol_in_Large_HDL	34	rs61579736	8	11518464	0.0001965504	0.05871424	0.03543338	ENSG00000079459
Cholesterol_in_Large_HDL	35	rs7007192	8	106446647	5.289501e-05	0.02892317	0.0125712	ENSG00000169946
Cholesterol_in_Large_HDL	36	rs6474809	9	14068306	0.000127225	0.04674961	0.02802333	ENSG00000147862
Cholesterol_in_Large_HDL	37	rs59234174	9	16730258	8.240506e-05	0.03723876	0.01715971	ENSG00000173068
Cholesterol_in_Large_HDL	38	rs378740	9	136890876	0.0002919635	0.0726433	0.0391119	ENSG00000235106
Cholesterol_in_Large_HDL	39	rs13300856	9	137965157	8.02561e-05	0.036676	0.04703491	ENSG00000130558
Cholesterol_in_Large_HDL	40	rs870390	10	76525244	6.134008e-05	0.03140721	0.02827924	ENSG00000156650
Cholesterol_in_Large_HDL	41	rs12794714	11	14913575	7.637929e-05	0.03567737	0.01628281	ENSG00000129083
Cholesterol_in_Large_HDL	42	rs12277387	11	17961609	4.377428e-05	0.0260916	0.01096706	ENSG00000129158
Cholesterol_in_Large_HDL	43	rs569258	11	61520668	3.5994e-06	0.006026085	0.001466166	ENSG00000134780
Cholesterol_in_Large_HDL	43	rs174528	11	61543499	1.53874e-11	4.05178e-06	1.136581e-07	ENSG00000134825
Cholesterol_in_Large_HDL	44	rs2524292	11	61695146	0.0001335913	0.04796267	0.02376813	ENSG00000134824
Cholesterol_in_Large_HDL	45	rs2254388	11	65837599	4.603862e-07	0.001582698	0.001232131	ENSG00000175115
Cholesterol_in_Large_HDL	46	rs4466842	11	66183020	0.0001822383	0.05642898	0.0295883	ENSG00000174669
Cholesterol_in_Large_HDL	47	rs11020733	11	94055855	0.000301796	0.07390976	0.04148265	ENSG00000020922
Cholesterol_in_Large_HDL	48	rs1729408	11	116674818	0.0003901462	0.08483026	0.04661477	ENSG00000168092
Cholesterol_in_Large_HDL	49	rs494606	11	116714118	4.364583e-05	0.02604975	0.0109432	ENSG00000160584
Cholesterol_in_Large_HDL	50	rs3782125	12	57857000	0.0001578008	0.0521003	0.02645574	ENSG00000123329
Cholesterol_in_Large_HDL	51	rs7311721	12	99438463	9.193888e-05	0.03957034	0.02034206	ENSG00000180219
Cholesterol_in_Large_HDL	52	rs78781559	12	110513316	2.210374e-06	0.004552967	0.01537482	ENSG00000111229
Cholesterol_in_Large_HDL	53	rs11065358	12	121384495	0.0002087843	0.06068977	0.03170057	ENSG00000157895
Cholesterol_in_Large_HDL	54	rs1354225	15	38175015	0.0002526029	0.06710641	0.03568925	ENSG00000134146
Cholesterol_in_Large_HDL	55	rs113142144	15	42605048	2.459606e-05	0.01911764	0.02636661	ENSG00000214013
Cholesterol_in_Large_HDL	56	rs2441925	15	57562024	0.0001309784	0.04747193	0.02344937	ENSG00000140262
Cholesterol_in_Large_HDL	57	rs8027151	15	58908980	0.0003763842	0.08326867	0.04565469	ENSG00000128923
Cholesterol_in_Large_HDL	58	rs4886645	15	74108901	1.892657e-05	0.01651539	0.03186039	ENSG00000167139
Cholesterol_in_Large_HDL	59	rs716886	15	83715853	6.308217e-05	0.03187685	0.02463408	ENSG00000169609
Cholesterol_in_Large_HDL	60	rs7193532	16	29962802	2.330299e-05	0.01857526	0.006808135	ENSG00000169592
Cholesterol_in_Large_HDL	60	rs74767856	16	30095734	0.0001849974	0.05688318	0.02936624	ENSG00000149930
Cholesterol_in_Large_HDL	61	rs11650008	17	34892731	0.0001088064	0.04323984	0.02074701	ENSG00000277161
Cholesterol_in_Large_HDL	62	rs72827147	17	37740912	5.672168e-05	0.03009451	0.03376474	ENSG00000161395
Cholesterol_in_Large_HDL	62	rs2941522	17	37910368	0.0001986572	0.05903652	0.03067456	ENSG00000073605
Cholesterol_in_Large_HDL	62	rs12309	17	38175462	2.047949e-06	0.004347955	0.0009034898	ENSG00000167914
Cholesterol_in_Large_HDL	62	rs11555255	17	38186106	0.0003022865	0.07397185	0.03993314	ENSG00000008838
Cholesterol_in_Large_HDL	63	rs228779	17	42091213	0.0002048298	0.06004838	0.0313018	ENSG00000091947
Cholesterol_in_Large_HDL	64	rs1476512	17	42330122	1.53056e-05	0.01453059	0.004873696	ENSG00000004939
Cholesterol_in_Large_HDL	65	rs11657846	17	48816797	0.0002277936	0.06361256	0.03351777	ENSG00000108846
Cholesterol_in_Large_HDL	66	rs884303	17	53367300	4.049628e-06	0.006427964	0.01808364	ENSG00000108924
Cholesterol_in_Large_HDL	67	rs12946898	17	73180696	1.59285e-06	0.003728288	0.04925995	ENSG00000125450
Cholesterol_in_Large_HDL	68	rs10153356	18	41486563	0.0001903155	0.05773986	0.02988674
Cholesterol_in_Large_HDL	69	rs11662211	18	77618869	9.450934e-05	0.04015761	0.03507653	ENSG00000122490
Cholesterol_in_Large_HDL	70	rs12460862	19	2727304	2.199619e-05	0.01799564	0.00651106	ENSG00000141873
Cholesterol_in_Large_HDL	71	rs8108777	19	19359058	8.060304e-07	0.002320493	0.000402452	ENSG00000250067
Cholesterol_in_Large_HDL	72	rs6059976	20	33261649	0.0001141585	0.04430918	0.02142626	ENSG00000078747
Cholesterol_in_Large_HDL	73	rs6073636	20	43713593	6.736036e-09	6.475831e-05	0.001884414	ENSG00000101109
Cholesterol_in_Large_HDL	74	rs6068282	20	51237905	0.0003390125	0.07872126	0.04285889	ENSG00000182463
Cholesterol_in_Large_HDL	75	rs2282213	20	60856281	1.58329e-05	0.01482277	0.03209479	ENSG00000130703
Cholesterol_in_Large_LDL	1	rs141446438	1	72043861	0.0002158917	0.06181657	0.03139898	ENSG00000172260
Cholesterol_in_Large_LDL	2	rs278853	1	78130243	0.0005521252	0.1014676	0.04579757	ENSG00000162616
Cholesterol_in_Large_LDL	3	rs652651	1	109844532	0.000456619	0.09219191	0.04060676	ENSG00000143028
Cholesterol_in_Large_LDL	4	rs56103503	1	154980351	3.033582e-05	0.02133435	0.01784635	ENSG00000163354
Cholesterol_in_Large_LDL	5	rs34335269	2	21196250	0.0001579887	0.05214377	0.02083108	ENSG00000118960
Cholesterol_in_Large_LDL	5	rs62122481	2	21216815	8.454622e-05	0.03779134	0.01386292	ENSG00000084674
Cholesterol_in_Large_LDL	6	rs733760	2	21534298	4.958221e-07	0.001685857	0.0002191852	ENSG00000218819
Cholesterol_in_Large_LDL	7	rs5015511	2	22546852	1.177077e-05	0.01228545	0.0294143
Cholesterol_in_Large_LDL	8	rs115961201	2	27704896	0.0002619055	0.06848033	0.0286501	ENSG00000115234
Cholesterol_in_Large_LDL	8	rs9679543	2	28050951	2.917657e-05	0.02090676	0.006476625	ENSG00000243147
Cholesterol_in_Large_LDL	8	rs2305929	2	28113911	1.397718e-06	0.003474	0.0005323841	ENSG00000198522
Cholesterol_in_Large_LDL	9	rs2565165	2	198233575	7.623078e-05	0.03564806	0.01765721	ENSG00000065413
Cholesterol_in_Large_LDL	10	rs10174652	2	204427340	0.0005645148	0.1025821	0.04644972	ENSG00000173166
Cholesterol_in_Large_LDL	11	rs10510760	3	52650348	6.070174e-06	0.008110084	0.001825545	ENSG00000163939
Cholesterol_in_Large_LDL	12	rs4683410	3	141638952	0.0002785664	0.07083512	0.02980166	ENSG00000114126
Cholesterol_in_Large_LDL	13	rs72622602	3	182619213	5.280121e-05	0.02889138	0.01000582	ENSG00000058063
Cholesterol_in_Large_LDL	14	rs13436579	5	74469107	9.309537e-05	0.03983748	0.01479033	ENSG00000176928
Cholesterol_in_Large_LDL	15	rs7729723	5	137797380	0.0002342583	0.06454945	0.03299245	ENSG00000132563
Cholesterol_in_Large_LDL	16	rs1204845	6	116521190	1.930896e-05	0.01664097	0.004698547	ENSG00000178425
Cholesterol_in_Large_LDL	17	rs9497939	6	148442141	5.355103e-05	0.02912861	0.01298706	ENSG00000111961
Cholesterol_in_Large_LDL	18	rs10264122	7	1009337	0.0001731311	0.05489174	0.02614548	ENSG00000146540
Cholesterol_in_Large_LDL	19	rs112800410	7	6056980	0.0005053695	0.0970236	0.04319723	ENSG00000086232
Cholesterol_in_Large_LDL	20	rs2237303	7	21483605	4.404292e-07	0.00156141	0.000198683	ENSG00000105866
Cholesterol_in_Large_LDL	21	rs117751264	7	100457059	3.360766e-05	0.02256259	0.007201248	ENSG00000146828
Cholesterol_in_Large_LDL	22	rs4726259	7	140779890	2.10525e-05	0.01749003	0.005033486	ENSG00000090263
Cholesterol_in_Large_LDL	23	rs6601302	8	9239458	1.422434e-05	0.01384302	0.003688953	ENSG00000175806
Cholesterol_in_Large_LDL	23	rs62491177	8	9860279	1.485729e-07	0.0006819605	0.001787071	ENSG00000175806
Cholesterol_in_Large_LDL	24	rs77164946	8	27671148	0.0003106074	0.07499212	0.03183455	ENSG00000147419
Cholesterol_in_Large_LDL	25	rs6993953	8	145000321	2.142389e-08	0.0001487812	1.344833e-05	ENSG00000178209
Cholesterol_in_Large_LDL	26	rs6482410	10	18715610	0.0001364163	0.04848531	0.0436602	ENSG00000165997
Cholesterol_in_Large_LDL	27	rs12357321	10	21790476	0.0005514484	0.101406	0.04576152	ENSG00000078114
Cholesterol_in_Large_LDL	28	rs34161012	10	70445842	0.0001580692	0.05215647	0.02184187	ENSG00000165730
Cholesterol_in_Large_LDL	29	rs7108770	11	46648432	0.0002190486	0.06230247	0.02564996	ENSG00000149091
Cholesterol_in_Large_LDL	30	rs198460	11	61524974	6.530151e-06	0.008472947	0.001940231	ENSG00000134780
Cholesterol_in_Large_LDL	30	rs174528	11	61543499	1.53874e-11	4.767274e-06	8.833914e-08	ENSG00000134825
Cholesterol_in_Large_LDL	31	rs2524292	11	61695146	0.0001335913	0.04796385	0.01874152	ENSG00000134824
Cholesterol_in_Large_LDL	32	rs10792421	11	63605177	3.152188e-06	0.005598428	0.003961072	ENSG00000072518
Cholesterol_in_Large_LDL	33	rs1729408	11	116674818	0.0003901462	0.08481352	0.03671494	ENSG00000168092
Cholesterol_in_Large_LDL	34	rs494606	11	116714118	4.364583e-05	0.02603059	0.00873376	ENSG00000160584
Cholesterol_in_Large_LDL	35	rs74691084	11	116893790	0.0004005415	0.08598108	0.03730563	ENSG00000168092
Cholesterol_in_Large_LDL	36	rs146786560	11	117106458	6.86611e-05	0.03356874	0.0128873	ENSG00000149577
Cholesterol_in_Large_LDL	37	rs34461307	12	111276372	2.417776e-05	0.01887995	0.005601879	ENSG00000111229
Cholesterol_in_Large_LDL	38	rs11065358	12	121384495	0.0002087843	0.06069609	0.02487176	ENSG00000157895
Cholesterol_in_Large_LDL	39	rs7999579	13	113879357	1.470607e-06	0.003589972	0.03261517	ENSG00000126218
Cholesterol_in_Large_LDL	40	rs34933034	15	75079474	1.405118e-05	0.01373772	0.003652765	ENSG00000140474
Cholesterol_in_Large_LDL	41	rs12919664	16	69424135	3.211229e-06	0.005658151	0.001215373	ENSG00000258429
Cholesterol_in_Large_LDL	42	rs75297657	16	70648200	0.0004010131	0.08603686	0.03733528	ENSG00000189091
Cholesterol_in_Large_LDL	43	rs118191970	16	71887756	9.202569e-05	0.039592	0.01467906	ENSG00000257017
Cholesterol_in_Large_LDL	43	rs9938506	16	72252752	2.457169e-05	0.01904224	0.005668246	ENSG00000257017
Cholesterol_in_Large_LDL	44	rs8059821	16	89675068	0.0001749843	0.05521334	0.04468296	ENSG00000131165
Cholesterol_in_Large_LDL	45	rs2952156	17	37876835	0.0002038719	0.05989915	0.02448568	ENSG00000073605
Cholesterol_in_Large_LDL	45	rs8067817	17	38163936	1.364723e-05	0.01348694	0.003566577	ENSG00000073605
Cholesterol_in_Large_LDL	46	rs147939289	17	45407855	0.0004471096	0.09119437	0.04007655	ENSG00000178852
Cholesterol_in_Large_LDL	47	rs62069686	17	78627423	0.0001532292	0.05138154	0.02045003	ENSG00000141564
Cholesterol_in_Large_LDL	48	rs2741992	19	2819244	2.839331e-05	0.02060812	0.006346159	ENSG00000172009
Cholesterol_in_Large_LDL	49	rs6511710	19	10827601	0.0002484252	0.06651482	0.0276906	ENSG00000213339
Cholesterol_in_Large_LDL	50	rs7253952	19	19358332	0.0001006222	0.04149537	0.01554711	ENSG00000129933
Cholesterol_in_Large_LDL	51	rs8109906	19	20113156	0.0004538386	0.09190241	0.04045288	ENSG00000081665
Cholesterol_in_Large_LDL	52	rs11698829	20	17622844	0.0004242649	0.08870847	0.03875527	ENSG00000125868
Cholesterol_in_Large_LDL	53	rs6065926	20	44735854	4.512765e-06	0.006842304	0.007401265	ENSG00000101017
Cholesterol_in_Large_LDL	54	rs5758179	22	41406919	0.000136471	0.04849531	0.02150445	ENSG00000196236
Cholesterol_in_Large_VLDL	1	rs1810202	1	42249204	0.0002487023	0.06650357	0.0484677	ENSG00000127124
Cholesterol_in_Large_VLDL	2	rs6733447	2	21198136	0.0001155331	0.04454572	0.02523534	ENSG00000143869
Cholesterol_in_Large_VLDL	3	rs62122481	2	21216815	8.454622e-05	0.03777006	0.02030029	ENSG00000084674
Cholesterol_in_Large_VLDL	4	rs733760	2	21534298	4.958221e-07	0.00168804	0.0002541447	ENSG00000218819
Cholesterol_in_Large_VLDL	5	rs55784432	2	27021417	0.0001332891	0.04786617	0.02776262	ENSG00000115163
Cholesterol_in_Large_VLDL	6	rs115961201	2	27704896	0.0002619055	0.06843399	0.04241022	ENSG00000115234
Cholesterol_in_Large_VLDL	6	rs9679543	2	28050951	2.917657e-05	0.02098325	0.008982927	ENSG00000243147
Cholesterol_in_Large_VLDL	6	rs2305929	2	28113911	1.397718e-06	0.003480427	0.0006407494	ENSG00000198522
Cholesterol_in_Large_VLDL	8	rs13392069	2	233922159	0.0002215082	0.06261804	0.03836217	ENSG00000168918
Cholesterol_in_Large_VLDL	9	rs4678915	3	36964583	4.308651e-08	0.0002485593	0.001204899	ENSG00000093167
Cholesterol_in_Large_VLDL	10	rs13081028	3	52555316	1.817658e-08	0.0001299521	0.0007046889	ENSG00000162267
Cholesterol_in_Large_VLDL	11	rs7619505	3	155442753	3.706213e-05	0.02384761	0.01434656	ENSG00000114805
Cholesterol_in_Large_VLDL	12	rs6815306	4	86966327	0.0001107542	0.0436083	0.04894666	ENSG00000109339
Cholesterol_in_Large_VLDL	13	rs75439062	5	74467493	9.795977e-05	0.04090311	0.02249492	ENSG00000176928
Cholesterol_in_Large_VLDL	14	rs499148	5	89826726	0.0001564044	0.05182953	0.04695677	ENSG00000113356
Cholesterol_in_Large_VLDL	15	rs2531337	5	140142174	5.523279e-05	0.02964451	0.01484795	ENSG00000120314
Cholesterol_in_Large_VLDL	16	rs576791	6	116427814	2.508629e-05	0.0193441	0.008141265	ENSG00000178425
Cholesterol_in_Large_VLDL	17	rs12668354	7	21531891	1.306363e-06	0.003325161	0.0006022022	ENSG00000105866
Cholesterol_in_Large_VLDL	18	rs2721790	7	24679402	7.720502e-06	0.009492688	0.004220437	ENSG00000105926
Cholesterol_in_Large_VLDL	19	rs11768292	7	65474801	0.000177046	0.05550132	0.03337844	ENSG00000169919
Cholesterol_in_Large_VLDL	20	rs9329185	8	9204425	0.0003147563	0.07545857	0.04720945	ENSG00000175806
Cholesterol_in_Large_VLDL	20	rs998019	8	9692541	1.580987e-08	0.0001169401	4.373736e-05	ENSG00000175806
Cholesterol_in_Large_VLDL	20	rs34487437	8	10243803	5.724206e-07	0.001863613	0.001027517	ENSG00000175806
Cholesterol_in_Large_VLDL	21	rs7007192	8	106446647	5.289501e-05	0.02892044	0.01922583	ENSG00000169946
Cholesterol_in_Large_VLDL	22	rs60326992	8	144987675	5.208123e-05	0.02866086	0.03206092	ENSG00000178209
Cholesterol_in_Large_VLDL	22	rs11136339	8	145013345	4.728499e-07	0.001638148	0.002210265	ENSG00000178209
Cholesterol_in_Large_VLDL	23	rs79100420	9	80601461	0.0001385501	0.04882554	0.02849503	ENSG00000156052
Cholesterol_in_Large_VLDL	24	rs7947951	11	13356030	9.429659e-06	0.0107802	0.003445922	ENSG00000133794
Cholesterol_in_Large_VLDL	25	rs198460	11	61524974	6.530151e-06	0.008565343	0.002494603	ENSG00000134780
Cholesterol_in_Large_VLDL	25	rs174528	11	61543499	1.53874e-11	3.935624e-06	8.643947e-08	ENSG00000134825
Cholesterol_in_Large_VLDL	26	rs2452681	11	65814842	5.047713e-06	0.007350061	0.007000064	ENSG00000175115
Cholesterol_in_Large_VLDL	27	rs610293	11	66310380	8.293373e-05	0.03736036	0.02001331	ENSG00000248746
Cholesterol_in_Large_VLDL	28	rs143491990	11	116859076	0.0002595028	0.06808179	0.04216959	ENSG00000160584
Cholesterol_in_Large_VLDL	29	rs3782125	12	57857000	0.0001578008	0.0520498	0.03095651	ENSG00000123329
Cholesterol_in_Large_VLDL	30	rs11614208	12	75575746	0.0002137321	0.06141892	0.03752174	ENSG00000166006
Cholesterol_in_Large_VLDL	31	rs8546	12	124809027	0.0001406249	0.04919391	0.02877625	ENSG00000196498
Cholesterol_in_Large_VLDL	32	rs11625266	14	60699368	0.000203846	0.05982983	0.03640799	ENSG00000100614
Cholesterol_in_Large_VLDL	33	rs11071754	15	63786934	4.893428e-05	0.02767781	0.01350917	ENSG00000140455
Cholesterol_in_Large_VLDL	34	rs7497362	15	74043523	3.125e-05	0.02172881	0.02023005	ENSG00000205363
Cholesterol_in_Large_VLDL	35	rs4886645	15	74108901	1.892657e-05	0.01656299	0.03708192	ENSG00000167139
Cholesterol_in_Large_VLDL	36	rs11853287	15	77399371	0.0002656287	0.06897342	0.04277876	ENSG00000140391
Cholesterol_in_Large_VLDL	37	rs60476972	16	9152663	5.801997e-05	0.03046874	0.01540751	ENSG00000182831
Cholesterol_in_Large_VLDL	38	rs7193532	16	29962802	2.330299e-05	0.01860878	0.007466487	ENSG00000169592
Cholesterol_in_Large_VLDL	39	rs74767856	16	30095734	0.0001849974	0.056828	0.03430674	ENSG00000149930
Cholesterol_in_Large_VLDL	40	rs12919664	16	69424135	3.211229e-06	0.005695428	0.001331592	ENSG00000258429
Cholesterol_in_Large_VLDL	41	rs118191970	16	71887756	9.202569e-05	0.0395736	0.02156363	ENSG00000257017
Cholesterol_in_Large_VLDL	41	rs1006436	16	72232316	4.286764e-06	0.006703579	0.002523981	ENSG00000257017
Cholesterol_in_Large_VLDL	42	rs11650008	17	34892731	0.0001088064	0.04321456	0.02422443	ENSG00000277161
Cholesterol_in_Large_VLDL	43	rs454192	17	42171206	4.415933e-05	0.02621827	0.0208697	ENSG00000108840
Cholesterol_in_Large_VLDL	44	rs1476512	17	42330122	1.53056e-05	0.01458934	0.04002212	ENSG00000004939
Cholesterol_in_Large_VLDL	45	rs11657846	17	48816797	0.0002277936	0.06355692	0.03902021	ENSG00000108846
Cholesterol_in_Large_VLDL	46	rs62085738	18	26316623	0.0002040791	0.05986817	0.03727688	ENSG00000170558
Cholesterol_in_Large_VLDL	47	rs1736186	19	2815372	6.130946e-05	0.03139202	0.04616965	ENSG00000172009
Cholesterol_in_Large_VLDL	48	rs11670710	19	19792250	0.0001693103	0.05415217	0.03693984	ENSG00000089639
Cholesterol_in_Large_VLDL	49	rs237465	20	48034156	1.136933e-07	0.0005468332	0.009602145	ENSG00000158445
Cholesterol_in_Large_VLDL	50	rs6068282	20	51237905	0.0003390125	0.07865936	0.04934324	ENSG00000182463
Cholesterol_in_Medium_HDL	1	rs72692902	1	150058577	3.78693e-06	0.006166308	0.005253713	ENSG00000023902
Cholesterol_in_Medium_HDL	2	rs3820225	1	154986793	6.487832e-05	0.03236356	0.0300828	ENSG00000163354
Cholesterol_in_Medium_HDL	3	rs11265568	1	161201352	0.0003608781	0.08135494	0.04219667	ENSG00000158874
Cholesterol_in_Medium_HDL	4	rs823130	1	205714372	0.0002613052	0.06832476	0.03451488	ENSG00000162877
Cholesterol_in_Medium_HDL	5	rs10799350	1	226619867	0.0002381658	0.06502791	0.04934186	ENSG00000143799
Cholesterol_in_Medium_HDL	6	rs6733447	2	21198136	0.0001155331	0.04449567	0.02035216	ENSG00000143869
Cholesterol_in_Medium_HDL	6	rs62122481	2	21216815	8.454622e-05	0.03771215	0.0164248	ENSG00000084674
Cholesterol_in_Medium_HDL	7	rs733760	2	21534298	4.958221e-07	0.001672324	0.001655877	ENSG00000218819
Cholesterol_in_Medium_HDL	8	rs10432705	2	27950837	0.0001438106	0.04971147	0.02354957	ENSG00000198522
Cholesterol_in_Medium_HDL	8	rs4275987	2	28062956	8.519e-05	0.03787354	0.0165144	ENSG00000243147
Cholesterol_in_Medium_HDL	9	rs1158218	2	37546845	1.003678e-05	0.01108272	0.03833145	ENSG00000115825
Cholesterol_in_Medium_HDL	10	rs11126396	2	73565143	1.566607e-05	0.01466749	0.008476069	ENSG00000116127
Cholesterol_in_Medium_HDL	11	rs17403136	2	186042893	6.21967e-05	0.03156921	0.01318282
Cholesterol_in_Medium_HDL	12	rs7684	2	211543147	0.000128441	0.0469037	0.02181611	ENSG00000021826
Cholesterol_in_Medium_HDL	13	rs9310733	3	24215611	0.0001483409	0.05048193	0.02402524	ENSG00000151090
Cholesterol_in_Medium_HDL	14	rs1027840	3	36859083	2.795912e-06	0.005203827	0.02502438	ENSG00000093167
Cholesterol_in_Medium_HDL	14	rs11129744	3	36966449	0.0002470893	0.06626281	0.04492444	ENSG00000093167
Cholesterol_in_Medium_HDL	15	rs1076872	3	50329826	2.972987e-05	0.02108417	0.007575421	ENSG00000186792
Cholesterol_in_Medium_HDL	16	rs730050	3	52348364	2.579728e-06	0.004963459	0.01251373	ENSG00000168268
Cholesterol_in_Medium_HDL	16	rs77223362	3	52865125	0.0001940494	0.05824363	0.02857202	ENSG00000055955
Cholesterol_in_Medium_HDL	17	rs35927659	3	70491817	2.150963e-07	0.0009099316	0.01562173	ENSG00000242120
Cholesterol_in_Medium_HDL	18	rs73141532	3	85652614	0.0001759627	0.05528662	0.03602557	ENSG00000175161
Cholesterol_in_Medium_HDL	19	rs4680215	3	155472656	5.631898e-05	0.02990343	0.01229204	ENSG00000169359
Cholesterol_in_Medium_HDL	20	rs10937241	3	185822774	1.792572e-05	0.01592961	0.005074566	ENSG00000244405
Cholesterol_in_Medium_HDL	21	rs56089943	4	48342682	0.0003363564	0.07829849	0.04039506	ENSG00000109171
Cholesterol_in_Medium_HDL	22	rs2237017	4	55575154	0.0004097244	0.08698141	0.04940113	ENSG00000157404
Cholesterol_in_Medium_HDL	23	rs6533181	4	106074826	0.0001920923	0.05793728	0.02839516	ENSG00000138777
Cholesterol_in_Medium_HDL	23	rs2647256	4	106201556	2.414285e-05	0.01884911	0.006427078	ENSG00000168769
Cholesterol_in_Medium_HDL	24	rs59867199	4	123452231	2.113382e-07	0.0008966124	0.03234288	ENSG00000138688
Cholesterol_in_Medium_HDL	25	rs1373032	4	143640523	0.0001167095	0.04472102	0.03047109	ENSG00000109452
Cholesterol_in_Medium_HDL	26	rs2877907	4	176795891	8.723393e-05	0.03837799	0.01679441	ENSG00000150625
Cholesterol_in_Medium_HDL	27	rs17237492	5	78849697	3.91498e-06	0.006276015	0.02636905	ENSG00000152409
Cholesterol_in_Medium_HDL	28	rs1533603	5	90017416	0.0001810541	0.05614869	0.04572386	ENSG00000113356
Cholesterol_in_Medium_HDL	29	rs62373810	5	145555060	0.0003054717	0.07429521	0.03803512	ENSG00000133706
Cholesterol_in_Medium_HDL	30	rs167193	5	151536402	0.0002806485	0.07105498	0.03612464	ENSG00000145888
Cholesterol_in_Medium_HDL	31	rs13198474	6	25874423	3.366615e-07	0.001285254	0.0006563386	ENSG00000186470
Cholesterol_in_Medium_HDL	32	rs2388334	6	98591622	1.128253e-13	3.92239e-06	0.005744766
Cholesterol_in_Medium_HDL	33	rs13215045	6	153447516	2.626639e-05	0.01973306	0.006885691	ENSG00000091844
Cholesterol_in_Medium_HDL	34	rs6961424	7	1004113	0.0001180798	0.04498069	0.02064583	ENSG00000146540
Cholesterol_in_Medium_HDL	35	rs112587865	7	1015271	0.0003247316	0.0767708	0.04087885	ENSG00000146540
Cholesterol_in_Medium_HDL	36	rs7781646	7	16801006	8.287502e-05	0.03728737	0.02210401	ENSG00000106537
Cholesterol_in_Medium_HDL	37	rs246744	7	140690296	9.603541e-05	0.04042315	0.02889481	ENSG00000090263
Cholesterol_in_Medium_HDL	38	rs6601302	8	9239458	1.422434e-05	0.01383988	0.00420741	ENSG00000175806
Cholesterol_in_Medium_HDL	38	rs12546178	8	9690091	6.335618e-08	0.0003330936	4.432548e-05	ENSG00000175806
Cholesterol_in_Medium_HDL	38	rs7815168	8	9847606	0.0004170034	0.08781526	0.04605881	ENSG00000175806
Cholesterol_in_Medium_HDL	39	rs11136335	8	145003777	3.130473e-08	0.0001904444	0.00295182	ENSG00000178209
Cholesterol_in_Medium_HDL	40	rs6474809	9	14068306	0.000127225	0.0466674	0.02167022	ENSG00000147862
Cholesterol_in_Medium_HDL	41	rs1411431	9	16728721	0.0001251208	0.04626908	0.03351265	ENSG00000173068
Cholesterol_in_Medium_HDL	42	rs67736073	9	137956040	0.00016016	0.05244272	0.04419794	ENSG00000130558
Cholesterol_in_Medium_HDL	43	rs870390	10	76525244	6.134008e-05	0.0313365	0.01305838	ENSG00000156650
Cholesterol_in_Medium_HDL	44	rs11190444	10	102024352	0.0001716467	0.05453608	0.02643161	ENSG00000107593
Cholesterol_in_Medium_HDL	45	rs10500804	11	14910273	9.709878e-05	0.04065744	0.03774407	ENSG00000129083
Cholesterol_in_Medium_HDL	46	rs7108770	11	46648432	0.0002190486	0.06221877	0.03090921	ENSG00000149091
Cholesterol_in_Medium_HDL	47	rs198460	11	61524974	6.530151e-06	0.008463329	0.002214543	ENSG00000134780
Cholesterol_in_Medium_HDL	47	rs174528	11	61543499	1.53874e-11	3.92239e-06	9.267722e-08	ENSG00000134825
Cholesterol_in_Medium_HDL	48	rs2524292	11	61695146	0.0001335913	0.04788036	0.02241908	ENSG00000134824
Cholesterol_in_Medium_HDL	49	rs1729408	11	116674818	0.0003901462	0.08474202	0.04419317	ENSG00000168092
Cholesterol_in_Medium_HDL	50	rs494606	11	116714118	4.364583e-05	0.02597211	0.01017293	ENSG00000160584
Cholesterol_in_Medium_HDL	51	rs74691084	11	116893790	0.0004005415	0.08590805	0.0448876	ENSG00000168092
Cholesterol_in_Medium_HDL	52	rs703848	12	57428353	0.000186519	0.05704743	0.03758413	ENSG00000166888
Cholesterol_in_Medium_HDL	53	rs3825077	12	57856014	0.0002076481	0.06042435	0.03868212	ENSG00000123329
Cholesterol_in_Medium_HDL	54	rs11065358	12	121384495	0.0002087843	0.06060754	0.02995728	ENSG00000157895
Cholesterol_in_Medium_HDL	55	rs1244099	12	124816131	0.0002589017	0.06797149	0.03430659	ENSG00000196498
Cholesterol_in_Medium_HDL	56	rs9549739	13	113975290	0.0001498286	0.05072983	0.03415284	ENSG00000126231
Cholesterol_in_Medium_HDL	57	rs6498488	16	9226385	1.997987e-07	0.0008541827	0.0244174	ENSG00000182831
Cholesterol_in_Medium_HDL	58	rs7193532	16	29962802	2.330299e-05	0.01849472	0.006256582	ENSG00000169592
Cholesterol_in_Medium_HDL	59	rs9901901	17	26610513	0.0003756706	0.08309981	0.04322518	ENSG00000004139
Cholesterol_in_Medium_HDL	60	rs9903355	17	34937221	0.0003176804	0.07581727	0.04058011	ENSG00000278259
Cholesterol_in_Medium_HDL	61	rs72825175	17	37561131	0.0003572868	0.08092053	0.0457674	ENSG00000108306
Cholesterol_in_Medium_HDL	62	rs2941522	17	37910368	0.0001986572	0.0589529	0.02898149	ENSG00000073605
Cholesterol_in_Medium_HDL	62	rs12309	17	38175462	2.047949e-06	0.004346405	0.0008519558	ENSG00000167914
Cholesterol_in_Medium_HDL	62	rs11555255	17	38186106	0.0003022865	0.07389447	0.03779884	ENSG00000008838
Cholesterol_in_Medium_HDL	63	rs62078931	17	42198059	2.207752e-05	0.017954	0.01562856	ENSG00000125319
Cholesterol_in_Medium_HDL	63	rs13306780	17	42329004	7.492245e-07	0.002219756	0.001937359	ENSG00000004939
Cholesterol_in_Medium_HDL	64	rs12452367	17	53374610	0.0001198663	0.04531473	0.04162449	ENSG00000108924
Cholesterol_in_Medium_HDL	65	rs635901	18	29844062	4.480003e-05	0.02634472	0.02315749	ENSG00000141441
Cholesterol_in_Medium_HDL	66	rs11082352	18	41494733	0.0002466101	0.06619764	0.03325996
Cholesterol_in_Medium_HDL	67	rs11662211	18	77618869	9.450934e-05	0.04008233	0.02464235	ENSG00000122490
Cholesterol_in_Medium_HDL	68	rs8105695	19	2709345	0.000338047	0.07851626	0.04052342	ENSG00000176490
Cholesterol_in_Medium_HDL	69	rs10409851	19	2726199	5.854431e-05	0.0305537	0.01263977	ENSG00000141873
Cholesterol_in_Medium_HDL	70	rs1968437	19	11069264	0.0003778111	0.08334659	0.04337064	ENSG00000127616
Cholesterol_in_Medium_HDL	71	rs11669558	19	19655670	1.171667e-05	0.01225087	0.004896416	ENSG00000250067
Cholesterol_in_Medium_HDL	72	rs6059976	20	33261649	0.0001141585	0.04422943	0.02019095	ENSG00000078747
Cholesterol_in_Medium_HDL	73	rs2748657	20	37374016	2.990269e-05	0.0211474	0.04542676	ENSG00000101442
Cholesterol_in_Medium_HDL	74	rs3208937	22	31602139	5.051119e-05	0.02807712	0.01772876	ENSG00000138942
Cholesterol_in_Medium_LDL	1	rs141446438	1	72043861	0.0002158917	0.06174313	0.0306401	ENSG00000172260
Cholesterol_in_Medium_LDL	2	rs652651	1	109844532	0.000456619	0.09212449	0.04871895	ENSG00000143028
Cholesterol_in_Medium_LDL	3	rs6733447	2	21198136	0.0001155331	0.0445449	0.02039179	ENSG00000143869
Cholesterol_in_Medium_LDL	3	rs62122481	2	21216815	8.454622e-05	0.0377648	0.01644306	ENSG00000084674
Cholesterol_in_Medium_LDL	4	rs733760	2	21534298	4.958221e-07	0.00168865	0.0002348641	ENSG00000218819
Cholesterol_in_Medium_LDL	5	rs55784432	2	27021417	0.0001332891	0.0478679	0.02242876	ENSG00000115163
Cholesterol_in_Medium_LDL	6	rs115961201	2	27704896	0.0002619055	0.068417	0.03456397	ENSG00000115234
Cholesterol_in_Medium_LDL	6	rs9679543	2	28050951	2.917657e-05	0.02095885	0.007409314	ENSG00000243147
Cholesterol_in_Medium_LDL	6	rs2305929	2	28113911	1.397718e-06	0.003468145	0.0005744416	ENSG00000198522
Cholesterol_in_Medium_LDL	8	rs2535629	3	52833219	1.043852e-06	0.002835314	0.0004470065	ENSG00000055957
Cholesterol_in_Medium_LDL	8	rs77223362	3	52865125	0.0001940494	0.05826077	0.02860208	ENSG00000055955
Cholesterol_in_Medium_LDL	10	rs1976634	3	141650645	0.0004090191	0.08690676	0.04549211	ENSG00000114126
Cholesterol_in_Medium_LDL	11	rs400999	3	155475463	6.350902e-05	0.03199679	0.0295434	ENSG00000169359
Cholesterol_in_Medium_LDL	12	rs9861748	3	182530455	9.292202e-05	0.03977393	0.02438608	ENSG00000058063
Cholesterol_in_Medium_LDL	13	rs12643257	4	106076749	0.0002475935	0.06633699	0.03542974	ENSG00000168769
Cholesterol_in_Medium_LDL	14	rs13436579	5	74469107	9.309537e-05	0.03981357	0.01758835	ENSG00000176928
Cholesterol_in_Medium_LDL	15	rs7703010	5	137711716	2.329597e-05	0.01857426	0.03791937	ENSG00000132563
Cholesterol_in_Medium_LDL	16	rs2531337	5	140142174	5.523279e-05	0.02963642	0.04541012	ENSG00000120314
Cholesterol_in_Medium_LDL	17	rs155075	5	169271582	7.352376e-09	7.005526e-05	0.04624534	ENSG00000134516
Cholesterol_in_Medium_LDL	18	rs576791	6	116427814	2.508629e-05	0.0193145	0.006544527	ENSG00000178425
Cholesterol_in_Medium_LDL	19	rs6973987	7	21501358	1.995917e-07	0.0008657685	0.0002140003	ENSG00000105866
Cholesterol_in_Medium_LDL	20	rs117751264	7	100457059	3.360766e-05	0.02260114	0.008280114	ENSG00000146828
Cholesterol_in_Medium_LDL	21	rs4726259	7	140779890	2.10525e-05	0.01756189	0.0121439	ENSG00000090263
Cholesterol_in_Medium_LDL	22	rs12546962	8	9198185	0.000205813	0.06014014	0.02969742	ENSG00000147324
Cholesterol_in_Medium_LDL	23	rs2857829	8	144998190	2.238015e-08	0.0001523946	1.427305e-05	ENSG00000178209
Cholesterol_in_Medium_LDL	24	rs34161012	10	70445842	0.0001580692	0.05209139	0.02504379	ENSG00000165730
Cholesterol_in_Medium_LDL	25	rs174528	11	61543499	1.53874e-11	4.752009e-06	9.029461e-08	ENSG00000134825
Cholesterol_in_Medium_LDL	26	rs11231606	11	63614221	3.297886e-06	0.005760449	0.006454071	ENSG00000072518
Cholesterol_in_Medium_LDL	27	rs610293	11	66310380	8.293373e-05	0.03735523	0.01621411	ENSG00000248746
Cholesterol_in_Medium_LDL	28	rs10588285	11	112999670	0.0003751947	0.08304947	0.04672377	ENSG00000149294
Cholesterol_in_Medium_LDL	29	rs1729408	11	116674818	0.0003901462	0.08474742	0.0441816	ENSG00000168092
Cholesterol_in_Medium_LDL	30	rs553080	11	116702345	8.384312e-05	0.03758718	0.04237872	ENSG00000149591
Cholesterol_in_Medium_LDL	31	rs74691084	11	116893790	0.0004005415	0.08591408	0.04487819	ENSG00000168092
Cholesterol_in_Medium_LDL	32	rs146786560	11	117106458	6.86611e-05	0.03354513	0.01748848	ENSG00000149577
Cholesterol_in_Medium_LDL	33	rs11614208	12	75575746	0.0002137321	0.06140604	0.03925875	ENSG00000166006
Cholesterol_in_Medium_LDL	34	rs10849910	12	111274727	3.486724e-05	0.02306361	0.009573851	ENSG00000111229
Cholesterol_in_Medium_LDL	35	rs11065358	12	121384495	0.0002087843	0.06062074	0.02998005	ENSG00000157895
Cholesterol_in_Medium_LDL	36	rs11071754	15	63786934	4.893428e-05	0.02766748	0.03931811	ENSG00000140455
Cholesterol_in_Medium_LDL	37	rs34933034	15	75079474	1.405118e-05	0.01381663	0.004080419	ENSG00000140474
Cholesterol_in_Medium_LDL	38	rs60476972	16	9152663	5.801997e-05	0.03046156	0.0450856	ENSG00000182831
Cholesterol_in_Medium_LDL	39	rs12919664	16	69424135	3.211229e-06	0.005672072	0.00116079	ENSG00000258429
Cholesterol_in_Medium_LDL	40	rs118191970	16	71887756	9.202569e-05	0.03956777	0.01745095	ENSG00000257017
Cholesterol_in_Medium_LDL	40	rs9938506	16	72252752	2.457169e-05	0.01910728	0.006443887	ENSG00000257017
Cholesterol_in_Medium_LDL	41	rs9909593	17	37970149	0.0001372649	0.04859592	0.03864503	ENSG00000073605
Cholesterol_in_Medium_LDL	42	rs147939289	17	45407855	0.0004471096	0.09112701	0.04810208	ENSG00000178852
Cholesterol_in_Medium_LDL	43	rs11871066	17	78625984	0.0002080872	0.06050861	0.02991411	ENSG00000171246
Cholesterol_in_Medium_LDL	44	rs1785799	18	26280014	0.0002303163	0.06391168	0.04866234	ENSG00000170558
Cholesterol_in_Medium_LDL	45	rs1736195	19	2786557	4.684175e-05	0.02704535	0.01069183	ENSG00000172009
Cholesterol_in_Medium_LDL	46	rs6511710	19	10827601	0.0002484252	0.06644943	0.03340777	ENSG00000213339
Cholesterol_in_Medium_LDL	47	rs28635562	19	19769690	0.0001489092	0.05061275	0.02412827	ENSG00000089639
Cholesterol_in_Medium_LDL	48	rs8109906	19	20113156	0.0004538386	0.09183501	0.04853993	ENSG00000081665
Cholesterol_in_Medium_LDL	49	rs11698829	20	17622844	0.0004242649	0.08864128	0.0465648	ENSG00000125868
Cholesterol_in_Medium_LDL	50	rs4578918	20	44721656	2.917657e-05	0.02095885	0.007409314	ENSG00000101017
Cholesterol_in_Medium_VLDL	1	rs141446438	1	72043861	0.0002158917	0.06178709	0.04638135	ENSG00000172260
Cholesterol_in_Medium_VLDL	2	rs6733447	2	21198136	0.0001155331	0.04457457	0.02107853	ENSG00000143869
Cholesterol_in_Medium_VLDL	2	rs62122481	2	21216815	8.454622e-05	0.03779271	0.01710628	ENSG00000084674
Cholesterol_in_Medium_VLDL	3	rs733760	2	21534298	4.958221e-07	0.001690448	0.0002488591	ENSG00000218819
Cholesterol_in_Medium_VLDL	4	rs5015511	2	22546852	1.177077e-05	0.0124026	0.01248065
Cholesterol_in_Medium_VLDL	5	rs115961201	2	27704896	0.0002619055	0.06846041	0.03541853	ENSG00000115234
Cholesterol_in_Medium_VLDL	5	rs9679543	2	28050951	2.917657e-05	0.02099668	0.007910313	ENSG00000243147
Cholesterol_in_Medium_VLDL	5	rs2305929	2	28113911	1.397718e-06	0.00347005	0.0006155008	ENSG00000198522
Cholesterol_in_Medium_VLDL	6	rs7610068	3	37257843	7.513056e-05	0.03535736	0.04174742	ENSG00000093167
Cholesterol_in_Medium_VLDL	7	rs736408	3	52835354	8.706612e-07	0.002497892	0.001262228	ENSG00000055957
Cholesterol_in_Medium_VLDL	8	rs77223362	3	52865125	0.0001940494	0.05830412	0.02935132	ENSG00000055955
Cholesterol_in_Medium_VLDL	9	rs17727959	3	70034728	0.000193293	0.05818621	0.0330133	ENSG00000187098
Cholesterol_in_Medium_VLDL	10	rs62263123	3	117632263	4.826987e-05	0.02748808	0.01152358	ENSG00000185565
Cholesterol_in_Medium_VLDL	11	rs4683410	3	141638952	0.0002785664	0.07081773	0.03683918	ENSG00000114126
Cholesterol_in_Medium_VLDL	12	rs7619505	3	155442753	3.706213e-05	0.02385601	0.00991535	ENSG00000114805
Cholesterol_in_Medium_VLDL	13	rs9290746	3	182496322	7.623078e-05	0.03564659	0.03463036	ENSG00000058063
Cholesterol_in_Medium_VLDL	14	rs12643257	4	106076749	0.0002475935	0.06638018	0.0341671	ENSG00000168769
Cholesterol_in_Medium_VLDL	15	rs13436579	5	74469107	9.309537e-05	0.03984244	0.01825921	ENSG00000176928
Cholesterol_in_Medium_VLDL	16	rs6887341	5	137821801	0.0003799499	0.08364779	0.0446429	ENSG00000044115
Cholesterol_in_Medium_VLDL	17	rs10447217	5	140095459	9.23728e-05	0.03967664	0.01833144	ENSG00000120314
Cholesterol_in_Medium_VLDL	18	rs1204845	6	116521190	1.930896e-05	0.01676598	0.005706299	ENSG00000178425
Cholesterol_in_Medium_VLDL	19	rs9497939	6	148442141	5.355103e-05	0.02913304	0.02200002	ENSG00000111961
Cholesterol_in_Medium_VLDL	20	rs10264122	7	1009337	0.0001731311	0.05486055	0.02734959	ENSG00000146540
Cholesterol_in_Medium_VLDL	21	rs6954854	7	21492589	7.500587e-09	6.982408e-05	1.787335e-05	ENSG00000105866
Cholesterol_in_Medium_VLDL	22	rs7636	7	100490077	0.0001224836	0.04587325	0.02187278	ENSG00000146828
Cholesterol_in_Medium_VLDL	23	rs4726259	7	140779890	2.10525e-05	0.0176117	0.04711169	ENSG00000090263
Cholesterol_in_Medium_VLDL	24	rs6992333	8	144993377	1.805009e-08	0.0001290166	1.210144e-05	ENSG00000178209
Cholesterol_in_Medium_VLDL	25	rs34161012	10	70445842	0.0001580692	0.05212708	0.02575794	ENSG00000165730
Cholesterol_in_Medium_VLDL	26	rs198460	11	61524974	6.530151e-06	0.008550255	0.003525148	ENSG00000134780
Cholesterol_in_Medium_VLDL	26	rs174528	11	61543499	1.53874e-11	3.928427e-06	8.910381e-08	ENSG00000134825
Cholesterol_in_Medium_VLDL	27	rs2736601	11	61705521	0.0003457606	0.07954732	0.04213495	ENSG00000134824
Cholesterol_in_Medium_VLDL	28	rs10792421	11	63605177	3.152188e-06	0.005611025	0.001234428	ENSG00000072518
Cholesterol_in_Medium_VLDL	29	rs610293	11	66310380	8.293373e-05	0.03738295	0.01687579	ENSG00000248746
Cholesterol_in_Medium_VLDL	30	rs1729408	11	116674818	0.0003901462	0.0847994	0.04534725	ENSG00000168092
Cholesterol_in_Medium_VLDL	31	rs143491990	11	116859076	0.0002595028	0.06810813	0.04366227	ENSG00000160584
Cholesterol_in_Medium_VLDL	32	rs74691084	11	116893790	0.0004005415	0.08596651	0.04607223	ENSG00000168092
Cholesterol_in_Medium_VLDL	33	rs876373	12	111279341	7.088672e-05	0.03420061	0.01516341	ENSG00000111231
Cholesterol_in_Medium_VLDL	34	rs11065358	12	121384495	0.0002087843	0.06066488	0.03074909	ENSG00000157895
Cholesterol_in_Medium_VLDL	35	rs34933034	15	75079474	1.405118e-05	0.01386027	0.004415033	ENSG00000140474
Cholesterol_in_Medium_VLDL	36	rs12919664	16	69424135	3.211229e-06	0.005672128	0.002662395	ENSG00000258429
Cholesterol_in_Medium_VLDL	37	rs75297657	16	70648200	0.0004010131	0.08602224	0.04660926	ENSG00000189091
Cholesterol_in_Medium_VLDL	38	rs118191970	16	71887756	9.202569e-05	0.03959653	0.01812089	ENSG00000257017
Cholesterol_in_Medium_VLDL	38	rs1006436	16	72232316	4.286764e-06	0.006683157	0.001614628	ENSG00000257017
Cholesterol_in_Medium_VLDL	39	rs9909593	17	37970149	0.0001372649	0.04862792	0.02358045	ENSG00000073605
Cholesterol_in_Medium_VLDL	40	rs1785799	18	26280014	0.0002303163	0.06395528	0.04225445	ENSG00000170558
Cholesterol_in_Medium_VLDL	41	rs2741992	19	2819244	2.839331e-05	0.02070182	0.007748348	ENSG00000172009
Cholesterol_in_Medium_VLDL	42	rs6511710	19	10827601	0.0002484252	0.0664926	0.03423433	ENSG00000213339
Cholesterol_in_Medium_VLDL	43	rs7253952	19	19358332	0.0001006222	0.04150276	0.01919988	ENSG00000129933
Cholesterol_in_Medium_VLDL	44	rs8109906	19	20113156	0.0004538386	0.09188256	0.04991892	ENSG00000081665
Cholesterol_in_Medium_VLDL	45	rs11698829	20	17622844	0.0004242649	0.08869147	0.04784404	ENSG00000125868
Cholesterol_in_Medium_VLDL	46	rs5758179	22	41406919	0.000136471	0.0484841	0.02349095	ENSG00000196236
Cholesterol_in_Small_HDL	1	rs12043492	1	39457006	0.0004538386	0.0919536	0.04677455	ENSG00000168653
Cholesterol_in_Small_HDL	2	rs72898950	1	50961221	0.0003392538	0.07881088	0.03910335	ENSG00000142700
Cholesterol_in_Small_HDL	3	rs3118119	1	150159616	1.68989e-06	0.003920512	0.003639973	ENSG00000143401
Cholesterol_in_Small_HDL	4	rs56103503	1	154980351	3.033582e-05	0.02140776	0.007998476	ENSG00000163354
Cholesterol_in_Small_HDL	5	rs4078110	1	161228800	4.864969e-05	0.02760592	0.01078698	ENSG00000158874
Cholesterol_in_Small_HDL	6	rs7514962	1	162043427	0.00035465	0.08073729	0.04020089	ENSG00000239887
Cholesterol_in_Small_HDL	7	rs823130	1	205714372	0.0002613052	0.06848033	0.03324008	ENSG00000162877
Cholesterol_in_Small_HDL	8	rs6733447	2	21198136	0.0001155331	0.04463814	0.01970897	ENSG00000143869
Cholesterol_in_Small_HDL	9	rs219535	2	21531099	0.0001482055	0.05062467	0.0232034	ENSG00000218819
Cholesterol_in_Small_HDL	10	rs55784432	2	27021417	0.0001332891	0.04798159	0.02164991	ENSG00000115163
Cholesterol_in_Small_HDL	11	rs115961201	2	27704896	0.0002619055	0.06856791	0.03328971	ENSG00000115234
Cholesterol_in_Small_HDL	11	rs55861662	2	27989110	0.0004216902	0.08847735	0.04469121	ENSG00000158019
Cholesterol_in_Small_HDL	11	rs9679543	2	28050951	2.917657e-05	0.02098341	0.007384903	ENSG00000243147
Cholesterol_in_Small_HDL	11	rs2305929	2	28113911	1.397718e-06	0.003479739	0.0006063118	ENSG00000198522
Cholesterol_in_Small_HDL	11	rs7567409	2	28516271	7.998612e-06	0.009657201	0.008735553	ENSG00000075426
Cholesterol_in_Small_HDL	12	rs55870117	2	28647650	0.0003027768	0.0741015	0.04164668	ENSG00000075426
Cholesterol_in_Small_HDL	13	rs6705489	2	73648811	3.582343e-05	0.02342526	0.00862329	ENSG00000124356
Cholesterol_in_Small_HDL	14	rs79332696	2	103785353	0.000319871	0.07625737	0.03764852	ENSG00000198914
Cholesterol_in_Small_HDL	15	rs7599946	2	153582444	0.0002657036	0.06911731	0.03360103	ENSG00000177917
Cholesterol_in_Small_HDL	16	rs11721948	4	106125309	0.0001729457	0.05493518	0.02563988	ENSG00000138777
Cholesterol_in_Small_HDL	17	rs349588	5	103671867	0.0002291701	0.06389931	0.0306472
Cholesterol_in_Small_HDL	18	rs337705	5	113737062	0.0004165344	0.08789528	0.04434237	ENSG00000047188
Cholesterol_in_Small_HDL	19	rs11743810	5	137802404	0.0002322503	0.06434673	0.04396125	ENSG00000120733
Cholesterol_in_Small_HDL	20	rs13190717	6	72457803	0.0001591955	0.05243062	0.03126552	ENSG00000079841
Cholesterol_in_Small_HDL	21	rs1171105	6	84240865	0.0001097668	0.04349283	0.04128625	ENSG00000146250
Cholesterol_in_Small_HDL	22	rs112800410	7	6056980	0.0005053695	0.0970658	0.04985934	ENSG00000086232
Cholesterol_in_Small_HDL	23	rs10953131	7	94535275	0.0001846561	0.0569159	0.03300821	ENSG00000158528
Cholesterol_in_Small_HDL	24	rs77195602	7	100443454	3.595879e-05	0.02347258	0.008647404	ENSG00000146828
Cholesterol_in_Small_HDL	25	rs57031981	7	140120475	0.0003203575	0.07632334	0.0376861	ENSG00000157800
Cholesterol_in_Small_HDL	26	rs35374337	7	140638313	3.603511e-06	0.006056435	0.001934984	ENSG00000090263
Cholesterol_in_Small_HDL	27	rs12548931	8	9200691	0.0003332136	0.07803112	0.03865909	ENSG00000175806
Cholesterol_in_Small_HDL	27	rs7815168	8	9847606	0.0004170034	0.08794853	0.04437428	ENSG00000175806
Cholesterol_in_Small_HDL	27	rs13282106	8	9981900	5.021157e-07	0.001708185	0.0002462131	ENSG00000175806
Cholesterol_in_Small_HDL	28	rs4567133	9	22606560	0.0001064001	0.04279598	0.03138041	ENSG00000176399
Cholesterol_in_Small_HDL	29	rs10824186	10	76220018	0.0002365176	0.06495686	0.03359093	ENSG00000035403
Cholesterol_in_Small_HDL	30	rs11190444	10	102024352	0.0001716467	0.05470724	0.02551429	ENSG00000107593
Cholesterol_in_Small_HDL	31	rs7108770	11	46648432	0.0002190486	0.06238558	0.0297909	ENSG00000149091
Cholesterol_in_Small_HDL	32	rs11214489	11	112975934	2.877509e-05	0.02083251	0.01106755	ENSG00000149294
Cholesterol_in_Small_HDL	33	rs494606	11	116714118	4.364583e-05	0.02605969	0.009981009	ENSG00000160584
Cholesterol_in_Small_HDL	33	rs74691084	11	116893790	0.0004005415	0.08604282	0.04323218	ENSG00000168092
Cholesterol_in_Small_HDL	34	rs146786560	11	117106458	6.86611e-05	0.03358736	0.01381646	ENSG00000149577
Cholesterol_in_Small_HDL	35	rs56351137	11	126026024	2.073543e-05	0.01742823	0.02701135	ENSG00000197798
Cholesterol_in_Small_HDL	36	rs1054442	12	49389320	3.751201e-05	0.02400319	0.02888047	ENSG00000181929
Cholesterol_in_Small_HDL	37	rs841828	12	57460682	0.0004031345	0.08634814	0.04341516	ENSG00000166888
Cholesterol_in_Small_HDL	38	rs17680262	12	110354536	1.58002e-06	0.003758568	0.03302855	ENSG00000111229
Cholesterol_in_Small_HDL	38	rs886131	12	111279463	2.455428e-05	0.01912442	0.006458718	ENSG00000111229
Cholesterol_in_Small_HDL	39	rs1244099	12	124816131	0.0002589017	0.06812772	0.0345767	ENSG00000196498
Cholesterol_in_Small_HDL	40	rs1819204	13	113883315	9.599232e-08	0.000482162	0.02936732	ENSG00000126226
Cholesterol_in_Small_HDL	41	rs1190824	14	58671059	0.0004061959	0.0867061	0.04362968	ENSG00000131966
Cholesterol_in_Small_HDL	42	rs72787046	16	72079342	0.0001897663	0.05774118	0.02718592	ENSG00000257017
Cholesterol_in_Small_HDL	43	rs62068681	16	89660343	0.0004893475	0.09551789	0.04946796	ENSG00000141002
Cholesterol_in_Small_HDL	44	rs4640244	17	21284223	0.000456619	0.09224258	0.04694774	ENSG00000184185
Cholesterol_in_Small_HDL	45	rs9901901	17	26610513	0.0003756706	0.08323656	0.04162482	ENSG00000004139
Cholesterol_in_Small_HDL	46	rs2934971	17	37854507	0.000298851	0.07360348	0.03614315	ENSG00000161395
Cholesterol_in_Small_HDL	46	rs8067817	17	38163936	1.364723e-05	0.01356816	0.00407875	ENSG00000073605
Cholesterol_in_Small_HDL	47	rs10208	17	42300278	3.686051e-06	0.006131559	0.004655787	ENSG00000004939
Cholesterol_in_Small_HDL	48	rs4788867	17	73127683	3.237678e-06	0.005701319	0.005392937	ENSG00000125458
Cholesterol_in_Small_HDL	49	rs36016119	19	7609006	3.888334e-06	0.006308782	0.04965684	ENSG00000104880
Cholesterol_in_Small_HDL	50	rs6059976	20	33261649	0.0001141585	0.0443704	0.01955497	ENSG00000078747
Cholesterol_in_Small_HDL	51	rs13041216	20	43656433	5.922207e-09	6.351912e-05	0.003080467	ENSG00000101109
Cholesterol_in_Small_HDL	52	rs1569723	20	44742064	2.183914e-06	0.004560942	0.0008903257	ENSG00000101017
Cholesterol_in_Small_HDL	53	rs3829704	20	62668018	0.0004160652	0.08784195	0.04431041	ENSG00000101161
Cholesterol_in_Small_LDL	1	rs141446438	1	72043861	0.0002158917	0.0618232	0.03012074	ENSG00000172260
Cholesterol_in_Small_LDL	2	rs652651	1	109844532	0.000456619	0.09218819	0.04728117	ENSG00000143028
Cholesterol_in_Small_LDL	3	rs6733447	2	21198136	0.0001155331	0.04460309	0.02028131	ENSG00000143869
Cholesterol_in_Small_LDL	3	rs62122481	2	21216815	8.454622e-05	0.03783785	0.01646388	ENSG00000084674
Cholesterol_in_Small_LDL	4	rs733760	2	21534298	4.958221e-07	0.001692804	0.0002466257	ENSG00000218819
Cholesterol_in_Small_LDL	5	rs5015511	2	22546852	1.177077e-05	0.0124658	0.02608786
Cholesterol_in_Small_LDL	6	rs11126714	2	27023922	0.0001708241	0.05448881	0.02704364	ENSG00000115163
Cholesterol_in_Small_LDL	7	rs115961201	2	27704896	0.0002619055	0.06849495	0.03386649	ENSG00000115234
Cholesterol_in_Small_LDL	7	rs9679543	2	28050951	2.917657e-05	0.02105469	0.007618646	ENSG00000243147
Cholesterol_in_Small_LDL	7	rs2305929	2	28113911	1.397718e-06	0.003483185	0.000604801	ENSG00000198522
Cholesterol_in_Small_LDL	8	rs736408	3	52835354	8.706612e-07	0.002502109	0.0005404373	ENSG00000055957
Cholesterol_in_Small_LDL	8	rs77223362	3	52865125	0.0001940494	0.05833955	0.02817191	ENSG00000055955
Cholesterol_in_Small_LDL	10	rs1976634	3	141650645	0.0004090191	0.08697226	0.04423808	ENSG00000114126
Cholesterol_in_Small_LDL	11	rs4680215	3	155472656	5.631898e-05	0.03004711	0.01241289	ENSG00000169359
Cholesterol_in_Small_LDL	12	rs9863174	3	182518344	8.281629e-05	0.03739939	0.01622587	ENSG00000058063
Cholesterol_in_Small_LDL	13	rs2903386	4	106099809	7.735843e-05	0.03599021	0.01547805	ENSG00000168769
Cholesterol_in_Small_LDL	14	rs13436579	5	74469107	9.309537e-05	0.03988081	0.01757287	ENSG00000176928
Cholesterol_in_Small_LDL	15	rs7703010	5	137711716	2.329597e-05	0.01867992	0.019813	ENSG00000132563
Cholesterol_in_Small_LDL	16	rs2531337	5	140142174	5.523279e-05	0.02972081	0.01224073	ENSG00000120314
Cholesterol_in_Small_LDL	17	rs576791	6	116427814	2.508629e-05	0.0194179	0.006755655	ENSG00000178425
Cholesterol_in_Small_LDL	18	rs56099083	7	21500061	7.118288e-08	0.0003765042	4.74494e-05	ENSG00000105866
Cholesterol_in_Small_LDL	19	rs117751264	7	100457059	3.360766e-05	0.02269133	0.008484238	ENSG00000146828
Cholesterol_in_Small_LDL	20	rs4726259	7	140779890	2.10525e-05	0.01767063	0.008252801	ENSG00000090263
Cholesterol_in_Small_LDL	21	rs12546962	8	9198185	0.000205813	0.06022036	0.02922006	ENSG00000147324
Cholesterol_in_Small_LDL	22	rs6992333	8	144993377	1.805009e-08	0.0001307629	1.210013e-05	ENSG00000178209
Cholesterol_in_Small_LDL	23	rs6482410	10	18715610	0.0001364163	0.048502	0.02455644	ENSG00000165997
Cholesterol_in_Small_LDL	24	rs75296814	10	53160337	0.0004840674	0.09495399	0.0488948	ENSG00000185532
Cholesterol_in_Small_LDL	25	rs34161012	10	70445842	0.0001580692	0.05215898	0.02476022	ENSG00000165730
Cholesterol_in_Small_LDL	26	rs174528	11	61543499	1.53874e-11	4.747616e-06	8.899777e-08	ENSG00000134825
Cholesterol_in_Small_LDL	27	rs10792421	11	63605177	3.152188e-06	0.005634766	0.002473287	ENSG00000072518
Cholesterol_in_Small_LDL	28	rs610293	11	66310380	8.293373e-05	0.03742945	0.01624218	ENSG00000248746
Cholesterol_in_Small_LDL	29	rs10588285	11	112999670	0.0003751947	0.08311657	0.0420501	ENSG00000149294
Cholesterol_in_Small_LDL	30	rs1729408	11	116674818	0.0003901462	0.08481376	0.04299972	ENSG00000168092
Cholesterol_in_Small_LDL	31	rs74691084	11	116893790	0.0004005415	0.08597992	0.04365912	ENSG00000168092
Cholesterol_in_Small_LDL	32	rs876373	12	111279341	7.088672e-05	0.03425854	0.01459462	ENSG00000111231
Cholesterol_in_Small_LDL	33	rs11065358	12	121384495	0.0002087843	0.06070091	0.0294901	ENSG00000157895
Cholesterol_in_Small_LDL	34	rs3848081	13	32468891	3.163343e-05	0.02193199	0.03599266	ENSG00000073910
Cholesterol_in_Small_LDL	35	rs11071754	15	63786934	4.893428e-05	0.0277525	0.03906906	ENSG00000140455
Cholesterol_in_Small_LDL	36	rs34933034	15	75079474	1.405118e-05	0.01392461	0.004259904	ENSG00000140474
Cholesterol_in_Small_LDL	37	rs60476972	16	9152663	5.801997e-05	0.03054566	0.03490352	ENSG00000182831
Cholesterol_in_Small_LDL	38	rs12919664	16	69424135	3.211229e-06	0.005696051	0.001223703	ENSG00000258429
Cholesterol_in_Small_LDL	39	rs118191970	16	71887756	9.202569e-05	0.0396357	0.01743982	ENSG00000257017
Cholesterol_in_Small_LDL	39	rs9938506	16	72252752	2.457169e-05	0.01921131	0.006654351	ENSG00000257017
Cholesterol_in_Small_LDL	40	rs9909593	17	37970149	0.0001372649	0.04865594	0.03509488	ENSG00000073605
Cholesterol_in_Small_LDL	41	rs147939289	17	45407855	0.0004471096	0.09119106	0.04669942	ENSG00000178852
Cholesterol_in_Small_LDL	42	rs11871066	17	78625984	0.0002080872	0.06058879	0.02942709	ENSG00000171246
Cholesterol_in_Small_LDL	43	rs1736195	19	2786557	4.684175e-05	0.02713051	0.01086182	ENSG00000172009
Cholesterol_in_Small_LDL	44	rs6511710	19	10827601	0.0002484252	0.06652907	0.0327651	ENSG00000213339
Cholesterol_in_Small_LDL	45	rs2288867	19	19765568	9.594912e-05	0.04052118	0.01827498	ENSG00000089639
Cholesterol_in_Small_LDL	46	rs8109906	19	20113156	0.0004538386	0.09189881	0.04711234	ENSG00000081665
Cholesterol_in_Small_LDL	47	rs11698829	20	17622844	0.0004242649	0.08870619	0.04524969	ENSG00000125868
Cholesterol_in_Small_LDL	48	rs4578918	20	44721656	2.917657e-05	0.02105469	0.01782575	ENSG00000101017
Cholesterol_in_Small_LDL	49	rs5758179	22	41406919	0.000136471	0.04851196	0.04417863	ENSG00000196236
Cholesterol_in_Small_VLDL	1	rs6733447	2	21198136	0.0001155331	0.04457488	0.02771577	ENSG00000143869
Cholesterol_in_Small_VLDL	1	rs62122481	2	21216815	8.454622e-05	0.03777524	0.02218607	ENSG00000084674
Cholesterol_in_Small_VLDL	2	rs733760	2	21534298	4.958221e-07	0.001674851	0.0002977375	ENSG00000218819
Cholesterol_in_Small_VLDL	3	rs115961201	2	27704896	0.0002619055	0.06847775	0.04760203	ENSG00000115234
Cholesterol_in_Small_VLDL	3	rs9679543	2	28050951	2.917657e-05	0.02094825	0.009713051	ENSG00000243147
Cholesterol_in_Small_VLDL	3	rs2305929	2	28113911	1.397718e-06	0.003448003	0.0007211592	ENSG00000198522
Cholesterol_in_Small_VLDL	5	rs184262	3	12134740	0.0001559207	0.0518113	0.04917708	ENSG00000157150
Cholesterol_in_Small_VLDL	6	rs7622114	3	36960660	6.448309e-11	3.907233e-06	0.006190277	ENSG00000093167
Cholesterol_in_Small_VLDL	7	rs12489732	3	52566820	3.748351e-06	0.006169147	0.004409545	ENSG00000168268
Cholesterol_in_Small_VLDL	8	rs77223362	3	52865125	0.0001940494	0.05832944	0.03924692	ENSG00000055955
Cholesterol_in_Small_VLDL	9	rs9810697	3	141636530	0.000278864	0.07087312	0.04956718	ENSG00000114126
Cholesterol_in_Small_VLDL	10	rs7619505	3	155442753	3.706213e-05	0.02381784	0.0117934	ENSG00000114805
Cholesterol_in_Small_VLDL	11	rs13436579	5	74469107	9.309537e-05	0.03982984	0.02378754	ENSG00000176928
Cholesterol_in_Small_VLDL	12	rs7716979	5	89819560	0.0002178174	0.06210781	0.04324852	ENSG00000176018
Cholesterol_in_Small_VLDL	13	rs2531337	5	140142174	5.523279e-05	0.02962418	0.01614529	ENSG00000120314
Cholesterol_in_Small_VLDL	14	rs1204845	6	116521190	1.930896e-05	0.01670108	0.006871852	ENSG00000178425
Cholesterol_in_Small_VLDL	15	rs10264122	7	1009337	0.0001731311	0.05488564	0.03646225	ENSG00000146540
Cholesterol_in_Small_VLDL	16	rs2282889	7	21476188	3.441329e-08	0.0002057244	2.745022e-05	ENSG00000105866
Cholesterol_in_Small_VLDL	17	rs2711093	7	24617290	9.234388e-05	0.03965697	0.02365279	ENSG00000105926
Cholesterol_in_Small_VLDL	18	rs6992333	8	144993377	1.805009e-08	0.0001276018	1.494864e-05	ENSG00000178209
Cholesterol_in_Small_VLDL	19	rs34161012	10	70445842	0.0001580692	0.05215177	0.03424784	ENSG00000165730
Cholesterol_in_Small_VLDL	20	rs174555	11	61579760	1.15833e-09	2.684277e-05	1.060396e-06	ENSG00000134824
Cholesterol_in_Small_VLDL	21	rs10792421	11	63605177	3.152188e-06	0.005594456	0.00143471	ENSG00000072518
Cholesterol_in_Small_VLDL	22	rs610293	11	66310380	8.293373e-05	0.03736451	0.02186592	ENSG00000248746
Cholesterol_in_Small_VLDL	23	rs143491990	11	116859076	0.0002595028	0.06812588	0.04731336	ENSG00000160584
Cholesterol_in_Small_VLDL	24	rs3825077	12	57856014	0.0002076481	0.06050626	0.04102969	ENSG00000123329
Cholesterol_in_Small_VLDL	25	rs11065358	12	121384495	0.0002087843	0.06068904	0.04118057	ENSG00000157895
Cholesterol_in_Small_VLDL	26	rs8546	12	124809027	0.0001406249	0.04924256	0.03172869	ENSG00000196498
Cholesterol_in_Small_VLDL	27	rs34933034	15	75079474	1.405118e-05	0.01379529	0.005253239	ENSG00000140474
Cholesterol_in_Small_VLDL	28	rs12919664	16	69424135	3.211229e-06	0.005655153	0.002401638	ENSG00000258429
Cholesterol_in_Small_VLDL	29	rs118191970	16	71887756	9.202569e-05	0.03958334	0.0235954	ENSG00000257017
Cholesterol_in_Small_VLDL	29	rs1006436	16	72232316	4.286764e-06	0.006657509	0.002859536	ENSG00000257017
Cholesterol_in_Small_VLDL	30	rs1685057	18	26360528	0.0001392877	0.04900486	0.03152286	ENSG00000170558
Cholesterol_in_Small_VLDL	31	rs1640276	19	2817643	4.55991e-05	0.0266481	0.01391048	ENSG00000172009
Cholesterol_in_Small_VLDL	32	rs6511710	19	10827601	0.0002484252	0.06651209	0.04598751	ENSG00000213339
Cholesterol_in_Small_VLDL	33	rs2288867	19	19765568	9.594912e-05	0.04047387	0.02428952	ENSG00000089639
Cholesterol_in_Very_Large_HDL	1	rs1746662	1	33337632	0.0004064313	0.0867265	0.04150825	ENSG00000116514
Cholesterol_in_Very_Large_HDL	2	rs72906860	1	51499822	0.0002193819	0.06241733	0.02893529	ENSG00000085832
Cholesterol_in_Very_Large_HDL	3	rs72673135	1	53703072	0.0002520498	0.06708844	0.03137457	ENSG00000162384
Cholesterol_in_Very_Large_HDL	4	rs652651	1	109844532	0.000456619	0.09224241	0.04444887	ENSG00000143028
Cholesterol_in_Very_Large_HDL	5	rs79181095	1	161176519	9.783471e-06	0.01097415	0.004645958	ENSG00000158864
Cholesterol_in_Very_Large_HDL	5	rs11265575	1	161227983	0.0001065135	0.04275798	0.01847062	ENSG00000158864
Cholesterol_in_Very_Large_HDL	6	rs7528296	1	172381383	3.708185e-05	0.02383239	0.009008104	ENSG00000135845
Cholesterol_in_Very_Large_HDL	7	rs6733447	2	21198136	0.0001155331	0.04457698	0.01946337	ENSG00000143869
Cholesterol_in_Very_Large_HDL	7	rs62122481	2	21216815	8.454622e-05	0.03776635	0.01589089	ENSG00000084674
Cholesterol_in_Very_Large_HDL	8	rs60960031	2	21530659	1.799762e-06	0.004072723	0.01612887	ENSG00000218819
Cholesterol_in_Very_Large_HDL	9	rs7600146	2	22543347	0.0003457606	0.0796236	0.04280795
Cholesterol_in_Very_Large_HDL	10	rs13001778	2	26976572	0.0002041827	0.06000945	0.03116783	ENSG00000115163
Cholesterol_in_Very_Large_HDL	11	rs115961201	2	27704896	0.0002619055	0.06855241	0.03213175	ENSG00000115234
Cholesterol_in_Very_Large_HDL	11	rs9679543	2	28050951	2.917657e-05	0.02096103	0.007564234	ENSG00000243147
Cholesterol_in_Very_Large_HDL	11	rs2305929	2	28113911	1.397718e-06	0.003480182	0.0006460286	ENSG00000198522
Cholesterol_in_Very_Large_HDL	13	rs2569963	2	104083756	5.010187e-05	0.02799247	0.02918579
Cholesterol_in_Very_Large_HDL	14	rs78679497	2	170354724	0.0003770978	0.08339152	0.03977694	ENSG00000154479
Cholesterol_in_Very_Large_HDL	15	rs62246862	3	36963274	4.032551e-06	0.006432013	0.04202339	ENSG00000093167
Cholesterol_in_Very_Large_HDL	16	rs11706284	3	43904791	0.0003558489	0.08087263	0.03848396	ENSG00000011198
Cholesterol_in_Very_Large_HDL	17	rs9879090	3	52648265	2.009142e-09	3.882589e-05	0.003585099	ENSG00000162267
Cholesterol_in_Very_Large_HDL	17	rs11718060	3	52875546	0.0003493682	0.08007439	0.03807421	ENSG00000055955
Cholesterol_in_Very_Large_HDL	18	rs2130994	3	70591238	4.471151e-06	0.006833512	0.003756343	ENSG00000114861
Cholesterol_in_Very_Large_HDL	19	rs865809	3	183997735	7.217549e-05	0.03453123	0.03049335	ENSG00000145194
Cholesterol_in_Very_Large_HDL	20	rs10937241	3	185822774	1.792572e-05	0.01601955	0.005236218	ENSG00000244405
Cholesterol_in_Very_Large_HDL	21	rs1970813	4	68173477	0.0004431585	0.09082491	0.04369318	ENSG00000145241
Cholesterol_in_Very_Large_HDL	22	rs13436579	5	74469107	9.309537e-05	0.03982031	0.01692894	ENSG00000176928
Cholesterol_in_Very_Large_HDL	23	rs6894248	5	78853921	0.0003344228	0.07817561	0.04295166	ENSG00000164329
Cholesterol_in_Very_Large_HDL	24	rs4916813	5	89956966	0.0001101901	0.04351738	0.02782233	ENSG00000113356
Cholesterol_in_Very_Large_HDL	25	rs66628697	5	132252561	0.0002085261	0.06071537	0.02805169	ENSG00000164405
Cholesterol_in_Very_Large_HDL	26	rs386406	5	169233161	2.969258e-05	0.02115149	0.007659909	ENSG00000134516
Cholesterol_in_Very_Large_HDL	27	rs76762692	6	43690687	0.0004033701	0.08636833	0.04503633	ENSG00000112715
Cholesterol_in_Very_Large_HDL	28	rs9359562	6	84231828	0.0001752752	0.05531087	0.04271958	ENSG00000065609
Cholesterol_in_Very_Large_HDL	29	rs2388334	6	98591622	1.128253e-13	4.081194e-06	4.297596e-07
Cholesterol_in_Very_Large_HDL	30	rs6927659	6	153397299	7.180654e-06	0.009041797	0.002528561	ENSG00000091844
Cholesterol_in_Very_Large_HDL	31	rs6961424	7	1004113	0.0001180798	0.04506492	0.01972967	ENSG00000146540
Cholesterol_in_Very_Large_HDL	32	rs112587865	7	1015271	0.0003247316	0.07689845	0.03644396	ENSG00000146540
Cholesterol_in_Very_Large_HDL	33	rs4717276	7	65294741	9.162049e-05	0.0394798	0.01675685	ENSG00000169919
Cholesterol_in_Very_Large_HDL	34	rs6972278	7	94536510	0.0001515572	0.05114241	0.02307309	ENSG00000158528
Cholesterol_in_Very_Large_HDL	35	rs12546962	8	9198185	0.000205813	0.06027616	0.02781685	ENSG00000147324
Cholesterol_in_Very_Large_HDL	35	rs509820	8	9794093	5.843423e-08	0.0003174342	3.698731e-05	ENSG00000175806
Cholesterol_in_Very_Large_HDL	35	rs6997515	8	10240404	0.0002442629	0.06602018	0.03081723	ENSG00000175806
Cholesterol_in_Very_Large_HDL	35	rs2127128	8	11434929	8.985732e-06	0.01041292	0.00303292	ENSG00000136573
Cholesterol_in_Very_Large_HDL	36	rs10100844	8	27696207	6.929371e-05	0.03372114	0.02252692	ENSG00000168079
Cholesterol_in_Very_Large_HDL	37	rs7007192	8	106446647	5.289501e-05	0.0289013	0.01157309	ENSG00000169946
Cholesterol_in_Very_Large_HDL	38	rs1134030	8	145051484	3.265257e-07	0.001275732	0.01066967	ENSG00000178685
Cholesterol_in_Very_Large_HDL	39	rs543458	9	14068327	0.0001938147	0.05835613	0.02682148	ENSG00000147862
Cholesterol_in_Very_Large_HDL	40	rs59234174	9	16730258	8.240506e-05	0.03721939	0.01561446	ENSG00000173068
Cholesterol_in_Very_Large_HDL	41	rs12345045	9	121534729	0.0004494315	0.09149079	0.04404817	ENSG00000078725
Cholesterol_in_Very_Large_HDL	42	rs10787853	10	120446967	0.0001351282	0.04827059	0.04236234	ENSG00000151893
Cholesterol_in_Very_Large_HDL	43	rs10500804	11	14910273	9.709878e-05	0.0407181	0.01738268	ENSG00000129083
Cholesterol_in_Very_Large_HDL	44	rs12277387	11	17961609	4.377428e-05	0.02607244	0.01019738	ENSG00000129158
Cholesterol_in_Very_Large_HDL	45	rs198419	11	61519542	3.257147e-06	0.005718981	0.001314495	ENSG00000134780
Cholesterol_in_Very_Large_HDL	45	rs174528	11	61543499	1.53874e-11	4.081194e-06	1.103753e-07	ENSG00000134825
Cholesterol_in_Very_Large_HDL	46	rs2524292	11	61695146	0.0001335913	0.04798428	0.02133144	ENSG00000134824
Cholesterol_in_Very_Large_HDL	47	rs2452681	11	65814842	5.047713e-06	0.00730996	0.0097174	ENSG00000175115
Cholesterol_in_Very_Large_HDL	48	rs528109	11	85715853	0.000239787	0.06539996	0.03049326	ENSG00000073921
Cholesterol_in_Very_Large_HDL	49	rs1729408	11	116674818	0.0003901462	0.08486888	0.04053529	ENSG00000168092
Cholesterol_in_Very_Large_HDL	50	rs11602026	11	134580770	0.0004799296	0.09460115	0.04570636	ENSG00000109956
Cholesterol_in_Very_Large_HDL	51	rs1124417	12	26331906	0.0004621727	0.09281513	0.0447542	ENSG00000123095
Cholesterol_in_Very_Large_HDL	52	rs6580699	12	49478812	1.43634e-05	0.01400539	0.01106978	ENSG00000181929
Cholesterol_in_Very_Large_HDL	53	rs3782125	12	57857000	0.0001578008	0.05215284	0.02363033	ENSG00000123329
Cholesterol_in_Very_Large_HDL	54	rs12827594	12	69729434	0.0005584374	0.1020819	0.04990273	ENSG00000090382
Cholesterol_in_Very_Large_HDL	55	rs660879	12	99553815	0.000293195	0.07285965	0.03633837	ENSG00000185046
Cholesterol_in_Very_Large_HDL	56	rs78781559	12	110513316	2.210374e-06	0.004592814	0.00747364	ENSG00000111229
Cholesterol_in_Very_Large_HDL	57	rs111353282	12	121192321	0.0002477448	0.06649485	0.04760665	ENSG00000157837
Cholesterol_in_Very_Large_HDL	58	rs11065358	12	121384495	0.0002087843	0.06075686	0.02806794	ENSG00000157895
Cholesterol_in_Very_Large_HDL	59	rs314690	13	80008957	2.816735e-06	0.00527456	0.03311406	ENSG00000102471
Cholesterol_in_Very_Large_HDL	60	rs11853333	15	40742338	0.0005147212	0.09799141	0.04756507	ENSG00000166140
Cholesterol_in_Very_Large_HDL	61	rs8027151	15	58908980	0.0003763842	0.08330926	0.03973472	ENSG00000128923
Cholesterol_in_Very_Large_HDL	62	rs4886645	15	74108901	1.892657e-05	0.01653356	0.01863543	ENSG00000167139
Cholesterol_in_Very_Large_HDL	63	rs7193532	16	29962802	2.330299e-05	0.01858425	0.006394768	ENSG00000169592
Cholesterol_in_Very_Large_HDL	63	rs74767856	16	30095734	0.0001849974	0.05694592	0.02609696	ENSG00000149930
Cholesterol_in_Very_Large_HDL	64	rs9938506	16	72252752	2.457169e-05	0.01911404	0.007327871	ENSG00000257017
Cholesterol_in_Very_Large_HDL	65	rs4790294	17	1848805	4.446777e-06	0.006812255	0.01668304	ENSG00000132383
Cholesterol_in_Very_Large_HDL	66	rs4640244	17	21284223	0.000456619	0.09224241	0.04444887	ENSG00000184185
Cholesterol_in_Very_Large_HDL	67	rs11650008	17	34892731	0.0001088064	0.04323458	0.01873074	ENSG00000277161
Cholesterol_in_Very_Large_HDL	68	rs2941522	17	37910368	0.0001986572	0.05910359	0.02720549	ENSG00000073605
Cholesterol_in_Very_Large_HDL	68	rs12309	17	38175462	2.047949e-06	0.004390782	0.0008908234	ENSG00000167914
Cholesterol_in_Very_Large_HDL	68	rs11555255	17	38186106	0.0003022865	0.07402514	0.03496233	ENSG00000008838
Cholesterol_in_Very_Large_HDL	69	rs11657846	17	48816797	0.0002277936	0.06367917	0.02959441	ENSG00000108846
Cholesterol_in_Very_Large_HDL	70	rs12452367	17	53374610	0.0001198663	0.04540096	0.03555113	ENSG00000108924
Cholesterol_in_Very_Large_HDL	71	rs12944524	17	73155817	2.05537e-06	0.004400357	0.0108543	ENSG00000125450
Cholesterol_in_Very_Large_HDL	72	rs2741992	19	2819244	2.839331e-05	0.02066538	0.007415723	ENSG00000172009
Cholesterol_in_Very_Large_HDL	73	rs8108777	19	19359058	8.060304e-07	0.002364628	0.0004007287	ENSG00000250067
Cholesterol_in_Very_Large_HDL	74	rs55845370	20	33433629	0.000122289	0.04584873	0.02015745	ENSG00000100991
Cholesterol_in_Very_Large_HDL	75	rs6073581	20	43601653	8.904082e-09	7.858587e-05	1.672123e-05	ENSG00000101109
Cholesterol_in_Very_Large_HDL	75	rs6073612	20	43673692	0.0001535526	0.05146978	0.04165359	ENSG00000101109
Cholesterol_in_Very_Large_HDL	75	rs6017491	20	43742438	4.540601e-08	0.0002594343	0.01685603	ENSG00000124102
Cholesterol_in_Very_Large_HDL	76	rs4578918	20	44721656	2.917657e-05	0.02096103	0.0242554	ENSG00000101017
Cholesterol_in_Very_Large_HDL	77	rs6068282	20	51237905	0.0003390125	0.07876761	0.03740342	ENSG00000182463
Cholesterol_in_Very_Large_HDL	78	rs3787435	20	60837747	3.097378e-05	0.02161044	0.03285539	ENSG00000130703
Cholesterol_in_Very_Large_VLDL	1	rs72692873	1	150022827	0.000326673	0.07709881	0.04738103	ENSG00000163131
Cholesterol_in_Very_Large_VLDL	2	rs6733447	2	21198136	0.0001155331	0.04456348	0.02549994	ENSG00000143869
Cholesterol_in_Very_Large_VLDL	3	rs62122481	2	21216815	8.454622e-05	0.03776862	0.02061869	ENSG00000084674
Cholesterol_in_Very_Large_VLDL	4	rs733760	2	21534298	4.958221e-07	0.001677236	0.0002494191	ENSG00000218819
Cholesterol_in_Very_Large_VLDL	5	rs55784432	2	27021417	0.0001332891	0.04789449	0.02797045	ENSG00000115163
Cholesterol_in_Very_Large_VLDL	6	rs115961201	2	27704896	0.0002619055	0.0684841	0.04192712	ENSG00000115234
Cholesterol_in_Very_Large_VLDL	6	rs9679543	2	28050951	2.917657e-05	0.02097539	0.00915428	ENSG00000243147
Cholesterol_in_Very_Large_VLDL	6	rs2305929	2	28113911	1.397718e-06	0.003448851	0.0006340517	ENSG00000198522
Cholesterol_in_Very_Large_VLDL	6	rs7567409	2	28516271	7.998612e-06	0.009668736	0.0380424	ENSG00000075426
Cholesterol_in_Very_Large_VLDL	7	rs13392069	2	233922159	0.0002215082	0.06266825	0.03812095	ENSG00000168918
Cholesterol_in_Very_Large_VLDL	8	rs11715234	3	12317310	0.0001224002	0.04584917	0.04277589	ENSG00000157150
Cholesterol_in_Very_Large_VLDL	9	rs4678915	3	36964583	4.308651e-08	0.0002481683	6.437852e-05	ENSG00000093167
Cholesterol_in_Very_Large_VLDL	10	rs13081028	3	52555316	1.817658e-08	0.0001304777	0.001717193	ENSG00000162267
Cholesterol_in_Very_Large_VLDL	11	rs17727959	3	70034728	0.000193293	0.05820147	0.04254058	ENSG00000187098
Cholesterol_in_Very_Large_VLDL	12	rs7619505	3	155442753	3.706213e-05	0.02383696	0.01110369	ENSG00000114805
Cholesterol_in_Very_Large_VLDL	13	rs12510053	4	39648294	0.0002565704	0.06769768	0.04164313	ENSG00000109814
Cholesterol_in_Very_Large_VLDL	14	rs13436579	5	74469107	9.309537e-05	0.03982271	0.02204696	ENSG00000176928
Cholesterol_in_Very_Large_VLDL	15	rs13158214	5	80925290	2.351659e-07	0.0009819581	0.03514885	ENSG00000145687
Cholesterol_in_Very_Large_VLDL	16	rs1812737	5	89822310	0.0001372102	0.04861504	0.04931342	ENSG00000176018
Cholesterol_in_Very_Large_VLDL	17	rs2531337	5	140142174	5.523279e-05	0.02962791	0.01513623	ENSG00000120314
Cholesterol_in_Very_Large_VLDL	18	rs9375138	6	98518518	9.704134e-05	0.04070795	0.03488148
Cholesterol_in_Very_Large_VLDL	19	rs576791	6	116427814	2.508629e-05	0.01933607	0.01937776	ENSG00000178425
Cholesterol_in_Very_Large_VLDL	20	rs12668354	7	21531891	1.306363e-06	0.003294501	0.000860306	ENSG00000105866
Cholesterol_in_Very_Large_VLDL	21	rs2721790	7	24679402	7.720502e-06	0.009464961	0.002923048	ENSG00000105926
Cholesterol_in_Very_Large_VLDL	22	rs11768292	7	65474801	0.000177046	0.05554641	0.03338639	ENSG00000169919
Cholesterol_in_Very_Large_VLDL	23	rs12548931	8	9200691	0.0003332136	0.07796059	0.0479106	ENSG00000175806
Cholesterol_in_Very_Large_VLDL	23	rs998019	8	9692541	1.580987e-08	0.0001174907	1.084362e-05	ENSG00000175806
Cholesterol_in_Very_Large_VLDL	23	rs9650651	8	10267540	3.197296e-06	0.005646198	0.001322883	ENSG00000175806
Cholesterol_in_Very_Large_VLDL	24	rs7007192	8	106446647	5.289501e-05	0.02890342	0.01463823	ENSG00000169946
Cholesterol_in_Very_Large_VLDL	25	rs60326992	8	144987675	5.208123e-05	0.02864369	0.04331058	ENSG00000178209
Cholesterol_in_Very_Large_VLDL	25	rs11136339	8	145013345	4.728499e-07	0.001627847	0.004138081	ENSG00000178209
Cholesterol_in_Very_Large_VLDL	26	rs34305618	10	70443936	0.0002433535	0.06582432	0.04020758	ENSG00000165730
Cholesterol_in_Very_Large_VLDL	27	rs7947951	11	13356030	9.429659e-06	0.01075486	0.003477088	ENSG00000133794
Cholesterol_in_Very_Large_VLDL	28	rs198460	11	61524974	6.530151e-06	0.008535106	0.002507256	ENSG00000134780
Cholesterol_in_Very_Large_VLDL	28	rs174528	11	61543499	1.53874e-11	5.031553e-06	8.909033e-08	ENSG00000134825
Cholesterol_in_Very_Large_VLDL	29	rs2524292	11	61695146	0.0001335913	0.04795077	0.02801201	ENSG00000134824
Cholesterol_in_Very_Large_VLDL	30	rs10896076	11	65840668	1.638918e-06	0.00381764	0.006549918	ENSG00000175115
Cholesterol_in_Very_Large_VLDL	31	rs610293	11	66310380	8.293373e-05	0.03735798	0.02033316	ENSG00000248746
Cholesterol_in_Very_Large_VLDL	32	rs143491990	11	116859076	0.0002595028	0.06813194	0.04170289	ENSG00000160584
Cholesterol_in_Very_Large_VLDL	33	rs3782125	12	57857000	0.0001578008	0.05208991	0.03106871	ENSG00000123329
Cholesterol_in_Very_Large_VLDL	34	rs11614208	12	75575746	0.0002137321	0.06146911	0.03732814	ENSG00000166006
Cholesterol_in_Very_Large_VLDL	35	rs8546	12	124809027	0.0001406249	0.04922597	0.02895373	ENSG00000196498
Cholesterol_in_Very_Large_VLDL	36	rs11625266	14	60699368	0.000203846	0.05987999	0.0362775	ENSG00000100614
Cholesterol_in_Very_Large_VLDL	37	rs11071754	15	63786934	4.893428e-05	0.02766085	0.01377851	ENSG00000140455
Cholesterol_in_Very_Large_VLDL	38	rs7497362	15	74043523	3.125e-05	0.02172102	0.009655506	ENSG00000205363
Cholesterol_in_Very_Large_VLDL	39	rs4886645	15	74108901	1.892657e-05	0.01654823	0.04220905	ENSG00000167139
Cholesterol_in_Very_Large_VLDL	40	rs11853287	15	77399371	0.0002656287	0.06902347	0.04227056	ENSG00000140391
Cholesterol_in_Very_Large_VLDL	41	rs60476972	16	9152663	5.801997e-05	0.03045263	0.01570312	ENSG00000182831
Cholesterol_in_Very_Large_VLDL	42	rs7193532	16	29962802	2.330299e-05	0.01859894	0.007598651	ENSG00000169592
Cholesterol_in_Very_Large_VLDL	43	rs74767856	16	30095734	0.0001849974	0.05687495	0.03427429	ENSG00000149930
Cholesterol_in_Very_Large_VLDL	44	rs12919664	16	69424135	3.211229e-06	0.005660708	0.009957989	ENSG00000258429
Cholesterol_in_Very_Large_VLDL	45	rs118191970	16	71887756	9.202569e-05	0.03957627	0.03892988	ENSG00000257017
Cholesterol_in_Very_Large_VLDL	45	rs1006436	16	72232316	4.286764e-06	0.006668773	0.005256633	ENSG00000257017
Cholesterol_in_Very_Large_VLDL	46	rs11650008	17	34892731	0.0001088064	0.04322773	0.0245061	ENSG00000277161
Cholesterol_in_Very_Large_VLDL	47	rs228779	17	42091213	0.0002048298	0.06004155	0.03638431	ENSG00000091947
Cholesterol_in_Very_Large_VLDL	48	rs11657846	17	48816797	0.0002277936	0.06360715	0.0387417	ENSG00000108846
Cholesterol_in_Very_Large_VLDL	49	rs1785799	18	26280014	0.0002303163	0.06397671	0.03898604	ENSG00000170558
Cholesterol_in_Very_Large_VLDL	50	rs2288867	19	19765568	9.594912e-05	0.04046658	0.0233772	ENSG00000089639
Cholesterol_in_Very_Large_VLDL	51	rs237465	20	48034156	1.136933e-07	0.0005452824	0.008071932	ENSG00000158445
Cholesterol_in_Very_Large_VLDL	52	rs6068282	20	51237905	0.0003390125	0.07871062	0.0483715	ENSG00000182463
Cholesterol_in_Very_Small_VLDL	1	rs141446438	1	72043861	0.0002158917	0.06180063	0.03177877	ENSG00000172260
Cholesterol_in_Very_Small_VLDL	2	rs3862206	1	150415631	1.507456e-05	0.01433759	0.03330039	ENSG00000266472
Cholesterol_in_Very_Small_VLDL	3	rs6733447	2	21198136	0.0001155331	0.04452726	0.02098416	ENSG00000143869
Cholesterol_in_Very_Small_VLDL	3	rs62122481	2	21216815	8.454622e-05	0.03772889	0.01687011	ENSG00000084674
Cholesterol_in_Very_Small_VLDL	4	rs733760	2	21534298	4.958221e-07	0.001673949	0.0002556285	ENSG00000218819
Cholesterol_in_Very_Small_VLDL	5	rs5015511	2	22546852	1.177077e-05	0.01228446	0.006797018
Cholesterol_in_Very_Small_VLDL	6	rs115961201	2	27704896	0.0002619055	0.06847483	0.0359646	ENSG00000115234
Cholesterol_in_Very_Small_VLDL	6	rs12473340	2	28023797	9.580528e-05	0.04039391	0.01841583	ENSG00000243147
Cholesterol_in_Very_Small_VLDL	7	rs2565163	2	198354414	7.806945e-05	0.03605414	0.04206016	ENSG00000115524
Cholesterol_in_Very_Small_VLDL	8	rs6798755	3	12139092	0.0001300139	0.04724566	0.02476085	ENSG00000157150
Cholesterol_in_Very_Small_VLDL	9	rs7610068	3	37257843	7.513056e-05	0.03528979	0.0154984	ENSG00000093167
Cholesterol_in_Very_Small_VLDL	10	rs11718060	3	52875546	0.0003493682	0.08000745	0.04328431	ENSG00000055955
Cholesterol_in_Very_Small_VLDL	11	rs62263123	3	117632263	4.826987e-05	0.02741529	0.01116029	ENSG00000185565
Cholesterol_in_Very_Small_VLDL	12	rs4683410	3	141638952	0.0002785664	0.07083075	0.03745227	ENSG00000114126
Cholesterol_in_Very_Small_VLDL	13	rs13436579	5	74469107	9.309537e-05	0.03978226	0.01806107	ENSG00000176928
Cholesterol_in_Very_Small_VLDL	14	rs72817474	5	161222735	6.675833e-05	0.03293629	0.01422455	ENSG00000022355
Cholesterol_in_Very_Small_VLDL	15	rs1204845	6	116521190	1.930896e-05	0.01663874	0.005397869	ENSG00000178425
Cholesterol_in_Very_Small_VLDL	16	rs2757582	6	163866078	0.0001102183	0.04347705	0.0430626	ENSG00000112531
Cholesterol_in_Very_Small_VLDL	17	rs6961424	7	1004113	0.0001180798	0.04501349	0.02129199	ENSG00000146540
Cholesterol_in_Very_Small_VLDL	18	rs112587865	7	1015271	0.0003247316	0.0768284	0.04124949	ENSG00000146540
Cholesterol_in_Very_Small_VLDL	19	rs2282889	7	21476188	3.441329e-08	0.0002073936	2.529878e-05	ENSG00000105866
Cholesterol_in_Very_Small_VLDL	20	rs6972278	7	94536510	0.0001515572	0.05106975	0.04578569	ENSG00000158528
Cholesterol_in_Very_Small_VLDL	21	rs1521195	8	9842234	1.085135e-06	0.00289053	0.009169119	ENSG00000175806
Cholesterol_in_Very_Small_VLDL	21	rs9650651	8	10267540	3.197296e-06	0.005612705	0.001434302	ENSG00000175806
Cholesterol_in_Very_Small_VLDL	22	rs6993953	8	145000321	2.142389e-08	0.0001459101	1.638466e-05	ENSG00000178209
Cholesterol_in_Very_Small_VLDL	23	rs34161012	10	70445842	0.0001580692	0.05211901	0.02585772	ENSG00000165730
Cholesterol_in_Very_Small_VLDL	24	rs198419	11	61519542	3.257147e-06	0.00567433	0.001216489	ENSG00000134780
Cholesterol_in_Very_Small_VLDL	24	rs174528	11	61543499	1.53874e-11	4.24247e-06	9.365668e-08	ENSG00000134825
Cholesterol_in_Very_Small_VLDL	25	rs2524292	11	61695146	0.0001335913	0.04792267	0.02315133	ENSG00000134824
Cholesterol_in_Very_Small_VLDL	26	rs7944519	11	63617324	2.554326e-06	0.004934674	0.0009924268	ENSG00000072518
Cholesterol_in_Very_Small_VLDL	27	rs1815739	11	66328095	4.549948e-07	0.001584753	0.00396753	ENSG00000248746
Cholesterol_in_Very_Small_VLDL	28	rs10736469	11	113418222	0.0004364072	0.09003324	0.04987195	ENSG00000149295
Cholesterol_in_Very_Small_VLDL	29	rs12821008	12	49474605	6.186037e-05	0.03148062	0.01343129	ENSG00000181929
Cholesterol_in_Very_Small_VLDL	30	rs1179434	12	120786083	5.968326e-05	0.03087966	0.02893166	ENSG00000135097
Cholesterol_in_Very_Small_VLDL	31	rs111353282	12	121192321	0.0002477448	0.06641586	0.03466705	ENSG00000157837
Cholesterol_in_Very_Small_VLDL	31	rs11065358	12	121384495	0.0002087843	0.06067802	0.03107622	ENSG00000157895
Cholesterol_in_Very_Small_VLDL	32	rs8546	12	124809027	0.0001406249	0.04920244	0.0239767	ENSG00000196498
Cholesterol_in_Very_Small_VLDL	33	rs8027151	15	58908980	0.0003763842	0.0832455	0.04535689	ENSG00000128923
Cholesterol_in_Very_Small_VLDL	33	rs12909894	15	59227902	2.15499e-05	0.01772393	0.005914663	ENSG00000157450
Cholesterol_in_Very_Small_VLDL	34	rs34933034	15	75079474	1.405118e-05	0.01373396	0.004161378	ENSG00000140474
Cholesterol_in_Very_Small_VLDL	35	rs17514846	15	91416550	3.471363e-07	0.001316548	0.01625969	ENSG00000182511
Cholesterol_in_Very_Small_VLDL	36	rs75297657	16	70648200	0.0004010131	0.08602909	0.04715208	ENSG00000189091
Cholesterol_in_Very_Small_VLDL	37	rs118191970	16	71887756	9.202569e-05	0.03953591	0.01791819	ENSG00000257017
Cholesterol_in_Very_Small_VLDL	37	rs9938506	16	72252752	2.457169e-05	0.01904364	0.006563411	ENSG00000257017
Cholesterol_in_Very_Small_VLDL	38	rs8059821	16	89675068	0.0001749843	0.05518301	0.02771666	ENSG00000131165
Cholesterol_in_Very_Small_VLDL	39	rs11650627	17	78629981	0.0001711691	0.05451556	0.02731228	ENSG00000141564
Cholesterol_in_Very_Small_VLDL	40	rs2741992	19	2819244	2.839331e-05	0.02060409	0.007389936	ENSG00000172009
Cholesterol_in_Very_Small_VLDL	41	rs6511710	19	10827601	0.0002484252	0.06650784	0.03472461	ENSG00000213339
Cholesterol_in_Very_Small_VLDL	42	rs4239639	19	19435876	5.618072e-06	0.007759279	0.004598514	ENSG00000167491
Cholesterol_in_Very_Small_VLDL	43	rs880162	19	59013134	0.0001555443	0.0517174	0.03827922	ENSG00000099326
Cholesterol_in_Very_Small_VLDL	44	rs11698829	20	17622844	0.0004242649	0.0886974	0.04896456	ENSG00000125868
Cholesterol_in_Very_Small_VLDL	45	rs5758171	22	41401150	7.814725e-06	0.009462129	0.002715316	ENSG00000196236
Cholesterol_to_Total_Lipids_in_Chylomicrons_and_Extremely_Large_VLDL_percentage	1	rs7543272	1	51069102	0.0001834215	0.05664309	0.04183629	ENSG00000142700
Cholesterol_to_Total_Lipids_in_Chylomicrons_and_Extremely_Large_VLDL_percentage	2	rs62122481	2	21216815	8.454622e-05	0.03781536	0.02416774	ENSG00000084674
Cholesterol_to_Total_Lipids_in_Chylomicrons_and_Extremely_Large_VLDL_percentage	3	rs733760	2	21534298	4.958221e-07	0.001700014	0.0002588594	ENSG00000218819
Cholesterol_to_Total_Lipids_in_Chylomicrons_and_Extremely_Large_VLDL_percentage	4	rs1881397	2	27832285	0.0001163455	0.04475992	0.03047134	ENSG00000243147
Cholesterol_to_Total_Lipids_in_Chylomicrons_and_Extremely_Large_VLDL_percentage	5	rs2305929	2	28113911	1.397718e-06	0.003498912	0.000689074	ENSG00000198522
Cholesterol_to_Total_Lipids_in_Chylomicrons_and_Extremely_Large_VLDL_percentage	6	rs10937241	3	185822774	1.792572e-05	0.01603537	0.006975974	ENSG00000244405
Cholesterol_to_Total_Lipids_in_Chylomicrons_and_Extremely_Large_VLDL_percentage	7	rs6961424	7	1004113	0.0001180798	0.04508893	0.03078518	ENSG00000146540
Cholesterol_to_Total_Lipids_in_Chylomicrons_and_Extremely_Large_VLDL_percentage	8	rs3829814	7	140426257	1.303197e-06	0.003339456	0.03339736	ENSG00000090263
Cholesterol_to_Total_Lipids_in_Chylomicrons_and_Extremely_Large_VLDL_percentage	9	rs62491301	8	9707065	2.072962e-07	0.000894248	0.002417179	ENSG00000175806
Cholesterol_to_Total_Lipids_in_Chylomicrons_and_Extremely_Large_VLDL_percentage	10	rs7947951	11	13356030	9.429659e-06	0.01075063	0.004225777	ENSG00000133794
Cholesterol_to_Total_Lipids_in_Chylomicrons_and_Extremely_Large_VLDL_percentage	11	rs97384	11	61624181	1.803482e-10	6.44213e-06	0.001174898	ENSG00000134824
Cholesterol_to_Total_Lipids_in_Chylomicrons_and_Extremely_Large_VLDL_percentage	12	rs56288902	14	100394086	0.0001373196	0.04867102	0.03425805	ENSG00000066629
Cholesterol_to_Total_Lipids_in_Chylomicrons_and_Extremely_Large_VLDL_percentage	13	rs62071749	17	64587908	0.0001997225	0.05921739	0.04418627	ENSG00000154229
Cholesterol_to_Total_Lipids_in_Chylomicrons_and_Extremely_Large_VLDL_percentage	14	rs72858219	17	78590588	4.776278e-05	0.02733876	0.02922074	ENSG00000171246
Cholesterol_to_Total_Lipids_in_Chylomicrons_and_Extremely_Large_VLDL_percentage	15	rs6121978	20	60859537	2.012767e-06	0.004364885	0.0353418	ENSG00000130703
Cholesterol_to_Total_Lipids_in_IDL_percentage	1	rs72906860	1	51499822	0.0002193819	0.06231036	0.03330093	ENSG00000085832
Cholesterol_to_Total_Lipids_in_IDL_percentage	2	rs1817342	1	61048100	3.417377e-06	0.005834495	0.04051703	ENSG00000162598
Cholesterol_to_Total_Lipids_in_IDL_percentage	3	rs12074281	1	150025377	3.440836e-06	0.005857021	0.02175448	ENSG00000023902
Cholesterol_to_Total_Lipids_in_IDL_percentage	4	rs11265568	1	161201352	0.0003608781	0.08138266	0.04462007	ENSG00000158874
Cholesterol_to_Total_Lipids_in_IDL_percentage	5	rs6733447	2	21198136	0.0001155331	0.04454609	0.02245643	ENSG00000143869
Cholesterol_to_Total_Lipids_in_IDL_percentage	5	rs62122481	2	21216815	8.454622e-05	0.03774748	0.01834188	ENSG00000084674
Cholesterol_to_Total_Lipids_in_IDL_percentage	6	rs6739502	2	21527036	7.753293e-06	0.009417584	0.002950102	ENSG00000218819
Cholesterol_to_Total_Lipids_in_IDL_percentage	7	rs12616027	2	22606275	1.008812e-05	0.01113242	0.03585274
Cholesterol_to_Total_Lipids_in_IDL_percentage	8	rs55784432	2	27021417	0.0001332891	0.04787624	0.02456306	ENSG00000115163
Cholesterol_to_Total_Lipids_in_IDL_percentage	9	rs115961201	2	27704896	0.0002619055	0.06844442	0.03696378	ENSG00000115234
Cholesterol_to_Total_Lipids_in_IDL_percentage	9	rs9679543	2	28050951	2.917657e-05	0.02089272	0.008622249	ENSG00000243147
Cholesterol_to_Total_Lipids_in_IDL_percentage	9	rs2305929	2	28113911	1.397718e-06	0.003445692	0.0006735928	ENSG00000198522
Cholesterol_to_Total_Lipids_in_IDL_percentage	11	rs6705489	2	73648811	3.582343e-05	0.02333011	0.01006045	ENSG00000124356
Cholesterol_to_Total_Lipids_in_IDL_percentage	12	rs3772059	2	241699883	0.0001954307	0.05850431	0.03102856	ENSG00000130294
Cholesterol_to_Total_Lipids_in_IDL_percentage	13	rs11706926	3	36978647	1.434086e-05	0.01392721	0.004927492	ENSG00000093167
Cholesterol_to_Total_Lipids_in_IDL_percentage	14	rs7629072	3	52305633	6.557173e-10	1.751568e-05	1.476636e-05	ENSG00000162267
Cholesterol_to_Total_Lipids_in_IDL_percentage	14	rs2008680	3	52849878	0.0002410526	0.06546774	0.03519074	ENSG00000055955
Cholesterol_to_Total_Lipids_in_IDL_percentage	14	rs77223362	3	52865125	0.0001940494	0.0582901	0.03090231	ENSG00000055955
Cholesterol_to_Total_Lipids_in_IDL_percentage	14	rs56136581	3	52892110	9.445168e-05	0.04011246	0.0197207	ENSG00000168268
Cholesterol_to_Total_Lipids_in_IDL_percentage	15	rs12510053	4	39648294	0.0002565704	0.06765816	0.03649742	ENSG00000109814
Cholesterol_to_Total_Lipids_in_IDL_percentage	16	rs9942393	5	74541925	0.0003037571	0.0741079	0.04032303	ENSG00000176928
Cholesterol_to_Total_Lipids_in_IDL_percentage	17	rs6453455	5	78815100	0.0004270712	0.08897086	0.0491747	ENSG00000152413
Cholesterol_to_Total_Lipids_in_IDL_percentage	18	rs803221	5	132210436	0.0001571028	0.05195897	0.02716038	ENSG00000072364
Cholesterol_to_Total_Lipids_in_IDL_percentage	19	rs9467632	6	25889706	1.778366e-05	0.01587589	0.008542528	ENSG00000158373
Cholesterol_to_Total_Lipids_in_IDL_percentage	20	rs13215045	6	153447516	2.626639e-05	0.01975155	0.01001476	ENSG00000091844
Cholesterol_to_Total_Lipids_in_IDL_percentage	21	rs2721806	7	24780053	2.311695e-05	0.01843589	0.01773496	ENSG00000105928
Cholesterol_to_Total_Lipids_in_IDL_percentage	22	rs11556924	7	129663496	0.0001037302	0.04214647	0.02094483	ENSG00000091732
Cholesterol_to_Total_Lipids_in_IDL_percentage	23	rs10243698	7	140681119	5.48908e-05	0.02946989	0.01854061	ENSG00000090263
Cholesterol_to_Total_Lipids_in_IDL_percentage	24	rs6601302	8	9239458	1.422434e-05	0.01385706	0.004895221	ENSG00000175806
Cholesterol_to_Total_Lipids_in_IDL_percentage	24	rs7813581	8	9882652	1.569246e-09	3.268808e-05	1.482051e-06	ENSG00000175806
Cholesterol_to_Total_Lipids_in_IDL_percentage	24	rs7011778	8	11416171	0.000326673	0.07705672	0.04206768	ENSG00000154319
Cholesterol_to_Total_Lipids_in_IDL_percentage	24	rs61579736	8	11518464	0.0001965504	0.05867683	0.03113026	ENSG00000079459
Cholesterol_to_Total_Lipids_in_IDL_percentage	25	rs7030734	9	14738793	0.0001288	0.04702532	0.03041895	ENSG00000175893
Cholesterol_to_Total_Lipids_in_IDL_percentage	26	rs870389	10	76525726	0.0001171851	0.04486225	0.03228572	ENSG00000156650
Cholesterol_to_Total_Lipids_in_IDL_percentage	27	rs808276	10	116565387	0.0002584758	0.06794082	0.03666508	ENSG00000151553
Cholesterol_to_Total_Lipids_in_IDL_percentage	28	rs7947951	11	13356030	9.429659e-06	0.01067973	0.003483211	ENSG00000133794
Cholesterol_to_Total_Lipids_in_IDL_percentage	29	rs1451677	11	14746012	0.000115477	0.04453528	0.027382	ENSG00000129083
Cholesterol_to_Total_Lipids_in_IDL_percentage	30	rs7951579	11	46469900	0.0003536905	0.08050869	0.04599731	ENSG00000149091
Cholesterol_to_Total_Lipids_in_IDL_percentage	31	rs569258	11	61520668	3.5994e-06	0.006005362	0.001534037	ENSG00000134780
Cholesterol_to_Total_Lipids_in_IDL_percentage	31	rs174528	11	61543499	1.53874e-11	3.922057e-06	9.218129e-08	ENSG00000134825
Cholesterol_to_Total_Lipids_in_IDL_percentage	32	rs2524292	11	61695146	0.0001335913	0.04793249	0.02459884	ENSG00000134824
Cholesterol_to_Total_Lipids_in_IDL_percentage	33	rs2254388	11	65837599	4.603862e-07	0.001600194	0.0002549857	ENSG00000175115
Cholesterol_to_Total_Lipids_in_IDL_percentage	33	rs7924580	11	66080770	2.767892e-05	0.02032043	0.04039684	ENSG00000174669
Cholesterol_to_Total_Lipids_in_IDL_percentage	34	rs2512527	11	77920863	5.888324e-05	0.03065303	0.01592683	ENSG00000118369
Cholesterol_to_Total_Lipids_in_IDL_percentage	35	rs4373974	11	113430486	1.698663e-05	0.01544238	0.03137395	ENSG00000170209
Cholesterol_to_Total_Lipids_in_IDL_percentage	36	rs1729408	11	116674818	0.0003901462	0.08477028	0.04661884	ENSG00000168092
Cholesterol_to_Total_Lipids_in_IDL_percentage	37	rs1145207	11	116715688	5.380064e-05	0.02913185	0.01348532	ENSG00000160584
Cholesterol_to_Total_Lipids_in_IDL_percentage	38	rs74691084	11	116893790	0.0004005415	0.08593624	0.0473135	ENSG00000168092
Cholesterol_to_Total_Lipids_in_IDL_percentage	39	rs11222399	11	130805066	3.895183e-05	0.0243793	0.04784872	ENSG00000120451
Cholesterol_to_Total_Lipids_in_IDL_percentage	40	rs3782125	12	57857000	0.0001578008	0.05206907	0.02909367	ENSG00000123329
Cholesterol_to_Total_Lipids_in_IDL_percentage	41	rs7132904	12	111272128	4.518383e-05	0.02645861	0.01191721	ENSG00000111229
Cholesterol_to_Total_Lipids_in_IDL_percentage	42	rs1577416	13	80074781	8.807144e-07	0.002497532	0.04012463	ENSG00000102471
Cholesterol_to_Total_Lipids_in_IDL_percentage	43	rs10148416	14	62481348	0.0001005079	0.04144377	0.02050217	ENSG00000139973
Cholesterol_to_Total_Lipids_in_IDL_percentage	44	rs1039457	15	38373830	1.49738e-05	0.01429858	0.02583257	ENSG00000166068
Cholesterol_to_Total_Lipids_in_IDL_percentage	45	rs34474101	15	43187460	2.580011e-05	0.01955703	0.02011416	ENSG00000128881
Cholesterol_to_Total_Lipids_in_IDL_percentage	46	rs7193532	16	29962802	2.330299e-05	0.01851605	0.007252048	ENSG00000169592
Cholesterol_to_Total_Lipids_in_IDL_percentage	47	rs17604349	16	72210865	4.712786e-05	0.02705952	0.01227516	ENSG00000118557
Cholesterol_to_Total_Lipids_in_IDL_percentage	48	rs11650008	17	34892731	0.0001088064	0.04321033	0.02161499	ENSG00000277161
Cholesterol_to_Total_Lipids_in_IDL_percentage	49	rs9909593	17	37970149	0.0001372649	0.04860626	0.02502747	ENSG00000073605
Cholesterol_to_Total_Lipids_in_IDL_percentage	50	rs454192	17	42171206	4.415933e-05	0.02613144	0.01172233	ENSG00000108840
Cholesterol_to_Total_Lipids_in_IDL_percentage	50	rs1476512	17	42330122	1.53056e-05	0.01448703	0.01344739	ENSG00000004939
Cholesterol_to_Total_Lipids_in_IDL_percentage	51	rs6059976	20	33261649	0.0001141585	0.04427957	0.02228854	ENSG00000078747
Cholesterol_to_Total_Lipids_in_Large_HDL_percentage	1	rs1746662	1	33337632	0.0004064313	0.08665301	0.04396915	ENSG00000116514
Cholesterol_to_Total_Lipids_in_Large_HDL_percentage	2	rs72906860	1	51499822	0.0002193819	0.0623221	0.03086219	ENSG00000085832
Cholesterol_to_Total_Lipids_in_Large_HDL_percentage	3	rs67974630	1	53684924	0.0002734761	0.07011965	0.0474425	ENSG00000162384
Cholesterol_to_Total_Lipids_in_Large_HDL_percentage	4	rs652651	1	109844532	0.000456619	0.0921662	0.04694958	ENSG00000143028
Cholesterol_to_Total_Lipids_in_Large_HDL_percentage	5	rs11265575	1	161227983	0.0001065135	0.042737	0.01968876	ENSG00000158864
Cholesterol_to_Total_Lipids_in_Large_HDL_percentage	6	rs7519429	1	172349246	0.0002608547	0.06831246	0.04862695	ENSG00000135845
Cholesterol_to_Total_Lipids_in_Large_HDL_percentage	7	rs1951626	1	173892101	0.0001245108	0.04621303	0.02412668	ENSG00000117592
Cholesterol_to_Total_Lipids_in_Large_HDL_percentage	7	rs7514888	1	174990905	0.000418879	0.08808144	0.04474135	ENSG00000116161
Cholesterol_to_Total_Lipids_in_Large_HDL_percentage	8	rs6733447	2	21198136	0.0001155331	0.04454682	0.02075494	ENSG00000143869
Cholesterol_to_Total_Lipids_in_Large_HDL_percentage	9	rs62122481	2	21216815	8.454622e-05	0.03775715	0.0325645	ENSG00000084674
Cholesterol_to_Total_Lipids_in_Large_HDL_percentage	10	rs55784432	2	27021417	0.0001332891	0.04787638	0.02272491	ENSG00000115163
Cholesterol_to_Total_Lipids_in_Large_HDL_percentage	11	rs115961201	2	27704896	0.0002619055	0.06846622	0.03423767	ENSG00000115234
Cholesterol_to_Total_Lipids_in_Large_HDL_percentage	11	rs9679543	2	28050951	2.917657e-05	0.02095178	0.007944637	ENSG00000243147
Cholesterol_to_Total_Lipids_in_Large_HDL_percentage	11	rs2305929	2	28113911	1.397718e-06	0.003459621	0.0006278433	ENSG00000198522
Cholesterol_to_Total_Lipids_in_Large_HDL_percentage	11	rs72812529	2	28192597	9.04614e-05	0.03919725	0.0176983	ENSG00000158019
Cholesterol_to_Total_Lipids_in_Large_HDL_percentage	11	rs7567409	2	28516271	7.998612e-06	0.009661279	0.003548489	ENSG00000075426
Cholesterol_to_Total_Lipids_in_Large_HDL_percentage	12	rs35041884	3	29786145	2.912897e-05	0.02093405	0.007935072	ENSG00000144642
Cholesterol_to_Total_Lipids_in_Large_HDL_percentage	13	rs7622114	3	36960660	6.448309e-11	4.000632e-06	0.003823135	ENSG00000093167
Cholesterol_to_Total_Lipids_in_Large_HDL_percentage	14	rs11709284	3	52559705	1.922261e-08	0.0001346542	2.226111e-05	ENSG00000162267
Cholesterol_to_Total_Lipids_in_Large_HDL_percentage	14	rs2008680	3	52849878	0.0002410526	0.06548522	0.03348007	ENSG00000055955
Cholesterol_to_Total_Lipids_in_Large_HDL_percentage	15	rs61604727	3	70558473	2.93605e-06	0.005379442	0.0188556	ENSG00000242120
Cholesterol_to_Total_Lipids_in_Large_HDL_percentage	16	rs1906643	3	94225786	0.0005110746	0.0975563	0.04988928	ENSG00000178694
Cholesterol_to_Total_Lipids_in_Large_HDL_percentage	17	rs10937241	3	185822774	1.792572e-05	0.01601549	0.005450726	ENSG00000244405
Cholesterol_to_Total_Lipids_in_Large_HDL_percentage	18	rs12510053	4	39648294	0.0002565704	0.06767907	0.03381186	ENSG00000109814
Cholesterol_to_Total_Lipids_in_Large_HDL_percentage	19	rs7705012	5	74444878	0.0002566707	0.06769402	0.0347402	ENSG00000176928
Cholesterol_to_Total_Lipids_in_Large_HDL_percentage	20	rs59809447	5	103886502	0.000133811	0.04797341	0.02278265
Cholesterol_to_Total_Lipids_in_Large_HDL_percentage	20	rs12055234	5	104037760	5.730951e-05	0.030236	0.03948108
Cholesterol_to_Total_Lipids_in_Large_HDL_percentage	21	rs803221	5	132210436	0.0001571028	0.05195801	0.02515387	ENSG00000072364
Cholesterol_to_Total_Lipids_in_Large_HDL_percentage	22	rs261629	5	169256132	5.699477e-06	0.007874384	0.002120072	ENSG00000134516
Cholesterol_to_Total_Lipids_in_Large_HDL_percentage	23	rs2388334	6	98591622	1.128253e-13	4.000632e-06	0.003678608
Cholesterol_to_Total_Lipids_in_Large_HDL_percentage	24	rs6927659	6	153397299	7.180654e-06	0.009057438	0.002576977	ENSG00000091844
Cholesterol_to_Total_Lipids_in_Large_HDL_percentage	25	rs6961424	7	1004113	0.0001180798	0.04503228	0.02104093	ENSG00000146540
Cholesterol_to_Total_Lipids_in_Large_HDL_percentage	26	rs2237303	7	21483605	4.404292e-07	0.001559576	0.01692524	ENSG00000105866
Cholesterol_to_Total_Lipids_in_Large_HDL_percentage	27	rs2529041	7	24607479	1.363588e-05	0.01355855	0.009331878	ENSG00000105926
Cholesterol_to_Total_Lipids_in_Large_HDL_percentage	28	rs11556924	7	129663496	0.0001037302	0.04214746	0.01934145	ENSG00000091732
Cholesterol_to_Total_Lipids_in_Large_HDL_percentage	29	rs10243698	7	140681119	5.48908e-05	0.02951268	0.01259176	ENSG00000090263
Cholesterol_to_Total_Lipids_in_Large_HDL_percentage	30	rs7820324	8	8692591	0.0003608781	0.08140998	0.04117861	ENSG00000104626
Cholesterol_to_Total_Lipids_in_Large_HDL_percentage	30	rs6601302	8	9239458	1.422434e-05	0.013922	0.00453038	ENSG00000175806
Cholesterol_to_Total_Lipids_in_Large_HDL_percentage	30	rs661310	8	9787808	1.662051e-08	0.0001209942	1.149637e-05	ENSG00000175806
Cholesterol_to_Total_Lipids_in_Large_HDL_percentage	30	rs6997515	8	10240404	0.0002442629	0.06592947	0.03285471	ENSG00000175806
Cholesterol_to_Total_Lipids_in_Large_HDL_percentage	30	rs61579736	8	11518464	0.0001965504	0.05868234	0.02885344	ENSG00000079459
Cholesterol_to_Total_Lipids_in_Large_HDL_percentage	31	rs7007192	8	106446647	5.289501e-05	0.02889142	0.01226025	ENSG00000169946
Cholesterol_to_Total_Lipids_in_Large_HDL_percentage	32	rs1134030	8	145051484	3.265257e-07	0.001263454	0.009171281	ENSG00000178685
Cholesterol_to_Total_Lipids_in_Large_HDL_percentage	33	rs59234174	9	16730258	8.240506e-05	0.0372109	0.01661638	ENSG00000173068
Cholesterol_to_Total_Lipids_in_Large_HDL_percentage	34	rs10984209	9	121510862	0.0003008148	0.07376382	0.03710342
Cholesterol_to_Total_Lipids_in_Large_HDL_percentage	35	rs7947951	11	13356030	9.429659e-06	0.01074345	0.003232281	ENSG00000133794
Cholesterol_to_Total_Lipids_in_Large_HDL_percentage	36	rs12794714	11	14913575	7.637929e-05	0.03564904	0.01578993	ENSG00000129083
Cholesterol_to_Total_Lipids_in_Large_HDL_percentage	37	rs371589	11	17945797	4.106533e-05	0.02515356	0.01022116	ENSG00000129158
Cholesterol_to_Total_Lipids_in_Large_HDL_percentage	38	rs198460	11	61524974	6.530151e-06	0.008532285	0.002374034	ENSG00000134780
Cholesterol_to_Total_Lipids_in_Large_HDL_percentage	38	rs174528	11	61543499	1.53874e-11	4.000632e-06	1.056705e-07	ENSG00000134825
Cholesterol_to_Total_Lipids_in_Large_HDL_percentage	39	rs2524292	11	61695146	0.0001335913	0.04793261	0.02275837	ENSG00000134824
Cholesterol_to_Total_Lipids_in_Large_HDL_percentage	40	rs489337	11	65854561	5.423422e-08	0.0002973779	0.000212414	ENSG00000175115
Cholesterol_to_Total_Lipids_in_Large_HDL_percentage	41	rs11020733	11	94055855	0.000301796	0.07388838	0.0371708	ENSG00000020922
Cholesterol_to_Total_Lipids_in_Large_HDL_percentage	42	rs1729408	11	116674818	0.0003901462	0.08479605	0.04297429	ENSG00000168092
Cholesterol_to_Total_Lipids_in_Large_HDL_percentage	43	rs583219	11	116723171	5.239443e-05	0.02873191	0.02128578	ENSG00000160584
Cholesterol_to_Total_Lipids_in_Large_HDL_percentage	44	rs74691084	11	116893790	0.0004005415	0.08596181	0.04359548	ENSG00000168092
Cholesterol_to_Total_Lipids_in_Large_HDL_percentage	45	rs1124417	12	26331906	0.0004621727	0.09273864	0.04725904	ENSG00000123095
Cholesterol_to_Total_Lipids_in_Large_HDL_percentage	46	rs3782125	12	57857000	0.0001578008	0.05206808	0.02521937	ENSG00000123329
Cholesterol_to_Total_Lipids_in_Large_HDL_percentage	47	rs605484	12	69671441	0.0002628308	0.0686011	0.03431063	ENSG00000090382
Cholesterol_to_Total_Lipids_in_Large_HDL_percentage	48	rs7955942	12	99440231	9.225712e-05	0.03961583	0.03356498	ENSG00000180219
Cholesterol_to_Total_Lipids_in_Large_HDL_percentage	49	rs7308785	12	110562497	0.0001249545	0.04629224	0.02178319	ENSG00000111229
Cholesterol_to_Total_Lipids_in_Large_HDL_percentage	50	rs9568838	13	53909282	4.064449e-06	0.006456754	0.04148985	ENSG00000102837
Cholesterol_to_Total_Lipids_in_Large_HDL_percentage	51	rs221348	13	80023556	8.947454e-05	0.03896366	0.01757107	ENSG00000102471
Cholesterol_to_Total_Lipids_in_Large_HDL_percentage	52	rs1190824	14	58671059	0.0004061959	0.08662558	0.04395432	ENSG00000131966
Cholesterol_to_Total_Lipids_in_Large_HDL_percentage	53	rs776722	15	42391013	0.0002218921	0.06270413	0.03119926	ENSG00000159337
Cholesterol_to_Total_Lipids_in_Large_HDL_percentage	54	rs34474101	15	43187460	2.580011e-05	0.01961595	0.02244607	ENSG00000128881
Cholesterol_to_Total_Lipids_in_Large_HDL_percentage	55	rs687128	15	55984605	0.0002154806	0.06171959	0.03052939	ENSG00000166450
Cholesterol_to_Total_Lipids_in_Large_HDL_percentage	56	rs4886645	15	74108901	1.892657e-05	0.01652872	0.01702044	ENSG00000167139
Cholesterol_to_Total_Lipids_in_Large_HDL_percentage	57	rs716886	15	83715853	6.308217e-05	0.03184586	0.04207749	ENSG00000169609
Cholesterol_to_Total_Lipids_in_Large_HDL_percentage	58	rs12932403	16	29934050	4.742883e-06	0.007065385	0.00181076	ENSG00000102882
Cholesterol_to_Total_Lipids_in_Large_HDL_percentage	58	rs74767856	16	30095734	0.0001849974	0.05685118	0.02784873	ENSG00000149930
Cholesterol_to_Total_Lipids_in_Large_HDL_percentage	59	rs11650008	17	34892731	0.0001088064	0.0432112	0.01996811	ENSG00000277161
Cholesterol_to_Total_Lipids_in_Large_HDL_percentage	60	rs139843141	17	37442962	7.703225e-05	0.03581832	0.03760723	ENSG00000073605
Cholesterol_to_Total_Lipids_in_Large_HDL_percentage	61	rs34073687	17	38007323	3.208665e-05	0.02200879	0.008515165	ENSG00000161405
Cholesterol_to_Total_Lipids_in_Large_HDL_percentage	61	rs11555255	17	38186106	0.0003022865	0.07395048	0.03720439	ENSG00000008838
Cholesterol_to_Total_Lipids_in_Large_HDL_percentage	61	rs11078935	17	38192137	2.667166e-06	0.005089489	0.001397779	ENSG00000008838
Cholesterol_to_Total_Lipids_in_Large_HDL_percentage	62	rs2631290	17	42167399	5.358224e-05	0.02910795	0.01497368	ENSG00000141349
Cholesterol_to_Total_Lipids_in_Large_HDL_percentage	63	rs72858219	17	78590588	4.776278e-05	0.02730227	0.02573205	ENSG00000171246
Cholesterol_to_Total_Lipids_in_Large_HDL_percentage	64	rs3745807	19	2699439	2.894871e-05	0.02086662	0.03351397	ENSG00000176533
Cholesterol_to_Total_Lipids_in_Large_HDL_percentage	65	rs6059976	20	33261649	0.0001141585	0.04428033	0.02059795	ENSG00000078747
Cholesterol_to_Total_Lipids_in_Large_HDL_percentage	66	rs6015886	20	37406182	8.712247e-06	0.01022318	0.03507518	ENSG00000101442
Cholesterol_to_Total_Lipids_in_Large_HDL_percentage	67	rs6073636	20	43713593	6.736036e-09	6.468843e-05	0.0009882656	ENSG00000101109
Cholesterol_to_Total_Lipids_in_Large_HDL_percentage	68	rs6068282	20	51237905	0.0003390125	0.07869598	0.03973934	ENSG00000182463
Cholesterol_to_Total_Lipids_in_Large_HDL_percentage	69	rs2284092	22	43325269	0.0001970189	0.0587543	0.04806832	ENSG00000100266
Cholesterol_to_Total_Lipids_in_Large_LDL_percentage	1	rs1746662	1	33337632	0.0004064313	0.08669274	0.04028703	ENSG00000116514
Cholesterol_to_Total_Lipids_in_Large_LDL_percentage	2	rs72906860	1	51499822	0.0002193819	0.06234813	0.02716802	ENSG00000085832
Cholesterol_to_Total_Lipids_in_Large_LDL_percentage	3	rs652651	1	109844532	0.000456619	0.09220802	0.04347743	ENSG00000143028
Cholesterol_to_Total_Lipids_in_Large_LDL_percentage	4	rs35322831	1	150412744	8.128742e-05	0.03696277	0.04889929	ENSG00000266472
Cholesterol_to_Total_Lipids_in_Large_LDL_percentage	5	rs12133979	1	161079031	6.283808e-05	0.03183009	0.04707485	ENSG00000158773
Cholesterol_to_Total_Lipids_in_Large_LDL_percentage	6	rs9425411	1	173471890	0.000456619	0.09220802	0.04347743	ENSG00000117592
Cholesterol_to_Total_Lipids_in_Large_LDL_percentage	7	rs4658014	1	196010980	4.467199e-05	0.02640171	0.009622634
Cholesterol_to_Total_Lipids_in_Large_LDL_percentage	8	rs823114	1	205719532	0.0003375641	0.07853616	0.03614722	ENSG00000162877
Cholesterol_to_Total_Lipids_in_Large_LDL_percentage	9	rs62122481	2	21216815	8.454622e-05	0.03779948	0.01467558	ENSG00000084674
Cholesterol_to_Total_Lipids_in_Large_LDL_percentage	10	rs733760	2	21534298	4.958221e-07	0.00166788	0.0002557096	ENSG00000218819
Cholesterol_to_Total_Lipids_in_Large_LDL_percentage	11	rs1881397	2	27832285	0.0001163455	0.04474031	0.02064289	ENSG00000243147
Cholesterol_to_Total_Lipids_in_Large_LDL_percentage	12	rs55861662	2	27989110	0.0004216902	0.08843854	0.04129692	ENSG00000158019
Cholesterol_to_Total_Lipids_in_Large_LDL_percentage	12	rs2305929	2	28113911	1.397718e-06	0.003440311	0.0006438526	ENSG00000198522
Cholesterol_to_Total_Lipids_in_Large_LDL_percentage	13	rs7622114	3	36960660	6.448309e-11	3.817019e-06	0.002574134	ENSG00000093167
Cholesterol_to_Total_Lipids_in_Large_LDL_percentage	14	rs11709284	3	52559705	1.922261e-08	0.0001335098	0.0002045374	ENSG00000162267
Cholesterol_to_Total_Lipids_in_Large_LDL_percentage	14	rs2008680	3	52849878	0.0002410526	0.06550875	0.02882957	ENSG00000055955
Cholesterol_to_Total_Lipids_in_Large_LDL_percentage	15	rs1906643	3	94225786	0.0005110746	0.09759976	0.04664675	ENSG00000178694
Cholesterol_to_Total_Lipids_in_Large_LDL_percentage	16	rs10937241	3	185822774	1.792572e-05	0.01599645	0.005708563	ENSG00000244405
Cholesterol_to_Total_Lipids_in_Large_LDL_percentage	17	rs12510053	4	39648294	0.0002565704	0.06770136	0.02998959	ENSG00000109814
Cholesterol_to_Total_Lipids_in_Large_LDL_percentage	18	rs13436579	5	74469107	9.309537e-05	0.03984995	0.01562746	ENSG00000176928
Cholesterol_to_Total_Lipids_in_Large_LDL_percentage	19	rs60810048	5	132155680	0.0003785242	0.08351822	0.03852497	ENSG00000164405
Cholesterol_to_Total_Lipids_in_Large_LDL_percentage	20	rs2046252	5	169207603	0.0002730534	0.07008235	0.04961571	ENSG00000134516
Cholesterol_to_Total_Lipids_in_Large_LDL_percentage	21	rs6927659	6	153397299	7.180654e-06	0.009021267	0.002530887	ENSG00000091844
Cholesterol_to_Total_Lipids_in_Large_LDL_percentage	22	rs7789795	7	5929666	0.000295164	0.07305986	0.03285515	ENSG00000122674
Cholesterol_to_Total_Lipids_in_Large_LDL_percentage	23	rs2721806	7	24780053	2.311695e-05	0.01849624	0.02503422	ENSG00000105928
Cholesterol_to_Total_Lipids_in_Large_LDL_percentage	24	rs1799805	7	100490797	4.4704e-05	0.02641192	0.009627276	ENSG00000146828
Cholesterol_to_Total_Lipids_in_Large_LDL_percentage	25	rs11556924	7	129663496	0.0001037302	0.04218752	0.01675175	ENSG00000091732
Cholesterol_to_Total_Lipids_in_Large_LDL_percentage	26	rs35374337	7	140638313	3.603511e-06	0.00603042	0.004972934	ENSG00000090263
Cholesterol_to_Total_Lipids_in_Large_LDL_percentage	27	rs6601302	8	9239458	1.422434e-05	0.01389515	0.004280828	ENSG00000175806
Cholesterol_to_Total_Lipids_in_Large_LDL_percentage	27	rs10092756	8	9791920	8.831841e-08	0.0004395573	5.384883e-05	ENSG00000175806
Cholesterol_to_Total_Lipids_in_Large_LDL_percentage	28	rs10107388	8	145004944	3.228582e-07	0.001240328	0.001054061	ENSG00000178209
Cholesterol_to_Total_Lipids_in_Large_LDL_percentage	29	rs7947951	11	13356030	9.429659e-06	0.01070984	0.003130048	ENSG00000133794
Cholesterol_to_Total_Lipids_in_Large_LDL_percentage	30	rs7108770	11	46648432	0.0002190486	0.06229711	0.02714121	ENSG00000149091
Cholesterol_to_Total_Lipids_in_Large_LDL_percentage	31	rs198419	11	61519542	3.257147e-06	0.005696073	0.001325342	ENSG00000134780
Cholesterol_to_Total_Lipids_in_Large_LDL_percentage	31	rs174528	11	61543499	1.53874e-11	3.817019e-06	8.117726e-08	ENSG00000134825
Cholesterol_to_Total_Lipids_in_Large_LDL_percentage	32	rs2524292	11	61695146	0.0001335913	0.04796834	0.01973922	ENSG00000134824
Cholesterol_to_Total_Lipids_in_Large_LDL_percentage	33	rs2254388	11	65837599	4.603862e-07	0.001590489	0.0004181529	ENSG00000175115
Cholesterol_to_Total_Lipids_in_Large_LDL_percentage	34	rs1729408	11	116674818	0.0003901462	0.08483378	0.03924144	ENSG00000168092
Cholesterol_to_Total_Lipids_in_Large_LDL_percentage	35	rs1145207	11	116715688	5.380064e-05	0.02922826	0.01089634	ENSG00000160584
Cholesterol_to_Total_Lipids_in_Large_LDL_percentage	36	rs10736592	11	130800572	2.053558e-05	0.0173036	0.006625675	ENSG00000120451
Cholesterol_to_Total_Lipids_in_Large_LDL_percentage	37	rs7298574	12	99525393	0.0002083196	0.06061213	0.03726026	ENSG00000185046
Cholesterol_to_Total_Lipids_in_Large_LDL_percentage	38	rs7132904	12	111272128	4.518383e-05	0.02656398	0.009837108	ENSG00000111229
Cholesterol_to_Total_Lipids_in_Large_LDL_percentage	39	rs34003284	13	53902876	0.0001506393	0.0509506	0.02253161	ENSG00000102837
Cholesterol_to_Total_Lipids_in_Large_LDL_percentage	40	rs55784866	13	80162003	0.0003756706	0.08318902	0.03834568	ENSG00000102471
Cholesterol_to_Total_Lipids_in_Large_LDL_percentage	41	rs2353247	14	62434907	1.073665e-05	0.01163581	0.003831796	ENSG00000139973
Cholesterol_to_Total_Lipids_in_Large_LDL_percentage	42	rs776722	15	42391013	0.0002218921	0.06272986	0.0415243	ENSG00000159337
Cholesterol_to_Total_Lipids_in_Large_LDL_percentage	43	rs10518779	15	43128625	0.0001489362	0.05066828	0.02747845	ENSG00000128881
Cholesterol_to_Total_Lipids_in_Large_LDL_percentage	44	rs7496954	15	83345536	0.0003264304	0.07707717	0.03740042	ENSG00000103723
Cholesterol_to_Total_Lipids_in_Large_LDL_percentage	45	rs6498411	16	9170509	0.0001004221	0.04146662	0.02293586	ENSG00000182831
Cholesterol_to_Total_Lipids_in_Large_LDL_percentage	46	rs12716972	16	29936654	1.136804e-05	0.01206902	0.004143512	ENSG00000169592
Cholesterol_to_Total_Lipids_in_Large_LDL_percentage	47	rs11650008	17	34892731	0.0001088064	0.04325018	0.0172961	ENSG00000277161
Cholesterol_to_Total_Lipids_in_Large_LDL_percentage	48	rs2941522	17	37910368	0.0001986572	0.05903331	0.02542824	ENSG00000073605
Cholesterol_to_Total_Lipids_in_Large_LDL_percentage	48	rs12309	17	38175462	2.047949e-06	0.004357448	0.003369583	ENSG00000167914
Cholesterol_to_Total_Lipids_in_Large_LDL_percentage	48	rs11555255	17	38186106	0.0003022865	0.07397165	0.03334275	ENSG00000008838
Cholesterol_to_Total_Lipids_in_Large_LDL_percentage	49	rs3745807	19	2699439	2.894871e-05	0.02088868	0.04031097	ENSG00000176533
Cholesterol_to_Total_Lipids_in_Large_LDL_percentage	50	rs1968437	19	11069264	0.0003778111	0.08343619	0.03848029	ENSG00000127616
Cholesterol_to_Total_Lipids_in_Large_LDL_percentage	51	rs6059976	20	33261649	0.0001141585	0.04431823	0.01784322	ENSG00000078747
Cholesterol_to_Total_Lipids_in_Large_LDL_percentage	52	rs3746522	20	44680412	0.0001411702	0.04933853	0.04723839	ENSG00000101017
Cholesterol_to_Total_Lipids_in_Large_LDL_percentage	53	rs6068282	20	51237905	0.0003390125	0.07872242	0.03591311	ENSG00000182463
Cholesterol_to_Total_Lipids_in_Large_VLDL_percentage	1	rs1284373	1	33355923	0.0001563238	0.05188308	0.02212019	ENSG00000116514
Cholesterol_to_Total_Lipids_in_Large_VLDL_percentage	2	rs10788930	1	51118253	0.0001609632	0.05269318	0.02254919	ENSG00000085832
Cholesterol_to_Total_Lipids_in_Large_VLDL_percentage	3	rs1817342	1	61048100	3.417377e-06	0.00589294	0.002532008	ENSG00000162598
Cholesterol_to_Total_Lipids_in_Large_VLDL_percentage	4	rs278853	1	78130243	0.0005521252	0.1014344	0.04953138	ENSG00000162616
Cholesterol_to_Total_Lipids_in_Large_VLDL_percentage	5	rs652651	1	109844532	0.000456619	0.0921798	0.04390698	ENSG00000143028
Cholesterol_to_Total_Lipids_in_Large_VLDL_percentage	6	rs12116970	1	150466925	9.110017e-06	0.01051611	0.03136554	ENSG00000266472
Cholesterol_to_Total_Lipids_in_Large_VLDL_percentage	7	rs6733447	2	21198136	0.0001155331	0.04457814	0.01813297	ENSG00000143869
Cholesterol_to_Total_Lipids_in_Large_VLDL_percentage	7	rs62122481	2	21216815	8.454622e-05	0.03778867	0.01463289	ENSG00000084674
Cholesterol_to_Total_Lipids_in_Large_VLDL_percentage	8	rs733760	2	21534298	4.958221e-07	0.00170391	0.0002346686	ENSG00000218819
Cholesterol_to_Total_Lipids_in_Large_VLDL_percentage	9	rs55784432	2	27021417	0.0001332891	0.04791391	0.03099552	ENSG00000115163
Cholesterol_to_Total_Lipids_in_Large_VLDL_percentage	10	rs115961201	2	27704896	0.0002619055	0.06848535	0.03084866	ENSG00000115234
Cholesterol_to_Total_Lipids_in_Large_VLDL_percentage	10	rs55861662	2	27989110	0.0004216902	0.08841505	0.0417276	ENSG00000158019
Cholesterol_to_Total_Lipids_in_Large_VLDL_percentage	10	rs9679543	2	28050951	2.917657e-05	0.02097766	0.006641319	ENSG00000243147
Cholesterol_to_Total_Lipids_in_Large_VLDL_percentage	10	rs2305929	2	28113911	1.397718e-06	0.003478126	0.0005489593	ENSG00000198522
Cholesterol_to_Total_Lipids_in_Large_VLDL_percentage	12	rs77758656	2	73436974	0.0003022865	0.07396434	0.0337847	ENSG00000135624
Cholesterol_to_Total_Lipids_in_Large_VLDL_percentage	13	rs2368196	2	181967075	0.0002051404	0.06010588	0.03374184	ENSG00000170035
Cholesterol_to_Total_Lipids_in_Large_VLDL_percentage	14	rs58683249	3	12140265	0.0001107542	0.04363646	0.01762605	ENSG00000157150
Cholesterol_to_Total_Lipids_in_Large_VLDL_percentage	15	rs524986	3	52228496	3.932129e-06	0.006359144	0.03838132	ENSG00000168268
Cholesterol_to_Total_Lipids_in_Large_VLDL_percentage	16	rs3755801	3	52865798	0.0002181253	0.06216164	0.03429138	ENSG00000055955
Cholesterol_to_Total_Lipids_in_Large_VLDL_percentage	17	rs10937241	3	185822774	1.792572e-05	0.01602502	0.004502018	ENSG00000244405
Cholesterol_to_Total_Lipids_in_Large_VLDL_percentage	18	rs6531896	4	86949017	6.201328e-05	0.03160177	0.03881187	ENSG00000109339
Cholesterol_to_Total_Lipids_in_Large_VLDL_percentage	19	rs13436579	5	74469107	9.309537e-05	0.03983765	0.01564707	ENSG00000176928
Cholesterol_to_Total_Lipids_in_Large_VLDL_percentage	20	rs13171682	5	80789039	0.0001365532	0.04851631	0.02027355	ENSG00000145687
Cholesterol_to_Total_Lipids_in_Large_VLDL_percentage	21	rs803221	5	132210436	0.0001571028	0.05200685	0.02218808	ENSG00000072364
Cholesterol_to_Total_Lipids_in_Large_VLDL_percentage	22	rs548692	6	84235749	0.0002446165	0.0660009	0.02952104	ENSG00000065609
Cholesterol_to_Total_Lipids_in_Large_VLDL_percentage	23	rs9399635	6	148421224	3.944096e-05	0.02463669	0.03283129	ENSG00000111961
Cholesterol_to_Total_Lipids_in_Large_VLDL_percentage	24	rs9397585	6	153396875	1.646095e-05	0.01521741	0.03561385	ENSG00000091844
Cholesterol_to_Total_Lipids_in_Large_VLDL_percentage	25	rs1737604	6	163892317	6.399635e-05	0.03217298	0.03674866	ENSG00000112531
Cholesterol_to_Total_Lipids_in_Large_VLDL_percentage	26	rs6961424	7	1004113	0.0001180798	0.04506418	0.01839462	ENSG00000146540
Cholesterol_to_Total_Lipids_in_Large_VLDL_percentage	27	rs73262722	7	1317167	0.00035105	0.08022644	0.0377018	ENSG00000164853
Cholesterol_to_Total_Lipids_in_Large_VLDL_percentage	28	rs41495348	7	21548961	2.676221e-06	0.005132862	0.0009320693	ENSG00000105866
Cholesterol_to_Total_Lipids_in_Large_VLDL_percentage	29	rs28510688	7	66367551	0.0002809705	0.07117021	0.03328525	ENSG00000106609
Cholesterol_to_Total_Lipids_in_Large_VLDL_percentage	30	rs7794234	7	131851256	5.003886e-05	0.02801128	0.02449903	ENSG00000221866
Cholesterol_to_Total_Lipids_in_Large_VLDL_percentage	31	rs4240625	8	9242557	0.000438504	0.09026472	0.04279836	ENSG00000147324
Cholesterol_to_Total_Lipids_in_Large_VLDL_percentage	31	rs7826326	8	9887855	8.17089e-08	0.0004269637	0.001176465	ENSG00000175806
Cholesterol_to_Total_Lipids_in_Large_VLDL_percentage	31	rs3088186	8	10226355	1.683933e-07	0.0007690295	0.0001607621	ENSG00000175806
Cholesterol_to_Total_Lipids_in_Large_VLDL_percentage	32	rs6993953	8	145000321	2.142389e-08	0.000152947	1.525411e-05	ENSG00000178209
Cholesterol_to_Total_Lipids_in_Large_VLDL_percentage	33	rs79444665	9	80762776	7.286255e-07	0.00220863	0.02967486	ENSG00000148019
Cholesterol_to_Total_Lipids_in_Large_VLDL_percentage	34	rs456207	9	136911140	0.0003732902	0.08289562	0.03862984	ENSG00000169925
Cholesterol_to_Total_Lipids_in_Large_VLDL_percentage	35	rs10870149	9	139254897	0.0004436236	0.09081387	0.04311625	ENSG00000187796
Cholesterol_to_Total_Lipids_in_Large_VLDL_percentage	36	rs145252196	10	4663050	4.585438e-05	0.02676735	0.03820548	ENSG00000165568
Cholesterol_to_Total_Lipids_in_Large_VLDL_percentage	37	rs10787760	10	118890693	0.0003421478	0.07911034	0.03657037	ENSG00000187164
Cholesterol_to_Total_Lipids_in_Large_VLDL_percentage	38	rs10832027	11	13357183	1.597359e-05	0.01493269	0.00408396	ENSG00000133794
Cholesterol_to_Total_Lipids_in_Large_VLDL_percentage	39	rs198460	11	61524974	6.530151e-06	0.008538104	0.0019486	ENSG00000134780
Cholesterol_to_Total_Lipids_in_Large_VLDL_percentage	39	rs174528	11	61543499	1.53874e-11	4.197279e-06	9.036958e-08	ENSG00000134825
Cholesterol_to_Total_Lipids_in_Large_VLDL_percentage	40	rs2524292	11	61695146	0.0001335913	0.0479703	0.01997406	ENSG00000134824
Cholesterol_to_Total_Lipids_in_Large_VLDL_percentage	41	rs10897454	11	63622030	2.559601e-06	0.004998763	0.00803915	ENSG00000072518
Cholesterol_to_Total_Lipids_in_Large_VLDL_percentage	42	rs74691084	11	116893790	0.0004005415	0.08598084	0.04031846	ENSG00000168092
Cholesterol_to_Total_Lipids_in_Large_VLDL_percentage	43	rs1124417	12	26331906	0.0004621727	0.09275174	0.04423807	ENSG00000123095
Cholesterol_to_Total_Lipids_in_Large_VLDL_percentage	44	rs12827594	12	69729434	0.0005584374	0.1020038	0.04989238	ENSG00000090382
Cholesterol_to_Total_Lipids_in_Large_VLDL_percentage	45	rs1196761	12	105606172	0.0004073726	0.08678087	0.04160168	ENSG00000136010
Cholesterol_to_Total_Lipids_in_Large_VLDL_percentage	46	rs113264331	12	121295452	0.0002624557	0.06856553	0.03089163	ENSG00000157837
Cholesterol_to_Total_Lipids_in_Large_VLDL_percentage	47	rs11065358	12	121384495	0.0002087843	0.06069563	0.02670031	ENSG00000157895
Cholesterol_to_Total_Lipids_in_Large_VLDL_percentage	48	rs7166775	15	43042690	0.0001689116	0.05414818	0.02491323	ENSG00000128881
Cholesterol_to_Total_Lipids_in_Large_VLDL_percentage	49	rs8027151	15	58908980	0.0003763842	0.0832543	0.03882498	ENSG00000128923
Cholesterol_to_Total_Lipids_in_Large_VLDL_percentage	50	rs34933034	15	75079474	1.405118e-05	0.01382006	0.003689776	ENSG00000140474
Cholesterol_to_Total_Lipids_in_Large_VLDL_percentage	51	rs683544	16	57408778	8.422407e-05	0.03770747	0.0145927	ENSG00000006210
Cholesterol_to_Total_Lipids_in_Large_VLDL_percentage	52	rs118191970	16	71887756	9.202569e-05	0.03959183	0.01552539	ENSG00000257017
Cholesterol_to_Total_Lipids_in_Large_VLDL_percentage	53	rs464349	16	89656251	1.648673e-05	0.01523224	0.02132483	ENSG00000131165
Cholesterol_to_Total_Lipids_in_Large_VLDL_percentage	54	rs9901901	17	26610513	0.0003756706	0.08317183	0.03878011	ENSG00000004139
Cholesterol_to_Total_Lipids_in_Large_VLDL_percentage	55	rs61571652	17	48766619	0.0001980333	0.05894972	0.04782211	ENSG00000108846
Cholesterol_to_Total_Lipids_in_Large_VLDL_percentage	56	rs8073414	17	78615899	2.029253e-05	0.01720902	0.004963124	ENSG00000171246
Cholesterol_to_Total_Lipids_in_Large_VLDL_percentage	57	rs1968437	19	11069264	0.0003778111	0.08341871	0.03891444	ENSG00000127616
Cholesterol_to_Total_Lipids_in_Large_VLDL_percentage	58	rs111492783	19	19357612	7.53791e-07	0.002258915	0.005735461	ENSG00000250067
Cholesterol_to_Total_Lipids_in_Large_VLDL_percentage	59	rs880162	19	59013134	0.0001555443	0.0517586	0.02205191	ENSG00000099326
Cholesterol_to_Total_Lipids_in_Large_VLDL_percentage	60	rs12624708	20	60805116	6.007463e-07	0.001935749	0.04202677	ENSG00000130702
Cholesterol_to_Total_Lipids_in_Medium_HDL_percentage	1	rs57331401	1	51451372	0.0002525526	0.06711269	0.0376786	ENSG00000085832
Cholesterol_to_Total_Lipids_in_Medium_HDL_percentage	2	rs72692873	1	150022827	0.000326673	0.07712049	0.04206872	ENSG00000163131
Cholesterol_to_Total_Lipids_in_Medium_HDL_percentage	3	rs6733447	2	21198136	0.0001155331	0.04454877	0.0230231	ENSG00000143869
Cholesterol_to_Total_Lipids_in_Medium_HDL_percentage	3	rs62122481	2	21216815	8.454622e-05	0.03774402	0.01882449	ENSG00000084674
Cholesterol_to_Total_Lipids_in_Medium_HDL_percentage	4	rs733760	2	21534298	4.958221e-07	0.001669225	0.01335069	ENSG00000218819
Cholesterol_to_Total_Lipids_in_Medium_HDL_percentage	5	rs2384465	2	27004470	0.0002394072	0.06529365	0.04152329	ENSG00000115163
Cholesterol_to_Total_Lipids_in_Medium_HDL_percentage	6	rs115961201	2	27704896	0.0002619055	0.06850286	0.03724673	ENSG00000115234
Cholesterol_to_Total_Lipids_in_Medium_HDL_percentage	6	rs55861662	2	27989110	0.0004216902	0.08844189	0.04834293	ENSG00000158019
Cholesterol_to_Total_Lipids_in_Medium_HDL_percentage	6	rs9679543	2	28050951	2.917657e-05	0.02095349	0.008749867	ENSG00000243147
Cholesterol_to_Total_Lipids_in_Medium_HDL_percentage	6	rs2305929	2	28113911	1.397718e-06	0.003440271	0.0006808913	ENSG00000198522
Cholesterol_to_Total_Lipids_in_Medium_HDL_percentage	8	rs4439944	2	233928776	0.0002894982	0.07233207	0.04062359	ENSG00000168918
Cholesterol_to_Total_Lipids_in_Medium_HDL_percentage	9	rs35041884	3	29786145	2.912897e-05	0.02093578	0.04438593	ENSG00000144642
Cholesterol_to_Total_Lipids_in_Medium_HDL_percentage	10	rs7622114	3	36960660	6.448309e-11	4.027796e-06	0.0001563103	ENSG00000093167
Cholesterol_to_Total_Lipids_in_Medium_HDL_percentage	11	rs11235	3	52745087	1.65319e-09	3.363029e-05	1.373364e-06	ENSG00000162267
Cholesterol_to_Total_Lipids_in_Medium_HDL_percentage	11	rs11718060	3	52875546	0.0003493682	0.08003948	0.04367574	ENSG00000055955
Cholesterol_to_Total_Lipids_in_Medium_HDL_percentage	12	rs10937241	3	185822774	1.792572e-05	0.01602107	0.005948604	ENSG00000244405
Cholesterol_to_Total_Lipids_in_Medium_HDL_percentage	13	rs12510053	4	39648294	0.0002565704	0.06771607	0.0368051	ENSG00000109814
Cholesterol_to_Total_Lipids_in_Medium_HDL_percentage	14	rs6815306	4	86966327	0.0001107542	0.04360427	0.022422	ENSG00000109339
Cholesterol_to_Total_Lipids_in_Medium_HDL_percentage	15	rs13141925	4	143642099	9.838988e-05	0.0409747	0.02564425	ENSG00000109452
Cholesterol_to_Total_Lipids_in_Medium_HDL_percentage	16	rs55767930	5	132203952	0.0001958735	0.05861994	0.03157713	ENSG00000164405
Cholesterol_to_Total_Lipids_in_Medium_HDL_percentage	17	rs261622	5	169266513	6.319742e-06	0.008344703	0.02214103	ENSG00000134516
Cholesterol_to_Total_Lipids_in_Medium_HDL_percentage	18	rs1150610	6	13181413	0.0002830748	0.0714743	0.04129885	ENSG00000112137
Cholesterol_to_Total_Lipids_in_Medium_HDL_percentage	19	rs76762692	6	43690687	0.0004033701	0.08633729	0.04715236	ENSG00000112715
Cholesterol_to_Total_Lipids_in_Medium_HDL_percentage	20	rs4385321	6	153394728	1.902768e-05	0.0165836	0.009475848	ENSG00000091844
Cholesterol_to_Total_Lipids_in_Medium_HDL_percentage	21	rs2721790	7	24679402	7.720502e-06	0.009459679	0.002947281	ENSG00000105926
Cholesterol_to_Total_Lipids_in_Medium_HDL_percentage	22	rs2470943	7	104583843	0.0001687255	0.05410654	0.02897179	ENSG00000005483
Cholesterol_to_Total_Lipids_in_Medium_HDL_percentage	23	rs11556924	7	129663496	0.0001037302	0.04213936	0.0214897	ENSG00000091732
Cholesterol_to_Total_Lipids_in_Medium_HDL_percentage	24	rs10243698	7	140681119	5.48908e-05	0.0295031	0.014001	ENSG00000090263
Cholesterol_to_Total_Lipids_in_Medium_HDL_percentage	25	rs6601302	8	9239458	1.422434e-05	0.01393169	0.004924906	ENSG00000175806
Cholesterol_to_Total_Lipids_in_Medium_HDL_percentage	25	rs28414882	8	9694905	1.252302e-08	9.603736e-05	9.392874e-06	ENSG00000175806
Cholesterol_to_Total_Lipids_in_Medium_HDL_percentage	25	rs61579736	8	11518464	0.0001965504	0.05872431	0.03163737	ENSG00000079459
Cholesterol_to_Total_Lipids_in_Medium_HDL_percentage	26	rs4515510	8	54892988	5.411242e-05	0.02926373	0.02922446	ENSG00000137547
Cholesterol_to_Total_Lipids_in_Medium_HDL_percentage	27	rs7007192	8	106446647	5.289501e-05	0.02888234	0.01362778	ENSG00000169946
Cholesterol_to_Total_Lipids_in_Medium_HDL_percentage	28	rs6474809	9	14068306	0.000127225	0.04673139	0.02441116	ENSG00000147862
Cholesterol_to_Total_Lipids_in_Medium_HDL_percentage	29	rs870389	10	76525726	0.0001171851	0.04486622	0.03951121	ENSG00000156650
Cholesterol_to_Total_Lipids_in_Medium_HDL_percentage	30	rs1027190	10	106603086	0.000319871	0.07620603	0.04440099	ENSG00000156395
Cholesterol_to_Total_Lipids_in_Medium_HDL_percentage	31	rs7947951	11	13356030	9.429659e-06	0.01075215	0.003494067	ENSG00000133794
Cholesterol_to_Total_Lipids_in_Medium_HDL_percentage	32	rs12794714	11	14913575	7.637929e-05	0.03563569	0.01758115	ENSG00000129083
Cholesterol_to_Total_Lipids_in_Medium_HDL_percentage	33	rs172424	11	18022950	0.0001807908	0.05619593	0.04292529	ENSG00000129158
Cholesterol_to_Total_Lipids_in_Medium_HDL_percentage	34	rs198460	11	61524974	6.530151e-06	0.008527107	0.002558215	ENSG00000134780
Cholesterol_to_Total_Lipids_in_Medium_HDL_percentage	34	rs174528	11	61543499	1.53874e-11	4.027796e-06	9.040542e-08	ENSG00000134825
Cholesterol_to_Total_Lipids_in_Medium_HDL_percentage	35	rs2524292	11	61695146	0.0001335913	0.04794955	0.02518175	ENSG00000134824
Cholesterol_to_Total_Lipids_in_Medium_HDL_percentage	36	rs2254388	11	65837599	4.603862e-07	0.001592047	0.0002579499	ENSG00000175115
Cholesterol_to_Total_Lipids_in_Medium_HDL_percentage	37	rs610293	11	66310380	8.293373e-05	0.03733376	0.02377088	ENSG00000248746
Cholesterol_to_Total_Lipids_in_Medium_HDL_percentage	38	rs11237796	11	79059444	8.901401e-06	0.010371	0.03608357	ENSG00000149256
Cholesterol_to_Total_Lipids_in_Medium_HDL_percentage	39	rs11020733	11	94055855	0.000301796	0.07392248	0.04028885	ENSG00000020922
Cholesterol_to_Total_Lipids_in_Medium_HDL_percentage	40	rs1729408	11	116674818	0.0003901462	0.08483713	0.04631703	ENSG00000168092
Cholesterol_to_Total_Lipids_in_Medium_HDL_percentage	41	rs143491990	11	116859076	0.0002595028	0.06815053	0.03704897	ENSG00000160584
Cholesterol_to_Total_Lipids_in_Medium_HDL_percentage	42	rs74691084	11	116893790	0.0004005415	0.08600385	0.04696374	ENSG00000168092
Cholesterol_to_Total_Lipids_in_Medium_HDL_percentage	43	rs3782125	12	57857000	0.0001578008	0.05210461	0.02781017	ENSG00000123329
Cholesterol_to_Total_Lipids_in_Medium_HDL_percentage	44	rs8546	12	124809027	0.0001406249	0.04922965	0.02599152	ENSG00000196498
Cholesterol_to_Total_Lipids_in_Medium_HDL_percentage	45	rs9671125	13	31324298	3.697849e-07	0.001370761	0.04607863	ENSG00000132965
Cholesterol_to_Total_Lipids_in_Medium_HDL_percentage	46	rs221348	13	80023556	8.947454e-05	0.03895107	0.04210814	ENSG00000102471
Cholesterol_to_Total_Lipids_in_Medium_HDL_percentage	47	rs11625266	14	60699368	0.000203846	0.05989766	0.03231377	ENSG00000100614
Cholesterol_to_Total_Lipids_in_Medium_HDL_percentage	48	rs3783324	14	100350017	0.0001064285	0.04271351	0.03455557	ENSG00000066629
Cholesterol_to_Total_Lipids_in_Medium_HDL_percentage	49	rs9788712	15	54453774	0.0004123093	0.0873759	0.0477399	ENSG00000137766
Cholesterol_to_Total_Lipids_in_Medium_HDL_percentage	50	rs687128	15	55984605	0.0002154806	0.06176026	0.03338658	ENSG00000166450
Cholesterol_to_Total_Lipids_in_Medium_HDL_percentage	51	rs28756682	16	9170428	0.000123095	0.04596628	0.03650529	ENSG00000182831
Cholesterol_to_Total_Lipids_in_Medium_HDL_percentage	52	rs12932403	16	29934050	4.742883e-06	0.007056684	0.001948868	ENSG00000102882
Cholesterol_to_Total_Lipids_in_Medium_HDL_percentage	52	rs74767856	16	30095734	0.0001849974	0.05689176	0.03057954	ENSG00000149930
Cholesterol_to_Total_Lipids_in_Medium_HDL_percentage	53	rs11650008	17	34892731	0.0001088064	0.04320756	0.02216953	ENSG00000277161
Cholesterol_to_Total_Lipids_in_Medium_HDL_percentage	54	rs2941522	17	37910368	0.0001986572	0.05904685	0.03182356	ENSG00000073605
Cholesterol_to_Total_Lipids_in_Medium_HDL_percentage	54	rs12309	17	38175462	2.047949e-06	0.004356416	0.0009450532	ENSG00000167914
Cholesterol_to_Total_Lipids_in_Medium_HDL_percentage	54	rs11555255	17	38186106	0.0003022865	0.07398456	0.04032369	ENSG00000008838
Cholesterol_to_Total_Lipids_in_Medium_HDL_percentage	55	rs2631290	17	42167399	5.358224e-05	0.02909869	0.01375786	ENSG00000141349
Cholesterol_to_Total_Lipids_in_Medium_HDL_percentage	56	rs3745807	19	2699439	2.894871e-05	0.02086843	0.02218773	ENSG00000176533
Cholesterol_to_Total_Lipids_in_Medium_HDL_percentage	57	rs6059976	20	33261649	0.0001141585	0.04428116	0.02285279	ENSG00000078747
Cholesterol_to_Total_Lipids_in_Medium_HDL_percentage	58	rs226804	20	46905223	0.0003903828	0.08486349	0.04718139	ENSG00000196562
Cholesterol_to_Total_Lipids_in_Medium_HDL_percentage	59	rs237465	20	48034156	1.136933e-07	0.0005385052	0.04904091	ENSG00000158445
Cholesterol_to_Total_Lipids_in_Medium_HDL_percentage	60	rs6068282	20	51237905	0.0003390125	0.07873183	0.04295583	ENSG00000182463
Cholesterol_to_Total_Lipids_in_Medium_HDL_percentage	61	rs13158	22	31602187	5.233181e-05	0.02870292	0.02592191	ENSG00000138942
Cholesterol_to_Total_Lipids_in_Medium_LDL_percentage	1	rs62122481	2	21216815	8.454622e-05	0.03785515	0.01984131	ENSG00000084674
Cholesterol_to_Total_Lipids_in_Medium_LDL_percentage	2	rs733760	2	21534298	4.958221e-07	0.001684946	0.003218821	ENSG00000218819
Cholesterol_to_Total_Lipids_in_Medium_LDL_percentage	3	rs2141372	2	27827196	0.0002286859	0.06381954	0.0399219	ENSG00000243147
Cholesterol_to_Total_Lipids_in_Medium_LDL_percentage	4	rs13621	3	52558133	9.798362e-07	0.002708592	0.01760316	ENSG00000168268
Cholesterol_to_Total_Lipids_in_Medium_LDL_percentage	5	rs2008680	3	52849878	0.0002410526	0.06558681	0.04132504	ENSG00000055955
Cholesterol_to_Total_Lipids_in_Medium_LDL_percentage	5	rs56136581	3	52892110	9.445168e-05	0.0402214	0.02876889	ENSG00000168268
Cholesterol_to_Total_Lipids_in_Medium_LDL_percentage	6	rs17439058	4	39658518	0.0002687466	0.06954967	0.04449251	ENSG00000078140
Cholesterol_to_Total_Lipids_in_Medium_LDL_percentage	7	rs13436579	5	74469107	9.309537e-05	0.03991248	0.02128029	ENSG00000176928
Cholesterol_to_Total_Lipids_in_Medium_LDL_percentage	8	rs4867897	5	169313219	7.234829e-09	6.811614e-05	0.01439066	ENSG00000040275
Cholesterol_to_Total_Lipids_in_Medium_LDL_percentage	9	rs4236040	6	25761209	1.475793e-06	0.003596806	0.002589765	ENSG00000186470
Cholesterol_to_Total_Lipids_in_Medium_LDL_percentage	10	rs7755574	6	153364643	8.040354e-05	0.03678213	0.01909079	ENSG00000091844
Cholesterol_to_Total_Lipids_in_Medium_LDL_percentage	11	rs12546962	8	9198185	0.000205813	0.06028331	0.03711426	ENSG00000147324
Cholesterol_to_Total_Lipids_in_Medium_LDL_percentage	12	rs198419	11	61519542	3.257147e-06	0.005721466	0.001358738	ENSG00000134780
Cholesterol_to_Total_Lipids_in_Medium_LDL_percentage	12	rs174528	11	61543499	1.53874e-11	3.918856e-06	5.872577e-08	ENSG00000134825
Cholesterol_to_Total_Lipids_in_Medium_LDL_percentage	13	rs2524292	11	61695146	0.0001335913	0.04804127	0.02753182	ENSG00000134824
Cholesterol_to_Total_Lipids_in_Medium_LDL_percentage	14	rs10894291	11	130813834	0.0001401339	0.0492283	0.04086436	ENSG00000120451
Cholesterol_to_Total_Lipids_in_Medium_LDL_percentage	15	rs6490098	12	111274756	0.0001362519	0.04853086	0.02792737	ENSG00000111231
Cholesterol_to_Total_Lipids_in_Medium_LDL_percentage	16	rs7981043	13	50194407	4.524775e-05	0.0265889	0.03591239	ENSG00000136144
Cholesterol_to_Total_Lipids_in_Medium_LDL_percentage	17	rs4787495	16	30165725	0.0001937625	0.05835653	0.03560949	ENSG00000102886
Cholesterol_to_Total_Lipids_in_Medium_LDL_percentage	18	rs6059976	20	33261649	0.0001141585	0.04438906	0.02464491	ENSG00000078747
Cholesterol_to_Total_Lipids_in_Medium_VLDL_percentage	1	rs1284373	1	33355923	0.0001563238	0.05185413	0.02144102	ENSG00000116514
Cholesterol_to_Total_Lipids_in_Medium_VLDL_percentage	2	rs10788930	1	51118253	0.0001609632	0.0526643	0.02187468	ENSG00000085832
Cholesterol_to_Total_Lipids_in_Medium_VLDL_percentage	3	rs1817342	1	61048100	3.417377e-06	0.005861063	0.01671342	ENSG00000162598
Cholesterol_to_Total_Lipids_in_Medium_VLDL_percentage	4	rs278853	1	78130243	0.0005521252	0.1014258	0.04794805	ENSG00000162616
Cholesterol_to_Total_Lipids_in_Medium_VLDL_percentage	5	rs35562935	1	96689205	5.616399e-05	0.02989321	0.04524809	ENSG00000117569
Cholesterol_to_Total_Lipids_in_Medium_VLDL_percentage	6	rs652651	1	109844532	0.000456619	0.09216247	0.04271538	ENSG00000143028
Cholesterol_to_Total_Lipids_in_Medium_VLDL_percentage	7	rs12116970	1	150466925	9.110017e-06	0.01048572	0.03046886	ENSG00000266472
Cholesterol_to_Total_Lipids_in_Medium_VLDL_percentage	8	rs7540740	1	174984074	0.0005115306	0.09759581	0.04571106	ENSG00000120333
Cholesterol_to_Total_Lipids_in_Medium_VLDL_percentage	9	rs6733447	2	21198136	0.0001155331	0.04456019	0.01740117	ENSG00000143869
Cholesterol_to_Total_Lipids_in_Medium_VLDL_percentage	9	rs62122481	2	21216815	8.454622e-05	0.03777302	0.01387208	ENSG00000084674
Cholesterol_to_Total_Lipids_in_Medium_VLDL_percentage	10	rs733760	2	21534298	4.958221e-07	0.001689966	0.0002244939	ENSG00000218819
Cholesterol_to_Total_Lipids_in_Medium_VLDL_percentage	11	rs55784432	2	27021417	0.0001332891	0.04789014	0.01923421	ENSG00000115163
Cholesterol_to_Total_Lipids_in_Medium_VLDL_percentage	12	rs115961201	2	27704896	0.0002619055	0.06847019	0.03017412	ENSG00000115234
Cholesterol_to_Total_Lipids_in_Medium_VLDL_percentage	12	rs55861662	2	27989110	0.0004216902	0.0883952	0.04066694	ENSG00000158019
Cholesterol_to_Total_Lipids_in_Medium_VLDL_percentage	12	rs9679543	2	28050951	2.917657e-05	0.02091485	0.006055193	ENSG00000243147
Cholesterol_to_Total_Lipids_in_Medium_VLDL_percentage	12	rs2305929	2	28113911	1.397718e-06	0.003464201	0.0005083016	ENSG00000198522
Cholesterol_to_Total_Lipids_in_Medium_VLDL_percentage	12	rs7567409	2	28516271	7.998612e-06	0.009630826	0.004070433	ENSG00000075426
Cholesterol_to_Total_Lipids_in_Medium_VLDL_percentage	13	rs75620859	2	175294443	0.0001709037	0.05447523	0.04920951	ENSG00000144306
Cholesterol_to_Total_Lipids_in_Medium_VLDL_percentage	14	rs3772059	2	241699883	0.0001954307	0.05852789	0.02492147	ENSG00000130294
Cholesterol_to_Total_Lipids_in_Medium_VLDL_percentage	15	rs58683249	3	12140265	0.0001107542	0.04362046	0.01688824	ENSG00000157150
Cholesterol_to_Total_Lipids_in_Medium_VLDL_percentage	16	rs4680867	3	30059851	0.0001889291	0.05750542	0.02439018	ENSG00000163513
Cholesterol_to_Total_Lipids_in_Medium_VLDL_percentage	17	rs7639267	3	52568805	6.624856e-09	6.699477e-05	5.827509e-06	ENSG00000162267
Cholesterol_to_Total_Lipids_in_Medium_VLDL_percentage	18	rs9820605	3	70479267	3.593424e-07	0.001362486	0.0002930943	ENSG00000242120
Cholesterol_to_Total_Lipids_in_Medium_VLDL_percentage	19	rs6815306	4	86966327	0.0001107542	0.04362046	0.01688824	ENSG00000109339
Cholesterol_to_Total_Lipids_in_Medium_VLDL_percentage	20	rs12645144	4	106152111	8.732137e-05	0.03846086	0.01490258	ENSG00000138777
Cholesterol_to_Total_Lipids_in_Medium_VLDL_percentage	21	rs13436579	5	74469107	9.309537e-05	0.03982451	0.01489111	ENSG00000176928
Cholesterol_to_Total_Lipids_in_Medium_VLDL_percentage	22	rs803221	5	132210436	0.0001571028	0.05197774	0.02150983	ENSG00000072364
Cholesterol_to_Total_Lipids_in_Medium_VLDL_percentage	23	rs13214169	6	25890656	1.379466e-05	0.01362186	0.007987406	ENSG00000158373
Cholesterol_to_Total_Lipids_in_Medium_VLDL_percentage	24	rs531191	6	84241968	0.0001643571	0.05329487	0.03949747	ENSG00000065609
Cholesterol_to_Total_Lipids_in_Medium_VLDL_percentage	25	rs1064583	6	116446576	0.0005838131	0.1042246	0.04958274	ENSG00000178425
Cholesterol_to_Total_Lipids_in_Medium_VLDL_percentage	26	rs6927659	6	153397299	7.180654e-06	0.009028595	0.001895968	ENSG00000091844
Cholesterol_to_Total_Lipids_in_Medium_VLDL_percentage	27	rs1234976	6	163898208	6.164621e-05	0.03146132	0.01092244	ENSG00000112531
Cholesterol_to_Total_Lipids_in_Medium_VLDL_percentage	28	rs6961424	7	1004113	0.0001180798	0.04504523	0.01766592	ENSG00000146540
Cholesterol_to_Total_Lipids_in_Medium_VLDL_percentage	29	rs73262722	7	1317167	0.00035105	0.08020763	0.0417943	ENSG00000164853
Cholesterol_to_Total_Lipids_in_Medium_VLDL_percentage	30	rs6461567	7	21497971	4.795119e-06	0.007091598	0.001387879	ENSG00000105866
Cholesterol_to_Total_Lipids_in_Medium_VLDL_percentage	31	rs2158063	7	24777871	0.0001492067	0.05069542	0.02255472	ENSG00000105926
Cholesterol_to_Total_Lipids_in_Medium_VLDL_percentage	32	rs11556924	7	129663496	0.0001037302	0.04216294	0.01609268	ENSG00000091732
Cholesterol_to_Total_Lipids_in_Medium_VLDL_percentage	33	rs4840410	8	9234069	4.975515e-05	0.02787186	0.009246386	ENSG00000175806
Cholesterol_to_Total_Lipids_in_Medium_VLDL_percentage	33	rs17732230	8	9320890	0.0001377573	0.04871007	0.01969068	ENSG00000175806
Cholesterol_to_Total_Lipids_in_Medium_VLDL_percentage	33	rs7813581	8	9882652	1.569246e-09	3.634961e-05	7.460363e-06	ENSG00000175806
Cholesterol_to_Total_Lipids_in_Medium_VLDL_percentage	33	rs7816713	8	10186789	1.361072e-06	0.003404002	0.0004976237	ENSG00000175806
Cholesterol_to_Total_Lipids_in_Medium_VLDL_percentage	33	rs79664008	8	10228833	0.0003527306	0.08041506	0.03643756	ENSG00000175806
Cholesterol_to_Total_Lipids_in_Medium_VLDL_percentage	33	rs35370321	8	11426400	0.0001141304	0.04428846	0.01725286	ENSG00000136573
Cholesterol_to_Total_Lipids_in_Medium_VLDL_percentage	33	rs61579736	8	11518464	0.0001965504	0.05870054	0.02501118	ENSG00000079459
Cholesterol_to_Total_Lipids_in_Medium_VLDL_percentage	34	rs7007192	8	106446647	5.289501e-05	0.02888356	0.03251076	ENSG00000169946
Cholesterol_to_Total_Lipids_in_Medium_VLDL_percentage	35	rs11786083	8	145050358	1.804885e-07	0.0008025892	0.0001006869	ENSG00000178209
Cholesterol_to_Total_Lipids_in_Medium_VLDL_percentage	36	rs567563	9	14066065	0.0004482708	0.09128895	0.04224041	ENSG00000147862
Cholesterol_to_Total_Lipids_in_Medium_VLDL_percentage	37	rs10870149	9	139254897	0.0004436236	0.09079562	0.04197216	ENSG00000187796
Cholesterol_to_Total_Lipids_in_Medium_VLDL_percentage	38	rs7947951	11	13356030	9.429659e-06	0.01071231	0.002374274	ENSG00000133794
Cholesterol_to_Total_Lipids_in_Medium_VLDL_percentage	39	rs12794714	11	14913575	7.637929e-05	0.03566264	0.01285339	ENSG00000129083
Cholesterol_to_Total_Lipids_in_Medium_VLDL_percentage	40	rs76894954	11	49257603	8.787492e-05	0.03859544	0.015523	ENSG00000086205
Cholesterol_to_Total_Lipids_in_Medium_VLDL_percentage	41	rs198419	11	61519542	3.257147e-06	0.005702063	0.0009922366	ENSG00000134780
Cholesterol_to_Total_Lipids_in_Medium_VLDL_percentage	41	rs174528	11	61543499	1.53874e-11	4.845515e-06	1.027808e-07	ENSG00000134825
Cholesterol_to_Total_Lipids_in_Medium_VLDL_percentage	42	rs2524292	11	61695146	0.0001335913	0.04794645	0.01926556	ENSG00000134824
Cholesterol_to_Total_Lipids_in_Medium_VLDL_percentage	43	rs10896076	11	65840668	1.638918e-06	0.003829819	0.003422257	ENSG00000175115
Cholesterol_to_Total_Lipids_in_Medium_VLDL_percentage	44	rs11237837	11	79153448	1.821661e-05	0.01612433	0.0402224	ENSG00000149256
Cholesterol_to_Total_Lipids_in_Medium_VLDL_percentage	45	rs1729408	11	116674818	0.0003901462	0.08479349	0.03872685	ENSG00000168092
Cholesterol_to_Total_Lipids_in_Medium_VLDL_percentage	46	rs5134	11	116702579	8.679651e-05	0.03833246	0.02998417	ENSG00000149591
Cholesterol_to_Total_Lipids_in_Medium_VLDL_percentage	47	rs74691084	11	116893790	0.0004005415	0.08595935	0.03934245	ENSG00000168092
Cholesterol_to_Total_Lipids_in_Medium_VLDL_percentage	48	rs2283296	12	2424274	0.000551674	0.1013848	0.0479241	ENSG00000151067
Cholesterol_to_Total_Lipids_in_Medium_VLDL_percentage	49	rs1124417	12	26331906	0.0004621727	0.09273479	0.04302658	ENSG00000123095
Cholesterol_to_Total_Lipids_in_Medium_VLDL_percentage	50	rs3782125	12	57857000	0.0001578008	0.05208798	0.0215712	ENSG00000123329
Cholesterol_to_Total_Lipids_in_Medium_VLDL_percentage	51	rs588882	12	69670096	0.0001240669	0.04614548	0.01826648	ENSG00000090382
Cholesterol_to_Total_Lipids_in_Medium_VLDL_percentage	52	rs221074	12	69866210	0.0004373392	0.0901202	0.04631406	ENSG00000166225
Cholesterol_to_Total_Lipids_in_Medium_VLDL_percentage	53	rs1860561	12	110783241	0.0002171501	0.06199231	0.03092989	ENSG00000111229
Cholesterol_to_Total_Lipids_in_Medium_VLDL_percentage	54	rs11065358	12	121384495	0.0002087843	0.0606752	0.02605247	ENSG00000157895
Cholesterol_to_Total_Lipids_in_Medium_VLDL_percentage	55	rs9671125	13	31324298	3.697849e-07	0.001389778	0.02385417	ENSG00000132965
Cholesterol_to_Total_Lipids_in_Medium_VLDL_percentage	56	rs7981043	13	50194407	4.524775e-05	0.02651606	0.04826077	ENSG00000136144
Cholesterol_to_Total_Lipids_in_Medium_VLDL_percentage	57	rs1190824	14	58671059	0.0004061959	0.08662299	0.0397033	ENSG00000131966
Cholesterol_to_Total_Lipids_in_Medium_VLDL_percentage	58	rs72719486	15	43189471	2.39822e-05	0.01882059	0.005152347	ENSG00000128881
Cholesterol_to_Total_Lipids_in_Medium_VLDL_percentage	59	rs12442771	15	56032099	0.0001554098	0.05170831	0.02135983	ENSG00000166450
Cholesterol_to_Total_Lipids_in_Medium_VLDL_percentage	60	rs11539637	15	91428290	2.842004e-07	0.001148225	0.04920225	ENSG00000182511
Cholesterol_to_Total_Lipids_in_Medium_VLDL_percentage	61	rs2252523	16	1997614	0.0004510559	0.09158217	0.04239985	ENSG00000074071
Cholesterol_to_Total_Lipids_in_Medium_VLDL_percentage	62	rs7193532	16	29962802	2.330299e-05	0.01853345	0.005037181	ENSG00000169592
Cholesterol_to_Total_Lipids_in_Medium_VLDL_percentage	63	rs118191970	16	71887756	9.202569e-05	0.03957838	0.02360724	ENSG00000257017
Cholesterol_to_Total_Lipids_in_Medium_VLDL_percentage	64	rs9901901	17	26610513	0.0003756706	0.08315147	0.03786831	ENSG00000004139
Cholesterol_to_Total_Lipids_in_Medium_VLDL_percentage	65	rs11650008	17	34892731	0.0001088064	0.04322575	0.01667279	ENSG00000277161
Cholesterol_to_Total_Lipids_in_Medium_VLDL_percentage	66	rs2523162	17	42179281	5.520171e-05	0.02960224	0.01944819	ENSG00000168591
Cholesterol_to_Total_Lipids_in_Medium_VLDL_percentage	67	rs55663621	17	49005084	0.00027059	0.06971641	0.04129036	ENSG00000141232
Cholesterol_to_Total_Lipids_in_Medium_VLDL_percentage	68	rs72858219	17	78590588	4.776278e-05	0.02728838	0.00897221	ENSG00000171246
Cholesterol_to_Total_Lipids_in_Medium_VLDL_percentage	69	rs1968437	19	11069264	0.0003778111	0.08339822	0.03799732	ENSG00000127616
Cholesterol_to_Total_Lipids_in_Medium_VLDL_percentage	70	rs111492783	19	19357612	7.53791e-07	0.002249604	0.01154086	ENSG00000250067
Cholesterol_to_Total_Lipids_in_Medium_VLDL_percentage	71	rs10415547	19	59006510	0.0002941797	0.0729097	0.03336396	ENSG00000099326
Cholesterol_to_Total_Lipids_in_Medium_VLDL_percentage	72	rs6120663	20	33081906	0.0004412975	0.09054674	0.04183683	ENSG00000078747
Cholesterol_to_Total_Lipids_in_Medium_VLDL_percentage	73	rs6068282	20	51237905	0.0003390125	0.07869231	0.03553681	ENSG00000182463
Cholesterol_to_Total_Lipids_in_Small_HDL_percentage	1	rs6733447	2	21198136	0.0001155331	0.04455755	0.02434751	ENSG00000143869
Cholesterol_to_Total_Lipids_in_Small_HDL_percentage	2	rs115961201	2	27704896	0.0002619055	0.06850859	0.04084575	ENSG00000115234
Cholesterol_to_Total_Lipids_in_Small_HDL_percentage	2	rs9679543	2	28050951	2.917657e-05	0.02093849	0.008808356	ENSG00000243147
Cholesterol_to_Total_Lipids_in_Small_HDL_percentage	2	rs2305929	2	28113911	1.397718e-06	0.003415783	0.0006028782	ENSG00000198522
Cholesterol_to_Total_Lipids_in_Small_HDL_percentage	2	rs72812529	2	28192597	9.04614e-05	0.03919507	0.03895492	ENSG00000158019
Cholesterol_to_Total_Lipids_in_Small_HDL_percentage	4	rs6777217	3	36979042	1.425818e-05	0.01391984	0.009330843	ENSG00000093167
Cholesterol_to_Total_Lipids_in_Small_HDL_percentage	5	rs11709284	3	52559705	1.922261e-08	0.0001309438	1.289273e-05	ENSG00000162267
Cholesterol_to_Total_Lipids_in_Small_HDL_percentage	6	rs12510053	4	39648294	0.0002565704	0.06772144	0.04032592	ENSG00000109814
Cholesterol_to_Total_Lipids_in_Small_HDL_percentage	7	rs9995879	4	87001823	6.61527e-05	0.03278791	0.01647308	ENSG00000109339
Cholesterol_to_Total_Lipids_in_Small_HDL_percentage	8	rs2903386	4	106099809	7.735843e-05	0.03589893	0.01842367	ENSG00000168769
Cholesterol_to_Total_Lipids_in_Small_HDL_percentage	9	rs803221	5	132210436	0.0001571028	0.05200411	0.02973923	ENSG00000072364
Cholesterol_to_Total_Lipids_in_Small_HDL_percentage	10	rs2046252	5	169207603	0.0002730534	0.07010284	0.04189859	ENSG00000134516
Cholesterol_to_Total_Lipids_in_Small_HDL_percentage	11	rs1150609	6	13182501	0.00027534	0.07042178	0.04210922	ENSG00000112137
Cholesterol_to_Total_Lipids_in_Small_HDL_percentage	12	rs4236040	6	25761209	1.475793e-06	0.00353879	0.0006334433	ENSG00000186470
Cholesterol_to_Total_Lipids_in_Small_HDL_percentage	13	rs112587865	7	1015271	0.0003247316	0.07687091	0.04635172	ENSG00000146540
Cholesterol_to_Total_Lipids_in_Small_HDL_percentage	14	rs2529041	7	24607479	1.363588e-05	0.01353541	0.01394995	ENSG00000105926
Cholesterol_to_Total_Lipids_in_Small_HDL_percentage	15	rs11556924	7	129663496	0.0001037302	0.04214938	0.02261407	ENSG00000091732
Cholesterol_to_Total_Lipids_in_Small_HDL_percentage	16	rs35374337	7	140638313	3.603511e-06	0.006001167	0.008227905	ENSG00000090263
Cholesterol_to_Total_Lipids_in_Small_HDL_percentage	17	rs6601302	8	9239458	1.422434e-05	0.01389936	0.004858991	ENSG00000175806
Cholesterol_to_Total_Lipids_in_Small_HDL_percentage	17	rs28414882	8	9694905	1.252302e-08	9.526933e-05	7.937639e-06	ENSG00000175806
Cholesterol_to_Total_Lipids_in_Small_HDL_percentage	17	rs7011778	8	11416171	0.000326673	0.07713005	0.04651916	ENSG00000154319
Cholesterol_to_Total_Lipids_in_Small_HDL_percentage	18	rs2898674	8	38110215	0.0002833223	0.0715148	0.04283105	ENSG00000147535
Cholesterol_to_Total_Lipids_in_Small_HDL_percentage	19	rs58948369	8	54991890	5.073141e-05	0.02818399	0.04662781	ENSG00000137547
Cholesterol_to_Total_Lipids_in_Small_HDL_percentage	20	rs10107388	8	145004944	3.228582e-07	0.001221373	0.01309898	ENSG00000178209
Cholesterol_to_Total_Lipids_in_Small_HDL_percentage	21	rs28505901	9	139241030	0.0002584507	0.06800072	0.04051035	ENSG00000187796
Cholesterol_to_Total_Lipids_in_Small_HDL_percentage	22	rs7947951	11	13356030	9.429659e-06	0.01071544	0.003401355	ENSG00000133794
Cholesterol_to_Total_Lipids_in_Small_HDL_percentage	23	rs198460	11	61524974	6.530151e-06	0.008495812	0.002455515	ENSG00000134780
Cholesterol_to_Total_Lipids_in_Small_HDL_percentage	23	rs174528	11	61543499	1.53874e-11	4.073986e-06	8.14401e-08	ENSG00000134825
Cholesterol_to_Total_Lipids_in_Small_HDL_percentage	24	rs2254388	11	65837599	4.603862e-07	0.001569368	0.002537105	ENSG00000175115
Cholesterol_to_Total_Lipids_in_Small_HDL_percentage	25	rs11222399	11	130805066	3.895183e-05	0.02442566	0.02305607	ENSG00000120451
Cholesterol_to_Total_Lipids_in_Small_HDL_percentage	26	rs11065358	12	121384495	0.0002087843	0.06070873	0.03559937	ENSG00000157895
Cholesterol_to_Total_Lipids_in_Small_HDL_percentage	26	rs113391942	12	121452130	0.0002470388	0.06635191	0.03941289	ENSG00000157895
Cholesterol_to_Total_Lipids_in_Small_HDL_percentage	27	rs1006100	12	124810968	0.0001718058	0.05466344	0.0336707	ENSG00000196498
Cholesterol_to_Total_Lipids_in_Small_HDL_percentage	28	rs7182733	15	56032975	0.0001836054	0.0566724	0.03288369	ENSG00000166450
Cholesterol_to_Total_Lipids_in_Small_HDL_percentage	29	rs3814883	16	29994922	2.819531e-05	0.02056728	0.008572915	ENSG00000169592
Cholesterol_to_Total_Lipids_in_Small_HDL_percentage	30	rs17604349	16	72210865	4.712786e-05	0.02710321	0.01280496	ENSG00000118557
Cholesterol_to_Total_Lipids_in_Small_HDL_percentage	31	rs11650008	17	34892731	0.0001088064	0.04321703	0.02338258	ENSG00000277161
Cholesterol_to_Total_Lipids_in_Small_HDL_percentage	32	rs4578918	20	44721656	2.917657e-05	0.02093849	0.009265062	ENSG00000101017
Cholesterol_to_Total_Lipids_in_Small_LDL_percentage	1	rs74520550	1	155006450	4.492801e-05	0.02647492	0.02770872	ENSG00000163354
Cholesterol_to_Total_Lipids_in_Small_LDL_percentage	2	rs11265575	1	161227983	0.0001065135	0.04280623	0.0268258	ENSG00000158864
Cholesterol_to_Total_Lipids_in_Small_LDL_percentage	3	rs62122481	2	21216815	8.454622e-05	0.03782541	0.02645677	ENSG00000084674
Cholesterol_to_Total_Lipids_in_Small_LDL_percentage	4	rs648514	3	52467263	2.524956e-09	4.463505e-05	0.001367438	ENSG00000162267
Cholesterol_to_Total_Lipids_in_Small_LDL_percentage	5	rs56136581	3	52892110	9.445168e-05	0.04018689	0.02971979	ENSG00000168268
Cholesterol_to_Total_Lipids_in_Small_LDL_percentage	6	rs10937241	3	185822774	1.792572e-05	0.01606924	0.006998647	ENSG00000244405
Cholesterol_to_Total_Lipids_in_Small_LDL_percentage	7	rs7755574	6	153364643	8.040354e-05	0.03675455	0.04952339	ENSG00000091844
Cholesterol_to_Total_Lipids_in_Small_LDL_percentage	8	rs11768292	7	65474801	0.000177046	0.05555884	0.03869367	ENSG00000169919
Cholesterol_to_Total_Lipids_in_Small_LDL_percentage	9	rs57322794	7	100468820	5.405009e-05	0.02930599	0.01638844	ENSG00000146828
Cholesterol_to_Total_Lipids_in_Small_LDL_percentage	10	rs13227429	7	140560023	6.842826e-07	0.002099408	0.01709162	ENSG00000157764
Cholesterol_to_Total_Lipids_in_Small_LDL_percentage	11	rs12546962	8	9198185	0.000205813	0.06020199	0.04299164	ENSG00000147324
Cholesterol_to_Total_Lipids_in_Small_LDL_percentage	12	rs10762581	10	75948420	6.73632e-05	0.03321304	0.02935013	ENSG00000035403
Cholesterol_to_Total_Lipids_in_Small_LDL_percentage	13	rs10832027	11	13357183	1.597359e-05	0.01498499	0.01946552	ENSG00000133794
Cholesterol_to_Total_Lipids_in_Small_LDL_percentage	14	rs174555	11	61579760	1.15833e-09	2.889441e-05	0.04087763	ENSG00000134824
Cholesterol_to_Total_Lipids_in_Small_LDL_percentage	15	rs17510855	11	113050688	4.087088e-05	0.0251241	0.03246267	ENSG00000149294
Cholesterol_to_Total_Lipids_in_Small_LDL_percentage	16	rs494606	11	116714118	4.364583e-05	0.02606167	0.01389755	ENSG00000160584
Cholesterol_to_Total_Lipids_in_Small_LDL_percentage	17	rs11222394	11	130794272	4.981822e-05	0.02794957	0.0394668	ENSG00000120451
Cholesterol_to_Total_Lipids_in_Small_LDL_percentage	18	rs28587829	16	25080925	9.6869e-05	0.04072554	0.04686807	ENSG00000140750
Cholesterol_to_Total_Lipids_in_Small_LDL_percentage	19	rs112439757	16	72168337	1.697563e-05	0.01555713	0.006698786	ENSG00000118557
Cholesterol_to_Total_Lipids_in_Small_LDL_percentage	19	rs1013982	16	72450482	0.0001203403	0.04551923	0.04516067	ENSG00000257017
Cholesterol_to_Total_Lipids_in_Small_LDL_percentage	20	rs4578918	20	44721656	2.917657e-05	0.02098694	0.01023163	ENSG00000101017
Cholesterol_to_Total_Lipids_in_Small_LDL_percentage	21	rs13158	22	31602187	5.233181e-05	0.02876242	0.01902335	ENSG00000138942
Cholesterol_to_Total_Lipids_in_Small_VLDL_percentage	1	rs10788930	1	51118253	0.0001609632	0.05260351	0.02298769	ENSG00000085832
Cholesterol_to_Total_Lipids_in_Small_VLDL_percentage	2	rs1817342	1	61048100	3.417377e-06	0.005861098	0.02378221	ENSG00000162598
Cholesterol_to_Total_Lipids_in_Small_VLDL_percentage	3	rs652651	1	109844532	0.000456619	0.09205872	0.04579537	ENSG00000143028
Cholesterol_to_Total_Lipids_in_Small_VLDL_percentage	4	rs12729719	1	150454143	8.985732e-06	0.01039335	0.002507194	ENSG00000266472
Cholesterol_to_Total_Lipids_in_Small_VLDL_percentage	5	rs9804056	1	174907168	0.0002066921	0.06026155	0.02909133	ENSG00000152061
Cholesterol_to_Total_Lipids_in_Small_VLDL_percentage	6	rs6733447	2	21198136	0.0001155331	0.04451643	0.01835555	ENSG00000143869
Cholesterol_to_Total_Lipids_in_Small_VLDL_percentage	6	rs62122481	2	21216815	8.454622e-05	0.03773645	0.01472766	ENSG00000084674
Cholesterol_to_Total_Lipids_in_Small_VLDL_percentage	7	rs733760	2	21534298	4.958221e-07	0.001668934	0.000209253	ENSG00000218819
Cholesterol_to_Total_Lipids_in_Small_VLDL_percentage	8	rs55784432	2	27021417	0.0001332891	0.0478415	0.02024778	ENSG00000115163
Cholesterol_to_Total_Lipids_in_Small_VLDL_percentage	9	rs115961201	2	27704896	0.0002619055	0.06838039	0.03180916	ENSG00000115234
Cholesterol_to_Total_Lipids_in_Small_VLDL_percentage	9	rs55861662	2	27989110	0.0004216902	0.08829067	0.04345929	ENSG00000158019
Cholesterol_to_Total_Lipids_in_Small_VLDL_percentage	9	rs9679543	2	28050951	2.917657e-05	0.02093404	0.006606266	ENSG00000243147
Cholesterol_to_Total_Lipids_in_Small_VLDL_percentage	9	rs2305929	2	28113911	1.397718e-06	0.003446049	0.0005100899	ENSG00000198522
Cholesterol_to_Total_Lipids_in_Small_VLDL_percentage	9	rs7567409	2	28516271	7.998612e-06	0.009629766	0.01026829	ENSG00000075426
Cholesterol_to_Total_Lipids_in_Small_VLDL_percentage	10	rs3911862	2	65759671	0.0004617103	0.09258376	0.04612088	ENSG00000198369
Cholesterol_to_Total_Lipids_in_Small_VLDL_percentage	11	rs113541710	2	73511262	0.0002349694	0.06455332	0.04139542	ENSG00000124356
Cholesterol_to_Total_Lipids_in_Small_VLDL_percentage	12	rs11693625	2	97193347	1.154167e-06	0.003023366	0.02923274	ENSG00000135956
Cholesterol_to_Total_Lipids_in_Small_VLDL_percentage	13	rs3772059	2	241699883	0.0001954307	0.05845509	0.03967318	ENSG00000130294
Cholesterol_to_Total_Lipids_in_Small_VLDL_percentage	14	rs58683249	3	12140265	0.0001107542	0.04357729	0.01782767	ENSG00000157150
Cholesterol_to_Total_Lipids_in_Small_VLDL_percentage	15	rs7639267	3	52568805	6.624856e-09	6.461473e-05	0.002035498	ENSG00000162267
Cholesterol_to_Total_Lipids_in_Small_VLDL_percentage	16	rs9844271	3	185761846	4.306713e-05	0.02582578	0.008946282	ENSG00000244405
Cholesterol_to_Total_Lipids_in_Small_VLDL_percentage	17	rs10001162	4	87006350	0.0001129504	0.04401381	0.01914385	ENSG00000109339
Cholesterol_to_Total_Lipids_in_Small_VLDL_percentage	18	rs2903386	4	106099809	7.735843e-05	0.03588448	0.0138007	ENSG00000168769
Cholesterol_to_Total_Lipids_in_Small_VLDL_percentage	19	rs13436579	5	74469107	9.309537e-05	0.03978497	0.01577407	ENSG00000176928
Cholesterol_to_Total_Lipids_in_Small_VLDL_percentage	20	rs803221	5	132210436	0.0001571028	0.05191848	0.02260635	ENSG00000072364
Cholesterol_to_Total_Lipids_in_Small_VLDL_percentage	21	rs4236040	6	25761209	1.475793e-06	0.003570447	0.0005339878	ENSG00000186470
Cholesterol_to_Total_Lipids_in_Small_VLDL_percentage	22	rs9399635	6	148421224	3.944096e-05	0.0245898	0.01886752	ENSG00000111961
Cholesterol_to_Total_Lipids_in_Small_VLDL_percentage	23	rs7755574	6	153364643	8.040354e-05	0.03666802	0.01418188	ENSG00000091844
Cholesterol_to_Total_Lipids_in_Small_VLDL_percentage	24	rs1234976	6	163898208	6.164621e-05	0.03145024	0.0116921	ENSG00000112531
Cholesterol_to_Total_Lipids_in_Small_VLDL_percentage	25	rs10264122	7	1009337	0.0001731311	0.05480124	0.0241887	ENSG00000146540
Cholesterol_to_Total_Lipids_in_Small_VLDL_percentage	26	rs73262722	7	1317167	0.00035105	0.08010308	0.04258766	ENSG00000164853
Cholesterol_to_Total_Lipids_in_Small_VLDL_percentage	27	rs10272006	7	21520132	8.037694e-07	0.00232553	0.0003163739	ENSG00000105866
Cholesterol_to_Total_Lipids_in_Small_VLDL_percentage	28	rs4726259	7	140779890	2.10525e-05	0.0175331	0.03904384	ENSG00000090263
Cholesterol_to_Total_Lipids_in_Small_VLDL_percentage	29	rs12546962	8	9198185	0.000205813	0.06011889	0.02711564	ENSG00000147324
Cholesterol_to_Total_Lipids_in_Small_VLDL_percentage	29	rs73207108	8	9681519	1.384375e-05	0.01365334	0.004102747	ENSG00000175806
Cholesterol_to_Total_Lipids_in_Small_VLDL_percentage	29	rs17150950	8	9881009	1.646279e-08	0.0001189392	1.101894e-05	ENSG00000175806
Cholesterol_to_Total_Lipids_in_Small_VLDL_percentage	29	rs57737477	8	10180328	6.097245e-05	0.03126619	0.01160267	ENSG00000175806
Cholesterol_to_Total_Lipids_in_Small_VLDL_percentage	29	rs6984231	8	10227228	0.0001106414	0.04355464	0.02018452	ENSG00000175806
Cholesterol_to_Total_Lipids_in_Small_VLDL_percentage	29	rs2127128	8	11434929	8.985732e-06	0.01039335	0.002507194	ENSG00000136573
Cholesterol_to_Total_Lipids_in_Small_VLDL_percentage	30	rs6993953	8	145000321	2.142389e-08	0.0001441575	1.392187e-05	ENSG00000178209
Cholesterol_to_Total_Lipids_in_Small_VLDL_percentage	31	rs441233	9	136876021	3.571443e-05	0.02334184	0.04265269	ENSG00000169925
Cholesterol_to_Total_Lipids_in_Small_VLDL_percentage	32	rs28578070	9	139248216	0.0003140247	0.07530006	0.03578285	ENSG00000160360
Cholesterol_to_Total_Lipids_in_Small_VLDL_percentage	33	rs7947951	11	13356030	9.429659e-06	0.01070976	0.002608535	ENSG00000133794
Cholesterol_to_Total_Lipids_in_Small_VLDL_percentage	34	rs61885296	11	49324225	0.0002538845	0.06719445	0.03983366	ENSG00000086205
Cholesterol_to_Total_Lipids_in_Small_VLDL_percentage	35	rs198460	11	61524974	6.530151e-06	0.008505327	0.001907445	ENSG00000134780
Cholesterol_to_Total_Lipids_in_Small_VLDL_percentage	35	rs174528	11	61543499	1.53874e-11	4.124274e-06	9.782943e-08	ENSG00000134825
Cholesterol_to_Total_Lipids_in_Small_VLDL_percentage	36	rs2524292	11	61695146	0.0001335913	0.04789767	0.02028027	ENSG00000134824
Cholesterol_to_Total_Lipids_in_Small_VLDL_percentage	37	rs10897454	11	63622030	2.559601e-06	0.004966824	0.02387084	ENSG00000072518
Cholesterol_to_Total_Lipids_in_Small_VLDL_percentage	38	rs10896076	11	65840668	1.638918e-06	0.003815469	0.04952466	ENSG00000175115
Cholesterol_to_Total_Lipids_in_Small_VLDL_percentage	39	rs4373974	11	113430486	1.698663e-05	0.01547346	0.03750623	ENSG00000170209
Cholesterol_to_Total_Lipids_in_Small_VLDL_percentage	40	rs1729408	11	116674818	0.0003901462	0.08468849	0.04125807	ENSG00000168092
Cholesterol_to_Total_Lipids_in_Small_VLDL_percentage	41	rs494606	11	116714118	4.364583e-05	0.02601569	0.009039704	ENSG00000160584
Cholesterol_to_Total_Lipids_in_Small_VLDL_percentage	42	rs74691084	11	116893790	0.0004005415	0.08585432	0.04194882	ENSG00000168092
Cholesterol_to_Total_Lipids_in_Small_VLDL_percentage	43	rs10894293	11	130824213	0.0001448975	0.04991263	0.04033056	ENSG00000120451
Cholesterol_to_Total_Lipids_in_Small_VLDL_percentage	44	rs1124417	12	26331906	0.0004621727	0.09263116	0.04615027	ENSG00000123095
Cholesterol_to_Total_Lipids_in_Small_VLDL_percentage	45	rs588882	12	69670096	0.0001240669	0.04610074	0.04155063	ENSG00000090382
Cholesterol_to_Total_Lipids_in_Small_VLDL_percentage	46	rs1811173	12	111274026	0.0002053215	0.06003886	0.02950348	ENSG00000111231
Cholesterol_to_Total_Lipids_in_Small_VLDL_percentage	47	rs11065358	12	121384495	0.0002087843	0.06059864	0.02738749	ENSG00000157895
Cholesterol_to_Total_Lipids_in_Small_VLDL_percentage	48	rs1190824	14	58671059	0.0004061959	0.08651809	0.04236034	ENSG00000131966
Cholesterol_to_Total_Lipids_in_Small_VLDL_percentage	49	rs34474101	15	43187460	2.580011e-05	0.01959309	0.02483755	ENSG00000128881
Cholesterol_to_Total_Lipids_in_Small_VLDL_percentage	50	rs12442771	15	56032099	0.0001554098	0.05164975	0.02245089	ENSG00000166450
Cholesterol_to_Total_Lipids_in_Small_VLDL_percentage	51	rs34933034	15	75079474	1.405118e-05	0.01378136	0.0131693	ENSG00000140474
Cholesterol_to_Total_Lipids_in_Small_VLDL_percentage	52	rs8039305	15	91422543	1.610909e-07	0.0007131757	0.0007162287	ENSG00000182511
Cholesterol_to_Total_Lipids_in_Small_VLDL_percentage	53	rs8054556	16	29958216	2.508976e-05	0.01928972	0.005837859	ENSG00000169592
Cholesterol_to_Total_Lipids_in_Small_VLDL_percentage	54	rs683544	16	57408778	8.422407e-05	0.03765526	0.01736098	ENSG00000006210
Cholesterol_to_Total_Lipids_in_Small_VLDL_percentage	55	rs118191970	16	71887756	9.202569e-05	0.0395392	0.01564853	ENSG00000257017
Cholesterol_to_Total_Lipids_in_Small_VLDL_percentage	56	rs3114906	16	89387597	2.608347e-05	0.01971219	0.03465135	ENSG00000197912
Cholesterol_to_Total_Lipids_in_Small_VLDL_percentage	57	rs9901901	17	26610513	0.0003756706	0.08304662	0.04030013	ENSG00000004139
Cholesterol_to_Total_Lipids_in_Small_VLDL_percentage	58	rs1109442	17	34862220	0.0001522587	0.05114169	0.02215697	ENSG00000273611
Cholesterol_to_Total_Lipids_in_Small_VLDL_percentage	59	rs4789143	17	73128150	9.715621e-05	0.04069296	0.03075508	ENSG00000125449
Cholesterol_to_Total_Lipids_in_Small_VLDL_percentage	60	rs8073414	17	78615899	2.029253e-05	0.01716497	0.004922532	ENSG00000171246
Cholesterol_to_Total_Lipids_in_Small_VLDL_percentage	61	rs1968437	19	11069264	0.0003778111	0.08329335	0.04044408	ENSG00000127616
Cholesterol_to_Total_Lipids_in_Small_VLDL_percentage	62	rs10415547	19	59006510	0.0002941797	0.07281107	0.0444762	ENSG00000099326
Cholesterol_to_Total_Lipids_in_Very_Large_HDL_percentage	1	rs4078110	1	161228800	4.864969e-05	0.02765697	0.01244176	ENSG00000158874
Cholesterol_to_Total_Lipids_in_Very_Large_HDL_percentage	2	rs6733447	2	21198136	0.0001155331	0.04463056	0.02381929	ENSG00000143869
Cholesterol_to_Total_Lipids_in_Very_Large_HDL_percentage	3	rs788018	2	198265526	5.909878e-05	0.03084123	0.04399652	ENSG00000115524
Cholesterol_to_Total_Lipids_in_Very_Large_HDL_percentage	4	rs2903386	4	106099809	7.735843e-05	0.03598998	0.01773277	ENSG00000168769
Cholesterol_to_Total_Lipids_in_Very_Large_HDL_percentage	5	rs13212534	6	25983010	1.33494e-07	0.0006120747	6.842051e-05	ENSG00000186470
Cholesterol_to_Total_Lipids_in_Very_Large_HDL_percentage	6	rs9375195	6	98562720	7.177608e-10	1.964936e-05	0.0004030081
Cholesterol_to_Total_Lipids_in_Very_Large_HDL_percentage	7	rs6961424	7	1004113	0.0001180798	0.04511571	0.02418391	ENSG00000146540
Cholesterol_to_Total_Lipids_in_Very_Large_HDL_percentage	8	rs112587865	7	1015271	0.0003247316	0.07690449	0.04768805	ENSG00000146540
Cholesterol_to_Total_Lipids_in_Very_Large_HDL_percentage	9	rs4721548	7	2330496	0.0002086294	0.06073288	0.03580458	ENSG00000122687
Cholesterol_to_Total_Lipids_in_Very_Large_HDL_percentage	10	rs12704770	7	94509120	0.0003008148	0.07384386	0.04545215	ENSG00000158528
Cholesterol_to_Total_Lipids_in_Very_Large_HDL_percentage	11	rs12548931	8	9200691	0.0003332136	0.07802414	0.0485014	ENSG00000175806
Cholesterol_to_Total_Lipids_in_Very_Large_HDL_percentage	11	rs12548011	8	9756449	0.0001292968	0.04720546	0.0327254	ENSG00000175806
Cholesterol_to_Total_Lipids_in_Very_Large_HDL_percentage	12	rs10958700	8	38310910	0.0001931625	0.05825653	0.03399085	ENSG00000077782
Cholesterol_to_Total_Lipids_in_Very_Large_HDL_percentage	13	rs28642213	9	139248082	0.0001410339	0.04936851	0.02743196	ENSG00000148384
Cholesterol_to_Total_Lipids_in_Very_Large_HDL_percentage	14	rs7947951	11	13356030	9.429659e-06	0.01077506	0.00324262	ENSG00000133794
Cholesterol_to_Total_Lipids_in_Very_Large_HDL_percentage	15	rs174528	11	61543499	1.53874e-11	4.512989e-06	6.811906e-08	ENSG00000134825
Cholesterol_to_Total_Lipids_in_Very_Large_HDL_percentage	16	rs7296288	12	49479968	0.0002543868	0.06744155	0.04075915	ENSG00000181929
Cholesterol_to_Total_Lipids_in_Very_Large_HDL_percentage	17	rs78781559	12	110513316	2.210374e-06	0.004574834	0.003946025	ENSG00000111229
Cholesterol_to_Total_Lipids_in_Very_Large_HDL_percentage	18	rs117677576	12	110573356	0.0003469637	0.07978003	0.04977694	ENSG00000122970
Cholesterol_to_Total_Lipids_in_Very_Large_HDL_percentage	19	rs35714777	12	111261974	0.0002363908	0.06492223	0.04752662	ENSG00000111229
Cholesterol_to_Total_Lipids_in_Very_Large_HDL_percentage	20	rs11065358	12	121384495	0.0002087843	0.06075777	0.03582297	ENSG00000157895
Cholesterol_to_Total_Lipids_in_Very_Large_HDL_percentage	20	rs113277649	12	121384575	0.0002186383	0.06230428	0.03696579	ENSG00000157895
Cholesterol_to_Total_Lipids_in_Very_Large_HDL_percentage	21	rs2441925	15	57562024	0.0001309784	0.04752714	0.0401428	ENSG00000140262
Cholesterol_to_Total_Lipids_in_Very_Large_HDL_percentage	22	rs12909894	15	59227902	2.15499e-05	0.01784716	0.04502239	ENSG00000157450
Cholesterol_to_Total_Lipids_in_Very_Large_HDL_percentage	23	rs112439757	16	72168337	1.697563e-05	0.01554116	0.005319098	ENSG00000118557
Cholesterol_to_Total_Lipids_in_Very_Large_HDL_percentage	24	rs2941522	17	37910368	0.0001986572	0.05910478	0.03460366	ENSG00000073605
Cholesterol_to_Total_Lipids_in_Very_Large_HDL_percentage	24	rs2302774	17	38183090	9.999328e-05	0.04141646	0.02598651	ENSG00000008838
Cholesterol_to_Total_Lipids_in_Very_Large_HDL_percentage	25	rs11657846	17	48816797	0.0002277936	0.06367991	0.03798232	ENSG00000108846
Cholesterol_to_Total_Lipids_in_Very_Large_HDL_percentage	26	rs12946898	17	73180696	1.59285e-06	0.003745679	0.0006866501	ENSG00000125450
Cholesterol_to_Total_Lipids_in_Very_Large_HDL_percentage	27	rs3911656	18	29033481	9.245955e-05	0.03974894	0.04943267	ENSG00000134757
Cholesterol_to_Total_Lipids_in_Very_Large_HDL_percentage	28	rs10424305	19	2737551	0.0001018784	0.04183197	0.02171595	ENSG00000104969
Cholesterol_to_Total_Lipids_in_Very_Large_HDL_percentage	29	rs8102502	19	19652746	2.371645e-05	0.01881038	0.01071271	ENSG00000250067
Cholesterol_to_Total_Lipids_in_Very_Large_HDL_percentage	30	rs3787223	20	33331385	0.000295656	0.07318323	0.04496789	ENSG00000198646
Cholesterol_to_Total_Lipids_in_Very_Large_HDL_percentage	31	rs734784	20	43723627	3.411141e-08	0.0002020489	0.03856431	ENSG00000124134
Cholesterol_to_Total_Lipids_in_Very_Large_HDL_percentage	32	rs2425752	20	44702120	1.841259e-05	0.0163114	0.00569136	ENSG00000101017
Cholesterol_to_Total_Lipids_in_Very_Large_VLDL_percentage	1	rs1746662	1	33337632	0.0004064313	0.08663393	0.04760068	ENSG00000116514
Cholesterol_to_Total_Lipids_in_Very_Large_VLDL_percentage	2	rs10788930	1	51118253	0.0001609632	0.05262975	0.02613103	ENSG00000085832
Cholesterol_to_Total_Lipids_in_Very_Large_VLDL_percentage	3	rs1817342	1	61048100	3.417377e-06	0.005833195	0.0388159	ENSG00000162598
Cholesterol_to_Total_Lipids_in_Very_Large_VLDL_percentage	4	rs35562935	1	96689205	5.616399e-05	0.0298854	0.02903512	ENSG00000117569
Cholesterol_to_Total_Lipids_in_Very_Large_VLDL_percentage	5	rs1320143	2	21212348	0.0002366698	0.06483896	0.03384347	ENSG00000084674
Cholesterol_to_Total_Lipids_in_Very_Large_VLDL_percentage	5	rs62122481	2	21216815	8.454622e-05	0.03772964	0.01647283	ENSG00000084674
Cholesterol_to_Total_Lipids_in_Very_Large_VLDL_percentage	6	rs60960031	2	21530659	1.799762e-06	0.004012312	0.0006369829	ENSG00000218819
Cholesterol_to_Total_Lipids_in_Very_Large_VLDL_percentage	7	rs55784432	2	27021417	0.0001332891	0.0478605	0.02294769	ENSG00000115163
Cholesterol_to_Total_Lipids_in_Very_Large_VLDL_percentage	8	rs115961201	2	27704896	0.0002619055	0.06843407	0.03612542	ENSG00000115234
Cholesterol_to_Total_Lipids_in_Very_Large_VLDL_percentage	8	rs55861662	2	27989110	0.0004216902	0.08837971	0.04873723	ENSG00000158019
Cholesterol_to_Total_Lipids_in_Very_Large_VLDL_percentage	8	rs9679543	2	28050951	2.917657e-05	0.02092144	0.007016156	ENSG00000243147
Cholesterol_to_Total_Lipids_in_Very_Large_VLDL_percentage	8	rs2305929	2	28113911	1.397718e-06	0.003420316	0.000514971	ENSG00000198522
Cholesterol_to_Total_Lipids_in_Very_Large_VLDL_percentage	8	rs7567532	2	28528934	8.941572e-06	0.01034587	0.005114416	ENSG00000075426
Cholesterol_to_Total_Lipids_in_Very_Large_VLDL_percentage	9	rs7591022	2	55151266	0.0004090191	0.08693457	0.0477964	ENSG00000115310
Cholesterol_to_Total_Lipids_in_Very_Large_VLDL_percentage	10	rs75620859	2	175294443	0.0001709037	0.05443901	0.03539454	ENSG00000144306
Cholesterol_to_Total_Lipids_in_Very_Large_VLDL_percentage	11	rs58683249	3	12140265	0.0001107542	0.0435832	0.0201171	ENSG00000157150
Cholesterol_to_Total_Lipids_in_Very_Large_VLDL_percentage	12	rs4680867	3	30059851	0.0001889291	0.0574664	0.04682439	ENSG00000163513
Cholesterol_to_Total_Lipids_in_Very_Large_VLDL_percentage	13	rs11709284	3	52559705	1.922261e-08	0.0001340426	3.439285e-05	ENSG00000162267
Cholesterol_to_Total_Lipids_in_Very_Large_VLDL_percentage	14	rs9820605	3	70479267	3.593424e-07	0.001338954	0.01216292	ENSG00000242120
Cholesterol_to_Total_Lipids_in_Very_Large_VLDL_percentage	15	rs4494964	3	185776491	9.502801e-05	0.04021794	0.03593364	ENSG00000244405
Cholesterol_to_Total_Lipids_in_Very_Large_VLDL_percentage	16	rs12644938	4	86947989	5.9714e-05	0.03091189	0.01259824	ENSG00000109339
Cholesterol_to_Total_Lipids_in_Very_Large_VLDL_percentage	17	rs13436579	5	74469107	9.309537e-05	0.03978048	0.01770494	ENSG00000176928
Cholesterol_to_Total_Lipids_in_Very_Large_VLDL_percentage	18	rs10942266	5	80788921	8.002011e-05	0.03655822	0.04065114	ENSG00000145687
Cholesterol_to_Total_Lipids_in_Very_Large_VLDL_percentage	19	rs432449	5	94056825	0.0003820871	0.08386854	0.04584149	ENSG00000185261
Cholesterol_to_Total_Lipids_in_Very_Large_VLDL_percentage	20	rs803221	5	132210436	0.0001571028	0.05194385	0.02569139	ENSG00000072364
Cholesterol_to_Total_Lipids_in_Very_Large_VLDL_percentage	21	rs9397585	6	153396875	1.646095e-05	0.01516836	0.01516939	ENSG00000091844
Cholesterol_to_Total_Lipids_in_Very_Large_VLDL_percentage	22	rs1737604	6	163892317	6.399635e-05	0.03211558	0.01328007	ENSG00000112531
Cholesterol_to_Total_Lipids_in_Very_Large_VLDL_percentage	23	rs6961424	7	1004113	0.0001180798	0.04501251	0.02105578	ENSG00000146540
Cholesterol_to_Total_Lipids_in_Very_Large_VLDL_percentage	24	rs73262722	7	1317167	0.00035105	0.08018625	0.04352911	ENSG00000164853
Cholesterol_to_Total_Lipids_in_Very_Large_VLDL_percentage	25	rs7795172	7	21481693	2.273015e-05	0.0182893	0.0196054	ENSG00000105866
Cholesterol_to_Total_Lipids_in_Very_Large_VLDL_percentage	26	rs2529054	7	24592310	5.401892e-05	0.0292332	0.01254537	ENSG00000105926
Cholesterol_to_Total_Lipids_in_Very_Large_VLDL_percentage	27	rs11556924	7	129663496	0.0001037302	0.04212103	0.02692547	ENSG00000091732
Cholesterol_to_Total_Lipids_in_Very_Large_VLDL_percentage	28	rs3829814	7	140426257	1.303197e-06	0.003261892	0.02355929	ENSG00000090263
Cholesterol_to_Total_Lipids_in_Very_Large_VLDL_percentage	29	rs4840410	8	9234069	4.975515e-05	0.02787437	0.01087043	ENSG00000175806
Cholesterol_to_Total_Lipids_in_Very_Large_VLDL_percentage	29	rs17732230	8	9320890	0.0001377573	0.04867958	0.02425918	ENSG00000175806
Cholesterol_to_Total_Lipids_in_Very_Large_VLDL_percentage	29	rs7813581	8	9882652	1.569246e-09	3.339864e-05	1.751012e-06	ENSG00000175806
Cholesterol_to_Total_Lipids_in_Very_Large_VLDL_percentage	29	rs7816713	8	10186789	1.361072e-06	0.003360203	0.0005034136	ENSG00000175806
Cholesterol_to_Total_Lipids_in_Very_Large_VLDL_percentage	29	rs35370321	8	11426400	0.0001141304	0.04425333	0.0205572	ENSG00000136573
Cholesterol_to_Total_Lipids_in_Very_Large_VLDL_percentage	29	rs61579736	8	11518464	0.0001965504	0.05866042	0.02990949	ENSG00000079459
Cholesterol_to_Total_Lipids_in_Very_Large_VLDL_percentage	30	rs1134030	8	145051484	3.265257e-07	0.001249182	0.0007795287	ENSG00000178685
Cholesterol_to_Total_Lipids_in_Very_Large_VLDL_percentage	31	rs10787760	10	118890693	0.0003421478	0.07906985	0.04282804	ENSG00000187164
Cholesterol_to_Total_Lipids_in_Very_Large_VLDL_percentage	32	rs7947951	11	13356030	9.429659e-06	0.01069507	0.002640322	ENSG00000133794
Cholesterol_to_Total_Lipids_in_Very_Large_VLDL_percentage	33	rs1451677	11	14746012	0.000115477	0.0445151	0.02072911	ENSG00000129083
Cholesterol_to_Total_Lipids_in_Very_Large_VLDL_percentage	34	rs198460	11	61524974	6.530151e-06	0.008489724	0.001914848	ENSG00000134780
Cholesterol_to_Total_Lipids_in_Very_Large_VLDL_percentage	34	rs174528	11	61543499	1.53874e-11	3.891615e-06	9.235385e-08	ENSG00000134825
Cholesterol_to_Total_Lipids_in_Very_Large_VLDL_percentage	35	rs2524292	11	61695146	0.0001335913	0.04791675	0.02298549	ENSG00000134824
Cholesterol_to_Total_Lipids_in_Very_Large_VLDL_percentage	36	rs10896076	11	65840668	1.638918e-06	0.003785776	0.003956789	ENSG00000175115
Cholesterol_to_Total_Lipids_in_Very_Large_VLDL_percentage	37	rs647248	11	89917699	0.0003979462	0.08563615	0.04695149	ENSG00000077616
Cholesterol_to_Total_Lipids_in_Very_Large_VLDL_percentage	38	rs1729408	11	116674818	0.0003901462	0.08477576	0.04641119	ENSG00000168092
Cholesterol_to_Total_Lipids_in_Very_Large_VLDL_percentage	39	rs74691084	11	116893790	0.0004005415	0.08594249	0.04715052	ENSG00000168092
Cholesterol_to_Total_Lipids_in_Very_Large_VLDL_percentage	40	rs3782125	12	57857000	0.0001578008	0.05205397	0.04945924	ENSG00000123329
Cholesterol_to_Total_Lipids_in_Very_Large_VLDL_percentage	41	rs588882	12	69670096	0.0001240669	0.04611628	0.02178066	ENSG00000090382
Cholesterol_to_Total_Lipids_in_Very_Large_VLDL_percentage	42	rs10735076	12	110915231	0.000162354	0.05288951	0.03870161	ENSG00000111229
Cholesterol_to_Total_Lipids_in_Very_Large_VLDL_percentage	43	rs11065358	12	121384495	0.0002087843	0.06063505	0.03116338	ENSG00000157895
Cholesterol_to_Total_Lipids_in_Very_Large_VLDL_percentage	44	rs9671125	13	31324298	3.697849e-07	0.001365806	0.01052294	ENSG00000132965
Cholesterol_to_Total_Lipids_in_Very_Large_VLDL_percentage	45	rs7981043	13	50194407	4.524775e-05	0.02652117	0.02997635	ENSG00000136144
Cholesterol_to_Total_Lipids_in_Very_Large_VLDL_percentage	46	rs1190824	14	58671059	0.0004061959	0.0866065	0.04758281	ENSG00000131966
Cholesterol_to_Total_Lipids_in_Very_Large_VLDL_percentage	47	rs4904491	14	89445481	0.0001291036	0.04706793	0.02443574	ENSG00000165533
Cholesterol_to_Total_Lipids_in_Very_Large_VLDL_percentage	48	rs687128	15	55984605	0.0002154806	0.06169367	0.03183828	ENSG00000166450
Cholesterol_to_Total_Lipids_in_Very_Large_VLDL_percentage	49	rs11071754	15	63786934	4.893428e-05	0.02763731	0.02025731	ENSG00000140455
Cholesterol_to_Total_Lipids_in_Very_Large_VLDL_percentage	50	rs7193532	16	29962802	2.330299e-05	0.01853821	0.005794574	ENSG00000169592
Cholesterol_to_Total_Lipids_in_Very_Large_VLDL_percentage	51	rs9901901	17	26610513	0.0003756706	0.08313243	0.04684186	ENSG00000004139
Cholesterol_to_Total_Lipids_in_Very_Large_VLDL_percentage	52	rs11650008	17	34892731	0.0001088064	0.04318723	0.01985705	ENSG00000277161
Cholesterol_to_Total_Lipids_in_Very_Large_VLDL_percentage	53	rs16949221	17	48782748	0.0001667297	0.05369247	0.02679687	ENSG00000108846
Cholesterol_to_Total_Lipids_in_Very_Large_VLDL_percentage	54	rs72858219	17	78590588	4.776278e-05	0.027292	0.0105386	ENSG00000171246
Cholesterol_to_Total_Lipids_in_Very_Large_VLDL_percentage	55	rs111492783	19	19357612	7.53791e-07	0.00221293	0.001612921	ENSG00000250067
Cholesterol_to_Total_Lipids_in_Very_Large_VLDL_percentage	56	rs6068282	20	51237905	0.0003390125	0.07866972	0.04257676	ENSG00000182463
Cholesterol_to_Total_Lipids_in_Very_Small_VLDL_percentage	1	rs1284373	1	33355923	0.0001563238	0.05187552	0.02872533	ENSG00000116514
Cholesterol_to_Total_Lipids_in_Very_Small_VLDL_percentage	2	rs1810202	1	42249204	0.0002487023	0.06657121	0.04089966	ENSG00000127124
Cholesterol_to_Total_Lipids_in_Very_Small_VLDL_percentage	3	rs72906860	1	51499822	0.0002193819	0.06236444	0.03249344	ENSG00000085832
Cholesterol_to_Total_Lipids_in_Very_Small_VLDL_percentage	4	rs12737757	1	150456678	7.584447e-05	0.03553597	0.01556852	ENSG00000266472
Cholesterol_to_Total_Lipids_in_Very_Small_VLDL_percentage	5	rs12406380	1	154890661	3.833102e-05	0.02422831	0.03601352	ENSG00000163354
Cholesterol_to_Total_Lipids_in_Very_Small_VLDL_percentage	6	rs4658014	1	196010980	4.467199e-05	0.02635375	0.03267651
Cholesterol_to_Total_Lipids_in_Very_Small_VLDL_percentage	7	rs6733447	2	21198136	0.0001155331	0.0445737	0.0210561	ENSG00000143869
Cholesterol_to_Total_Lipids_in_Very_Small_VLDL_percentage	8	rs55784432	2	27021417	0.0001332891	0.04790683	0.02324564	ENSG00000115163
Cholesterol_to_Total_Lipids_in_Very_Small_VLDL_percentage	9	rs115961201	2	27704896	0.0002619055	0.06850085	0.03640477	ENSG00000115234
Cholesterol_to_Total_Lipids_in_Very_Small_VLDL_percentage	9	rs9679543	2	28050951	2.917657e-05	0.02092571	0.007588033	ENSG00000243147
Cholesterol_to_Total_Lipids_in_Very_Small_VLDL_percentage	9	rs2305929	2	28113911	1.397718e-06	0.003436343	0.0006561773	ENSG00000198522
Cholesterol_to_Total_Lipids_in_Very_Small_VLDL_percentage	9	rs72812529	2	28192597	9.04614e-05	0.03922453	0.01770493	ENSG00000158019
Cholesterol_to_Total_Lipids_in_Very_Small_VLDL_percentage	9	rs7567409	2	28516271	7.998612e-06	0.009623594	0.008686318	ENSG00000075426
Cholesterol_to_Total_Lipids_in_Very_Small_VLDL_percentage	10	rs12479292	2	169361542	4.338876e-05	0.02593683	0.03723572	ENSG00000172292
Cholesterol_to_Total_Lipids_in_Very_Small_VLDL_percentage	11	rs3772059	2	241699883	0.0001954307	0.05855564	0.03007051	ENSG00000130294
Cholesterol_to_Total_Lipids_in_Very_Small_VLDL_percentage	12	rs58683249	3	12140265	0.0001107542	0.04363324	0.02044444	ENSG00000157150
Cholesterol_to_Total_Lipids_in_Very_Small_VLDL_percentage	13	rs4431051	3	36992405	8.749623e-05	0.03851484	0.01728585	ENSG00000093167
Cholesterol_to_Total_Lipids_in_Very_Small_VLDL_percentage	14	rs7639267	3	52568805	6.624856e-09	6.675678e-05	5.698911e-06	ENSG00000162267
Cholesterol_to_Total_Lipids_in_Very_Small_VLDL_percentage	14	rs56136581	3	52892110	9.445168e-05	0.04014371	0.01824771	ENSG00000168268
Cholesterol_to_Total_Lipids_in_Very_Small_VLDL_percentage	15	rs9820605	3	70479267	3.593424e-07	0.001348608	0.0371399	ENSG00000242120
Cholesterol_to_Total_Lipids_in_Very_Small_VLDL_percentage	16	rs12510053	4	39648294	0.0002565704	0.06771463	0.03590615	ENSG00000109814
Cholesterol_to_Total_Lipids_in_Very_Small_VLDL_percentage	17	rs56089943	4	48342682	0.0003363564	0.07838184	0.04265863	ENSG00000109171
Cholesterol_to_Total_Lipids_in_Very_Small_VLDL_percentage	18	rs28493806	4	106106709	7.750664e-05	0.03596743	0.03488734	ENSG00000168769
Cholesterol_to_Total_Lipids_in_Very_Small_VLDL_percentage	19	rs13436579	5	74469107	9.309537e-05	0.03983571	0.01806583	ENSG00000176928
Cholesterol_to_Total_Lipids_in_Very_Small_VLDL_percentage	20	rs840850	5	87079029	0.000123706	0.04609539	0.04219529	ENSG00000134480
Cholesterol_to_Total_Lipids_in_Very_Small_VLDL_percentage	21	rs803221	5	132210436	0.0001571028	0.05199928	0.02596991	ENSG00000072364
Cholesterol_to_Total_Lipids_in_Very_Small_VLDL_percentage	22	rs12206087	6	98582900	1.102857e-13	4.918708e-06	0.048423
Cholesterol_to_Total_Lipids_in_Very_Small_VLDL_percentage	23	rs6557273	6	153443159	2.267029e-05	0.01826657	0.006240872	ENSG00000091844
Cholesterol_to_Total_Lipids_in_Very_Small_VLDL_percentage	24	rs2721806	7	24780053	2.311695e-05	0.01846189	0.01618455	ENSG00000105928
Cholesterol_to_Total_Lipids_in_Very_Small_VLDL_percentage	25	rs11556924	7	129663496	0.0001037302	0.04217458	0.0283529	ENSG00000091732
Cholesterol_to_Total_Lipids_in_Very_Small_VLDL_percentage	26	rs3844322	7	140673779	0.0001114587	0.04377441	0.03243484	ENSG00000090263
Cholesterol_to_Total_Lipids_in_Very_Small_VLDL_percentage	27	rs4840410	8	9234069	4.975515e-05	0.02789529	0.01137126	ENSG00000175806
Cholesterol_to_Total_Lipids_in_Very_Small_VLDL_percentage	27	rs17732230	8	9320890	0.0001377573	0.04872773	0.0237921	ENSG00000175806
Cholesterol_to_Total_Lipids_in_Very_Small_VLDL_percentage	27	rs7813581	8	9882652	1.569246e-09	3.620436e-05	1.40671e-06	ENSG00000175806
Cholesterol_to_Total_Lipids_in_Very_Small_VLDL_percentage	27	rs7816713	8	10186789	1.361072e-06	0.003376223	0.002959679	ENSG00000175806
Cholesterol_to_Total_Lipids_in_Very_Small_VLDL_percentage	27	rs35370321	8	11426400	0.0001141304	0.04430176	0.02087924	ENSG00000136573
Cholesterol_to_Total_Lipids_in_Very_Small_VLDL_percentage	27	rs61579736	8	11518464	0.0001965504	0.05872846	0.03017836	ENSG00000079459
Cholesterol_to_Total_Lipids_in_Very_Small_VLDL_percentage	28	rs1134030	8	145051484	3.265257e-07	0.00125822	0.03429843	ENSG00000178685
Cholesterol_to_Total_Lipids_in_Very_Small_VLDL_percentage	29	rs543458	9	14068327	0.0001938147	0.05830448	0.03970594	ENSG00000147862
Cholesterol_to_Total_Lipids_in_Very_Small_VLDL_percentage	30	rs10984209	9	121510862	0.0003008148	0.07379217	0.03976049
Cholesterol_to_Total_Lipids_in_Very_Small_VLDL_percentage	31	rs7947951	11	13356030	9.429659e-06	0.01070682	0.003122132	ENSG00000133794
Cholesterol_to_Total_Lipids_in_Very_Small_VLDL_percentage	32	rs1451677	11	14746012	0.000115477	0.0445629	0.02104907	ENSG00000129083
Cholesterol_to_Total_Lipids_in_Very_Small_VLDL_percentage	33	rs198419	11	61519542	3.257147e-06	0.005681565	0.001319858	ENSG00000134780
Cholesterol_to_Total_Lipids_in_Very_Small_VLDL_percentage	33	rs174528	11	61543499	1.53874e-11	4.918708e-06	9.422162e-08	ENSG00000134825
Cholesterol_to_Total_Lipids_in_Very_Small_VLDL_percentage	34	rs2524292	11	61695146	0.0001335913	0.04796321	0.02328317	ENSG00000134824
Cholesterol_to_Total_Lipids_in_Very_Small_VLDL_percentage	35	rs2254388	11	65837599	4.603862e-07	0.001595948	0.0005250144	ENSG00000175115
Cholesterol_to_Total_Lipids_in_Very_Small_VLDL_percentage	35	rs7924580	11	66080770	2.767892e-05	0.02035128	0.03719488	ENSG00000174669
Cholesterol_to_Total_Lipids_in_Very_Small_VLDL_percentage	36	rs1729408	11	116674818	0.0003901462	0.08482668	0.04671561	ENSG00000168092
Cholesterol_to_Total_Lipids_in_Very_Small_VLDL_percentage	37	rs74691084	11	116893790	0.0004005415	0.08599304	0.04745583	ENSG00000168092
Cholesterol_to_Total_Lipids_in_Very_Small_VLDL_percentage	38	rs11222395	11	130794355	5.117143e-05	0.02834915	0.02610133	ENSG00000120451
Cholesterol_to_Total_Lipids_in_Very_Small_VLDL_percentage	39	rs3782125	12	57857000	0.0001578008	0.05210964	0.02604338	ENSG00000123329
Cholesterol_to_Total_Lipids_in_Very_Small_VLDL_percentage	40	rs7961204	12	95277380	0.0003382884	0.07863067	0.04281526	ENSG00000184752
Cholesterol_to_Total_Lipids_in_Very_Small_VLDL_percentage	41	rs1860561	12	110783241	0.0002171501	0.06202153	0.03227448	ENSG00000111229
Cholesterol_to_Total_Lipids_in_Very_Small_VLDL_percentage	42	rs11065358	12	121384495	0.0002087843	0.06070402	0.03143322	ENSG00000157895
Cholesterol_to_Total_Lipids_in_Very_Small_VLDL_percentage	43	rs2484343	13	80137722	6.049873e-07	0.001912969	0.03040851	ENSG00000139746
Cholesterol_to_Total_Lipids_in_Very_Small_VLDL_percentage	44	rs12902830	15	42997382	9.539539e-07	0.002633897	0.001149226	ENSG00000140326
Cholesterol_to_Total_Lipids_in_Very_Small_VLDL_percentage	45	rs12442771	15	56032099	0.0001554098	0.05172952	0.02579034	ENSG00000166450
Cholesterol_to_Total_Lipids_in_Very_Small_VLDL_percentage	46	rs8039305	15	91422543	1.610909e-07	0.0007217309	0.002563012	ENSG00000182511
Cholesterol_to_Total_Lipids_in_Very_Small_VLDL_percentage	47	rs7193532	16	29962802	2.330299e-05	0.01854213	0.006373179	ENSG00000169592
Cholesterol_to_Total_Lipids_in_Very_Small_VLDL_percentage	48	rs11650008	17	34892731	0.0001088064	0.04323822	0.02018753	ENSG00000277161
Cholesterol_to_Total_Lipids_in_Very_Small_VLDL_percentage	49	rs454192	17	42171206	4.415933e-05	0.02618864	0.01042375	ENSG00000108840
Cholesterol_to_Total_Lipids_in_Very_Small_VLDL_percentage	50	rs1476512	17	42330122	1.53056e-05	0.01451316	0.01806634	ENSG00000004939
Cholesterol_to_Total_Lipids_in_Very_Small_VLDL_percentage	51	rs12601247	17	78626132	0.0002017727	0.05955847	0.04031164	ENSG00000141564
Cholesterol_to_Total_Lipids_in_Very_Small_VLDL_percentage	52	rs1968437	19	11069264	0.0003778111	0.08343096	0.04583702	ENSG00000127616
Cholesterol_to_Total_Lipids_in_Very_Small_VLDL_percentage	53	rs6059976	20	33261649	0.0001141585	0.04430724	0.0208828	ENSG00000078747
Cholesterol_to_Total_Lipids_in_Very_Small_VLDL_percentage	54	rs6068282	20	51237905	0.0003390125	0.07872356	0.04287374	ENSG00000182463
Cholesteryl_Esters_in_Chylomicrons_and_Extremely_Large_VLDL	1	rs72906860	1	51499822	0.0002193819	0.06231697	0.03401378	ENSG00000085832
Cholesteryl_Esters_in_Chylomicrons_and_Extremely_Large_VLDL	2	rs10858055	1	115359213	0.0001060031	0.04263083	0.0210906	ENSG00000009307
Cholesteryl_Esters_in_Chylomicrons_and_Extremely_Large_VLDL	3	rs3118119	1	150159616	1.68989e-06	0.003868486	0.04299934	ENSG00000143401
Cholesteryl_Esters_in_Chylomicrons_and_Extremely_Large_VLDL	4	rs6733447	2	21198136	0.0001155331	0.04454763	0.02239376	ENSG00000143869
Cholesteryl_Esters_in_Chylomicrons_and_Extremely_Large_VLDL	5	rs62122481	2	21216815	8.454622e-05	0.03775221	0.01796781	ENSG00000084674
Cholesteryl_Esters_in_Chylomicrons_and_Extremely_Large_VLDL	6	rs733760	2	21534298	4.958221e-07	0.001658167	0.0002371817	ENSG00000218819
Cholesteryl_Esters_in_Chylomicrons_and_Extremely_Large_VLDL	7	rs55784432	2	27021417	0.0001332891	0.04787713	0.02466638	ENSG00000115163
Cholesteryl_Esters_in_Chylomicrons_and_Extremely_Large_VLDL	8	rs115961201	2	27704896	0.0002619055	0.0684598	0.03786268	ENSG00000115234
Cholesteryl_Esters_in_Chylomicrons_and_Extremely_Large_VLDL	8	rs55861662	2	27989110	0.0004216902	0.08841712	0.04989602	ENSG00000158019
Cholesteryl_Esters_in_Chylomicrons_and_Extremely_Large_VLDL	8	rs9679543	2	28050951	2.917657e-05	0.02090993	0.007915072	ENSG00000243147
Cholesteryl_Esters_in_Chylomicrons_and_Extremely_Large_VLDL	8	rs2305929	2	28113911	1.397718e-06	0.003428939	0.0005861176	ENSG00000198522
Cholesteryl_Esters_in_Chylomicrons_and_Extremely_Large_VLDL	8	rs7567532	2	28528934	8.941572e-06	0.01035675	0.01862712	ENSG00000075426
Cholesteryl_Esters_in_Chylomicrons_and_Extremely_Large_VLDL	9	rs13392069	2	233922159	0.0002215082	0.06264064	0.03421814	ENSG00000168918
Cholesteryl_Esters_in_Chylomicrons_and_Extremely_Large_VLDL	10	rs3772059	2	241699883	0.0001954307	0.05850691	0.03160863	ENSG00000130294
Cholesteryl_Esters_in_Chylomicrons_and_Extremely_Large_VLDL	11	rs11715234	3	12317310	0.0001224002	0.04583322	0.0474503	ENSG00000157150
Cholesteryl_Esters_in_Chylomicrons_and_Extremely_Large_VLDL	12	rs4678915	3	36964583	4.308651e-08	0.000242644	9.405311e-05	ENSG00000093167
Cholesteryl_Esters_in_Chylomicrons_and_Extremely_Large_VLDL	13	rs67409736	3	52551284	4.487463e-09	5.424909e-05	1.039643e-05	ENSG00000162267
Cholesteryl_Esters_in_Chylomicrons_and_Extremely_Large_VLDL	14	rs400999	3	155475463	6.350902e-05	0.03196209	0.01452546	ENSG00000169359
Cholesteryl_Esters_in_Chylomicrons_and_Extremely_Large_VLDL	15	rs9869577	3	184066556	0.0003054717	0.07435116	0.04147327	ENSG00000114859
Cholesteryl_Esters_in_Chylomicrons_and_Extremely_Large_VLDL	16	rs12510053	4	39648294	0.0002565704	0.06767182	0.03737975	ENSG00000109814
Cholesteryl_Esters_in_Chylomicrons_and_Extremely_Large_VLDL	17	rs6815306	4	86966327	0.0001107542	0.04360706	0.0217543	ENSG00000109339
Cholesteryl_Esters_in_Chylomicrons_and_Extremely_Large_VLDL	18	rs9999101	4	118541595	1.552499e-05	0.01462401	0.04520041	ENSG00000164100
Cholesteryl_Esters_in_Chylomicrons_and_Extremely_Large_VLDL	19	rs72801414	5	132317333	0.0002033798	0.05977544	0.03240908	ENSG00000164405
Cholesteryl_Esters_in_Chylomicrons_and_Extremely_Large_VLDL	20	rs112859141	5	140072811	0.0001267824	0.04663449	0.02381365	ENSG00000120314
Cholesteryl_Esters_in_Chylomicrons_and_Extremely_Large_VLDL	21	rs1150611	6	13181124	0.0002892515	0.0722622	0.04548385	ENSG00000112137
Cholesteryl_Esters_in_Chylomicrons_and_Extremely_Large_VLDL	22	rs4712938	6	25449269	3.070397e-05	0.0214648	0.02839305	ENSG00000079691
Cholesteryl_Esters_in_Chylomicrons_and_Extremely_Large_VLDL	23	rs9375138	6	98518518	9.704134e-05	0.04069221	0.01980731
Cholesteryl_Esters_in_Chylomicrons_and_Extremely_Large_VLDL	24	rs2390536	7	21485397	1.241343e-05	0.01271937	0.003864322	ENSG00000105866
Cholesteryl_Esters_in_Chylomicrons_and_Extremely_Large_VLDL	25	rs2721790	7	24679402	7.720502e-06	0.009425118	0.003349758	ENSG00000105926
Cholesteryl_Esters_in_Chylomicrons_and_Extremely_Large_VLDL	26	rs11768292	7	65474801	0.000177046	0.05552193	0.02972632	ENSG00000169919
Cholesteryl_Esters_in_Chylomicrons_and_Extremely_Large_VLDL	27	rs9329185	8	9204425	0.0003147563	0.07549754	0.04217584	ENSG00000175806
Cholesteryl_Esters_in_Chylomicrons_and_Extremely_Large_VLDL	27	rs28414882	8	9694905	1.252302e-08	9.528754e-05	8.182263e-06	ENSG00000175806
Cholesteryl_Esters_in_Chylomicrons_and_Extremely_Large_VLDL	27	rs3088186	8	10226355	1.683933e-07	0.00073483	9.163537e-05	ENSG00000175806
Cholesteryl_Esters_in_Chylomicrons_and_Extremely_Large_VLDL	27	rs79664008	8	10228833	0.0003527306	0.0804289	0.04511624	ENSG00000175806
Cholesteryl_Esters_in_Chylomicrons_and_Extremely_Large_VLDL	27	rs2279169	8	11421016	0.0002014615	0.05945743	0.03220829	ENSG00000136573
Cholesteryl_Esters_in_Chylomicrons_and_Extremely_Large_VLDL	27	rs61579736	8	11518464	0.0001965504	0.05867952	0.03171748	ENSG00000079459
Cholesteryl_Esters_in_Chylomicrons_and_Extremely_Large_VLDL	28	rs116981909	9	80777913	1.790023e-05	0.01595133	0.04219363	ENSG00000148019
Cholesteryl_Esters_in_Chylomicrons_and_Extremely_Large_VLDL	29	rs10787760	10	118890693	0.0003421478	0.0791036	0.04432684	ENSG00000187164
Cholesteryl_Esters_in_Chylomicrons_and_Extremely_Large_VLDL	30	rs7947951	11	13356030	9.429659e-06	0.01070479	0.003060837	ENSG00000133794
Cholesteryl_Esters_in_Chylomicrons_and_Extremely_Large_VLDL	31	rs198419	11	61519542	3.257147e-06	0.005681278	0.001217431	ENSG00000134780
Cholesteryl_Esters_in_Chylomicrons_and_Extremely_Large_VLDL	31	rs174528	11	61543499	1.53874e-11	4.89278e-06	7.611551e-08	ENSG00000134825
Cholesteryl_Esters_in_Chylomicrons_and_Extremely_Large_VLDL	32	rs2524292	11	61695146	0.0001335913	0.04793336	0.02470496	ENSG00000134824
Cholesteryl_Esters_in_Chylomicrons_and_Extremely_Large_VLDL	33	rs10896076	11	65840668	1.638918e-06	0.003794412	0.004769239	ENSG00000175115
Cholesteryl_Esters_in_Chylomicrons_and_Extremely_Large_VLDL	34	rs610293	11	66310380	8.293373e-05	0.03734148	0.01771083	ENSG00000248746
Cholesteryl_Esters_in_Chylomicrons_and_Extremely_Large_VLDL	35	rs1729408	11	116674818	0.0003901462	0.08481513	0.04772887	ENSG00000168092
Cholesteryl_Esters_in_Chylomicrons_and_Extremely_Large_VLDL	36	rs143491990	11	116859076	0.0002595028	0.06810694	0.03764642	ENSG00000160584
Cholesteryl_Esters_in_Chylomicrons_and_Extremely_Large_VLDL	37	rs74691084	11	116893790	0.0004005415	0.08598242	0.04842646	ENSG00000168092
Cholesteryl_Esters_in_Chylomicrons_and_Extremely_Large_VLDL	38	rs3782125	12	57857000	0.0001578008	0.05206855	0.02754262	ENSG00000123329
Cholesteryl_Esters_in_Chylomicrons_and_Extremely_Large_VLDL	39	rs11614208	12	75575746	0.0002137321	0.06144145	0.03346098	ENSG00000166006
Cholesteryl_Esters_in_Chylomicrons_and_Extremely_Large_VLDL	40	rs1860561	12	110783241	0.0002171501	0.06197385	0.03569008	ENSG00000111229
Cholesteryl_Esters_in_Chylomicrons_and_Extremely_Large_VLDL	41	rs11625266	14	60699368	0.000203846	0.05985228	0.03245759	ENSG00000100614
Cholesteryl_Esters_in_Chylomicrons_and_Extremely_Large_VLDL	42	rs4906378	14	104283445	9.02184e-06	0.01041527	0.04845663	ENSG00000126214
Cholesteryl_Esters_in_Chylomicrons_and_Extremely_Large_VLDL	43	rs34474101	15	43187460	2.580011e-05	0.01957255	0.03604311	ENSG00000128881
Cholesteryl_Esters_in_Chylomicrons_and_Extremely_Large_VLDL	44	rs11071754	15	63786934	4.893428e-05	0.02761743	0.01191458	ENSG00000140455
Cholesteryl_Esters_in_Chylomicrons_and_Extremely_Large_VLDL	45	rs7497362	15	74043523	3.125e-05	0.02165648	0.03121224	ENSG00000205363
Cholesteryl_Esters_in_Chylomicrons_and_Extremely_Large_VLDL	46	rs746654	15	74107712	2.635606e-05	0.01980439	0.03998658	ENSG00000167139
Cholesteryl_Esters_in_Chylomicrons_and_Extremely_Large_VLDL	47	rs60476972	16	9152663	5.801997e-05	0.03042109	0.01461366	ENSG00000182831
Cholesteryl_Esters_in_Chylomicrons_and_Extremely_Large_VLDL	48	rs59918075	16	9163260	2.579319e-05	0.01956964	0.04504982	ENSG00000182831
Cholesteryl_Esters_in_Chylomicrons_and_Extremely_Large_VLDL	49	rs7193532	16	29962802	2.330299e-05	0.01853056	0.006582147	ENSG00000169592
Cholesteryl_Esters_in_Chylomicrons_and_Extremely_Large_VLDL	49	rs74767856	16	30095734	0.0001849974	0.05684928	0.04627779	ENSG00000149930
Cholesteryl_Esters_in_Chylomicrons_and_Extremely_Large_VLDL	50	rs11641316	16	69285837	1.601798e-05	0.01490147	0.04631766	ENSG00000168807
Cholesteryl_Esters_in_Chylomicrons_and_Extremely_Large_VLDL	51	rs11650008	17	34892731	0.0001088064	0.04321199	0.02148571	ENSG00000277161
Cholesteryl_Esters_in_Chylomicrons_and_Extremely_Large_VLDL	52	rs228779	17	42091213	0.0002048298	0.06001384	0.03427517	ENSG00000091947
Cholesteryl_Esters_in_Chylomicrons_and_Extremely_Large_VLDL	53	rs1476512	17	42330122	1.53056e-05	0.01450188	0.03331464	ENSG00000004939
Cholesteryl_Esters_in_Chylomicrons_and_Extremely_Large_VLDL	54	rs11657846	17	48816797	0.0002277936	0.06357956	0.03481097	ENSG00000108846
Cholesteryl_Esters_in_Chylomicrons_and_Extremely_Large_VLDL	55	rs1785799	18	26280014	0.0002303163	0.06394914	0.03504432	ENSG00000170558
Cholesteryl_Esters_in_Chylomicrons_and_Extremely_Large_VLDL	56	rs4334415	19	13096285	2.567556e-05	0.01951994	0.01610998	ENSG00000105612
Cholesteryl_Esters_in_Chylomicrons_and_Extremely_Large_VLDL	57	rs237454	20	48030391	0.0001615518	0.05275489	0.02798144	ENSG00000124207
Cholesteryl_Esters_in_Chylomicrons_and_Extremely_Large_VLDL	58	rs6068282	20	51237905	0.0003390125	0.07870308	0.04408827	ENSG00000182463
Cholesteryl_Esters_in_HDL	1	rs72692873	1	150022827	0.000326673	0.07710104	0.03893171	ENSG00000163131
Cholesteryl_Esters_in_HDL	2	rs7519429	1	172349246	0.0002608547	0.06833949	0.03477812	ENSG00000135845
Cholesteryl_Esters_in_HDL	3	rs823116	1	205720483	0.0003066956	0.07452101	0.03748953	ENSG00000162877
Cholesteryl_Esters_in_HDL	4	rs6733447	2	21198136	0.0001155331	0.04459321	0.02061412	ENSG00000143869
Cholesteryl_Esters_in_HDL	4	rs62122481	2	21216815	8.454622e-05	0.03778613	0.01688028	ENSG00000084674
Cholesteryl_Esters_in_HDL	5	rs721064	2	21518442	7.874999e-05	0.03628204	0.0170728	ENSG00000218819
Cholesteryl_Esters_in_HDL	6	rs11682607	2	37519768	9.254049e-06	0.01062415	0.01450899	ENSG00000115825
Cholesteryl_Esters_in_HDL	7	rs7564890	2	73641853	5.69074e-05	0.03013694	0.01301858	ENSG00000116127
Cholesteryl_Esters_in_HDL	8	rs58141156	2	186032667	3.260853e-06	0.005731964	0.01377091
Cholesteryl_Esters_in_HDL	9	rs9310733	3	24215611	0.0001483409	0.05058837	0.02579146	ENSG00000151090
Cholesteryl_Esters_in_HDL	10	rs4327336	3	36896270	2.772412e-12	3.944544e-06	0.001466016	ENSG00000093167
Cholesteryl_Esters_in_HDL	10	rs6789043	3	37025867	7.703225e-05	0.03584297	0.03336489	ENSG00000093167
Cholesteryl_Esters_in_HDL	11	rs1076872	3	50329826	2.972987e-05	0.02115909	0.008312876	ENSG00000186792
Cholesteryl_Esters_in_HDL	12	rs11709284	3	52559705	1.922261e-08	0.000141872	0.001079027	ENSG00000162267
Cholesteryl_Esters_in_HDL	13	rs35927659	3	70491817	2.150963e-07	0.0009376618	0.003901004	ENSG00000242120
Cholesteryl_Esters_in_HDL	14	rs73141532	3	85652614	0.0001759627	0.05539054	0.02680115	ENSG00000175161
Cholesteryl_Esters_in_HDL	15	rs400999	3	155475463	6.350902e-05	0.03199975	0.01989982	ENSG00000169359
Cholesteryl_Esters_in_HDL	16	rs10937241	3	185822774	1.792572e-05	0.01602072	0.005755013	ENSG00000244405
Cholesteryl_Esters_in_HDL	17	rs56089943	4	48342682	0.0003363564	0.0783697	0.03963985	ENSG00000109171
Cholesteryl_Esters_in_HDL	18	rs2237017	4	55575154	0.0004097244	0.08705217	0.04451624	ENSG00000157404
Cholesteryl_Esters_in_HDL	19	rs2903386	4	106099809	7.735843e-05	0.0359271	0.01591848	ENSG00000168769
Cholesteryl_Esters_in_HDL	20	rs7693745	4	123235583	7.360745e-08	0.000393959	0.01659394	ENSG00000138688
Cholesteryl_Esters_in_HDL	21	rs13141925	4	143642099	9.838988e-05	0.04102424	0.0185841	ENSG00000109452
Cholesteryl_Esters_in_HDL	22	rs2877907	4	176795891	8.723393e-05	0.0384544	0.04069015	ENSG00000150625
Cholesteryl_Esters_in_HDL	23	rs17237492	5	78849697	3.91498e-06	0.006335285	0.01951582	ENSG00000152409
Cholesteryl_Esters_in_HDL	24	rs1533603	5	90017416	0.0001810541	0.05625163	0.03066994	ENSG00000113356
Cholesteryl_Esters_in_HDL	25	rs4913061	5	145451731	0.0003106074	0.07500495	0.04092437	ENSG00000133706
Cholesteryl_Esters_in_HDL	26	rs167193	5	151536402	0.0002806485	0.07113217	0.03559196	ENSG00000145888
Cholesteryl_Esters_in_HDL	27	rs13198474	6	25874423	3.366615e-07	0.001316961	0.0371367	ENSG00000186470
Cholesteryl_Esters_in_HDL	28	rs2388334	6	98591622	1.128253e-13	3.944544e-06	4.28864e-05
Cholesteryl_Esters_in_HDL	29	rs6927659	6	153397299	7.180654e-06	0.009058535	0.002855189	ENSG00000091844
Cholesteryl_Esters_in_HDL	30	rs6961424	7	1004113	0.0001180798	0.04507981	0.02089313	ENSG00000146540
Cholesteryl_Esters_in_HDL	31	rs112587865	7	1015271	0.0003247316	0.07684216	0.03927595	ENSG00000146540
Cholesteryl_Esters_in_HDL	32	rs1149519	7	16801185	6.457439e-05	0.03233095	0.01413812	ENSG00000106537
Cholesteryl_Esters_in_HDL	33	rs3829814	7	140426257	1.303197e-06	0.003325222	0.01416272	ENSG00000090263
Cholesteryl_Esters_in_HDL	34	rs2924726	8	4842010	0.0004198164	0.08820462	0.04518491	ENSG00000183117
Cholesteryl_Esters_in_HDL	35	rs6601302	8	9239458	1.422434e-05	0.01392953	0.004838561	ENSG00000175806
Cholesteryl_Esters_in_HDL	35	rs12548318	8	9886803	1.621592e-08	0.0001256591	1.402249e-05	ENSG00000175806
Cholesteryl_Esters_in_HDL	36	rs7007192	8	106446647	5.289501e-05	0.02890958	0.01238733	ENSG00000169946
Cholesteryl_Esters_in_HDL	37	rs6474809	9	14068306	0.000127225	0.04677136	0.02186636	ENSG00000147862
Cholesteryl_Esters_in_HDL	38	rs59234174	9	16730258	8.240506e-05	0.03723837	0.01659205	ENSG00000173068
Cholesteryl_Esters_in_HDL	39	rs35557228	9	137962268	0.0002066145	0.06035381	0.03517968	ENSG00000130558
Cholesteryl_Esters_in_HDL	40	rs870390	10	76525244	6.134008e-05	0.03139607	0.01366616	ENSG00000156650
Cholesteryl_Esters_in_HDL	41	rs12794714	11	14913575	7.637929e-05	0.0356735	0.01579293	ENSG00000129083
Cholesteryl_Esters_in_HDL	42	rs7108770	11	46648432	0.0002190486	0.06231143	0.03064234	ENSG00000149091
Cholesteryl_Esters_in_HDL	43	rs198460	11	61524974	6.530151e-06	0.008532818	0.002644991	ENSG00000134780
Cholesteryl_Esters_in_HDL	43	rs174528	11	61543499	1.53874e-11	3.944544e-06	9.500606e-08	ENSG00000134825
Cholesteryl_Esters_in_HDL	44	rs2524292	11	61695146	0.0001335913	0.0479851	0.02257774	ENSG00000134824
Cholesteryl_Esters_in_HDL	45	rs2302884	11	65824084	5.57516e-06	0.007775918	0.00233844	ENSG00000175115
Cholesteryl_Esters_in_HDL	46	rs11020733	11	94055855	0.000301796	0.0739061	0.04071492	ENSG00000020922
Cholesteryl_Esters_in_HDL	47	rs1729408	11	116674818	0.0003901462	0.08481258	0.04323612	ENSG00000168092
Cholesteryl_Esters_in_HDL	48	rs494606	11	116714118	4.364583e-05	0.02603387	0.01087745	ENSG00000160584
Cholesteryl_Esters_in_HDL	48	rs74691084	11	116893790	0.0004005415	0.08597859	0.04389332	ENSG00000168092
Cholesteryl_Esters_in_HDL	49	rs324017	12	57487814	1.987441e-06	0.004322392	0.02046934	ENSG00000166888
Cholesteryl_Esters_in_HDL	50	rs3782125	12	57857000	0.0001578008	0.05212509	0.0250042	ENSG00000123329
Cholesteryl_Esters_in_HDL	51	rs7314011	12	99481052	0.0001012791	0.04165453	0.03195806	ENSG00000185046
Cholesteryl_Esters_in_HDL	52	rs11065358	12	121384495	0.0002087843	0.06070376	0.02973846	ENSG00000157895
Cholesteryl_Esters_in_HDL	53	rs1006100	12	124810968	0.0001718058	0.05466882	0.03200148	ENSG00000196498
Cholesteryl_Esters_in_HDL	54	rs905296	15	38175746	0.0003164625	0.07572191	0.04217985	ENSG00000134146
Cholesteryl_Esters_in_HDL	55	rs2441925	15	57562024	0.0001309784	0.04749409	0.03300008	ENSG00000140262
Cholesteryl_Esters_in_HDL	56	rs12901739	15	77395491	0.0004130139	0.0874309	0.04625199	ENSG00000140391
Cholesteryl_Esters_in_HDL	57	rs28455634	16	9230816	3.677173e-09	5.442005e-05	0.03406707	ENSG00000182831
Cholesteryl_Esters_in_HDL	58	rs7193532	16	29962802	2.330299e-05	0.01857891	0.006977712	ENSG00000169592
Cholesteryl_Esters_in_HDL	58	rs55678597	16	30118232	0.0002857949	0.071826	0.0437305	ENSG00000149930
Cholesteryl_Esters_in_HDL	59	rs9901901	17	26610513	0.0003756706	0.08317053	0.04231956	ENSG00000004139
Cholesteryl_Esters_in_HDL	60	rs11650008	17	34892731	0.0001088064	0.04325445	0.0198465	ENSG00000277161
Cholesteryl_Esters_in_HDL	61	rs72827147	17	37740912	5.672168e-05	0.03008207	0.02519452	ENSG00000161395
Cholesteryl_Esters_in_HDL	61	rs2941522	17	37910368	0.0001986572	0.05905265	0.02881189	ENSG00000073605
Cholesteryl_Esters_in_HDL	61	rs12309	17	38175462	2.047949e-06	0.00440104	0.001040319	ENSG00000167914
Cholesteryl_Esters_in_HDL	61	rs72834789	17	38197415	0.0002464083	0.06625407	0.03285903	ENSG00000108344
Cholesteryl_Esters_in_HDL	62	rs1476512	17	42330122	1.53056e-05	0.01455934	0.005104876	ENSG00000004939
Cholesteryl_Esters_in_HDL	63	rs12452367	17	53374610	0.0001198663	0.04541494	0.02108529	ENSG00000108924
Cholesteryl_Esters_in_HDL	64	rs34595611	17	66623071	0.0004934743	0.09586088	0.04962724	ENSG00000141338
Cholesteryl_Esters_in_HDL	65	rs635901	18	29844062	4.480003e-05	0.02640582	0.04623305	ENSG00000141441
Cholesteryl_Esters_in_HDL	66	rs10153356	18	41486563	0.0001903155	0.05775764	0.02810085
Cholesteryl_Esters_in_HDL	67	rs4806873	19	2708337	0.0002986054	0.07350028	0.03691798	ENSG00000176490
Cholesteryl_Esters_in_HDL	68	rs10409851	19	2726199	5.854431e-05	0.03061298	0.01326342	ENSG00000141873
Cholesteryl_Esters_in_HDL	69	rs4808932	19	19358819	9.224298e-07	0.00261442	0.0009390487	ENSG00000250067
Cholesteryl_Esters_in_HDL	70	rs6059976	20	33261649	0.0001141585	0.04432609	0.02046096	ENSG00000078747
Cholesteryl_Esters_in_HDL	71	rs1291095	20	35475689	0.0004221585	0.08846812	0.0479413	ENSG00000101079
Cholesteryl_Esters_in_HDL	72	rs6068282	20	51237905	0.0003390125	0.07871131	0.03983053	ENSG00000182463
Cholesteryl_Esters_in_HDL	73	rs2282213	20	60856281	1.58329e-05	0.01485051	0.04634894	ENSG00000130703
Cholesteryl_Esters_in_HDL	74	rs3208937	22	31602139	5.051119e-05	0.02813548	0.01562706	ENSG00000138942
Cholesteryl_Esters_in_IDL	1	rs72906839	1	51488572	0.000248022	0.06646537	0.041592	ENSG00000085832
Cholesteryl_Esters_in_IDL	2	rs141446438	1	72043861	0.0002158917	0.06181343	0.02900579	ENSG00000172260
Cholesteryl_Esters_in_IDL	3	rs652651	1	109844532	0.000456619	0.09217142	0.04605542	ENSG00000143028
Cholesteryl_Esters_in_IDL	4	rs12737757	1	150456678	7.584447e-05	0.03558211	0.01472941	ENSG00000266472
Cholesteryl_Esters_in_IDL	5	rs56103503	1	154980351	3.033582e-05	0.02137565	0.0123361	ENSG00000163354
Cholesteryl_Esters_in_IDL	6	rs111996994	1	227567209	0.0003577659	0.08104228	0.03960832	ENSG00000143776
Cholesteryl_Esters_in_IDL	7	rs1320143	2	21212348	0.0002366698	0.06489445	0.03068859	ENSG00000084674
Cholesteryl_Esters_in_IDL	7	rs62122481	2	21216815	8.454622e-05	0.03782967	0.01586739	ENSG00000084674
Cholesteryl_Esters_in_IDL	8	rs733760	2	21534298	4.958221e-07	0.001691372	0.0002228666	ENSG00000218819
Cholesteryl_Esters_in_IDL	9	rs5015511	2	22546852	1.177077e-05	0.01233524	0.01472144
Cholesteryl_Esters_in_IDL	10	rs115961201	2	27704896	0.0002619055	0.0684865	0.03265657	ENSG00000115234
Cholesteryl_Esters_in_IDL	10	rs35679500	2	28019966	0.0001045549	0.04238944	0.02722212	ENSG00000243147
Cholesteryl_Esters_in_IDL	11	rs788001	2	198213720	0.0004709474	0.09363407	0.04692434	ENSG00000065413
Cholesteryl_Esters_in_IDL	12	rs3199918	3	52581435	0.0002109509	0.06103717	0.02858181	ENSG00000168268
Cholesteryl_Esters_in_IDL	13	rs62263123	3	117632263	4.826987e-05	0.02750292	0.01127774	ENSG00000185565
Cholesteryl_Esters_in_IDL	14	rs9810697	3	141636530	0.000278864	0.07088282	0.03397452	ENSG00000114126
Cholesteryl_Esters_in_IDL	15	rs9290746	3	182496322	7.623078e-05	0.03568326	0.02992273	ENSG00000058063
Cholesteryl_Esters_in_IDL	16	rs13436579	5	74469107	9.309537e-05	0.03987882	0.01693078	ENSG00000176928
Cholesteryl_Esters_in_IDL	17	rs6884067	5	78830534	0.0004686405	0.09340161	0.04678624	ENSG00000152413
Cholesteryl_Esters_in_IDL	18	rs803221	5	132210436	0.0001571028	0.05200071	0.02373709	ENSG00000072364
Cholesteryl_Esters_in_IDL	19	rs1204845	6	116521190	1.930896e-05	0.0166867	0.005289706	ENSG00000178425
Cholesteryl_Esters_in_IDL	20	rs9497939	6	148442141	5.355103e-05	0.02915656	0.04601002	ENSG00000111961
Cholesteryl_Esters_in_IDL	21	rs9479496	6	153398110	0.0002250627	0.06320834	0.03183201	ENSG00000091844
Cholesteryl_Esters_in_IDL	22	rs2757582	6	163866078	0.0001102183	0.04356025	0.0189374	ENSG00000112531
Cholesteryl_Esters_in_IDL	23	rs6961424	7	1004113	0.0001180798	0.04508945	0.01979907	ENSG00000146540
Cholesteryl_Esters_in_IDL	24	rs112587865	7	1015271	0.0003247316	0.07683713	0.03725925	ENSG00000146540
Cholesteryl_Esters_in_IDL	25	rs2237303	7	21483605	4.404292e-07	0.001567099	0.0002018451	ENSG00000105866
Cholesteryl_Esters_in_IDL	26	rs117751264	7	100457059	3.360766e-05	0.02260065	0.008211133	ENSG00000146828
Cholesteryl_Esters_in_IDL	27	rs4726259	7	140779890	2.10525e-05	0.01753562	0.005675553	ENSG00000090263
Cholesteryl_Esters_in_IDL	28	rs6601302	8	9239458	1.422434e-05	0.01389086	0.004129182	ENSG00000175806
Cholesteryl_Esters_in_IDL	28	rs62491177	8	9860279	1.485729e-07	0.0006852782	7.81255e-05	ENSG00000175806
Cholesteryl_Esters_in_IDL	29	rs11786083	8	145050358	1.804885e-07	0.000802569	9.27123e-05	ENSG00000178209
Cholesteryl_Esters_in_IDL	30	rs7030734	9	14738793	0.0001288	0.04707734	0.02224433	ENSG00000175893
Cholesteryl_Esters_in_IDL	31	rs387621	9	17024177	0.000394167	0.08524811	0.04195777	ENSG00000044459
Cholesteryl_Esters_in_IDL	32	rs7915021	10	17480503	5.634997e-05	0.03001428	0.02076604	ENSG00000148488
Cholesteryl_Esters_in_IDL	33	rs34161012	10	70445842	0.0001580692	0.05215269	0.02382394	ENSG00000165730
Cholesteryl_Esters_in_IDL	34	rs7108770	11	46648432	0.0002190486	0.06230018	0.02927164	ENSG00000149091
Cholesteryl_Esters_in_IDL	35	rs198419	11	61519542	3.257147e-06	0.005704316	0.001160554	ENSG00000134780
Cholesteryl_Esters_in_IDL	35	rs174528	11	61543499	1.53874e-11	5.018416e-06	8.769109e-08	ENSG00000134825
Cholesteryl_Esters_in_IDL	36	rs2524292	11	61695146	0.0001335913	0.04798262	0.02144102	ENSG00000134824
Cholesteryl_Esters_in_IDL	37	rs10792421	11	63605177	3.152188e-06	0.005597296	0.03734669	ENSG00000072518
Cholesteryl_Esters_in_IDL	38	rs494606	11	116714118	4.364583e-05	0.02606042	0.009951918	ENSG00000160584
Cholesteryl_Esters_in_IDL	39	rs74691084	11	116893790	0.0004005415	0.08596843	0.04237039	ENSG00000168092
Cholesteryl_Esters_in_IDL	40	rs57471964	11	117109155	9.632297e-05	0.04060385	0.01730703	ENSG00000149577
Cholesteryl_Esters_in_IDL	41	rs876373	12	111279341	7.088672e-05	0.03423611	0.01407241	ENSG00000111231
Cholesteryl_Esters_in_IDL	42	rs11065358	12	121384495	0.0002087843	0.06069101	0.02839275	ENSG00000157895
Cholesteryl_Esters_in_IDL	43	rs9744466	15	52261571	0.0003140247	0.07541829	0.03646897	ENSG00000138594
Cholesteryl_Esters_in_IDL	44	rs34933034	15	75079474	1.405118e-05	0.01378575	0.004087649	ENSG00000140474
Cholesteryl_Esters_in_IDL	45	rs17514846	15	91416550	3.471363e-07	0.001330252	0.03355511	ENSG00000182511
Cholesteryl_Esters_in_IDL	46	rs11641316	16	69285837	1.601798e-05	0.01491934	0.03320776	ENSG00000168807
Cholesteryl_Esters_in_IDL	47	rs75297657	16	70648200	0.0004010131	0.08602414	0.04240348	ENSG00000189091
Cholesteryl_Esters_in_IDL	48	rs118191970	16	71887756	9.202569e-05	0.03963297	0.0168032	ENSG00000257017
Cholesteryl_Esters_in_IDL	48	rs9938506	16	72252752	2.457169e-05	0.01908765	0.006407339	ENSG00000257017
Cholesteryl_Esters_in_IDL	49	rs4239237	17	31433639	0.0001429675	0.04966386	0.02677792	ENSG00000141316
Cholesteryl_Esters_in_IDL	50	rs2952156	17	37876835	0.0002038719	0.05989269	0.02795672	ENSG00000073605
Cholesteryl_Esters_in_IDL	50	rs8067817	17	38163936	1.364723e-05	0.01353541	0.003988732	ENSG00000073605
Cholesteryl_Esters_in_IDL	51	rs62069686	17	78627423	0.0001532292	0.05138193	0.0233835	ENSG00000141564
Cholesteryl_Esters_in_IDL	52	rs2741992	19	2819244	2.839331e-05	0.02065085	0.007190271	ENSG00000172009
Cholesteryl_Esters_in_IDL	53	rs6511710	19	10827601	0.0002484252	0.06651983	0.03157634	ENSG00000213339
Cholesteryl_Esters_in_IDL	54	rs4808973	19	19725456	7.889783e-05	0.03636795	0.01537714	ENSG00000089639
Cholesteryl_Esters_in_IDL	55	rs2080263	19	20066978	0.0003932214	0.08514386	0.04189953	ENSG00000081665
Cholesteryl_Esters_in_IDL	56	rs10415547	19	59006510	0.0002941797	0.07292494	0.04085681	ENSG00000099326
Cholesteryl_Esters_in_IDL	57	rs11698829	20	17622844	0.0004242649	0.08869238	0.04398861	ENSG00000125868
Cholesteryl_Esters_in_IDL	58	rs6120663	20	33081906	0.0004412975	0.09055572	0.04509557	ENSG00000078747
Cholesteryl_Esters_in_IDL	59	rs5758179	22	41406919	0.000136471	0.04851122	0.02174308	ENSG00000196236
Cholesteryl_Esters_in_Large_HDL	1	rs6671485	1	53700108	0.0003013054	0.07381513	0.04464617	ENSG00000162384
Cholesteryl_Esters_in_Large_HDL	2	rs11265575	1	161227983	0.0001065135	0.04272275	0.020489	ENSG00000158864
Cholesteryl_Esters_in_Large_HDL	3	rs7528296	1	172381383	3.708185e-05	0.02378044	0.009740534	ENSG00000135845
Cholesteryl_Esters_in_Large_HDL	4	rs6733447	2	21198136	0.0001155331	0.04453674	0.02164287	ENSG00000143869
Cholesteryl_Esters_in_Large_HDL	5	rs115961201	2	27704896	0.0002619055	0.0684602	0.03666171	ENSG00000115234
Cholesteryl_Esters_in_Large_HDL	5	rs1881397	2	27832285	0.0001163455	0.04469312	0.02174235	ENSG00000243147
Cholesteryl_Esters_in_Large_HDL	6	rs2305929	2	28113911	1.397718e-06	0.003417999	0.0006620147	ENSG00000198522
Cholesteryl_Esters_in_Large_HDL	7	rs6743782	2	37461473	1.685818e-05	0.01536812	0.04749827	ENSG00000115825
Cholesteryl_Esters_in_Large_HDL	8	rs2569963	2	104083756	5.010187e-05	0.02795154	0.04207392
Cholesteryl_Esters_in_Large_HDL	9	rs4858583	3	24223206	0.0003541703	0.08058521	0.0441728	ENSG00000151090
Cholesteryl_Esters_in_Large_HDL	10	rs6771444	3	29784901	7.14266e-05	0.03428972	0.04523645	ENSG00000144642
Cholesteryl_Esters_in_Large_HDL	11	rs62246862	3	36963274	4.032551e-06	0.00638837	0.003375978	ENSG00000093167
Cholesteryl_Esters_in_Large_HDL	12	rs11715758	3	50292324	0.000294918	0.07299637	0.03947855	ENSG00000186792
Cholesteryl_Esters_in_Large_HDL	12	rs11920441	3	51100020	6.011342e-05	0.03100907	0.01797344	ENSG00000088538
Cholesteryl_Esters_in_Large_HDL	13	rs10933	3	52719816	2.155263e-09	4.008317e-05	0.0006396704	ENSG00000162267
Cholesteryl_Esters_in_Large_HDL	13	rs11718060	3	52875546	0.0003493682	0.07999212	0.0438067	ENSG00000055955
Cholesteryl_Esters_in_Large_HDL	14	rs9862925	3	70480493	2.240101e-07	0.0009299659	0.002918715	ENSG00000242120
Cholesteryl_Esters_in_Large_HDL	15	rs400999	3	155475463	6.350902e-05	0.03195187	0.03960129	ENSG00000169359
Cholesteryl_Esters_in_Large_HDL	16	rs10937241	3	185822774	1.792572e-05	0.01594844	0.005591149	ENSG00000244405
Cholesteryl_Esters_in_Large_HDL	17	rs56089943	4	48342682	0.0003363564	0.07834314	0.04437118	ENSG00000109171
Cholesteryl_Esters_in_Large_HDL	18	rs2903386	4	106099809	7.735843e-05	0.03587721	0.01645468	ENSG00000168769
Cholesteryl_Esters_in_Large_HDL	19	rs13141925	4	143642099	9.838988e-05	0.04096836	0.0193921	ENSG00000109452
Cholesteryl_Esters_in_Large_HDL	20	rs6865469	5	78849505	1.372856e-07	0.0006259399	0.03900568	ENSG00000152413
Cholesteryl_Esters_in_Large_HDL	21	rs4916813	5	89956966	0.0001101901	0.04348006	0.02097072	ENSG00000113356
Cholesteryl_Esters_in_Large_HDL	22	rs386406	5	169233161	2.969258e-05	0.02108882	0.01902625	ENSG00000134516
Cholesteryl_Esters_in_Large_HDL	23	rs76762692	6	43690687	0.0004033701	0.08628816	0.04770688	ENSG00000112715
Cholesteryl_Esters_in_Large_HDL	24	rs2388334	6	98591622	1.128253e-13	4.071355e-06	1.179329e-06
Cholesteryl_Esters_in_Large_HDL	25	rs6927659	6	153397299	7.180654e-06	0.00898939	0.002663239	ENSG00000091844
Cholesteryl_Esters_in_Large_HDL	26	rs6961424	7	1004113	0.0001180798	0.04502333	0.02195239	ENSG00000146540
Cholesteryl_Esters_in_Large_HDL	27	rs112587865	7	1015271	0.0003247316	0.07681507	0.04184559	ENSG00000146540
Cholesteryl_Esters_in_Large_HDL	28	rs11768292	7	65474801	0.000177046	0.05553109	0.02863897	ENSG00000169919
Cholesteryl_Esters_in_Large_HDL	29	rs56179563	7	129685597	0.0001853123	0.05691032	0.04395728	ENSG00000128607
Cholesteryl_Esters_in_Large_HDL	30	rs10243698	7	140681119	5.48908e-05	0.02948323	0.01377476	ENSG00000090263
Cholesteryl_Esters_in_Large_HDL	31	rs2924726	8	4842010	0.0004198164	0.08818172	0.04891769	ENSG00000183117
Cholesteryl_Esters_in_Large_HDL	32	rs6601302	8	9239458	1.422434e-05	0.013854	0.004652887	ENSG00000175806
Cholesteryl_Esters_in_Large_HDL	32	rs661310	8	9787808	1.662051e-08	0.0001199475	1.565793e-05	ENSG00000175806
Cholesteryl_Esters_in_Large_HDL	32	rs61579736	8	11518464	0.0001965504	0.0586898	0.0305682	ENSG00000079459
Cholesteryl_Esters_in_Large_HDL	33	rs77164946	8	27671148	0.0003106074	0.07497695	0.04070843	ENSG00000147419
Cholesteryl_Esters_in_Large_HDL	34	rs7007192	8	106446647	5.289501e-05	0.02886146	0.01260718	ENSG00000169946
Cholesteryl_Esters_in_Large_HDL	35	rs6474809	9	14068306	0.000127225	0.04671516	0.02303256	ENSG00000147862
Cholesteryl_Esters_in_Large_HDL	36	rs59234174	9	16730258	8.240506e-05	0.03718722	0.01719522	ENSG00000173068
Cholesteryl_Esters_in_Large_HDL	37	rs13300856	9	137965157	8.02561e-05	0.03662367	0.04505756	ENSG00000130558
Cholesteryl_Esters_in_Large_HDL	38	rs870390	10	76525244	6.134008e-05	0.0313482	0.03598626	ENSG00000156650
Cholesteryl_Esters_in_Large_HDL	39	rs12794714	11	14913575	7.637929e-05	0.03562374	0.01631733	ENSG00000129083
Cholesteryl_Esters_in_Large_HDL	40	rs12277387	11	17961609	4.377428e-05	0.02602712	0.01100612	ENSG00000129158
Cholesteryl_Esters_in_Large_HDL	41	rs198460	11	61524974	6.530151e-06	0.008466452	0.002456291	ENSG00000134780
Cholesteryl_Esters_in_Large_HDL	41	rs174528	11	61543499	1.53874e-11	4.071355e-06	1.11106e-07	ENSG00000134825
Cholesteryl_Esters_in_Large_HDL	42	rs2524292	11	61695146	0.0001335913	0.04793057	0.02382422	ENSG00000134824
Cholesteryl_Esters_in_Large_HDL	43	rs10896076	11	65840668	1.638918e-06	0.003784491	0.001864539	ENSG00000175115
Cholesteryl_Esters_in_Large_HDL	45	rs11020733	11	94055855	0.000301796	0.07387729	0.04002557	ENSG00000020922
Cholesteryl_Esters_in_Large_HDL	46	rs1729408	11	116674818	0.0003901462	0.08478828	0.04676725	ENSG00000168092
Cholesteryl_Esters_in_Large_HDL	47	rs494606	11	116714118	4.364583e-05	0.02598523	0.01112705	ENSG00000160584
Cholesteryl_Esters_in_Large_HDL	48	rs3782125	12	57857000	0.0001578008	0.05207624	0.02652448	ENSG00000123329
Cholesteryl_Esters_in_Large_HDL	49	rs61927281	12	79527159	0.000182212	0.05640038	0.03508321	ENSG00000067715
Cholesteryl_Esters_in_Large_HDL	50	rs7311721	12	99438463	9.193888e-05	0.03952207	0.01954248	ENSG00000180219
Cholesteryl_Esters_in_Large_HDL	51	rs10492229	12	110602173	0.0001407067	0.04922226	0.02951489	ENSG00000111229
Cholesteryl_Esters_in_Large_HDL	52	rs11065358	12	121384495	0.0002087843	0.0606646	0.03179596	ENSG00000157895
Cholesteryl_Esters_in_Large_HDL	53	rs1354225	15	38175015	0.0002526029	0.06707828	0.03580358	ENSG00000134146
Cholesteryl_Esters_in_Large_HDL	54	rs113142144	15	42605048	2.459606e-05	0.0190538	0.03992005	ENSG00000214013
Cholesteryl_Esters_in_Large_HDL	55	rs2305084	15	43018691	8.410688e-05	0.03762318	0.04669821	ENSG00000140326
Cholesteryl_Esters_in_Large_HDL	56	rs2441925	15	57562024	0.0001309784	0.04743889	0.02350396	ENSG00000140262
Cholesteryl_Esters_in_Large_HDL	57	rs8027151	15	58908980	0.0003763842	0.08322811	0.0458042	ENSG00000128923
Cholesteryl_Esters_in_Large_HDL	58	rs11852260	15	67614178	0.0001765176	0.05544076	0.04792096	ENSG00000103591
Cholesteryl_Esters_in_Large_HDL	59	rs4886645	15	74108901	1.892657e-05	0.01646193	0.01643857	ENSG00000167139
Cholesteryl_Esters_in_Large_HDL	60	rs12901739	15	77395491	0.0004130139	0.08740767	0.0487898	ENSG00000140391
Cholesteryl_Esters_in_Large_HDL	61	rs716886	15	83715853	6.308217e-05	0.03181835	0.04174994	ENSG00000169609
Cholesteryl_Esters_in_Large_HDL	62	rs7193532	16	29962802	2.330299e-05	0.01851359	0.006857201	ENSG00000169592
Cholesteryl_Esters_in_Large_HDL	62	rs74767856	16	30095734	0.0001849974	0.05685891	0.02944995	ENSG00000149930
Cholesteryl_Esters_in_Large_HDL	63	rs11650008	17	34892731	0.0001088064	0.04319804	0.02079133	ENSG00000277161
Cholesteryl_Esters_in_Large_HDL	64	rs72827147	17	37740912	5.672168e-05	0.03003407	0.02097112	ENSG00000161395
Cholesteryl_Esters_in_Large_HDL	64	rs2941522	17	37910368	0.0001986572	0.05901205	0.03076501	ENSG00000073605
Cholesteryl_Esters_in_Large_HDL	64	rs12309	17	38175462	2.047949e-06	0.004332347	0.0009187888	ENSG00000167914
Cholesteryl_Esters_in_Large_HDL	64	rs72834789	17	38197415	0.0002464083	0.06621957	0.03857596	ENSG00000108344
Cholesteryl_Esters_in_Large_HDL	65	rs228779	17	42091213	0.0002048298	0.0600235	0.03139528	ENSG00000091947
Cholesteryl_Esters_in_Large_HDL	66	rs1476512	17	42330122	1.53056e-05	0.01448447	0.004923859	ENSG00000004939
Cholesteryl_Esters_in_Large_HDL	67	rs11657846	17	48816797	0.0002277936	0.06358605	0.03966822	ENSG00000108846
Cholesteryl_Esters_in_Large_HDL	68	rs12452367	17	53374610	0.0001198663	0.04535844	0.02216556	ENSG00000108924
Cholesteryl_Esters_in_Large_HDL	69	rs10153356	18	41486563	0.0001903155	0.05771551	0.02997313
Cholesteryl_Esters_in_Large_HDL	70	rs11662211	18	77618869	9.450934e-05	0.04011016	0.02607112	ENSG00000122490
Cholesteryl_Esters_in_Large_HDL	71	rs12460862	19	2727304	2.199619e-05	0.01793629	0.006560585	ENSG00000141873
Cholesteryl_Esters_in_Large_HDL	72	rs8108777	19	19359058	8.060304e-07	0.002312225	0.0004073837	ENSG00000250067
Cholesteryl_Esters_in_Large_HDL	73	rs6059976	20	33261649	0.0001141585	0.04426964	0.02147297	ENSG00000078747
Cholesteryl_Esters_in_Large_HDL	74	rs6073636	20	43713593	6.736036e-09	6.480452e-05	0.0006716946	ENSG00000101109
Cholesteryl_Esters_in_Large_HDL	75	rs6068282	20	51237905	0.0003390125	0.07868487	0.04299977	ENSG00000182463
Cholesteryl_Esters_in_Large_HDL	76	rs2282213	20	60856281	1.58329e-05	0.01477595	0.02344721	ENSG00000130703
Cholesteryl_Esters_in_Large_LDL	1	rs141446438	1	72043861	0.0002158917	0.06181919	0.0385075	ENSG00000172260
Cholesteryl_Esters_in_Large_LDL	2	rs278853	1	78130243	0.0005521252	0.101455	0.04699663	ENSG00000162616
Cholesteryl_Esters_in_Large_LDL	3	rs652651	1	109844532	0.000456619	0.09218276	0.04176901	ENSG00000143028
Cholesteryl_Esters_in_Large_LDL	4	rs56103503	1	154980351	3.033582e-05	0.02135172	0.01829382	ENSG00000163354
Cholesteryl_Esters_in_Large_LDL	5	rs6733447	2	21198136	0.0001155331	0.04456912	0.01759757	ENSG00000143869
Cholesteryl_Esters_in_Large_LDL	5	rs62122481	2	21216815	8.454622e-05	0.03778497	0.01426097	ENSG00000084674
Cholesteryl_Esters_in_Large_LDL	6	rs733760	2	21534298	4.958221e-07	0.001694297	0.0002161903	ENSG00000218819
Cholesteryl_Esters_in_Large_LDL	7	rs5015511	2	22546852	1.177077e-05	0.01231631	0.01750451
Cholesteryl_Esters_in_Large_LDL	8	rs56328264	2	27011669	0.0004165344	0.08783073	0.03942991	ENSG00000115163
Cholesteryl_Esters_in_Large_LDL	9	rs115961201	2	27704896	0.0002619055	0.06849241	0.02960002	ENSG00000115234
Cholesteryl_Esters_in_Large_LDL	9	rs9679543	2	28050951	2.917657e-05	0.02092592	0.006572481	ENSG00000243147
Cholesteryl_Esters_in_Large_LDL	9	rs2305929	2	28113911	1.397718e-06	0.003478158	0.0005254548	ENSG00000198522
Cholesteryl_Esters_in_Large_LDL	10	rs2565165	2	198233575	7.623078e-05	0.03563952	0.03065372	ENSG00000065413
Cholesteryl_Esters_in_Large_LDL	11	rs10174652	2	204427340	0.0005645148	0.1025695	0.04765157	ENSG00000173166
Cholesteryl_Esters_in_Large_LDL	12	rs10510760	3	52650348	6.070174e-06	0.008124844	0.001819802	ENSG00000163939
Cholesteryl_Esters_in_Large_LDL	13	rs4683410	3	141638952	0.0002785664	0.07084758	0.03078042	ENSG00000114126
Cholesteryl_Esters_in_Large_LDL	14	rs59108404	3	182615560	3.833102e-05	0.02423187	0.008079963	ENSG00000058063
Cholesteryl_Esters_in_Large_LDL	15	rs13436579	5	74469107	9.309537e-05	0.03983319	0.01522907	ENSG00000176928
Cholesteryl_Esters_in_Large_LDL	16	rs7729723	5	137797380	0.0002342583	0.06455703	0.03397727	ENSG00000132563
Cholesteryl_Esters_in_Large_LDL	17	rs1204845	6	116521190	1.930896e-05	0.01667019	0.004742304	ENSG00000178425
Cholesteryl_Esters_in_Large_LDL	18	rs9497939	6	148442141	5.355103e-05	0.02911666	0.02894307	ENSG00000111961
Cholesteryl_Esters_in_Large_LDL	19	rs112800410	7	6056980	0.0005053695	0.09701134	0.04438519	ENSG00000086232
Cholesteryl_Esters_in_Large_LDL	20	rs56099083	7	21500061	7.118288e-08	0.000377543	6.78875e-05	ENSG00000105866
Cholesteryl_Esters_in_Large_LDL	21	rs117751264	7	100457059	3.360766e-05	0.02257348	0.007321846	ENSG00000146828
Cholesteryl_Esters_in_Large_LDL	22	rs4726259	7	140779890	2.10525e-05	0.01751832	0.005086078	ENSG00000090263
Cholesteryl_Esters_in_Large_LDL	23	rs6601302	8	9239458	1.422434e-05	0.01387411	0.007760712	ENSG00000175806
Cholesteryl_Esters_in_Large_LDL	23	rs62491177	8	9860279	1.485729e-07	0.0006867238	0.00732047	ENSG00000175806
Cholesteryl_Esters_in_Large_LDL	24	rs6993953	8	145000321	2.142389e-08	0.0001505456	1.35431e-05	ENSG00000178209
Cholesteryl_Esters_in_Large_LDL	25	rs6482410	10	18715610	0.0001364163	0.04848024	0.0196188	ENSG00000165997
Cholesteryl_Esters_in_Large_LDL	26	rs12357321	10	21790476	0.0005514484	0.1013934	0.04696043	ENSG00000078114
Cholesteryl_Esters_in_Large_LDL	27	rs34161012	10	70445842	0.0001580692	0.052149	0.02152768	ENSG00000165730
Cholesteryl_Esters_in_Large_LDL	28	rs7108770	11	46648432	0.0002190486	0.06230598	0.02650958	ENSG00000149091
Cholesteryl_Esters_in_Large_LDL	29	rs198460	11	61524974	6.530151e-06	0.008489637	0.001935455	ENSG00000134780
Cholesteryl_Esters_in_Large_LDL	29	rs174528	11	61543499	1.53874e-11	5.113417e-06	8.861517e-08	ENSG00000134825
Cholesteryl_Esters_in_Large_LDL	30	rs2524292	11	61695146	0.0001335913	0.04795912	0.01934766	ENSG00000134824
Cholesteryl_Esters_in_Large_LDL	31	rs10792421	11	63605177	3.152188e-06	0.005601065	0.006115826	ENSG00000072518
Cholesteryl_Esters_in_Large_LDL	32	rs1945302	11	66337498	0.0002506914	0.06683048	0.02876721	ENSG00000248746
Cholesteryl_Esters_in_Large_LDL	33	rs10588285	11	112999670	0.0003751947	0.08311383	0.04058662	ENSG00000149294
Cholesteryl_Esters_in_Large_LDL	34	rs1729408	11	116674818	0.0003901462	0.08481047	0.03783317	ENSG00000168092
Cholesteryl_Esters_in_Large_LDL	35	rs494606	11	116714118	4.364583e-05	0.02602477	0.008912258	ENSG00000160584
Cholesteryl_Esters_in_Large_LDL	36	rs74691084	11	116893790	0.0004005415	0.08597626	0.03843319	ENSG00000168092
Cholesteryl_Esters_in_Large_LDL	37	rs146786560	11	117106458	6.86611e-05	0.03355812	0.01235021	ENSG00000149577
Cholesteryl_Esters_in_Large_LDL	38	rs34461307	12	111276372	2.417776e-05	0.01890646	0.005670277	ENSG00000111229
Cholesteryl_Esters_in_Large_LDL	39	rs11065358	12	121384495	0.0002087843	0.06069668	0.02570657	ENSG00000157895
Cholesteryl_Esters_in_Large_LDL	40	rs7999579	13	113879357	1.470607e-06	0.003593804	0.02638809	ENSG00000126218
Cholesteryl_Esters_in_Large_LDL	41	rs34933034	15	75079474	1.405118e-05	0.01376885	0.00367318	ENSG00000140474
Cholesteryl_Esters_in_Large_LDL	42	rs12919664	16	69424135	3.211229e-06	0.00566098	0.001060037	ENSG00000258429
Cholesteryl_Esters_in_Large_LDL	43	rs75297657	16	70648200	0.0004010131	0.086032	0.03846315	ENSG00000189091
Cholesteryl_Esters_in_Large_LDL	44	rs118191970	16	71887756	9.202569e-05	0.03958745	0.01511293	ENSG00000257017
Cholesteryl_Esters_in_Large_LDL	44	rs1006436	16	72232316	4.286764e-06	0.006651809	0.00214107	ENSG00000257017
Cholesteryl_Esters_in_Large_LDL	45	rs8059821	16	89675068	0.0001749843	0.05520813	0.04424032	ENSG00000131165
Cholesteryl_Esters_in_Large_LDL	46	rs2224770	17	2205923	0.0001336462	0.04796936	0.0413406	ENSG00000167720
Cholesteryl_Esters_in_Large_LDL	47	rs903506	17	37879762	0.0002492816	0.06664138	0.02867286	ENSG00000161395
Cholesteryl_Esters_in_Large_LDL	47	rs8067817	17	38163936	1.364723e-05	0.01351818	0.003585289	ENSG00000073605
Cholesteryl_Esters_in_Large_LDL	48	rs62069686	17	78627423	0.0001532292	0.05137457	0.02112474	ENSG00000141564
Cholesteryl_Esters_in_Large_LDL	49	rs2741992	19	2819244	2.839331e-05	0.02062853	0.006437818	ENSG00000172009
Cholesteryl_Esters_in_Large_LDL	50	rs6511710	19	10827601	0.0002484252	0.06652597	0.02861527	ENSG00000213339
Cholesteryl_Esters_in_Large_LDL	51	rs2288867	19	19765568	9.594912e-05	0.04047521	0.01553253	ENSG00000089639
Cholesteryl_Esters_in_Large_LDL	52	rs8109906	19	20113156	0.0004538386	0.09189346	0.04161352	ENSG00000081665
Cholesteryl_Esters_in_Large_LDL	53	rs11698829	20	17622844	0.0004242649	0.08870175	0.03989807	ENSG00000125868
Cholesteryl_Esters_in_Large_LDL	54	rs6065926	20	44735854	4.512765e-06	0.006850255	0.01334842	ENSG00000101017
Cholesteryl_Esters_in_Large_LDL	55	rs5758179	22	41406919	0.000136471	0.04849024	0.02235793	ENSG00000196236
Cholesteryl_Esters_in_Large_VLDL	1	rs6733447	2	21198136	0.0001155331	0.04450331	0.02629764	ENSG00000143869
Cholesteryl_Esters_in_Large_VLDL	2	rs62122481	2	21216815	8.454622e-05	0.03771157	0.02126252	ENSG00000084674
Cholesteryl_Esters_in_Large_VLDL	3	rs733760	2	21534298	4.958221e-07	0.001677984	0.0002513171	ENSG00000218819
Cholesteryl_Esters_in_Large_VLDL	4	rs55784432	2	27021417	0.0001332891	0.04783653	0.02886868	ENSG00000115163
Cholesteryl_Esters_in_Large_VLDL	5	rs115961201	2	27704896	0.0002619055	0.06842607	0.04378258	ENSG00000115234
Cholesteryl_Esters_in_Large_VLDL	5	rs9679543	2	28050951	2.917657e-05	0.02091395	0.009532416	ENSG00000243147
Cholesteryl_Esters_in_Large_VLDL	5	rs2305929	2	28113911	1.397718e-06	0.003459865	0.0006473336	ENSG00000198522
Cholesteryl_Esters_in_Large_VLDL	7	rs13392069	2	233922159	0.0002215082	0.06260908	0.0396491	ENSG00000168918
Cholesteryl_Esters_in_Large_VLDL	8	rs6769400	3	36958995	6.732212e-08	0.0003540099	0.00371488	ENSG00000093167
Cholesteryl_Esters_in_Large_VLDL	9	rs13081028	3	52555316	1.817658e-08	0.000129907	0.007371513	ENSG00000162267
Cholesteryl_Esters_in_Large_VLDL	10	rs17727959	3	70034728	0.000193293	0.0581428	0.04203369	ENSG00000187098
Cholesteryl_Esters_in_Large_VLDL	11	rs7619505	3	155442753	3.706213e-05	0.02377484	0.01153172	ENSG00000114805
Cholesteryl_Esters_in_Large_VLDL	12	rs13436579	5	74469107	9.309537e-05	0.03976222	0.02273008	ENSG00000176928
Cholesteryl_Esters_in_Large_VLDL	13	rs1812737	5	89822310	0.0001372102	0.04855733	0.03243286	ENSG00000176018
Cholesteryl_Esters_in_Large_VLDL	14	rs2531337	5	140142174	5.523279e-05	0.02956841	0.01565326	ENSG00000120314
Cholesteryl_Esters_in_Large_VLDL	15	rs576791	6	116427814	2.508629e-05	0.01927331	0.008400004	ENSG00000178425
Cholesteryl_Esters_in_Large_VLDL	16	rs2158416	7	21511457	8.594183e-08	0.0004324216	0.0002396737	ENSG00000105866
Cholesteryl_Esters_in_Large_VLDL	17	rs2721790	7	24679402	7.720502e-06	0.00942205	0.005479912	ENSG00000105926
Cholesteryl_Esters_in_Large_VLDL	18	rs11768292	7	65474801	0.000177046	0.05548872	0.03457577	ENSG00000169919
Cholesteryl_Esters_in_Large_VLDL	19	rs998019	8	9692541	1.580987e-08	0.0001170007	0.0001403739	ENSG00000175806
Cholesteryl_Esters_in_Large_VLDL	19	rs34487437	8	10243803	5.724206e-07	0.001851978	0.01222841	ENSG00000175806
Cholesteryl_Esters_in_Large_VLDL	20	rs7007192	8	106446647	5.289501e-05	0.02884275	0.04626518	ENSG00000169946
Cholesteryl_Esters_in_Large_VLDL	21	rs11136339	8	145013345	4.728499e-07	0.001628415	0.0002414685	ENSG00000178209
Cholesteryl_Esters_in_Large_VLDL	22	rs10967578	9	26874482	0.0001330968	0.04780062	0.02884092	ENSG00000096872
Cholesteryl_Esters_in_Large_VLDL	23	rs116847633	9	80457302	8.11402e-05	0.03683618	0.02607962	ENSG00000156052
Cholesteryl_Esters_in_Large_VLDL	24	rs7947951	11	13356030	9.429659e-06	0.0107056	0.003641554	ENSG00000133794
Cholesteryl_Esters_in_Large_VLDL	25	rs1692120	11	61417472	0.0001001934	0.0413284	0.02385326	ENSG00000134780
Cholesteryl_Esters_in_Large_VLDL	26	rs174528	11	61543499	1.53874e-11	3.971264e-06	8.769504e-08	ENSG00000134825
Cholesteryl_Esters_in_Large_VLDL	27	rs570098	11	63787389	4.403103e-05	0.02610004	0.03703467	ENSG00000110583
Cholesteryl_Esters_in_Large_VLDL	28	rs2452681	11	65814842	5.047713e-06	0.007295676	0.02251651	ENSG00000175115
Cholesteryl_Esters_in_Large_VLDL	29	rs610293	11	66310380	8.293373e-05	0.03730162	0.02096914	ENSG00000248746
Cholesteryl_Esters_in_Large_VLDL	30	rs143491990	11	116859076	0.0002595028	0.06807361	0.04353587	ENSG00000160584
Cholesteryl_Esters_in_Large_VLDL	31	rs3782125	12	57857000	0.0001578008	0.0520334	0.03211404	ENSG00000123329
Cholesteryl_Esters_in_Large_VLDL	32	rs11614208	12	75575746	0.0002137321	0.06140999	0.03879223	ENSG00000166006
Cholesteryl_Esters_in_Large_VLDL	33	rs11065358	12	121384495	0.0002087843	0.0606241	0.03823063	ENSG00000157895
Cholesteryl_Esters_in_Large_VLDL	34	rs8546	12	124809027	0.0001406249	0.04916847	0.02989865	ENSG00000196498
Cholesteryl_Esters_in_Large_VLDL	35	rs11625266	14	60699368	0.000203846	0.05982094	0.04056227	ENSG00000100614
Cholesteryl_Esters_in_Large_VLDL	36	rs11071754	15	63786934	4.893428e-05	0.02759866	0.01426667	ENSG00000140455
Cholesteryl_Esters_in_Large_VLDL	37	rs7497362	15	74043523	3.125e-05	0.02166018	0.02245808	ENSG00000205363
Cholesteryl_Esters_in_Large_VLDL	38	rs34933034	15	75079474	1.405118e-05	0.01377437	0.03813897	ENSG00000140474
Cholesteryl_Esters_in_Large_VLDL	39	rs60476972	16	9152663	5.801997e-05	0.03039445	0.01623213	ENSG00000182831
Cholesteryl_Esters_in_Large_VLDL	40	rs7193532	16	29962802	2.330299e-05	0.01853541	0.007930703	ENSG00000169592
Cholesteryl_Esters_in_Large_VLDL	41	rs74767856	16	30095734	0.0001849974	0.05681677	0.03551932	ENSG00000149930
Cholesteryl_Esters_in_Large_VLDL	42	rs12919664	16	69424135	3.211229e-06	0.005665145	0.001375109	ENSG00000258429
Cholesteryl_Esters_in_Large_VLDL	43	rs118191970	16	71887756	9.202569e-05	0.03951619	0.02255401	ENSG00000257017
Cholesteryl_Esters_in_Large_VLDL	43	rs1006436	16	72232316	4.286764e-06	0.006658251	0.001794155	ENSG00000257017
Cholesteryl_Esters_in_Large_VLDL	44	rs11650008	17	34892731	0.0001088064	0.04316636	0.02526831	ENSG00000277161
Cholesteryl_Esters_in_Large_VLDL	45	rs228779	17	42091213	0.0002048298	0.05998249	0.03777213	ENSG00000091947
Cholesteryl_Esters_in_Large_VLDL	46	rs11657846	17	48816797	0.0002277936	0.06354793	0.04032001	ENSG00000108846
Cholesteryl_Esters_in_Large_VLDL	47	rs1785799	18	26280014	0.0002303163	0.06391747	0.04058409	ENSG00000170558
Cholesteryl_Esters_in_Large_VLDL	48	rs1736186	19	2815372	6.130946e-05	0.03131977	0.01833101	ENSG00000172009
Cholesteryl_Esters_in_Large_VLDL	49	rs12983292	19	19787767	0.0001706118	0.05436966	0.04609213	ENSG00000089639
Cholesteryl_Esters_in_Large_VLDL	50	rs237465	20	48034156	1.136933e-07	0.000544504	0.017031	ENSG00000158445
Cholesteryl_Esters_in_LDL	1	rs141446438	1	72043861	0.0002158917	0.06182092	0.03098086	ENSG00000172260
Cholesteryl_Esters_in_LDL	2	rs652651	1	109844532	0.000456619	0.09216131	0.04875523	ENSG00000143028
Cholesteryl_Esters_in_LDL	3	rs56103503	1	154980351	3.033582e-05	0.02136495	0.02646086	ENSG00000163354
Cholesteryl_Esters_in_LDL	4	rs6733447	2	21198136	0.0001155331	0.04462022	0.02075669	ENSG00000143869
Cholesteryl_Esters_in_LDL	4	rs62122481	2	21216815	8.454622e-05	0.03782498	0.01678044	ENSG00000084674
Cholesteryl_Esters_in_LDL	5	rs733760	2	21534298	4.958221e-07	0.001682897	0.0002356809	ENSG00000218819
Cholesteryl_Esters_in_LDL	6	rs115961201	2	27704896	0.0002619055	0.06847911	0.03486109	ENSG00000115234
Cholesteryl_Esters_in_LDL	6	rs9679543	2	28050951	2.917657e-05	0.02093975	0.007610132	ENSG00000243147
Cholesteryl_Esters_in_LDL	6	rs2305929	2	28113911	1.397718e-06	0.003466207	0.0005772749	ENSG00000198522
Cholesteryl_Esters_in_LDL	7	rs6434933	2	198426960	5.186183e-05	0.02859761	0.03215067	ENSG00000115524
Cholesteryl_Esters_in_LDL	8	rs10510760	3	52650348	6.070174e-06	0.008122964	0.003627901	ENSG00000163939
Cholesteryl_Esters_in_LDL	9	rs77223362	3	52865125	0.0001940494	0.05834636	0.0289603	ENSG00000055955
Cholesteryl_Esters_in_LDL	10	rs4683410	3	141638952	0.0002785664	0.07083228	0.03622499	ENSG00000114126
Cholesteryl_Esters_in_LDL	11	rs9290746	3	182496322	7.623078e-05	0.0356743	0.01997606	ENSG00000058063
Cholesteryl_Esters_in_LDL	12	rs13436579	5	74469107	9.309537e-05	0.03987883	0.01793579	ENSG00000176928
Cholesteryl_Esters_in_LDL	13	rs6887341	5	137821801	0.0003799499	0.08364114	0.04364666	ENSG00000044115
Cholesteryl_Esters_in_LDL	14	rs1204845	6	116521190	1.930896e-05	0.01668937	0.005447909	ENSG00000178425
Cholesteryl_Esters_in_LDL	15	rs56099083	7	21500061	7.118288e-08	0.0003747425	5.567375e-05	ENSG00000105866
Cholesteryl_Esters_in_LDL	16	rs117751264	7	100457059	3.360766e-05	0.02258623	0.008499391	ENSG00000146828
Cholesteryl_Esters_in_LDL	17	rs4726259	7	140779890	2.10525e-05	0.01753711	0.01360792	ENSG00000090263
Cholesteryl_Esters_in_LDL	18	rs12546962	8	9198185	0.000205813	0.06022208	0.0300475	ENSG00000147324
Cholesteryl_Esters_in_LDL	19	rs62491177	8	9860279	1.485729e-07	0.0006830155	0.02635558	ENSG00000175806
Cholesteryl_Esters_in_LDL	20	rs6993953	8	145000321	2.142389e-08	0.0001473101	1.408204e-05	ENSG00000178209
Cholesteryl_Esters_in_LDL	21	rs79100420	9	80601461	0.0001385501	0.04891146	0.02339438	ENSG00000156052
Cholesteryl_Esters_in_LDL	22	rs34161012	10	70445842	0.0001580692	0.05218382	0.02541722	ENSG00000165730
Cholesteryl_Esters_in_LDL	23	rs7108770	11	46648432	0.0002190486	0.06230639	0.03126427	ENSG00000149091
Cholesteryl_Esters_in_LDL	24	rs198460	11	61524974	6.530151e-06	0.008487279	0.002547624	ENSG00000134780
Cholesteryl_Esters_in_LDL	24	rs174528	11	61543499	1.53874e-11	4.933237e-06	8.512996e-08	ENSG00000134825
Cholesteryl_Esters_in_LDL	25	rs2524292	11	61695146	0.0001335913	0.04800654	0.022835	ENSG00000134824
Cholesteryl_Esters_in_LDL	26	rs10792421	11	63605177	3.152188e-06	0.005600754	0.005111526	ENSG00000072518
Cholesteryl_Esters_in_LDL	27	rs610293	11	66310380	8.293373e-05	0.0374144	0.02922608	ENSG00000248746
Cholesteryl_Esters_in_LDL	28	rs10588285	11	112999670	0.0003751947	0.08309432	0.04663891	ENSG00000149294
Cholesteryl_Esters_in_LDL	29	rs1729408	11	116674818	0.0003901462	0.08479092	0.04431274	ENSG00000168092
Cholesteryl_Esters_in_LDL	30	rs494606	11	116714118	4.364583e-05	0.02604026	0.01281685	ENSG00000160584
Cholesteryl_Esters_in_LDL	31	rs74691084	11	116893790	0.0004005415	0.08595662	0.04499571	ENSG00000168092
Cholesteryl_Esters_in_LDL	32	rs146786560	11	117106458	6.86611e-05	0.03358885	0.01449808	ENSG00000149577
Cholesteryl_Esters_in_LDL	33	rs34461307	12	111276372	2.417776e-05	0.01892321	0.006542133	ENSG00000111229
Cholesteryl_Esters_in_LDL	34	rs11065358	12	121384495	0.0002087843	0.06070143	0.03032733	ENSG00000157895
Cholesteryl_Esters_in_LDL	35	rs56002882	13	113830694	2.030121e-06	0.004359421	0.04498011	ENSG00000126218
Cholesteryl_Esters_in_LDL	36	rs34933034	15	75079474	1.405118e-05	0.01378124	0.004193843	ENSG00000140474
Cholesteryl_Esters_in_LDL	37	rs12919664	16	69424135	3.211229e-06	0.005660669	0.001176285	ENSG00000258429
Cholesteryl_Esters_in_LDL	38	rs118191970	16	71887756	9.202569e-05	0.03963242	0.01779717	ENSG00000257017
Cholesteryl_Esters_in_LDL	38	rs9938506	16	72252752	2.457169e-05	0.01908505	0.006622611	ENSG00000257017
Cholesteryl_Esters_in_LDL	39	rs2224770	17	2205923	0.0001336462	0.04801675	0.04034597	ENSG00000167720
Cholesteryl_Esters_in_LDL	40	rs4794820	17	38089344	3.576068e-05	0.02336948	0.008925021	ENSG00000073605
Cholesteryl_Esters_in_LDL	41	rs11871066	17	78625984	0.0002080872	0.06058959	0.03026204	ENSG00000171246
Cholesteryl_Esters_in_LDL	42	rs2741992	19	2819244	2.839331e-05	0.02064279	0.007450606	ENSG00000172009
Cholesteryl_Esters_in_LDL	43	rs6511710	19	10827601	0.0002484252	0.06651501	0.03372116	ENSG00000213339
Cholesteryl_Esters_in_LDL	44	rs2288867	19	19765568	9.594912e-05	0.04052261	0.01829793	ENSG00000089639
Cholesteryl_Esters_in_LDL	45	rs8109906	19	20113156	0.0004538386	0.09187209	0.04858	ENSG00000081665
Cholesteryl_Esters_in_LDL	46	rs11698829	20	17622844	0.0004242649	0.08868131	0.04664665	ENSG00000125868
Cholesteryl_Esters_in_LDL	47	rs4578918	20	44721656	2.917657e-05	0.02093975	0.02555301	ENSG00000101017
Cholesteryl_Esters_in_Medium_HDL	1	rs7532876	1	149999059	1.019464e-05	0.01125188	0.006511702	ENSG00000163131
Cholesteryl_Esters_in_Medium_HDL	2	rs3820225	1	154986793	6.487832e-05	0.0323949	0.04271287	ENSG00000163354
Cholesteryl_Esters_in_Medium_HDL	3	rs11265575	1	161227983	0.0001065135	0.04271754	0.02593016	ENSG00000158864
Cholesteryl_Esters_in_Medium_HDL	4	rs823130	1	205714372	0.0002613052	0.06836062	0.03781998	ENSG00000162877
Cholesteryl_Esters_in_Medium_HDL	5	rs6733447	2	21198136	0.0001155331	0.04452801	0.02283951	ENSG00000143869
Cholesteryl_Esters_in_Medium_HDL	6	rs62122481	2	21216815	8.454622e-05	0.03774107	0.0185894	ENSG00000084674
Cholesteryl_Esters_in_Medium_HDL	7	rs733760	2	21534298	4.958221e-07	0.001674455	0.001230717	ENSG00000218819
Cholesteryl_Esters_in_Medium_HDL	8	rs1881397	2	27832285	0.0001163455	0.04468409	0.02294114	ENSG00000243147
Cholesteryl_Esters_in_Medium_HDL	8	rs10432705	2	27950837	0.0001438106	0.04974899	0.02626135	ENSG00000198522
Cholesteryl_Esters_in_Medium_HDL	9	rs11682607	2	37519768	9.254049e-06	0.01059533	0.02879772	ENSG00000115825
Cholesteryl_Esters_in_Medium_HDL	10	rs6705489	2	73648811	3.582343e-05	0.02337	0.01008962	ENSG00000124356
Cholesteryl_Esters_in_Medium_HDL	11	rs17403136	2	186042893	6.21967e-05	0.03160094	0.01540588
Cholesteryl_Esters_in_Medium_HDL	12	rs7684	2	211543147	0.000128441	0.04693891	0.02441262	ENSG00000021826
Cholesteryl_Esters_in_Medium_HDL	13	rs9310733	3	24215611	0.0001483409	0.0505201	0.02676865	ENSG00000151090
Cholesteryl_Esters_in_Medium_HDL	14	rs1027840	3	36859083	2.795912e-06	0.005219818	0.01805803	ENSG00000093167
Cholesteryl_Esters_in_Medium_HDL	14	rs11129745	3	36968873	0.0001970449	0.05874727	0.03527977	ENSG00000093167
Cholesteryl_Esters_in_Medium_HDL	15	rs1076872	3	50329826	2.972987e-05	0.02113044	0.008751639	ENSG00000186792
Cholesteryl_Esters_in_Medium_HDL	16	rs730050	3	52348364	2.579728e-06	0.004977399	0.01080132	ENSG00000168268
Cholesteryl_Esters_in_Medium_HDL	16	rs77223362	3	52865125	0.0001940494	0.05828421	0.0315852	ENSG00000055955
Cholesteryl_Esters_in_Medium_HDL	17	rs73141532	3	85652614	0.0001759627	0.05532669	0.03868929	ENSG00000175161
Cholesteryl_Esters_in_Medium_HDL	18	rs4680215	3	155472656	5.631898e-05	0.02993576	0.01404567	ENSG00000169359
Cholesteryl_Esters_in_Medium_HDL	19	rs10937241	3	185822774	1.792572e-05	0.01598544	0.005888822	ENSG00000244405
Cholesteryl_Esters_in_Medium_HDL	20	rs62311260	4	48435979	0.0002890048	0.07221134	0.04018882	ENSG00000109171
Cholesteryl_Esters_in_Medium_HDL	21	rs6533181	4	106074826	0.0001920923	0.05797781	0.03139821	ENSG00000138777
Cholesteryl_Esters_in_Medium_HDL	21	rs2647256	4	106201556	2.414285e-05	0.01890089	0.00744243	ENSG00000168769
Cholesteryl_Esters_in_Medium_HDL	22	rs59867199	4	123452231	2.113382e-07	0.0008990865	0.03195858	ENSG00000138688
Cholesteryl_Esters_in_Medium_HDL	23	rs4690699	4	143639498	0.0001119093	0.04381822	0.02237737	ENSG00000109452
Cholesteryl_Esters_in_Medium_HDL	24	rs2877907	4	176795891	8.723393e-05	0.03840678	0.01899136	ENSG00000150625
Cholesteryl_Esters_in_Medium_HDL	25	rs1533603	5	90017416	0.0001810541	0.05618891	0.04804145	ENSG00000113356
Cholesteryl_Esters_in_Medium_HDL	26	rs62373810	5	145555060	0.0003054717	0.0743292	0.04149166	ENSG00000133706
Cholesteryl_Esters_in_Medium_HDL	27	rs167193	5	151536402	0.0002806485	0.07108999	0.039499	ENSG00000145888
Cholesteryl_Esters_in_Medium_HDL	28	rs13198474	6	25874423	3.366615e-07	0.001287477	0.001874153	ENSG00000186470
Cholesteryl_Esters_in_Medium_HDL	29	rs2388334	6	98591622	1.128253e-13	3.946066e-06	0.01817781
Cholesteryl_Esters_in_Medium_HDL	30	rs13215045	6	153447516	2.626639e-05	0.01978282	0.007950254	ENSG00000091844
Cholesteryl_Esters_in_Medium_HDL	31	rs6961424	7	1004113	0.0001180798	0.04501366	0.02315571	ENSG00000146540
Cholesteryl_Esters_in_Medium_HDL	32	rs1149519	7	16801185	6.457439e-05	0.03230165	0.01651297	ENSG00000106537
Cholesteryl_Esters_in_Medium_HDL	33	rs3829814	7	140426257	1.303197e-06	0.003281334	0.01673086	ENSG00000090263
Cholesteryl_Esters_in_Medium_HDL	34	rs6601302	8	9239458	1.422434e-05	0.0138952	0.004886753	ENSG00000175806
Cholesteryl_Esters_in_Medium_HDL	34	rs12546178	8	9690091	6.335618e-08	0.0003337754	4.333233e-05	ENSG00000175806
Cholesteryl_Esters_in_Medium_HDL	34	rs7815168	8	9847606	0.0004170034	0.08785372	0.04981906	ENSG00000175806
Cholesteryl_Esters_in_Medium_HDL	35	rs11136335	8	145003777	3.130473e-08	0.0001905581	0.002432847	ENSG00000178209
Cholesteryl_Esters_in_Medium_HDL	36	rs6474809	9	14068306	0.000127225	0.04670242	0.02425703	ENSG00000147862
Cholesteryl_Esters_in_Medium_HDL	37	rs870390	10	76525244	6.134008e-05	0.0313683	0.02213572	ENSG00000156650
Cholesteryl_Esters_in_Medium_HDL	38	rs11190444	10	102024352	0.0001716467	0.05457602	0.02932221	ENSG00000107593
Cholesteryl_Esters_in_Medium_HDL	39	rs7108770	11	46648432	0.0002190486	0.06225772	0.03404175	ENSG00000149091
Cholesteryl_Esters_in_Medium_HDL	40	rs198460	11	61524974	6.530151e-06	0.008505062	0.004591771	ENSG00000134780
Cholesteryl_Esters_in_Medium_HDL	40	rs174528	11	61543499	1.53874e-11	3.946066e-06	8.930572e-08	ENSG00000134825
Cholesteryl_Esters_in_Medium_HDL	41	rs2524292	11	61695146	0.0001335913	0.04791637	0.02505569	ENSG00000134824
Cholesteryl_Esters_in_Medium_HDL	42	rs1729408	11	116674818	0.0003901462	0.08477903	0.04788764	ENSG00000168092
Cholesteryl_Esters_in_Medium_HDL	43	rs494606	11	116714118	4.364583e-05	0.02600786	0.01168284	ENSG00000160584
Cholesteryl_Esters_in_Medium_HDL	44	rs74691084	11	116893790	0.0004005415	0.08594554	0.04860778	ENSG00000168092
Cholesteryl_Esters_in_Medium_HDL	45	rs703848	12	57428353	0.000186519	0.05708781	0.03085507	ENSG00000166888
Cholesteryl_Esters_in_Medium_HDL	46	rs3825077	12	57856014	0.0002076481	0.06046431	0.04655798	ENSG00000123329
Cholesteryl_Esters_in_Medium_HDL	47	rs11065358	12	121384495	0.0002087843	0.0606474	0.03304276	ENSG00000157895
Cholesteryl_Esters_in_Medium_HDL	48	rs8546	12	124809027	0.0001406249	0.04919205	0.02589495	ENSG00000196498
Cholesteryl_Esters_in_Medium_HDL	49	rs9549739	13	113975290	0.0001498286	0.0507682	0.04325435	ENSG00000126231
Cholesteryl_Esters_in_Medium_HDL	50	rs6498488	16	9226385	1.997987e-07	0.0008566967	0.04204855	ENSG00000182831
Cholesteryl_Esters_in_Medium_HDL	51	rs7193532	16	29962802	2.330299e-05	0.01854718	0.007246947	ENSG00000169592
Cholesteryl_Esters_in_Medium_HDL	52	rs9901901	17	26610513	0.0003756706	0.0831362	0.04688286	ENSG00000004139
Cholesteryl_Esters_in_Medium_HDL	53	rs9903355	17	34937221	0.0003176804	0.07585092	0.04242707	ENSG00000278259
Cholesteryl_Esters_in_Medium_HDL	54	rs2941522	17	37910368	0.0001986572	0.05899361	0.03201813	ENSG00000073605
Cholesteryl_Esters_in_Medium_HDL	54	rs12309	17	38175462	2.047949e-06	0.004353956	0.0009614426	ENSG00000167914
Cholesteryl_Esters_in_Medium_HDL	54	rs11555255	17	38186106	0.0003022865	0.07392858	0.04124522	ENSG00000008838
Cholesteryl_Esters_in_Medium_HDL	55	rs62078931	17	42198059	2.207752e-05	0.01800751	0.02267823	ENSG00000125319
Cholesteryl_Esters_in_Medium_HDL	55	rs13306780	17	42329004	7.492245e-07	0.002220212	0.001476154	ENSG00000004939
Cholesteryl_Esters_in_Medium_HDL	56	rs12452367	17	53374610	0.0001198663	0.04534813	0.03233288	ENSG00000108924
Cholesteryl_Esters_in_Medium_HDL	57	rs635901	18	29844062	4.480003e-05	0.02637996	0.0305608	ENSG00000141441
Cholesteryl_Esters_in_Medium_HDL	58	rs11082352	18	41494733	0.0002466101	0.06623433	0.03650873
Cholesteryl_Esters_in_Medium_HDL	59	rs11662211	18	77618869	9.450934e-05	0.04011079	0.03020232	ENSG00000122490
Cholesteryl_Esters_in_Medium_HDL	60	rs4806873	19	2708337	0.0002986054	0.07346032	0.04095715	ENSG00000176490
Cholesteryl_Esters_in_Medium_HDL	61	rs10409851	19	2726199	5.854431e-05	0.0305858	0.01443156	ENSG00000141873
Cholesteryl_Esters_in_Medium_HDL	62	rs1968437	19	11069264	0.0003778111	0.08338308	0.04703385	ENSG00000127616
Cholesteryl_Esters_in_Medium_HDL	63	rs4808932	19	19358819	9.224298e-07	0.002575569	0.01103111	ENSG00000250067
Cholesteryl_Esters_in_Medium_HDL	64	rs6059976	20	33261649	0.0001141585	0.04426143	0.02266594	ENSG00000078747
Cholesteryl_Esters_in_Medium_HDL	65	rs226819	20	46894837	0.000255893	0.06756072	0.04999762	ENSG00000196562
Cholesteryl_Esters_in_Medium_HDL	66	rs3208937	22	31602139	5.051119e-05	0.02811011	0.01296189	ENSG00000138942
Cholesteryl_Esters_in_Medium_LDL	1	rs141446438	1	72043861	0.0002158917	0.06180568	0.03169053	ENSG00000172260
Cholesteryl_Esters_in_Medium_LDL	2	rs652651	1	109844532	0.000456619	0.0921816	0.04991744	ENSG00000143028
Cholesteryl_Esters_in_Medium_LDL	3	rs6733447	2	21198136	0.0001155331	0.04457774	0.02112852	ENSG00000143869
Cholesteryl_Esters_in_Medium_LDL	3	rs62122481	2	21216815	8.454622e-05	0.03779148	0.01701893	ENSG00000084674
Cholesteryl_Esters_in_Medium_LDL	4	rs733760	2	21534298	4.958221e-07	0.001695104	0.0002388915	ENSG00000218819
Cholesteryl_Esters_in_Medium_LDL	5	rs55784432	2	27021417	0.0001332891	0.04790814	0.02324123	ENSG00000115163
Cholesteryl_Esters_in_Medium_LDL	6	rs115961201	2	27704896	0.0002619055	0.0684805	0.03568957	ENSG00000115234
Cholesteryl_Esters_in_Medium_LDL	6	rs9679543	2	28050951	2.917657e-05	0.02099998	0.007605797	ENSG00000243147
Cholesteryl_Esters_in_Medium_LDL	6	rs2305929	2	28113911	1.397718e-06	0.003475932	0.0005831782	ENSG00000198522
Cholesteryl_Esters_in_Medium_LDL	8	rs13013049	2	198208664	0.0004198164	0.08820113	0.0484201	ENSG00000065413
Cholesteryl_Esters_in_Medium_LDL	9	rs4678915	3	36964583	4.308651e-08	0.0002541613	0.01327004	ENSG00000093167
Cholesteryl_Esters_in_Medium_LDL	10	rs736408	3	52835354	8.706612e-07	0.002499798	0.0009948508	ENSG00000055957
Cholesteryl_Esters_in_Medium_LDL	10	rs77223362	3	52865125	0.0001940494	0.05832117	0.02960605	ENSG00000055955
Cholesteryl_Esters_in_Medium_LDL	12	rs1976634	3	141650645	0.0004090191	0.08696692	0.04670033	ENSG00000114126
Cholesteryl_Esters_in_Medium_LDL	13	rs4680215	3	155472656	5.631898e-05	0.02999791	0.01267247	ENSG00000169359
Cholesteryl_Esters_in_Medium_LDL	14	rs1403475	3	182501379	0.0002853006	0.07174892	0.0376358	ENSG00000058063
Cholesteryl_Esters_in_Medium_LDL	15	rs13436579	5	74469107	9.309537e-05	0.03984003	0.0182126	ENSG00000176928
Cholesteryl_Esters_in_Medium_LDL	16	rs7726234	5	137754695	1.596989e-05	0.01497126	0.02727577	ENSG00000120733
Cholesteryl_Esters_in_Medium_LDL	17	rs2531337	5	140142174	5.523279e-05	0.029672	0.02705353	ENSG00000120314
Cholesteryl_Esters_in_Medium_LDL	18	rs155075	5	169271582	7.352376e-09	7.07806e-05	0.02752748	ENSG00000134516
Cholesteryl_Esters_in_Medium_LDL	19	rs576791	6	116427814	2.508629e-05	0.01935737	0.006709455	ENSG00000178425
Cholesteryl_Esters_in_Medium_LDL	20	rs6973987	7	21501358	1.995917e-07	0.0008738292	0.0002590003	ENSG00000105866
Cholesteryl_Esters_in_Medium_LDL	21	rs117751264	7	100457059	3.360766e-05	0.02264128	0.008509555	ENSG00000146828
Cholesteryl_Esters_in_Medium_LDL	22	rs4726259	7	140779890	2.10525e-05	0.01760729	0.01656415	ENSG00000090263
Cholesteryl_Esters_in_Medium_LDL	23	rs2921096	8	8284650	0.000293195	0.0727916	0.03825668	ENSG00000104626
Cholesteryl_Esters_in_Medium_LDL	24	rs6993953	8	145000321	2.142389e-08	0.0001497368	1.39694e-05	ENSG00000178209
Cholesteryl_Esters_in_Medium_LDL	25	rs79100420	9	80601461	0.0001385501	0.04886938	0.02921918	ENSG00000156052
Cholesteryl_Esters_in_Medium_LDL	26	rs34161012	10	70445842	0.0001580692	0.05214207	0.02594653	ENSG00000165730
Cholesteryl_Esters_in_Medium_LDL	27	rs174528	11	61543499	1.53874e-11	4.995982e-06	9.036466e-08	ENSG00000134825
Cholesteryl_Esters_in_Medium_LDL	28	rs10792421	11	63605177	3.152188e-06	0.005629972	0.007122069	ENSG00000072518
Cholesteryl_Esters_in_Medium_LDL	29	rs610293	11	66310380	8.293373e-05	0.03738195	0.01678031	ENSG00000248746
Cholesteryl_Esters_in_Medium_LDL	30	rs10588285	11	112999670	0.0003751947	0.08311028	0.04438271	ENSG00000149294
Cholesteryl_Esters_in_Medium_LDL	31	rs1729408	11	116674818	0.0003901462	0.08480829	0.04538962	ENSG00000168092
Cholesteryl_Esters_in_Medium_LDL	32	rs74691084	11	116893790	0.0004005415	0.08597481	0.04608827	ENSG00000168092
Cholesteryl_Esters_in_Medium_LDL	33	rs146786560	11	117106458	6.86611e-05	0.03357529	0.01466353	ENSG00000149577
Cholesteryl_Esters_in_Medium_LDL	34	rs11614208	12	75575746	0.0002137321	0.06146848	0.03148812	ENSG00000166006
Cholesteryl_Esters_in_Medium_LDL	35	rs876373	12	111279341	7.088672e-05	0.03420779	0.017076	ENSG00000111231
Cholesteryl_Esters_in_Medium_LDL	36	rs11065358	12	121384495	0.0002087843	0.06068293	0.03101658	ENSG00000157895
Cholesteryl_Esters_in_Medium_LDL	37	rs11071754	15	63786934	4.893428e-05	0.02770579	0.04541467	ENSG00000140455
Cholesteryl_Esters_in_Medium_LDL	38	rs7497362	15	74043523	3.125e-05	0.02174711	0.04513728	ENSG00000205363
Cholesteryl_Esters_in_Medium_LDL	39	rs34933034	15	75079474	1.405118e-05	0.01386605	0.006234654	ENSG00000140474
Cholesteryl_Esters_in_Medium_LDL	40	rs60476972	16	9152663	5.801997e-05	0.03049585	0.01295354	ENSG00000182831
Cholesteryl_Esters_in_Medium_LDL	41	rs12919664	16	69424135	3.211229e-06	0.005691122	0.001310916	ENSG00000258429
Cholesteryl_Esters_in_Medium_LDL	42	rs75297657	16	70648200	0.0004010131	0.08603055	0.04819427	ENSG00000189091
Cholesteryl_Esters_in_Medium_LDL	43	rs118191970	16	71887756	9.202569e-05	0.03959426	0.01806939	ENSG00000257017
Cholesteryl_Esters_in_Medium_LDL	43	rs1006436	16	72232316	4.286764e-06	0.006701757	0.003782826	ENSG00000257017
Cholesteryl_Esters_in_Medium_LDL	44	rs4640244	17	21284223	0.000456619	0.0921816	0.04991744	ENSG00000184185
Cholesteryl_Esters_in_Medium_LDL	45	rs11657846	17	48816797	0.0002277936	0.06360553	0.03277093	ENSG00000108846
Cholesteryl_Esters_in_Medium_LDL	46	rs1785799	18	26280014	0.0002303163	0.06397492	0.03299266	ENSG00000170558
Cholesteryl_Esters_in_Medium_LDL	47	rs1736195	19	2786557	4.684175e-05	0.02708402	0.01101931	ENSG00000172009
Cholesteryl_Esters_in_Medium_LDL	48	rs6511710	19	10827601	0.0002484252	0.06651346	0.03451648	ENSG00000213339
Cholesteryl_Esters_in_Medium_LDL	49	rs28635562	19	19769690	0.0001489092	0.05065978	0.02499941	ENSG00000089639
Cholesteryl_Esters_in_Medium_LDL	50	rs8109906	19	20113156	0.0004538386	0.09189229	0.04973895	ENSG00000081665
Cholesteryl_Esters_in_Medium_LDL	51	rs11698829	20	17622844	0.0004242649	0.08870043	0.04776979	ENSG00000125868
Cholesteryl_Esters_in_Medium_LDL	52	rs4578918	20	44721656	2.917657e-05	0.02099998	0.007605797	ENSG00000101017
Cholesteryl_Esters_in_Medium_VLDL	1	rs58922966	1	51508282	0.0004076078	0.0867991	0.04369719	ENSG00000085832
Cholesteryl_Esters_in_Medium_VLDL	2	rs11162405	1	78469660	0.0004412975	0.09055667	0.04618965	ENSG00000162616
Cholesteryl_Esters_in_Medium_VLDL	3	rs652651	1	109844532	0.000456619	0.09217158	0.04726085	ENSG00000143028
Cholesteryl_Esters_in_Medium_VLDL	4	rs6733447	2	21198136	0.0001155331	0.04455646	0.01878582	ENSG00000143869
Cholesteryl_Esters_in_Medium_VLDL	4	rs62122481	2	21216815	8.454622e-05	0.03776536	0.01516593	ENSG00000084674
Cholesteryl_Esters_in_Medium_VLDL	5	rs733760	2	21534298	4.958221e-07	0.001667883	0.0002290274	ENSG00000218819
Cholesteryl_Esters_in_Medium_VLDL	6	rs5015511	2	22546852	1.177077e-05	0.01232904	0.006382845
Cholesteryl_Esters_in_Medium_VLDL	7	rs184262	3	12134740	0.0001559207	0.05179546	0.02294764	ENSG00000157150
Cholesteryl_Esters_in_Medium_VLDL	8	rs736408	3	52835354	8.706612e-07	0.002466626	0.0005273374	ENSG00000055957
Cholesteryl_Esters_in_Medium_VLDL	9	rs62263123	3	117632263	4.826987e-05	0.02746317	0.01214002	ENSG00000185565
Cholesteryl_Esters_in_Medium_VLDL	10	rs9810697	3	141636530	0.000278864	0.07087763	0.03607983	ENSG00000114126
Cholesteryl_Esters_in_Medium_VLDL	11	rs56136083	3	155440015	0.0001319969	0.04764925	0.03158385	ENSG00000114805
Cholesteryl_Esters_in_Medium_VLDL	12	rs9290746	3	182496322	7.623078e-05	0.03562031	0.01410506	ENSG00000058063
Cholesteryl_Esters_in_Medium_VLDL	13	rs2903386	4	106099809	7.735843e-05	0.03591201	0.01424275	ENSG00000168769
Cholesteryl_Esters_in_Medium_VLDL	14	rs13436579	5	74469107	9.309537e-05	0.03981532	0.01620822	ENSG00000176928
Cholesteryl_Esters_in_Medium_VLDL	15	rs803221	5	132210436	0.0001571028	0.05198347	0.04339712	ENSG00000072364
Cholesteryl_Esters_in_Medium_VLDL	16	rs10075580	5	137818609	0.0004003057	0.08594375	0.04816662	ENSG00000044115
Cholesteryl_Esters_in_Medium_VLDL	17	rs1204845	6	116521190	1.930896e-05	0.01668689	0.005100285	ENSG00000178425
Cholesteryl_Esters_in_Medium_VLDL	18	rs9497939	6	148442141	5.355103e-05	0.02911099	0.02556854	ENSG00000111961
Cholesteryl_Esters_in_Medium_VLDL	19	rs2757582	6	163866078	0.0001102183	0.04350669	0.02500153	ENSG00000112531
Cholesteryl_Esters_in_Medium_VLDL	20	rs10264122	7	1009337	0.0001731311	0.05487484	0.02466405	ENSG00000146540
Cholesteryl_Esters_in_Medium_VLDL	21	rs2107448	7	21485102	4.765781e-08	0.0002662761	2.777252e-05	ENSG00000105866
Cholesteryl_Esters_in_Medium_VLDL	22	rs117751264	7	100457059	3.360766e-05	0.02258128	0.007818738	ENSG00000146828
Cholesteryl_Esters_in_Medium_VLDL	23	rs4726259	7	140779890	2.10525e-05	0.01753412	0.01637362	ENSG00000090263
Cholesteryl_Esters_in_Medium_VLDL	24	rs6601302	8	9239458	1.422434e-05	0.01388983	0.02086017	ENSG00000175806
Cholesteryl_Esters_in_Medium_VLDL	24	rs62491177	8	9860279	1.485729e-07	0.0006751929	0.01387181	ENSG00000175806
Cholesteryl_Esters_in_Medium_VLDL	25	rs60527016	8	38299624	0.0003005694	0.07374026	0.03563367	ENSG00000077782
Cholesteryl_Esters_in_Medium_VLDL	26	rs6992333	8	144993377	1.805009e-08	0.0001276573	1.130873e-05	ENSG00000178209
Cholesteryl_Esters_in_Medium_VLDL	27	rs7030734	9	14738793	0.0001288	0.04703895	0.02608194	ENSG00000175893
Cholesteryl_Esters_in_Medium_VLDL	28	rs6482410	10	18715610	0.0001364163	0.048469	0.0324304	ENSG00000165997
Cholesteryl_Esters_in_Medium_VLDL	29	rs34305618	10	70443936	0.0002433535	0.06582351	0.04603088	ENSG00000165730
Cholesteryl_Esters_in_Medium_VLDL	30	rs198460	11	61524974	6.530151e-06	0.008491195	0.002099306	ENSG00000134780
Cholesteryl_Esters_in_Medium_VLDL	30	rs174528	11	61543499	1.53874e-11	4.268395e-06	8.595251e-08	ENSG00000134825
Cholesteryl_Esters_in_Medium_VLDL	31	rs2524292	11	61695146	0.0001335913	0.04794812	0.02071558	ENSG00000134824
Cholesteryl_Esters_in_Medium_VLDL	32	rs320109	11	63680045	1.668509e-06	0.00385035	0.0006573958	ENSG00000072518
Cholesteryl_Esters_in_Medium_VLDL	33	rs876373	12	111279341	7.088672e-05	0.03417648	0.01342354	ENSG00000111231
Cholesteryl_Esters_in_Medium_VLDL	34	rs11065358	12	121384495	0.0002087843	0.06068721	0.02792673	ENSG00000157895
Cholesteryl_Esters_in_Medium_VLDL	35	rs34933034	15	75079474	1.405118e-05	0.01378444	0.00396454	ENSG00000140474
Cholesteryl_Esters_in_Medium_VLDL	36	rs9939870	16	69396585	1.067009e-05	0.01158419	0.03098941	ENSG00000132612
Cholesteryl_Esters_in_Medium_VLDL	37	rs118191970	16	71887756	9.202569e-05	0.03956938	0.01608317	ENSG00000257017
Cholesteryl_Esters_in_Medium_VLDL	37	rs9938506	16	72252752	2.457169e-05	0.01908186	0.00615265	ENSG00000257017
Cholesteryl_Esters_in_Medium_VLDL	38	rs9901901	17	26610513	0.0003756706	0.08316303	0.04303279	ENSG00000004139
Cholesteryl_Esters_in_Medium_VLDL	39	rs9909593	17	37970149	0.0001372649	0.04862337	0.02110733	ENSG00000073605
Cholesteryl_Esters_in_Medium_VLDL	40	rs62069686	17	78627423	0.0001532292	0.05136204	0.02269619	ENSG00000141564
Cholesteryl_Esters_in_Medium_VLDL	41	rs2741992	19	2819244	2.839331e-05	0.02063922	0.006888927	ENSG00000172009
Cholesteryl_Esters_in_Medium_VLDL	42	rs6511710	19	10827601	0.0002484252	0.06651499	0.03131997	ENSG00000213339
Cholesteryl_Esters_in_Medium_VLDL	43	rs7253952	19	19358332	0.0001006222	0.04147619	0.01705984	ENSG00000129933
Cholesteryl_Esters_in_Medium_VLDL	44	rs8109906	19	20113156	0.0004538386	0.09188259	0.04706915	ENSG00000081665
Cholesteryl_Esters_in_Medium_VLDL	45	rs880162	19	59013134	0.0001555443	0.05173529	0.02291273	ENSG00000099326
Cholesteryl_Esters_in_Medium_VLDL	46	rs11698829	20	17622844	0.0004242649	0.08869424	0.04495427	ENSG00000125868
Cholesteryl_Esters_in_Medium_VLDL	47	rs5758179	22	41406919	0.000136471	0.048479	0.02102357	ENSG00000196236
Cholesteryl_Esters_in_Small_HDL	1	rs3118119	1	150159616	1.68989e-06	0.003894409	0.0008458798	ENSG00000143401
Cholesteryl_Esters_in_Small_HDL	2	rs56103503	1	154980351	3.033582e-05	0.02138036	0.02027049	ENSG00000163354
Cholesteryl_Esters_in_Small_HDL	3	rs4078110	1	161228800	4.864969e-05	0.02758579	0.01221899	ENSG00000158874
Cholesteryl_Esters_in_Small_HDL	4	rs7514962	1	162043427	0.00035465	0.08066763	0.0444426	ENSG00000239887
Cholesteryl_Esters_in_Small_HDL	5	rs7553788	1	174062911	0.0001535526	0.0514116	0.03178527	ENSG00000152061
Cholesteryl_Esters_in_Small_HDL	6	rs823130	1	205714372	0.0002613052	0.06838728	0.03691403	ENSG00000162877
Cholesteryl_Esters_in_Small_HDL	7	rs6733447	2	21198136	0.0001155331	0.04455838	0.02208305	ENSG00000143869
Cholesteryl_Esters_in_Small_HDL	8	rs55784432	2	27021417	0.0001332891	0.04789094	0.02422214	ENSG00000115163
Cholesteryl_Esters_in_Small_HDL	9	rs115961201	2	27704896	0.0002619055	0.06847503	0.03696787	ENSG00000115234
Cholesteryl_Esters_in_Small_HDL	9	rs9679543	2	28050951	2.917657e-05	0.02095739	0.008436252	ENSG00000243147
Cholesteryl_Esters_in_Small_HDL	9	rs2305929	2	28113911	1.397718e-06	0.003451946	0.000717934	ENSG00000198522
Cholesteryl_Esters_in_Small_HDL	9	rs7567409	2	28516271	7.998612e-06	0.009661303	0.02181807	ENSG00000075426
Cholesteryl_Esters_in_Small_HDL	10	rs6705489	2	73648811	3.582343e-05	0.02339715	0.01013333	ENSG00000124356
Cholesteryl_Esters_in_Small_HDL	11	rs79332696	2	103785353	0.000319871	0.07617999	0.04169438	ENSG00000198914
Cholesteryl_Esters_in_Small_HDL	12	rs7599946	2	153582444	0.0002657036	0.06902555	0.03735969	ENSG00000177917
Cholesteryl_Esters_in_Small_HDL	13	rs3845696	2	180798081	8.746709e-05	0.03849863	0.03764378	ENSG00000163510
Cholesteryl_Esters_in_Small_HDL	14	rs11721948	4	106125309	0.0001729457	0.05483656	0.02970089	ENSG00000138777
Cholesteryl_Esters_in_Small_HDL	15	rs11743810	5	137802404	0.0002322503	0.06424908	0.03976695	ENSG00000120733
Cholesteryl_Esters_in_Small_HDL	16	rs1171105	6	84240865	0.0001097668	0.04341824	0.04645528	ENSG00000146250
Cholesteryl_Esters_in_Small_HDL	17	rs10264122	7	1009337	0.0001731311	0.05486895	0.0286285	ENSG00000146540
Cholesteryl_Esters_in_Small_HDL	18	rs6949407	7	65282322	0.0002130115	0.06134969	0.04916023
Cholesteryl_Esters_in_Small_HDL	19	rs6972278	7	94536510	0.0001515572	0.05108622	0.02629266	ENSG00000158528
Cholesteryl_Esters_in_Small_HDL	20	rs139501469	7	100499160	6.817856e-05	0.03342034	0.01549712	ENSG00000146828
Cholesteryl_Esters_in_Small_HDL	21	rs57031981	7	140120475	0.0003203575	0.07624607	0.04173484	ENSG00000157800
Cholesteryl_Esters_in_Small_HDL	22	rs35374337	7	140638313	3.603511e-06	0.00604229	0.002365549	ENSG00000090263
Cholesteryl_Esters_in_Small_HDL	23	rs12548931	8	9200691	0.0003332136	0.0779568	0.04278249	ENSG00000175806
Cholesteryl_Esters_in_Small_HDL	23	rs7815168	8	9847606	0.0004170034	0.08788934	0.04892437	ENSG00000175806
Cholesteryl_Esters_in_Small_HDL	23	rs13282106	8	9981900	5.021157e-07	0.001689882	0.0003155956	ENSG00000175806
Cholesteryl_Esters_in_Small_HDL	24	rs4567133	9	22606560	0.0001064001	0.04272454	0.03711519	ENSG00000176399
Cholesteryl_Esters_in_Small_HDL	25	rs7023301	9	112920166	9.185206e-05	0.0395377	0.04537817	ENSG00000188959
Cholesteryl_Esters_in_Small_HDL	26	rs11788723	9	122222341	1.490283e-05	0.01433557	0.04738552	ENSG00000078725
Cholesteryl_Esters_in_Small_HDL	27	rs10762581	10	75948420	6.73632e-05	0.03318161	0.01807966	ENSG00000035403
Cholesteryl_Esters_in_Small_HDL	28	rs7108770	11	46648432	0.0002190486	0.06228679	0.03315393	ENSG00000149091
Cholesteryl_Esters_in_Small_HDL	29	rs2269928	11	61537529	4.696894e-05	0.02708363	0.04792454	ENSG00000134824
Cholesteryl_Esters_in_Small_HDL	30	rs17510855	11	113050688	4.087088e-05	0.02509736	0.02529163	ENSG00000149294
Cholesteryl_Esters_in_Small_HDL	31	rs494606	11	116714118	4.364583e-05	0.02603558	0.01132459	ENSG00000160584
Cholesteryl_Esters_in_Small_HDL	32	rs74691084	11	116893790	0.0004005415	0.08598205	0.04770493	ENSG00000168092
Cholesteryl_Esters_in_Small_HDL	33	rs146786560	11	117106458	6.86611e-05	0.03356029	0.01557404	ENSG00000149577
Cholesteryl_Esters_in_Small_HDL	34	rs56351137	11	126026024	2.073543e-05	0.01741871	0.01279414	ENSG00000197798
Cholesteryl_Esters_in_Small_HDL	35	rs6580699	12	49478812	1.43634e-05	0.01401882	0.0119418	ENSG00000181929
Cholesteryl_Esters_in_Small_HDL	36	rs841828	12	57460682	0.0004031345	0.08628762	0.04790029	ENSG00000166888
Cholesteryl_Esters_in_Small_HDL	37	rs17680262	12	110354536	1.58002e-06	0.003731461	0.02481275	ENSG00000111229
Cholesteryl_Esters_in_Small_HDL	38	rs34461307	12	111276372	2.417776e-05	0.01895085	0.01075686	ENSG00000111229
Cholesteryl_Esters_in_Small_HDL	39	rs8546	12	124809027	0.0001406249	0.04922373	0.02508579	ENSG00000196498
Cholesteryl_Esters_in_Small_HDL	40	rs1190824	14	58671059	0.0004061959	0.08664587	0.04812935	ENSG00000131966
Cholesteryl_Esters_in_Small_HDL	41	rs2107684	14	73122418	0.0001394515	0.04901529	0.03620753	ENSG00000205683
Cholesteryl_Esters_in_Small_HDL	42	rs62013461	15	82544379	6.460479e-05	0.03235197	0.03724836	ENSG00000140598
Cholesteryl_Esters_in_Small_HDL	43	rs72787060	16	72105371	0.0001192247	0.04525882	0.02252947	ENSG00000257017
Cholesteryl_Esters_in_Small_HDL	44	rs9901901	17	26610513	0.0003756706	0.0831712	0.04597579	ENSG00000004139
Cholesteryl_Esters_in_Small_HDL	45	rs7222039	17	38165541	1.370396e-05	0.01361504	0.008581742	ENSG00000073605
Cholesteryl_Esters_in_Small_HDL	46	rs10208	17	42300278	3.686051e-06	0.006117671	0.007745713	ENSG00000004939
Cholesteryl_Esters_in_Small_HDL	47	rs4788867	17	73127683	3.237678e-06	0.005685959	0.00161509	ENSG00000125458
Cholesteryl_Esters_in_Small_HDL	48	rs635901	18	29844062	4.480003e-05	0.02640837	0.03563699	ENSG00000141441
Cholesteryl_Esters_in_Small_HDL	49	rs6059976	20	33261649	0.0001141585	0.04429185	0.02191318	ENSG00000078747
Cholesteryl_Esters_in_Small_HDL	50	rs17420378	20	43629135	4.362341e-09	5.393972e-05	0.006067573	ENSG00000101109
Cholesteryl_Esters_in_Small_HDL	51	rs1569723	20	44742064	2.183914e-06	0.004539139	0.001054933	ENSG00000101017
Cholesteryl_Esters_in_Small_HDL	52	rs3829704	20	62668018	0.0004160652	0.08778267	0.04885617	ENSG00000101161
Cholesteryl_Esters_in_Small_LDL	1	rs141446438	1	72043861	0.0002158917	0.06182397	0.03150003	ENSG00000172260
Cholesteryl_Esters_in_Small_LDL	2	rs652651	1	109844532	0.000456619	0.09217552	0.04978613	ENSG00000143028
Cholesteryl_Esters_in_Small_LDL	3	rs6733447	2	21198136	0.0001155331	0.04457792	0.02105568	ENSG00000143869
Cholesteryl_Esters_in_Small_LDL	3	rs62122481	2	21216815	8.454622e-05	0.03777732	0.0170318	ENSG00000084674
Cholesteryl_Esters_in_Small_LDL	4	rs733760	2	21534298	4.958221e-07	0.001693031	0.0002564083	ENSG00000218819
Cholesteryl_Esters_in_Small_LDL	5	rs55784432	2	27021417	0.0001332891	0.04791667	0.02313194	ENSG00000115163
Cholesteryl_Esters_in_Small_LDL	6	rs115961201	2	27704896	0.0002619055	0.06848871	0.03549176	ENSG00000115234
Cholesteryl_Esters_in_Small_LDL	6	rs9679543	2	28050951	2.917657e-05	0.02095992	0.007803985	ENSG00000243147
Cholesteryl_Esters_in_Small_LDL	6	rs2305929	2	28113911	1.397718e-06	0.003478724	0.000624865	ENSG00000198522
Cholesteryl_Esters_in_Small_LDL	8	rs2565165	2	198233575	7.623078e-05	0.03563042	0.04732428	ENSG00000065413
Cholesteryl_Esters_in_Small_LDL	9	rs4431051	3	36992405	8.749623e-05	0.03850807	0.03812121	ENSG00000093167
Cholesteryl_Esters_in_Small_LDL	10	rs2535629	3	52833219	1.043852e-06	0.002843885	0.0004938468	ENSG00000055957
Cholesteryl_Esters_in_Small_LDL	10	rs77223362	3	52865125	0.0001940494	0.05834339	0.02942467	ENSG00000055955
Cholesteryl_Esters_in_Small_LDL	12	rs9810697	3	141636530	0.000278864	0.07088257	0.03743793	ENSG00000114126
Cholesteryl_Esters_in_Small_LDL	13	rs4680215	3	155472656	5.631898e-05	0.02996158	0.01278519	ENSG00000169359
Cholesteryl_Esters_in_Small_LDL	14	rs9861748	3	182530455	9.292202e-05	0.03978995	0.02207147	ENSG00000058063
Cholesteryl_Esters_in_Small_LDL	15	rs12643257	4	106076749	0.0002475935	0.06641188	0.0398241	ENSG00000168769
Cholesteryl_Esters_in_Small_LDL	16	rs13436579	5	74469107	9.309537e-05	0.03982966	0.01819873	ENSG00000176928
Cholesteryl_Esters_in_Small_LDL	17	rs7703010	5	137711716	2.329597e-05	0.01859019	0.03169348	ENSG00000132563
Cholesteryl_Esters_in_Small_LDL	18	rs2531337	5	140142174	5.523279e-05	0.02963409	0.01260533	ENSG00000120314
Cholesteryl_Esters_in_Small_LDL	19	rs576791	6	116427814	2.508629e-05	0.01932696	0.006913899	ENSG00000178425
Cholesteryl_Esters_in_Small_LDL	20	rs56099083	7	21500061	7.118288e-08	0.0003803534	4.513553e-05	ENSG00000105866
Cholesteryl_Esters_in_Small_LDL	21	rs2711093	7	24617290	9.234388e-05	0.03965697	0.0403402	ENSG00000105926
Cholesteryl_Esters_in_Small_LDL	22	rs55833792	7	100482339	7.557687e-05	0.03545922	0.01574838	ENSG00000146828
Cholesteryl_Esters_in_Small_LDL	23	rs4726259	7	140779890	2.10525e-05	0.01758257	0.03098087	ENSG00000090263
Cholesteryl_Esters_in_Small_LDL	24	rs6992333	8	144993377	1.805009e-08	0.0001323461	1.249789e-05	ENSG00000178209
Cholesteryl_Esters_in_Small_LDL	25	rs34161012	10	70445842	0.0001580692	0.05216176	0.02579784	ENSG00000165730
Cholesteryl_Esters_in_Small_LDL	26	rs198457	11	61471678	2.337664e-05	0.01862459	0.02298081	ENSG00000134824
Cholesteryl_Esters_in_Small_LDL	26	rs174594	11	61619829	1.375434e-11	5.045069e-06	9.09551e-08	ENSG00000134824
Cholesteryl_Esters_in_Small_LDL	27	rs10792421	11	63605177	3.152188e-06	0.005622585	0.001765747	ENSG00000072518
Cholesteryl_Esters_in_Small_LDL	28	rs610293	11	66310380	8.293373e-05	0.03736704	0.01679852	ENSG00000248746
Cholesteryl_Esters_in_Small_LDL	29	rs10588285	11	112999670	0.0003751947	0.0831039	0.04421524	ENSG00000149294
Cholesteryl_Esters_in_Small_LDL	30	rs1729408	11	116674818	0.0003901462	0.08480053	0.04522728	ENSG00000168092
Cholesteryl_Esters_in_Small_LDL	31	rs74691084	11	116893790	0.0004005415	0.08596644	0.04592985	ENSG00000168092
Cholesteryl_Esters_in_Small_LDL	32	rs57471964	11	117109155	9.632297e-05	0.04055582	0.03458245	ENSG00000149577
Cholesteryl_Esters_in_Small_LDL	33	rs11614208	12	75575746	0.0002137321	0.06148732	0.03294817	ENSG00000166006
Cholesteryl_Esters_in_Small_LDL	34	rs876373	12	111279341	7.088672e-05	0.03418603	0.01506906	ENSG00000111231
Cholesteryl_Esters_in_Small_LDL	35	rs11065358	12	121384495	0.0002087843	0.06070303	0.03082808	ENSG00000157895
Cholesteryl_Esters_in_Small_LDL	36	rs12430665	13	32440065	2.934305e-05	0.02102147	0.04797913	ENSG00000073910
Cholesteryl_Esters_in_Small_LDL	37	rs11071754	15	63786934	4.893428e-05	0.02765901	0.02573155	ENSG00000140455
Cholesteryl_Esters_in_Small_LDL	38	rs7497362	15	74043523	3.125e-05	0.02170265	0.02182162	ENSG00000205363
Cholesteryl_Esters_in_Small_LDL	39	rs34933034	15	75079474	1.405118e-05	0.01384683	0.004354712	ENSG00000140474
Cholesteryl_Esters_in_Small_LDL	40	rs60476972	16	9152663	5.801997e-05	0.03046196	0.01942166	ENSG00000182831
Cholesteryl_Esters_in_Small_LDL	41	rs12919664	16	69424135	3.211229e-06	0.005683629	0.001257701	ENSG00000258429
Cholesteryl_Esters_in_Small_LDL	42	rs118191970	16	71887756	9.202569e-05	0.03958343	0.01805873	ENSG00000257017
Cholesteryl_Esters_in_Small_LDL	42	rs1006436	16	72232316	4.286764e-06	0.00669351	0.002007583	ENSG00000257017
Cholesteryl_Esters_in_Small_LDL	43	rs2224770	17	2205923	0.0001336462	0.04798328	0.04465371	ENSG00000167720
Cholesteryl_Esters_in_Small_LDL	44	rs9909593	17	37970149	0.0001372649	0.04864841	0.04508534	ENSG00000073605
Cholesteryl_Esters_in_Small_LDL	45	rs147939289	17	45407855	0.0004471096	0.09117825	0.04916676	ENSG00000178852
Cholesteryl_Esters_in_Small_LDL	46	rs1785799	18	26280014	0.0002303163	0.06398971	0.0327983	ENSG00000170558
Cholesteryl_Esters_in_Small_LDL	47	rs1640276	19	2817643	4.55991e-05	0.02665199	0.0109519	ENSG00000172009
Cholesteryl_Esters_in_Small_LDL	48	rs6511710	19	10827601	0.0002484252	0.06652417	0.0343176	ENSG00000213339
Cholesteryl_Esters_in_Small_LDL	49	rs2288867	19	19765568	9.594912e-05	0.04047297	0.01856451	ENSG00000089639
Cholesteryl_Esters_in_Small_LDL	50	rs2080263	19	20066978	0.0003932214	0.08514143	0.04696932	ENSG00000081665
Cholesteryl_Esters_in_Small_LDL	51	rs11698829	20	17622844	0.0004242649	0.08869306	0.04762328	ENSG00000125868
Cholesteryl_Esters_in_Small_LDL	52	rs4578918	20	44721656	2.917657e-05	0.02095992	0.01885287	ENSG00000101017
Cholesteryl_Esters_in_Small_LDL	53	rs5758179	22	41406919	0.000136471	0.04850401	0.04961015	ENSG00000196236
Cholesteryl_Esters_in_Small_VLDL	1	rs6733447	2	21198136	0.0001155331	0.04451792	0.02965045	ENSG00000143869
Cholesteryl_Esters_in_Small_VLDL	1	rs62122481	2	21216815	8.454622e-05	0.03773467	0.0240598	ENSG00000084674
Cholesteryl_Esters_in_Small_VLDL	2	rs733760	2	21534298	4.958221e-07	0.001664581	0.0003532015	ENSG00000218819
Cholesteryl_Esters_in_Small_VLDL	3	rs55784432	2	27021417	0.0001332891	0.04785213	0.03252181	ENSG00000115163
Cholesteryl_Esters_in_Small_VLDL	4	rs115961201	2	27704896	0.0002619055	0.06845474	0.04949571	ENSG00000115234
Cholesteryl_Esters_in_Small_VLDL	4	rs9679543	2	28050951	2.917657e-05	0.0209501	0.01107584	ENSG00000243147
Cholesteryl_Esters_in_Small_VLDL	4	rs2305929	2	28113911	1.397718e-06	0.003435064	0.0008632763	ENSG00000198522
Cholesteryl_Esters_in_Small_VLDL	6	rs17537498	2	60899462	0.0002220969	0.0627267	0.04585517	ENSG00000115421
Cholesteryl_Esters_in_Small_VLDL	7	rs7622114	3	36960660	6.448309e-11	3.892242e-06	0.0001841236	ENSG00000093167
Cholesteryl_Esters_in_Small_VLDL	8	rs10510760	3	52650348	6.070174e-06	0.008124904	0.006909329	ENSG00000163939
Cholesteryl_Esters_in_Small_VLDL	9	rs77223362	3	52865125	0.0001940494	0.05828824	0.04118202	ENSG00000055955
Cholesteryl_Esters_in_Small_VLDL	10	rs35180789	3	70034529	0.0001750901	0.05517792	0.03868003	ENSG00000187098
Cholesteryl_Esters_in_Small_VLDL	11	rs7619505	3	155442753	3.706213e-05	0.02382022	0.01329949	ENSG00000114805
Cholesteryl_Esters_in_Small_VLDL	12	rs13436579	5	74469107	9.309537e-05	0.03978175	0.02568522	ENSG00000176928
Cholesteryl_Esters_in_Small_VLDL	13	rs2531337	5	140142174	5.523279e-05	0.02961611	0.01786057	ENSG00000120314
Cholesteryl_Esters_in_Small_VLDL	14	rs155075	5	169271582	7.352376e-09	6.866171e-05	0.03128478	ENSG00000134516
Cholesteryl_Esters_in_Small_VLDL	15	rs1204845	6	116521190	1.930896e-05	0.01670181	0.007977944	ENSG00000178425
Cholesteryl_Esters_in_Small_VLDL	16	rs10264122	7	1009337	0.0001731311	0.05483754	0.03840623	ENSG00000146540
Cholesteryl_Esters_in_Small_VLDL	17	rs2282889	7	21476188	3.441329e-08	0.0002044095	3.26517e-05	ENSG00000105866
Cholesteryl_Esters_in_Small_VLDL	18	rs2711091	7	24622086	7.043638e-05	0.03402535	0.02122285	ENSG00000105926
Cholesteryl_Esters_in_Small_VLDL	19	rs6992333	8	144993377	1.805009e-08	0.000127456	1.786383e-05	ENSG00000178209
Cholesteryl_Esters_in_Small_VLDL	20	rs10967578	9	26874482	0.0001330968	0.04781617	0.04511144	ENSG00000096872
Cholesteryl_Esters_in_Small_VLDL	21	rs34161012	10	70445842	0.0001580692	0.05209827	0.03619865	ENSG00000165730
Cholesteryl_Esters_in_Small_VLDL	22	rs174532	11	61548874	8.9184e-05	0.03886957	0.02496094	ENSG00000134825
Cholesteryl_Esters_in_Small_VLDL	23	rs10792422	11	63632673	2.313337e-06	0.004675968	0.001328826	ENSG00000072518
Cholesteryl_Esters_in_Small_VLDL	24	rs610293	11	66310380	8.293373e-05	0.03732544	0.02373487	ENSG00000248746
Cholesteryl_Esters_in_Small_VLDL	25	rs143491990	11	116859076	0.0002595028	0.0681024	0.04920842	ENSG00000160584
Cholesteryl_Esters_in_Small_VLDL	26	rs3782125	12	57857000	0.0001578008	0.05205596	0.03616201	ENSG00000123329
Cholesteryl_Esters_in_Small_VLDL	27	rs11065358	12	121384495	0.0002087843	0.06065235	0.04310701	ENSG00000157895
Cholesteryl_Esters_in_Small_VLDL	28	rs8546	12	124809027	0.0001406249	0.04918628	0.03367708	ENSG00000196498
Cholesteryl_Esters_in_Small_VLDL	29	rs7497362	15	74043523	3.125e-05	0.02169837	0.02771468	ENSG00000205363
Cholesteryl_Esters_in_Small_VLDL	30	rs34933034	15	75079474	1.405118e-05	0.01379757	0.006168784	ENSG00000140474
Cholesteryl_Esters_in_Small_VLDL	31	rs12919664	16	69424135	3.211229e-06	0.005638032	0.002825126	ENSG00000258429
Cholesteryl_Esters_in_Small_VLDL	32	rs118191970	16	71887756	9.202569e-05	0.03953615	0.02549021	ENSG00000257017
Cholesteryl_Esters_in_Small_VLDL	32	rs1006436	16	72232316	4.286764e-06	0.006637517	0.002256252	ENSG00000257017
Cholesteryl_Esters_in_Small_VLDL	33	rs1785799	18	26280014	0.0002303163	0.06394623	0.045807	ENSG00000170558
Cholesteryl_Esters_in_Small_VLDL	34	rs1640276	19	2817643	4.55991e-05	0.02664746	0.01553115	ENSG00000172009
Cholesteryl_Esters_in_Small_VLDL	35	rs6511710	19	10827601	0.0002484252	0.06648623	0.04788904	ENSG00000213339
Cholesteryl_Esters_in_Small_VLDL	36	rs2288867	19	19765568	9.594912e-05	0.04042341	0.02619471	ENSG00000089639
Cholesteryl_Esters_in_Small_VLDL	37	rs237454	20	48030391	0.0001615518	0.05274337	0.04882123	ENSG00000124207
Cholesteryl_Esters_in_Very_Large_HDL	1	rs1746662	1	33337632	0.0004064313	0.08670982	0.04084674	ENSG00000116514
Cholesteryl_Esters_in_Very_Large_HDL	2	rs72906860	1	51499822	0.0002193819	0.06240065	0.0289747	ENSG00000085832
Cholesteryl_Esters_in_Very_Large_HDL	3	rs72673135	1	53703072	0.0002520498	0.06707226	0.03128678	ENSG00000162384
Cholesteryl_Esters_in_Very_Large_HDL	4	rs652651	1	109844532	0.000456619	0.09221965	0.0436097	ENSG00000143028
Cholesteryl_Esters_in_Very_Large_HDL	5	rs79181095	1	161176519	9.783471e-06	0.0109633	0.009998468	ENSG00000158864
Cholesteryl_Esters_in_Very_Large_HDL	5	rs11265575	1	161227983	0.0001065135	0.0427779	0.01895295	ENSG00000158864
Cholesteryl_Esters_in_Very_Large_HDL	6	rs7528296	1	172381383	3.708185e-05	0.02383777	0.009524541	ENSG00000135845
Cholesteryl_Esters_in_Very_Large_HDL	7	rs6733447	2	21198136	0.0001155331	0.04459483	0.01991597	ENSG00000143869
Cholesteryl_Esters_in_Very_Large_HDL	7	rs62122481	2	21216815	8.454622e-05	0.03778424	0.01643015	ENSG00000084674
Cholesteryl_Esters_in_Very_Large_HDL	8	rs219538	2	21532689	0.0001529597	0.05137034	0.02351462	ENSG00000218819
Cholesteryl_Esters_in_Very_Large_HDL	9	rs7600146	2	22543347	0.0003457606	0.07960948	0.04502089
Cholesteryl_Esters_in_Very_Large_HDL	10	rs115961201	2	27704896	0.0002619055	0.06853673	0.03200225	ENSG00000115234
Cholesteryl_Esters_in_Very_Large_HDL	10	rs9679543	2	28050951	2.917657e-05	0.02096232	0.008036291	ENSG00000243147
Cholesteryl_Esters_in_Very_Large_HDL	10	rs2305929	2	28113911	1.397718e-06	0.003453009	0.0006856168	ENSG00000198522
Cholesteryl_Esters_in_Very_Large_HDL	12	rs264932	2	104288396	0.000300324	0.07376268	0.0345554
Cholesteryl_Esters_in_Very_Large_HDL	13	rs78679497	2	170354724	0.0003770978	0.08337649	0.03921658	ENSG00000154479
Cholesteryl_Esters_in_Very_Large_HDL	14	rs62246862	3	36963274	4.032551e-06	0.006396972	0.03222701	ENSG00000093167
Cholesteryl_Esters_in_Very_Large_HDL	15	rs11706284	3	43904791	0.0003558489	0.08085821	0.04275948	ENSG00000011198
Cholesteryl_Esters_in_Very_Large_HDL	16	rs10933	3	52719816	2.155263e-09	4.035209e-05	0.0009703662	ENSG00000162267
Cholesteryl_Esters_in_Very_Large_HDL	16	rs11718060	3	52875546	0.0003493682	0.08006016	0.03761186	ENSG00000055955
Cholesteryl_Esters_in_Very_Large_HDL	17	rs12487131	3	70540765	1.694976e-06	0.003899235	0.001555799	ENSG00000242120
Cholesteryl_Esters_in_Very_Large_HDL	18	rs865809	3	183997735	7.217549e-05	0.03454574	0.02972211	ENSG00000145194
Cholesteryl_Esters_in_Very_Large_HDL	19	rs10937241	3	185822774	1.792572e-05	0.01601492	0.005603033	ENSG00000244405
Cholesteryl_Esters_in_Very_Large_HDL	20	rs1970813	4	68173477	0.0004431585	0.09080371	0.04289967	ENSG00000145241
Cholesteryl_Esters_in_Very_Large_HDL	21	rs13436579	5	74469107	9.309537e-05	0.03984029	0.01744877	ENSG00000176928
Cholesteryl_Esters_in_Very_Large_HDL	22	rs4916813	5	89956966	0.0001101901	0.04353644	0.02306522	ENSG00000113356
Cholesteryl_Esters_in_Very_Large_HDL	23	rs410915	5	104034140	0.0003493682	0.08006016	0.04781941
Cholesteryl_Esters_in_Very_Large_HDL	24	rs55767930	5	132203952	0.0001958735	0.05866006	0.02712539	ENSG00000164405
Cholesteryl_Esters_in_Very_Large_HDL	25	rs386406	5	169233161	2.969258e-05	0.02115302	0.008135579	ENSG00000134516
Cholesteryl_Esters_in_Very_Large_HDL	26	rs76762692	6	43690687	0.0004033701	0.08635205	0.04066734	ENSG00000112715
Cholesteryl_Esters_in_Very_Large_HDL	27	rs2388334	6	98591622	1.128253e-13	4.096562e-06	1.219596e-07
Cholesteryl_Esters_in_Very_Large_HDL	28	rs1064583	6	116446576	0.0005838131	0.1042911	0.04991448	ENSG00000178425
Cholesteryl_Esters_in_Very_Large_HDL	29	rs6927659	6	153397299	7.180654e-06	0.009021721	0.002718223	ENSG00000091844
Cholesteryl_Esters_in_Very_Large_HDL	30	rs6961424	7	1004113	0.0001180798	0.04508221	0.0201743	ENSG00000146540
Cholesteryl_Esters_in_Very_Large_HDL	31	rs112587865	7	1015271	0.0003247316	0.07688498	0.03607543	ENSG00000146540
Cholesteryl_Esters_in_Very_Large_HDL	32	rs11768292	7	65474801	0.000177046	0.05560405	0.02562699	ENSG00000169919
Cholesteryl_Esters_in_Very_Large_HDL	33	rs6972278	7	94536510	0.0001515572	0.05114065	0.02339253	ENSG00000158528
Cholesteryl_Esters_in_Very_Large_HDL	34	rs56179563	7	129685597	0.0001853123	0.05698399	0.03326503	ENSG00000128607
Cholesteryl_Esters_in_Very_Large_HDL	35	rs2079829	7	140679023	9.014229e-05	0.03915224	0.03867414	ENSG00000090263
Cholesteryl_Esters_in_Very_Large_HDL	36	rs6601302	8	9239458	1.422434e-05	0.01391455	0.004689841	ENSG00000175806
Cholesteryl_Esters_in_Very_Large_HDL	36	rs509820	8	9794093	5.843423e-08	0.0003153397	5.413079e-05	ENSG00000175806
Cholesteryl_Esters_in_Very_Large_HDL	36	rs6997515	8	10240404	0.0002442629	0.06600386	0.03075866	ENSG00000175806
Cholesteryl_Esters_in_Very_Large_HDL	36	rs12541802	8	11423142	0.0001664101	0.05373058	0.0247084	ENSG00000136573
Cholesteryl_Esters_in_Very_Large_HDL	36	rs61579736	8	11518464	0.0001965504	0.05876439	0.02717654	ENSG00000079459
Cholesteryl_Esters_in_Very_Large_HDL	37	rs10100844	8	27696207	6.929371e-05	0.03373479	0.02335876	ENSG00000168079
Cholesteryl_Esters_in_Very_Large_HDL	38	rs7007192	8	106446647	5.289501e-05	0.02891165	0.01213221	ENSG00000169946
Cholesteryl_Esters_in_Very_Large_HDL	39	rs1134030	8	145051484	3.265257e-07	0.001261043	0.022703	ENSG00000178685
Cholesteryl_Esters_in_Very_Large_HDL	40	rs543458	9	14068327	0.0001938147	0.05834053	0.02696872	ENSG00000147862
Cholesteryl_Esters_in_Very_Large_HDL	41	rs59234174	9	16730258	8.240506e-05	0.03723672	0.01615889	ENSG00000173068
Cholesteryl_Esters_in_Very_Large_HDL	42	rs10984209	9	121510862	0.0003008148	0.07382502	0.03552805
Cholesteryl_Esters_in_Very_Large_HDL	43	rs379417	9	136890704	0.0003723375	0.08282489	0.04960992	ENSG00000169925
Cholesteryl_Esters_in_Very_Large_HDL	44	rs61861119	10	94942423	0.0005732775	0.1033764	0.04942581	ENSG00000095596
Cholesteryl_Esters_in_Very_Large_HDL	45	rs12794714	11	14913575	7.637929e-05	0.03567244	0.01540154	ENSG00000129083
Cholesteryl_Esters_in_Very_Large_HDL	46	rs1914710	11	17956579	5.305131e-05	0.02896115	0.01215683	ENSG00000129158
Cholesteryl_Esters_in_Very_Large_HDL	47	rs198419	11	61519542	3.257147e-06	0.005685136	0.001407517	ENSG00000134780
Cholesteryl_Esters_in_Very_Large_HDL	47	rs174528	11	61543499	1.53874e-11	4.096562e-06	1.125038e-07	ENSG00000134825
Cholesteryl_Esters_in_Very_Large_HDL	48	rs2524292	11	61695146	0.0001335913	0.04799436	0.02172009	ENSG00000134824
Cholesteryl_Esters_in_Very_Large_HDL	49	rs489337	11	65854561	5.423422e-08	0.0002970407	0.009528009	ENSG00000175115
Cholesteryl_Esters_in_Very_Large_HDL	50	rs4466842	11	66183020	0.0001822383	0.05647816	0.03996335	ENSG00000174669
Cholesteryl_Esters_in_Very_Large_HDL	51	rs528109	11	85715853	0.000239787	0.06538357	0.03045156	ENSG00000073921
Cholesteryl_Esters_in_Very_Large_HDL	52	rs11020733	11	94055855	0.000301796	0.07394936	0.03638104	ENSG00000020922
Cholesteryl_Esters_in_Very_Large_HDL	53	rs1729408	11	116674818	0.0003901462	0.0848535	0.03993129	ENSG00000168092
Cholesteryl_Esters_in_Very_Large_HDL	54	rs11602026	11	134580770	0.0004799296	0.09457579	0.04479121	ENSG00000109956
Cholesteryl_Esters_in_Very_Large_HDL	55	rs1124417	12	26331906	0.0004621727	0.09279174	0.04389658	ENSG00000123095
Cholesteryl_Esters_in_Very_Large_HDL	56	rs7296288	12	49479968	0.0002543868	0.06742463	0.03145893	ENSG00000181929
Cholesteryl_Esters_in_Very_Large_HDL	57	rs3782125	12	57857000	0.0001578008	0.05214729	0.02392762	ENSG00000123329
Cholesteryl_Esters_in_Very_Large_HDL	58	rs12827594	12	69729434	0.0005584374	0.1020592	0.04872204	ENSG00000090382
Cholesteryl_Esters_in_Very_Large_HDL	59	rs7955942	12	99440231	9.225712e-05	0.03964723	0.02219217	ENSG00000180219
Cholesteryl_Esters_in_Very_Large_HDL	60	rs78781559	12	110513316	2.210374e-06	0.004562384	0.00371299	ENSG00000111229
Cholesteryl_Esters_in_Very_Large_HDL	61	rs11065358	12	121384495	0.0002087843	0.06074001	0.02815251	ENSG00000157895
Cholesteryl_Esters_in_Very_Large_HDL	62	rs55784866	13	80162003	0.0003756706	0.08321184	0.04052739	ENSG00000102471
Cholesteryl_Esters_in_Very_Large_HDL	63	rs8027151	15	58908980	0.0003763842	0.08329425	0.03918101	ENSG00000128923
Cholesteryl_Esters_in_Very_Large_HDL	64	rs28800895	15	59085036	0.0005817977	0.1041174	0.04982169	ENSG00000157450
Cholesteryl_Esters_in_Very_Large_HDL	65	rs11852260	15	67614178	0.0001765176	0.05551368	0.03360091	ENSG00000103591
Cholesteryl_Esters_in_Very_Large_HDL	66	rs4886645	15	74108901	1.892657e-05	0.0165296	0.01823354	ENSG00000167139
Cholesteryl_Esters_in_Very_Large_HDL	67	rs7193532	16	29962802	2.330299e-05	0.01858265	0.006819437	ENSG00000169592
Cholesteryl_Esters_in_Very_Large_HDL	67	rs74767856	16	30095734	0.0001849974	0.05693255	0.02756787	ENSG00000149930
Cholesteryl_Esters_in_Very_Large_HDL	68	rs112439757	16	72168337	1.697563e-05	0.01549902	0.02232653	ENSG00000118557
Cholesteryl_Esters_in_Very_Large_HDL	69	rs4790294	17	1848805	4.446777e-06	0.006778139	0.02525692	ENSG00000132383
Cholesteryl_Esters_in_Very_Large_HDL	70	rs4640244	17	21284223	0.000456619	0.09221965	0.0436097	ENSG00000184185
Cholesteryl_Esters_in_Very_Large_HDL	71	rs11650008	17	34892731	0.0001088064	0.04325397	0.01920527	ENSG00000277161
Cholesteryl_Esters_in_Very_Large_HDL	72	rs72823354	17	37365647	0.000442926	0.09077887	0.04364241	ENSG00000073605
Cholesteryl_Esters_in_Very_Large_HDL	73	rs2941522	17	37910368	0.0001986572	0.0590868	0.02733462	ENSG00000073605
Cholesteryl_Esters_in_Very_Large_HDL	73	rs12309	17	38175462	2.047949e-06	0.004360914	0.0009494291	ENSG00000167914
Cholesteryl_Esters_in_Very_Large_HDL	73	rs72834789	17	38197415	0.0002464083	0.06629716	0.03090388	ENSG00000108344
Cholesteryl_Esters_in_Very_Large_HDL	74	rs11657846	17	48816797	0.0002277936	0.06366261	0.0295995	ENSG00000108846
Cholesteryl_Esters_in_Very_Large_HDL	75	rs12452367	17	53374610	0.0001198663	0.04541787	0.02379939	ENSG00000108924
Cholesteryl_Esters_in_Very_Large_HDL	76	rs12946898	17	73180696	1.59285e-06	0.003749548	0.03563507	ENSG00000125450
Cholesteryl_Esters_in_Very_Large_HDL	77	rs2741992	19	2819244	2.839331e-05	0.0206663	0.007882173	ENSG00000172009
Cholesteryl_Esters_in_Very_Large_HDL	78	rs112219496	19	19358086	4.467062e-07	0.00157009	0.0002511714	ENSG00000250067
Cholesteryl_Esters_in_Very_Large_HDL	79	rs55845370	20	33433629	0.000122289	0.04586513	0.02058927	ENSG00000100991
Cholesteryl_Esters_in_Very_Large_HDL	80	rs6073636	20	43713593	6.736036e-09	6.65188e-05	9.087478e-05	ENSG00000101109
Cholesteryl_Esters_in_Very_Large_HDL	81	rs6074012	20	44700166	0.0005208669	0.09856111	0.04685315	ENSG00000101017
Cholesteryl_Esters_in_Very_Large_HDL	82	rs6068282	20	51237905	0.0003390125	0.07875369	0.03697967	ENSG00000182463
Cholesteryl_Esters_in_Very_Large_HDL	83	rs3787435	20	60837747	3.097378e-05	0.02161256	0.02047425	ENSG00000130703
Cholesteryl_Esters_in_Very_Large_VLDL	1	rs6733447	2	21198136	0.0001155331	0.04454256	0.02589225	ENSG00000143869
Cholesteryl_Esters_in_Very_Large_VLDL	2	rs62122481	2	21216815	8.454622e-05	0.03774577	0.02085836	ENSG00000084674
Cholesteryl_Esters_in_Very_Large_VLDL	3	rs733760	2	21534298	4.958221e-07	0.001667528	0.0002358698	ENSG00000218819
Cholesteryl_Esters_in_Very_Large_VLDL	4	rs55784432	2	27021417	0.0001332891	0.04787618	0.02845195	ENSG00000115163
Cholesteryl_Esters_in_Very_Large_VLDL	5	rs115961201	2	27704896	0.0002619055	0.06846366	0.04309146	ENSG00000115234
Cholesteryl_Esters_in_Very_Large_VLDL	5	rs9679543	2	28050951	2.917657e-05	0.02096314	0.009141833	ENSG00000243147
Cholesteryl_Esters_in_Very_Large_VLDL	5	rs2305929	2	28113911	1.397718e-06	0.00344376	0.0006038686	ENSG00000198522
Cholesteryl_Esters_in_Very_Large_VLDL	7	rs13392069	2	233922159	0.0002215082	0.06264555	0.03907003	ENSG00000168918
Cholesteryl_Esters_in_Very_Large_VLDL	8	rs1008070	3	36834257	0.0002568964	0.06772517	0.04259224	ENSG00000093167
Cholesteryl_Esters_in_Very_Large_VLDL	8	rs7622114	3	36960660	6.448309e-11	4.437664e-06	0.0002149199	ENSG00000093167
Cholesteryl_Esters_in_Very_Large_VLDL	9	rs13081028	3	52555316	1.817658e-08	0.0001297218	0.003544845	ENSG00000162267
Cholesteryl_Esters_in_Very_Large_VLDL	10	rs35180789	3	70034529	0.0001750901	0.05519012	0.03386226	ENSG00000187098
Cholesteryl_Esters_in_Very_Large_VLDL	11	rs7619505	3	155442753	3.706213e-05	0.02382287	0.01112421	ENSG00000114805
Cholesteryl_Esters_in_Very_Large_VLDL	12	rs13436579	5	74469107	9.309537e-05	0.03979857	0.02232804	ENSG00000176928
Cholesteryl_Esters_in_Very_Large_VLDL	13	rs1812737	5	89822310	0.0001372102	0.04859679	0.03648612	ENSG00000176018
Cholesteryl_Esters_in_Very_Large_VLDL	14	rs2531337	5	140142174	5.523279e-05	0.02961754	0.01523825	ENSG00000120314
Cholesteryl_Esters_in_Very_Large_VLDL	15	rs155075	5	169271582	7.352376e-09	6.913442e-05	0.0425843	ENSG00000134516
Cholesteryl_Esters_in_Very_Large_VLDL	16	rs9372734	6	98577689	1.037314e-13	4.437664e-06	0.02685421
Cholesteryl_Esters_in_Very_Large_VLDL	17	rs576791	6	116427814	2.508629e-05	0.01932766	0.008023739	ENSG00000178425
Cholesteryl_Esters_in_Very_Large_VLDL	18	rs12668354	7	21531891	1.306363e-06	0.003289147	0.0005667435	ENSG00000105866
Cholesteryl_Esters_in_Very_Large_VLDL	19	rs2721790	7	24679402	7.720502e-06	0.009458897	0.004967744	ENSG00000105926
Cholesteryl_Esters_in_Very_Large_VLDL	20	rs11768292	7	65474801	0.000177046	0.05552578	0.0340972	ENSG00000169919
Cholesteryl_Esters_in_Very_Large_VLDL	21	rs998019	8	9692541	1.580987e-08	0.0001169237	0.000254401	ENSG00000175806
Cholesteryl_Esters_in_Very_Large_VLDL	21	rs9329221	8	10240202	6.851036e-05	0.03348011	0.01791404	ENSG00000175806
Cholesteryl_Esters_in_Very_Large_VLDL	22	rs7007192	8	106446647	5.289501e-05	0.02889346	0.01472913	ENSG00000169946
Cholesteryl_Esters_in_Very_Large_VLDL	23	rs60326992	8	144987675	5.208123e-05	0.02863387	0.01651414	ENSG00000178209
Cholesteryl_Esters_in_Very_Large_VLDL	23	rs11136339	8	145013345	4.728499e-07	0.001618048	0.0009076868	ENSG00000178209
Cholesteryl_Esters_in_Very_Large_VLDL	24	rs10967578	9	26874482	0.0001330968	0.04784029	0.0293413	ENSG00000096872
Cholesteryl_Esters_in_Very_Large_VLDL	25	rs116847633	9	80457302	8.11402e-05	0.03686947	0.04807678	ENSG00000156052
Cholesteryl_Esters_in_Very_Large_VLDL	26	rs34305618	10	70443936	0.0002433535	0.06580234	0.04127013	ENSG00000165730
Cholesteryl_Esters_in_Very_Large_VLDL	27	rs6486121	11	13355770	1.886875e-05	0.01651922	0.006303862	ENSG00000133794
Cholesteryl_Esters_in_Very_Large_VLDL	28	rs198460	11	61524974	6.530151e-06	0.008527732	0.008033995	ENSG00000134780
Cholesteryl_Esters_in_Very_Large_VLDL	28	rs174528	11	61543499	1.53874e-11	4.437664e-06	8.527054e-08	ENSG00000134825
Cholesteryl_Esters_in_Very_Large_VLDL	29	rs2524292	11	61695146	0.0001335913	0.04793247	0.04509154	ENSG00000134824
Cholesteryl_Esters_in_Very_Large_VLDL	30	rs10792421	11	63605177	3.152188e-06	0.005588807	0.03781883	ENSG00000072518
Cholesteryl_Esters_in_Very_Large_VLDL	31	rs2452681	11	65814842	5.047713e-06	0.007306876	0.03985734	ENSG00000175115
Cholesteryl_Esters_in_Very_Large_VLDL	32	rs610293	11	66310380	8.293373e-05	0.0373354	0.02056456	ENSG00000248746
Cholesteryl_Esters_in_Very_Large_VLDL	33	rs143491990	11	116859076	0.0002595028	0.06811121	0.0428532	ENSG00000160584
Cholesteryl_Esters_in_Very_Large_VLDL	34	rs3782125	12	57857000	0.0001578008	0.05207195	0.03167246	ENSG00000123329
Cholesteryl_Esters_in_Very_Large_VLDL	35	rs11614208	12	75575746	0.0002137321	0.06144613	0.0382341	ENSG00000166006
Cholesteryl_Esters_in_Very_Large_VLDL	36	rs11065358	12	121384495	0.0002087843	0.06066003	0.04902077	ENSG00000157895
Cholesteryl_Esters_in_Very_Large_VLDL	37	rs8546	12	124809027	0.0001406249	0.04920777	0.02988655	ENSG00000196498
Cholesteryl_Esters_in_Very_Large_VLDL	38	rs11625266	14	60699368	0.000203846	0.05985664	0.03712633	ENSG00000100614
Cholesteryl_Esters_in_Very_Large_VLDL	39	rs11071754	15	63786934	4.893428e-05	0.02765092	0.018022	ENSG00000140455
Cholesteryl_Esters_in_Very_Large_VLDL	40	rs7497362	15	74043523	3.125e-05	0.02170703	0.009650726	ENSG00000205363
Cholesteryl_Esters_in_Very_Large_VLDL	41	rs4886645	15	74108901	1.892657e-05	0.01654809	0.04150647	ENSG00000167139
Cholesteryl_Esters_in_Very_Large_VLDL	42	rs11853287	15	77399371	0.0002656287	0.06900346	0.04345637	ENSG00000140391
Cholesteryl_Esters_in_Very_Large_VLDL	43	rs60476972	16	9152663	5.801997e-05	0.0304418	0.0158178	ENSG00000182831
Cholesteryl_Esters_in_Very_Large_VLDL	44	rs7193532	16	29962802	2.330299e-05	0.01859293	0.007563576	ENSG00000169592
Cholesteryl_Esters_in_Very_Large_VLDL	45	rs74767856	16	30095734	0.0001849974	0.05685327	0.03502634	ENSG00000149930
Cholesteryl_Esters_in_Very_Large_VLDL	46	rs11641316	16	69285837	1.601798e-05	0.01497337	0.007008541	ENSG00000168807
Cholesteryl_Esters_in_Very_Large_VLDL	47	rs118191970	16	71887756	9.202569e-05	0.03955228	0.02215172	ENSG00000257017
Cholesteryl_Esters_in_Very_Large_VLDL	47	rs8060878	16	72243624	4.274515e-05	0.02572931	0.01247325	ENSG00000257017
Cholesteryl_Esters_in_Very_Large_VLDL	48	rs11650008	17	34892731	0.0001088064	0.04320507	0.02486497	ENSG00000277161
Cholesteryl_Esters_in_Very_Large_VLDL	49	rs228779	17	42091213	0.0002048298	0.06001823	0.03844033	ENSG00000091947
Cholesteryl_Esters_in_Very_Large_VLDL	50	rs11657846	17	48816797	0.0002277936	0.06358466	0.03972453	ENSG00000108846
Cholesteryl_Esters_in_Very_Large_VLDL	51	rs1692491	18	26344393	0.0001741904	0.05503445	0.03375331	ENSG00000170558
Cholesteryl_Esters_in_Very_Large_VLDL	52	rs2288867	19	19765568	9.594912e-05	0.04044202	0.02415713	ENSG00000089639
Cholesteryl_Esters_in_Very_Large_VLDL	53	rs237465	20	48034156	1.136933e-07	0.0005409643	0.007548285	ENSG00000158445
Cholesteryl_Esters_in_Very_Large_VLDL	54	rs6068282	20	51237905	0.0003390125	0.07869568	0.04995191	ENSG00000182463
Cholesteryl_Esters_in_Very_Small_VLDL	1	rs3789586	1	51054322	0.0001823435	0.05636972	0.03153305	ENSG00000142700
Cholesteryl_Esters_in_Very_Small_VLDL	2	rs141446438	1	72043861	0.0002158917	0.06174265	0.02966453	ENSG00000172260
Cholesteryl_Esters_in_Very_Small_VLDL	3	rs652651	1	109844532	0.000456619	0.09215385	0.04841827	ENSG00000143028
Cholesteryl_Esters_in_Very_Small_VLDL	4	rs3862206	1	150415631	1.507456e-05	0.01437233	0.009444898	ENSG00000266472
Cholesteryl_Esters_in_Very_Small_VLDL	5	rs6733447	2	21198136	0.0001155331	0.04448427	0.01953959	ENSG00000143869
Cholesteryl_Esters_in_Very_Small_VLDL	5	rs62122481	2	21216815	8.454622e-05	0.037703	0.01571311	ENSG00000084674
Cholesteryl_Esters_in_Very_Small_VLDL	6	rs733760	2	21534298	4.958221e-07	0.001673911	0.0002457082	ENSG00000218819
Cholesteryl_Esters_in_Very_Small_VLDL	7	rs5015511	2	22546852	1.177077e-05	0.01231775	0.006161784
Cholesteryl_Esters_in_Very_Small_VLDL	8	rs77903428	2	182036394	0.0003880151	0.08454107	0.04344505	ENSG00000115232
Cholesteryl_Esters_in_Very_Small_VLDL	9	rs1560277	2	198187903	0.0003891992	0.08467362	0.04352663	ENSG00000065413
Cholesteryl_Esters_in_Very_Small_VLDL	10	rs58683249	3	12140265	0.0001107542	0.04354431	0.01898418	ENSG00000157150
Cholesteryl_Esters_in_Very_Small_VLDL	11	rs817492	3	117693473	3.448905e-05	0.02289497	0.008059901	ENSG00000185565
Cholesteryl_Esters_in_Very_Small_VLDL	12	rs4683410	3	141638952	0.0002785664	0.07078829	0.03505073	ENSG00000114126
Cholesteryl_Esters_in_Very_Small_VLDL	13	rs13436579	5	74469107	9.309537e-05	0.03975066	0.01681947	ENSG00000176928
Cholesteryl_Esters_in_Very_Small_VLDL	14	rs72817474	5	161222735	6.675833e-05	0.03292615	0.0132579	ENSG00000022355
Cholesteryl_Esters_in_Very_Small_VLDL	15	rs1204845	6	116521190	1.930896e-05	0.01667108	0.005068097	ENSG00000178425
Cholesteryl_Esters_in_Very_Small_VLDL	16	rs6920313	6	153402841	0.0003967657	0.08551119	0.04404213	ENSG00000091844
Cholesteryl_Esters_in_Very_Small_VLDL	17	rs2757582	6	163866078	0.0001102183	0.04343639	0.01892041	ENSG00000112531
Cholesteryl_Esters_in_Very_Small_VLDL	18	rs6961424	7	1004113	0.0001180798	0.04496942	0.01982626	ENSG00000146540
Cholesteryl_Esters_in_Very_Small_VLDL	19	rs112587865	7	1015271	0.0003247316	0.07679613	0.03867825	ENSG00000146540
Cholesteryl_Esters_in_Very_Small_VLDL	20	rs2282889	7	21476188	3.441329e-08	0.0002068514	2.471744e-05	ENSG00000105866
Cholesteryl_Esters_in_Very_Small_VLDL	21	rs6972278	7	94536510	0.0001515572	0.05101347	0.03446477	ENSG00000158528
Cholesteryl_Esters_in_Very_Small_VLDL	22	rs4240625	8	9242557	0.000438504	0.09023627	0.0471531	ENSG00000147324
Cholesteryl_Esters_in_Very_Small_VLDL	22	rs7826326	8	9887855	8.17089e-08	0.0004119723	0.003235211	ENSG00000175806
Cholesteryl_Esters_in_Very_Small_VLDL	22	rs11249995	8	10238922	1.823432e-06	0.004065869	0.001639793	ENSG00000175806
Cholesteryl_Esters_in_Very_Small_VLDL	23	rs2857829	8	144998190	2.238015e-08	0.0001501251	2.241991e-05	ENSG00000178209
Cholesteryl_Esters_in_Very_Small_VLDL	24	rs2632542	9	17023857	0.0004739441	0.09391794	0.04958216	ENSG00000044459
Cholesteryl_Esters_in_Very_Small_VLDL	25	rs34161012	10	70445842	0.0001580692	0.05206069	0.02409081	ENSG00000165730
Cholesteryl_Esters_in_Very_Small_VLDL	26	rs198419	11	61519542	3.257147e-06	0.005682496	0.001156371	ENSG00000134780
Cholesteryl_Esters_in_Very_Small_VLDL	26	rs174528	11	61543499	1.53874e-11	3.933582e-06	9.194314e-08	ENSG00000134825
Cholesteryl_Esters_in_Very_Small_VLDL	27	rs2524292	11	61695146	0.0001335913	0.04787253	0.02156109	ENSG00000134824
Cholesteryl_Esters_in_Very_Small_VLDL	28	rs7944519	11	63617324	2.554326e-06	0.00494249	0.001052739	ENSG00000072518
Cholesteryl_Esters_in_Very_Small_VLDL	29	rs1815739	11	66328095	4.549948e-07	0.001584344	0.00393027	ENSG00000248746
Cholesteryl_Esters_in_Very_Small_VLDL	30	rs10736469	11	113418222	0.0004364072	0.09000922	0.0470033	ENSG00000149295
Cholesteryl_Esters_in_Very_Small_VLDL	31	rs12821008	12	49474605	6.186037e-05	0.03147546	0.01252211	ENSG00000181929
Cholesteryl_Esters_in_Very_Small_VLDL	32	rs876373	12	111279341	7.088672e-05	0.03411726	0.0201747	ENSG00000111231
Cholesteryl_Esters_in_Very_Small_VLDL	33	rs1179434	12	120786083	5.968326e-05	0.03087641	0.03212686	ENSG00000135097
Cholesteryl_Esters_in_Very_Small_VLDL	34	rs113264331	12	121295452	0.0002624557	0.06850808	0.03368028	ENSG00000157837
Cholesteryl_Esters_in_Very_Small_VLDL	35	rs11065358	12	121384495	0.0002087843	0.06061831	0.02899993	ENSG00000157895
Cholesteryl_Esters_in_Very_Small_VLDL	36	rs8546	12	124809027	0.0001406249	0.0491498	0.02233258	ENSG00000196498
Cholesteryl_Esters_in_Very_Small_VLDL	37	rs8027151	15	58908980	0.0003763842	0.08321721	0.04263025	ENSG00000128923
Cholesteryl_Esters_in_Very_Small_VLDL	37	rs12909894	15	59227902	2.15499e-05	0.01775498	0.007186272	ENSG00000157450
Cholesteryl_Esters_in_Very_Small_VLDL	38	rs34933034	15	75079474	1.405118e-05	0.01376875	0.003916236	ENSG00000140474
Cholesteryl_Esters_in_Very_Small_VLDL	39	rs17514846	15	91416550	3.471363e-07	0.001315044	0.009869638	ENSG00000182511
Cholesteryl_Esters_in_Very_Small_VLDL	40	rs75297657	16	70648200	0.0004010131	0.08600253	0.0443598	ENSG00000189091
Cholesteryl_Esters_in_Very_Small_VLDL	41	rs118191970	16	71887756	9.202569e-05	0.039505	0.01668674	ENSG00000257017
Cholesteryl_Esters_in_Very_Small_VLDL	41	rs9938506	16	72252752	2.457169e-05	0.01907314	0.006151797	ENSG00000257017
Cholesteryl_Esters_in_Very_Small_VLDL	42	rs8059821	16	89675068	0.0001749843	0.05512302	0.03450671	ENSG00000131165
Cholesteryl_Esters_in_Very_Small_VLDL	43	rs4239237	17	31433639	0.0001429675	0.04956107	0.0489322	ENSG00000141316
Cholesteryl_Esters_in_Very_Small_VLDL	44	rs8076131	17	38080912	0.0003759085	0.08316219	0.04259638	ENSG00000073605
Cholesteryl_Esters_in_Very_Small_VLDL	45	rs9909241	17	78591427	4.712786e-05	0.02708422	0.02133336	ENSG00000141564
Cholesteryl_Esters_in_Very_Small_VLDL	46	rs2741992	19	2819244	2.839331e-05	0.0206318	0.006919329	ENSG00000172009
Cholesteryl_Esters_in_Very_Small_VLDL	47	rs6511710	19	10827601	0.0002484252	0.06645708	0.03245127	ENSG00000213339
Cholesteryl_Esters_in_Very_Small_VLDL	48	rs4239639	19	19435876	5.618072e-06	0.007769374	0.001938556	ENSG00000167491
Cholesteryl_Esters_in_Very_Small_VLDL	49	rs8109906	19	20113156	0.0004538386	0.09186453	0.04822738	ENSG00000081665
Cholesteryl_Esters_in_Very_Small_VLDL	50	rs880162	19	59013134	0.0001555443	0.05165986	0.0238487	ENSG00000099326
Cholesteryl_Esters_in_Very_Small_VLDL	51	rs17812761	20	14520959	1.352988e-05	0.01344417	0.04757882	ENSG00000125848
Cholesteryl_Esters_in_Very_Small_VLDL	52	rs11698829	20	17622844	0.0004242649	0.08867253	0.04612139	ENSG00000125868
Cholesteryl_Esters_in_Very_Small_VLDL	53	rs5758171	22	41401150	7.814725e-06	0.009480907	0.004405748	ENSG00000196236
Cholesteryl_Esters_in_VLDL	1	rs141446438	1	72043861	0.0002158917	0.0618602	0.03781682	ENSG00000172260
Cholesteryl_Esters_in_VLDL	2	rs6733447	2	21198136	0.0001155331	0.04460939	0.02505548	ENSG00000143869
Cholesteryl_Esters_in_VLDL	3	rs62122481	2	21216815	8.454622e-05	0.037797	0.02010721	ENSG00000084674
Cholesteryl_Esters_in_VLDL	4	rs733760	2	21534298	4.958221e-07	0.001686165	0.0002697758	ENSG00000218819
Cholesteryl_Esters_in_VLDL	5	rs5015511	2	22546852	1.177077e-05	0.01237938	0.03951266
Cholesteryl_Esters_in_VLDL	6	rs115961201	2	27704896	0.0002619055	0.06853398	0.04264974	ENSG00000115234
Cholesteryl_Esters_in_VLDL	6	rs9679543	2	28050951	2.917657e-05	0.02099407	0.008872619	ENSG00000243147
Cholesteryl_Esters_in_VLDL	6	rs2305929	2	28113911	1.397718e-06	0.003457743	0.0006582919	ENSG00000198522
Cholesteryl_Esters_in_VLDL	8	rs184262	3	12134740	0.0001559207	0.05185507	0.03303382	ENSG00000157150
Cholesteryl_Esters_in_VLDL	9	rs7622114	3	36960660	6.448309e-11	3.999626e-06	0.01033226	ENSG00000093167
Cholesteryl_Esters_in_VLDL	10	rs12489732	3	52566820	3.748351e-06	0.006174845	0.004794847	ENSG00000168268
Cholesteryl_Esters_in_VLDL	11	rs77223362	3	52865125	0.0001940494	0.05837629	0.03529651	ENSG00000055955
Cholesteryl_Esters_in_VLDL	12	rs62264779	3	117654731	0.0001953265	0.05857444	0.04858438	ENSG00000185565
Cholesteryl_Esters_in_VLDL	13	rs6762767	3	141637526	0.00027874	0.07091435	0.04435969	ENSG00000114126
Cholesteryl_Esters_in_VLDL	14	rs7619505	3	155442753	3.706213e-05	0.02386427	0.01075344	ENSG00000114805
Cholesteryl_Esters_in_VLDL	15	rs13436579	5	74469107	9.309537e-05	0.03985487	0.02154268	ENSG00000176928
Cholesteryl_Esters_in_VLDL	16	rs2531337	5	140142174	5.523279e-05	0.02965464	0.02117117	ENSG00000120314
Cholesteryl_Esters_in_VLDL	17	rs1204845	6	116521190	1.930896e-05	0.01674151	0.006296642	ENSG00000178425
Cholesteryl_Esters_in_VLDL	18	rs10264122	7	1009337	0.0001731311	0.05493098	0.03283206	ENSG00000146540
Cholesteryl_Esters_in_VLDL	19	rs2107448	7	21485102	4.765781e-08	0.0002705305	3.373951e-05	ENSG00000105866
Cholesteryl_Esters_in_VLDL	20	rs2711093	7	24617290	9.234388e-05	0.03968172	0.02586019	ENSG00000105926
Cholesteryl_Esters_in_VLDL	21	rs11768292	7	65474801	0.000177046	0.05560637	0.03849253	ENSG00000169919
Cholesteryl_Esters_in_VLDL	22	rs6992333	8	144993377	1.805009e-08	0.0001292749	1.367848e-05	ENSG00000178209
Cholesteryl_Esters_in_VLDL	23	rs34161012	10	70445842	0.0001580692	0.05219587	0.03087204	ENSG00000165730
Cholesteryl_Esters_in_VLDL	24	rs174555	11	61579760	1.15833e-09	2.618251e-05	9.845591e-07	ENSG00000134824
Cholesteryl_Esters_in_VLDL	25	rs10792421	11	63605177	3.152188e-06	0.005598947	0.00131719	ENSG00000072518
Cholesteryl_Esters_in_VLDL	26	rs610293	11	66310380	8.293373e-05	0.03738561	0.01982025	ENSG00000248746
Cholesteryl_Esters_in_VLDL	27	rs143491990	11	116859076	0.0002595028	0.06818183	0.04239677	ENSG00000160584
Cholesteryl_Esters_in_VLDL	28	rs11065358	12	121384495	0.0002087843	0.06073778	0.03700195	ENSG00000157895
Cholesteryl_Esters_in_VLDL	29	rs8546	12	124809027	0.0001406249	0.04928389	0.02863123	ENSG00000196498
Cholesteryl_Esters_in_VLDL	30	rs7497362	15	74043523	3.125e-05	0.02174277	0.04425221	ENSG00000205363
Cholesteryl_Esters_in_VLDL	31	rs34933034	15	75079474	1.405118e-05	0.01383536	0.004822732	ENSG00000140474
Cholesteryl_Esters_in_VLDL	32	rs60476972	16	9152663	5.801997e-05	0.03047882	0.01523366	ENSG00000182831
Cholesteryl_Esters_in_VLDL	33	rs11641316	16	69285837	1.601798e-05	0.01497228	0.009118474	ENSG00000168807
Cholesteryl_Esters_in_VLDL	34	rs118191970	16	71887756	9.202569e-05	0.03960798	0.02137046	ENSG00000257017
Cholesteryl_Esters_in_VLDL	34	rs1006436	16	72232316	4.286764e-06	0.006665264	0.001960207	ENSG00000257017
Cholesteryl_Esters_in_VLDL	35	rs1785799	18	26280014	0.0002303163	0.06402881	0.03939121	ENSG00000170558
Cholesteryl_Esters_in_VLDL	36	rs2741992	19	2819244	2.839331e-05	0.0206973	0.008681486	ENSG00000172009
Cholesteryl_Esters_in_VLDL	37	rs6511710	19	10827601	0.0002484252	0.06656663	0.04123365	ENSG00000213339
Cholesteryl_Esters_in_VLDL	38	rs2288867	19	19765568	9.594912e-05	0.04049991	0.02199263	ENSG00000089639
Cholesteryl_Esters_in_VLDL	39	rs237454	20	48030391	0.0001615518	0.05284006	0.03133642	ENSG00000124207
Cholesteryl_Esters_in_VLDL	40	rs5758131	22	41315594	2.338716e-05	0.01864469	0.01135974	ENSG00000196236
Cholesteryl_Esters_to_Total_Lipids_in_Chylomicrons_and_Extremely_Large_VLDL_percentage	1	rs72906810	1	51457200	0.0002654539	0.0689496	0.04561842	ENSG00000085832
Cholesteryl_Esters_to_Total_Lipids_in_Chylomicrons_and_Extremely_Large_VLDL_percentage	2	rs17041662	2	21189068	0.0001566194	0.05186333	0.03169666	ENSG00000118960
Cholesteryl_Esters_to_Total_Lipids_in_Chylomicrons_and_Extremely_Large_VLDL_percentage	2	rs62122481	2	21216815	8.454622e-05	0.03771479	0.02065552	ENSG00000084674
Cholesteryl_Esters_to_Total_Lipids_in_Chylomicrons_and_Extremely_Large_VLDL_percentage	3	rs733760	2	21534298	4.958221e-07	0.001680812	0.0002920339	ENSG00000218819
Cholesteryl_Esters_to_Total_Lipids_in_Chylomicrons_and_Extremely_Large_VLDL_percentage	4	rs2305929	2	28113911	1.397718e-06	0.003453919	0.0007379925	ENSG00000198522
Cholesteryl_Esters_to_Total_Lipids_in_Chylomicrons_and_Extremely_Large_VLDL_percentage	5	rs10937241	3	185822774	1.792572e-05	0.01595482	0.006399707	ENSG00000244405
Cholesteryl_Esters_to_Total_Lipids_in_Chylomicrons_and_Extremely_Large_VLDL_percentage	6	rs6961424	7	1004113	0.0001180798	0.04500397	0.02611872	ENSG00000146540
Cholesteryl_Esters_to_Total_Lipids_in_Chylomicrons_and_Extremely_Large_VLDL_percentage	7	rs7795172	7	21481693	2.273015e-05	0.01826166	0.01992198	ENSG00000105866
Cholesteryl_Esters_to_Total_Lipids_in_Chylomicrons_and_Extremely_Large_VLDL_percentage	8	rs1606609	8	9706392	5.979165e-07	0.001907857	0.0008088622	ENSG00000175806
Cholesteryl_Esters_to_Total_Lipids_in_Chylomicrons_and_Extremely_Large_VLDL_percentage	9	rs1037169	11	13361005	1.119316e-05	0.01192639	0.004365096	ENSG00000133794
Cholesteryl_Esters_to_Total_Lipids_in_Chylomicrons_and_Extremely_Large_VLDL_percentage	10	rs17604349	16	72210865	4.712786e-05	0.0270504	0.01350522	ENSG00000118557
Cholesteryl_Esters_to_Total_Lipids_in_Chylomicrons_and_Extremely_Large_VLDL_percentage	11	rs16949221	17	48782748	0.0001667297	0.05369018	0.03493423	ENSG00000108846
Cholesteryl_Esters_to_Total_Lipids_in_Chylomicrons_and_Extremely_Large_VLDL_percentage	12	rs62071749	17	64587908	0.0001997225	0.05914968	0.03743631	ENSG00000154229
Cholesteryl_Esters_to_Total_Lipids_in_Chylomicrons_and_Extremely_Large_VLDL_percentage	13	rs6121978	20	60859537	2.012767e-06	0.004316868	0.03223805	ENSG00000130703
Cholesteryl_Esters_to_Total_Lipids_in_IDL_percentage	1	rs72906860	1	51499822	0.0002193819	0.06235452	0.03405428	ENSG00000085832
Cholesteryl_Esters_to_Total_Lipids_in_IDL_percentage	2	rs1824848	1	150139579	1.162217e-06	0.003045692	0.004661635	ENSG00000143401
Cholesteryl_Esters_to_Total_Lipids_in_IDL_percentage	3	rs11265575	1	161227983	0.0001065135	0.04277211	0.0205565	ENSG00000158864
Cholesteryl_Esters_to_Total_Lipids_in_IDL_percentage	4	rs6733447	2	21198136	0.0001155331	0.04458057	0.0218194	ENSG00000143869
Cholesteryl_Esters_to_Total_Lipids_in_IDL_percentage	5	rs62122481	2	21216815	8.454622e-05	0.03779523	0.01730968	ENSG00000084674
Cholesteryl_Esters_to_Total_Lipids_in_IDL_percentage	6	rs733760	2	21534298	4.958221e-07	0.001678023	0.0002078422	ENSG00000218819
Cholesteryl_Esters_to_Total_Lipids_in_IDL_percentage	7	rs12616027	2	22606275	1.008812e-05	0.01118137	0.006056756
Cholesteryl_Esters_to_Total_Lipids_in_IDL_percentage	8	rs9679543	2	28050951	2.917657e-05	0.02094453	0.009094885	ENSG00000243147
Cholesteryl_Esters_to_Total_Lipids_in_IDL_percentage	8	rs2305929	2	28113911	1.397718e-06	0.003454122	0.0005190463	ENSG00000198522
Cholesteryl_Esters_to_Total_Lipids_in_IDL_percentage	9	rs6705489	2	73648811	3.582343e-05	0.02338779	0.008770171	ENSG00000124356
Cholesteryl_Esters_to_Total_Lipids_in_IDL_percentage	10	rs2551972	2	208536856	9.185206e-05	0.03955926	0.04959089	ENSG00000144401
Cholesteryl_Esters_to_Total_Lipids_in_IDL_percentage	11	rs7622114	3	36960660	6.448309e-11	3.975556e-06	0.008021907	ENSG00000093167
Cholesteryl_Esters_to_Total_Lipids_in_IDL_percentage	12	rs648514	3	52467263	2.524956e-09	4.292571e-05	0.0007614907	ENSG00000162267
Cholesteryl_Esters_to_Total_Lipids_in_IDL_percentage	12	rs113474502	3	52799138	0.000150153	0.0508701	0.02628361	ENSG00000168268
Cholesteryl_Esters_to_Total_Lipids_in_IDL_percentage	13	rs12510053	4	39648294	0.0002565704	0.06770808	0.03768577	ENSG00000109814
Cholesteryl_Esters_to_Total_Lipids_in_IDL_percentage	14	rs1533603	5	90017416	0.0001810541	0.05623525	0.03667351	ENSG00000113356
Cholesteryl_Esters_to_Total_Lipids_in_IDL_percentage	15	rs803221	5	132210436	0.0001571028	0.05199442	0.02755576	ENSG00000072364
Cholesteryl_Esters_to_Total_Lipids_in_IDL_percentage	16	rs1487445	6	98565211	9.593217e-14	3.975556e-06	0.02536332
Cholesteryl_Esters_to_Total_Lipids_in_IDL_percentage	17	rs7755574	6	153364643	8.040354e-05	0.03672593	0.02341572	ENSG00000091844
Cholesteryl_Esters_to_Total_Lipids_in_IDL_percentage	18	rs2106760	7	24835787	0.0002688213	0.0694911	0.03888233	ENSG00000105928
Cholesteryl_Esters_to_Total_Lipids_in_IDL_percentage	19	rs38727	7	140702871	0.0001832375	0.05659751	0.04368311	ENSG00000090263
Cholesteryl_Esters_to_Total_Lipids_in_IDL_percentage	20	rs6601302	8	9239458	1.422434e-05	0.0139133	0.003985073	ENSG00000175806
Cholesteryl_Esters_to_Total_Lipids_in_IDL_percentage	20	rs62491177	8	9860279	1.485729e-07	0.0006778194	7.093975e-05	ENSG00000175806
Cholesteryl_Esters_to_Total_Lipids_in_IDL_percentage	21	rs4077669	8	144976572	3.022201e-07	0.001192211	0.02690001	ENSG00000178209
Cholesteryl_Esters_to_Total_Lipids_in_IDL_percentage	22	rs7030734	9	14738793	0.0001288	0.04705842	0.03462316	ENSG00000175893
Cholesteryl_Esters_to_Total_Lipids_in_IDL_percentage	23	rs138009835	10	104598995	0.0003759085	0.0832082	0.04802282	ENSG00000076685
Cholesteryl_Esters_to_Total_Lipids_in_IDL_percentage	24	rs7947951	11	13356030	9.429659e-06	0.01072697	0.002773577	ENSG00000133794
Cholesteryl_Esters_to_Total_Lipids_in_IDL_percentage	25	rs7108770	11	46648432	0.0002190486	0.06230351	0.03401961	ENSG00000149091
Cholesteryl_Esters_to_Total_Lipids_in_IDL_percentage	26	rs174528	11	61543499	1.53874e-11	3.975556e-06	7.423655e-08	ENSG00000134825
Cholesteryl_Esters_to_Total_Lipids_in_IDL_percentage	27	rs2524292	11	61695146	0.0001335913	0.04796602	0.02420783	ENSG00000134824
Cholesteryl_Esters_to_Total_Lipids_in_IDL_percentage	28	rs2254388	11	65837599	4.603862e-07	0.001600861	0.001155548	ENSG00000175115
Cholesteryl_Esters_to_Total_Lipids_in_IDL_percentage	28	rs7924580	11	66080770	2.767892e-05	0.02037177	0.01047097	ENSG00000174669
Cholesteryl_Esters_to_Total_Lipids_in_IDL_percentage	29	rs2512527	11	77920863	5.888324e-05	0.03071784	0.01309497	ENSG00000118369
Cholesteryl_Esters_to_Total_Lipids_in_IDL_percentage	30	rs4373974	11	113430486	1.698663e-05	0.01549888	0.01654797	ENSG00000170209
Cholesteryl_Esters_to_Total_Lipids_in_IDL_percentage	31	rs1729408	11	116674818	0.0003901462	0.0848228	0.04909241	ENSG00000168092
Cholesteryl_Esters_to_Total_Lipids_in_IDL_percentage	32	rs494606	11	116714118	4.364583e-05	0.02602869	0.0103106	ENSG00000160584
Cholesteryl_Esters_to_Total_Lipids_in_IDL_percentage	33	rs35714777	12	111261974	0.0002363908	0.06486025	0.04320646	ENSG00000111229
Cholesteryl_Esters_to_Total_Lipids_in_IDL_percentage	34	rs4902092	14	62468301	4.735022e-05	0.0271926	0.01238946	ENSG00000139973
Cholesteryl_Esters_to_Total_Lipids_in_IDL_percentage	35	rs7193532	16	29962802	2.330299e-05	0.0185679	0.006104429	ENSG00000169592
Cholesteryl_Esters_to_Total_Lipids_in_IDL_percentage	36	rs72787060	16	72105371	0.0001192247	0.04528036	0.02230808	ENSG00000257017
Cholesteryl_Esters_to_Total_Lipids_in_IDL_percentage	37	rs11650008	17	34892731	0.0001088064	0.04324595	0.0208874	ENSG00000277161
Cholesteryl_Esters_to_Total_Lipids_in_IDL_percentage	38	rs8076131	17	38080912	0.0003759085	0.0832082	0.04802282	ENSG00000073605
Cholesteryl_Esters_to_Total_Lipids_in_IDL_percentage	39	rs13306780	17	42329004	7.492245e-07	0.002225282	0.01318046	ENSG00000004939
Cholesteryl_Esters_to_Total_Lipids_in_IDL_percentage	40	rs646452	18	29873930	0.0003426299	0.07918233	0.0453559	ENSG00000141441
Cholesteryl_Esters_to_Total_Lipids_in_IDL_percentage	41	rs6059976	20	33261649	0.0001141585	0.04431428	0.02163344	ENSG00000078747
Cholesteryl_Esters_to_Total_Lipids_in_Large_HDL_percentage	1	rs1746662	1	33337632	0.0004064313	0.08669426	0.04670665	ENSG00000116514
Cholesteryl_Esters_to_Total_Lipids_in_Large_HDL_percentage	2	rs61592460	1	51497037	0.0002315126	0.06415006	0.03380634	ENSG00000085832
Cholesteryl_Esters_to_Total_Lipids_in_Large_HDL_percentage	3	rs652651	1	109844532	0.000456619	0.09220897	0.0498943	ENSG00000143028
Cholesteryl_Esters_to_Total_Lipids_in_Large_HDL_percentage	4	rs4656997	1	161224743	0.0003639866	0.0818175	0.04984324	ENSG00000158864
Cholesteryl_Esters_to_Total_Lipids_in_Large_HDL_percentage	5	rs6733447	2	21198136	0.0001155331	0.04459949	0.02187736	ENSG00000143869
Cholesteryl_Esters_to_Total_Lipids_in_Large_HDL_percentage	6	rs55784432	2	27021417	0.0001332891	0.04792345	0.02398259	ENSG00000115163
Cholesteryl_Esters_to_Total_Lipids_in_Large_HDL_percentage	7	rs115961201	2	27704896	0.0002619055	0.06848738	0.03629783	ENSG00000115234
Cholesteryl_Esters_to_Total_Lipids_in_Large_HDL_percentage	7	rs9679543	2	28050951	2.917657e-05	0.02094741	0.008301221	ENSG00000243147
Cholesteryl_Esters_to_Total_Lipids_in_Large_HDL_percentage	7	rs2305929	2	28113911	1.397718e-06	0.003461688	0.0006549882	ENSG00000198522
Cholesteryl_Esters_to_Total_Lipids_in_Large_HDL_percentage	7	rs72812529	2	28192597	9.04614e-05	0.03924901	0.018615	ENSG00000158019
Cholesteryl_Esters_to_Total_Lipids_in_Large_HDL_percentage	7	rs7567409	2	28516271	7.998612e-06	0.00965225	0.007030313	ENSG00000075426
Cholesteryl_Esters_to_Total_Lipids_in_Large_HDL_percentage	8	rs7599598	2	97351840	6.087139e-06	0.00816702	0.04158726	ENSG00000158158
Cholesteryl_Esters_to_Total_Lipids_in_Large_HDL_percentage	9	rs35041884	3	29786145	2.912897e-05	0.02092966	0.01226888	ENSG00000144642
Cholesteryl_Esters_to_Total_Lipids_in_Large_HDL_percentage	10	rs7622114	3	36960660	6.448309e-11	3.998085e-06	0.002253678	ENSG00000093167
Cholesteryl_Esters_to_Total_Lipids_in_Large_HDL_percentage	11	rs11709284	3	52559705	1.922261e-08	0.0001356119	6.787867e-05	ENSG00000162267
Cholesteryl_Esters_to_Total_Lipids_in_Large_HDL_percentage	12	rs10937241	3	185822774	1.792572e-05	0.01601265	0.00570456	ENSG00000244405
Cholesteryl_Esters_to_Total_Lipids_in_Large_HDL_percentage	13	rs12510053	4	39648294	0.0002565704	0.06769971	0.03584236	ENSG00000109814
Cholesteryl_Esters_to_Total_Lipids_in_Large_HDL_percentage	14	rs6815306	4	86966327	0.0001107542	0.04365976	0.02335757	ENSG00000109339
Cholesteryl_Esters_to_Total_Lipids_in_Large_HDL_percentage	15	rs59809447	5	103886502	0.000133811	0.04802022	0.0262152
Cholesteryl_Esters_to_Total_Lipids_in_Large_HDL_percentage	16	rs803221	5	132210436	0.0001571028	0.05199381	0.02658006	ENSG00000072364
Cholesteryl_Esters_to_Total_Lipids_in_Large_HDL_percentage	17	rs10045661	5	137679642	0.0002397111	0.06531831	0.03444521	ENSG00000120709
Cholesteryl_Esters_to_Total_Lipids_in_Large_HDL_percentage	18	rs434699	5	169262067	2.638543e-06	0.005068477	0.001602276	ENSG00000134516
Cholesteryl_Esters_to_Total_Lipids_in_Large_HDL_percentage	19	rs217620	6	84257557	0.000132382	0.04775435	0.03741465	ENSG00000065609
Cholesteryl_Esters_to_Total_Lipids_in_Large_HDL_percentage	20	rs4385321	6	153394728	1.902768e-05	0.01657535	0.005970202	ENSG00000091844
Cholesteryl_Esters_to_Total_Lipids_in_Large_HDL_percentage	21	rs2711093	7	24617290	9.234388e-05	0.03968838	0.01886965	ENSG00000105926
Cholesteryl_Esters_to_Total_Lipids_in_Large_HDL_percentage	22	rs11556924	7	129663496	0.0001037302	0.04220224	0.02036756	ENSG00000091732
Cholesteryl_Esters_to_Total_Lipids_in_Large_HDL_percentage	23	rs10243698	7	140681119	5.48908e-05	0.0295316	0.01318797	ENSG00000090263
Cholesteryl_Esters_to_Total_Lipids_in_Large_HDL_percentage	24	rs6601302	8	9239458	1.422434e-05	0.0139211	0.004748111	ENSG00000175806
Cholesteryl_Esters_to_Total_Lipids_in_Large_HDL_percentage	24	rs10101554	8	9733668	5.890274e-08	0.0003205229	3.647394e-05	ENSG00000175806
Cholesteryl_Esters_to_Total_Lipids_in_Large_HDL_percentage	25	rs10095797	8	33826585	1.775543e-06	0.004023722	0.04988569	ENSG00000172728
Cholesteryl_Esters_to_Total_Lipids_in_Large_HDL_percentage	26	rs7007192	8	106446647	5.289501e-05	0.02890737	0.01283697	ENSG00000169946
Cholesteryl_Esters_to_Total_Lipids_in_Large_HDL_percentage	27	rs10962549	9	16719445	0.0004324428	0.08963244	0.04866484	ENSG00000173068
Cholesteryl_Esters_to_Total_Lipids_in_Large_HDL_percentage	28	rs7864168	9	121504763	0.0002268498	0.06346703	0.03335101
Cholesteryl_Esters_to_Total_Lipids_in_Large_HDL_percentage	29	rs10787760	10	118890693	0.0003421478	0.07912677	0.04621421	ENSG00000187164
Cholesteryl_Esters_to_Total_Lipids_in_Large_HDL_percentage	30	rs7947951	11	13356030	9.429659e-06	0.01073813	0.003396736	ENSG00000133794
Cholesteryl_Esters_to_Total_Lipids_in_Large_HDL_percentage	31	rs12794714	11	14913575	7.637929e-05	0.03569308	0.01658202	ENSG00000129083
Cholesteryl_Esters_to_Total_Lipids_in_Large_HDL_percentage	32	rs371589	11	17945797	4.106533e-05	0.02515511	0.01068622	ENSG00000129158
Cholesteryl_Esters_to_Total_Lipids_in_Large_HDL_percentage	33	rs198460	11	61524974	6.530151e-06	0.008521631	0.002498939	ENSG00000134780
Cholesteryl_Esters_to_Total_Lipids_in_Large_HDL_percentage	33	rs174528	11	61543499	1.53874e-11	3.998085e-06	9.98294e-08	ENSG00000134825
Cholesteryl_Esters_to_Total_Lipids_in_Large_HDL_percentage	34	rs2524292	11	61695146	0.0001335913	0.04797953	0.02401837	ENSG00000134824
Cholesteryl_Esters_to_Total_Lipids_in_Large_HDL_percentage	35	rs2254388	11	65837599	4.603862e-07	0.001603243	0.0002403019	ENSG00000175115
Cholesteryl_Esters_to_Total_Lipids_in_Large_HDL_percentage	36	rs11020733	11	94055855	0.000301796	0.0739131	0.03943523	ENSG00000020922
Cholesteryl_Esters_to_Total_Lipids_in_Large_HDL_percentage	37	rs1729408	11	116674818	0.0003901462	0.0848357	0.0456426	ENSG00000168092
Cholesteryl_Esters_to_Total_Lipids_in_Large_HDL_percentage	38	rs583219	11	116723171	5.239443e-05	0.02874711	0.03436739	ENSG00000160584
Cholesteryl_Esters_to_Total_Lipids_in_Large_HDL_percentage	39	rs74691084	11	116893790	0.0004005415	0.08600287	0.04630701	ENSG00000168092
Cholesteryl_Esters_to_Total_Lipids_in_Large_HDL_percentage	40	rs3782125	12	57857000	0.0001578008	0.05210358	0.0266501	ENSG00000123329
Cholesteryl_Esters_to_Total_Lipids_in_Large_HDL_percentage	41	rs605484	12	69671441	0.0002628308	0.06862235	0.03637587	ENSG00000090382
Cholesteryl_Esters_to_Total_Lipids_in_Large_HDL_percentage	42	rs11065612	12	110708533	0.0001278885	0.04689925	0.04411105	ENSG00000111229
Cholesteryl_Esters_to_Total_Lipids_in_Large_HDL_percentage	43	rs221348	13	80023556	8.947454e-05	0.03901501	0.01847938	ENSG00000102471
Cholesteryl_Esters_to_Total_Lipids_in_Large_HDL_percentage	44	rs1190824	14	58671059	0.0004061959	0.08666682	0.04669079	ENSG00000131966
Cholesteryl_Esters_to_Total_Lipids_in_Large_HDL_percentage	45	rs1039457	15	38373830	1.49738e-05	0.01436272	0.04648977	ENSG00000166068
Cholesteryl_Esters_to_Total_Lipids_in_Large_HDL_percentage	46	rs34474101	15	43187460	2.580011e-05	0.01961086	0.009523612	ENSG00000128881
Cholesteryl_Esters_to_Total_Lipids_in_Large_HDL_percentage	47	rs12916905	15	54446522	0.0004417629	0.09064238	0.04898877	ENSG00000137766
Cholesteryl_Esters_to_Total_Lipids_in_Large_HDL_percentage	48	rs12442771	15	56032099	0.0001554098	0.05172551	0.02640884	ENSG00000166450
Cholesteryl_Esters_to_Total_Lipids_in_Large_HDL_percentage	49	rs746653	15	74107615	2.538464e-05	0.01943444	0.03286723	ENSG00000167139
Cholesteryl_Esters_to_Total_Lipids_in_Large_HDL_percentage	50	rs12932403	16	29934050	4.742883e-06	0.007061711	0.0022528	ENSG00000102882
Cholesteryl_Esters_to_Total_Lipids_in_Large_HDL_percentage	50	rs74767856	16	30095734	0.0001849974	0.05687748	0.03677345	ENSG00000149930
Cholesteryl_Esters_to_Total_Lipids_in_Large_HDL_percentage	51	rs9901901	17	26610513	0.0003756706	0.0831915	0.04471139	ENSG00000004139
Cholesteryl_Esters_to_Total_Lipids_in_Large_HDL_percentage	52	rs11650008	17	34892731	0.0001088064	0.04326504	0.02103692	ENSG00000277161
Cholesteryl_Esters_to_Total_Lipids_in_Large_HDL_percentage	53	rs34073687	17	38007323	3.208665e-05	0.02200512	0.008896971	ENSG00000161405
Cholesteryl_Esters_to_Total_Lipids_in_Large_HDL_percentage	53	rs11555255	17	38186106	0.0003022865	0.07397524	0.03947116	ENSG00000008838
Cholesteryl_Esters_to_Total_Lipids_in_Large_HDL_percentage	53	rs11078935	17	38192137	2.667166e-06	0.005100982	0.001580314	ENSG00000008838
Cholesteryl_Esters_to_Total_Lipids_in_Large_HDL_percentage	54	rs454192	17	42171206	4.415933e-05	0.02619189	0.0112841	ENSG00000108840
Cholesteryl_Esters_to_Total_Lipids_in_Large_HDL_percentage	55	rs6059976	20	33261649	0.0001141585	0.04433323	0.02170967	ENSG00000078747
Cholesteryl_Esters_to_Total_Lipids_in_Large_HDL_percentage	56	rs6015886	20	37406182	8.712247e-06	0.01021607	0.01356735	ENSG00000101442
Cholesteryl_Esters_to_Total_Lipids_in_Large_HDL_percentage	57	rs6073636	20	43713593	6.736036e-09	6.472588e-05	0.02504111	ENSG00000101109
Cholesteryl_Esters_to_Total_Lipids_in_Large_HDL_percentage	58	rs6068282	20	51237905	0.0003390125	0.07872642	0.04218255	ENSG00000182463
Cholesteryl_Esters_to_Total_Lipids_in_Large_HDL_percentage	59	rs57529523	21	47312114	8.222873e-05	0.03721348	0.04443933	ENSG00000183570
Cholesteryl_Esters_to_Total_Lipids_in_Large_HDL_percentage	60	rs9611952	22	43274889	2.760357e-05	0.02034513	0.03034259	ENSG00000100266
Cholesteryl_Esters_to_Total_Lipids_in_Large_LDL_percentage	1	rs823130	1	205714372	0.0002613052	0.06840337	0.03836789	ENSG00000162877
Cholesteryl_Esters_to_Total_Lipids_in_Large_LDL_percentage	2	rs6733447	2	21198136	0.0001155331	0.04457494	0.02270206	ENSG00000143869
Cholesteryl_Esters_to_Total_Lipids_in_Large_LDL_percentage	3	rs62122481	2	21216815	8.454622e-05	0.0377597	0.01839754	ENSG00000084674
Cholesteryl_Esters_to_Total_Lipids_in_Large_LDL_percentage	4	rs733760	2	21534298	4.958221e-07	0.00169032	0.0002599535	ENSG00000218819
Cholesteryl_Esters_to_Total_Lipids_in_Large_LDL_percentage	5	rs115961201	2	27704896	0.0002619055	0.06849119	0.03842603	ENSG00000115234
Cholesteryl_Esters_to_Total_Lipids_in_Large_LDL_percentage	5	rs9679543	2	28050951	2.917657e-05	0.02092849	0.008553035	ENSG00000243147
Cholesteryl_Esters_to_Total_Lipids_in_Large_LDL_percentage	5	rs2305929	2	28113911	1.397718e-06	0.003474367	0.0006691703	ENSG00000198522
Cholesteryl_Esters_to_Total_Lipids_in_Large_LDL_percentage	7	rs6748160	2	153591027	0.0001352379	0.04827154	0.02517807	ENSG00000177917
Cholesteryl_Esters_to_Total_Lipids_in_Large_LDL_percentage	8	rs7619505	3	155442753	3.706213e-05	0.02379298	0.01023145	ENSG00000114805
Cholesteryl_Esters_to_Total_Lipids_in_Large_LDL_percentage	9	rs12696497	3	182521127	0.0003663752	0.0821037	0.04749247	ENSG00000058063
Cholesteryl_Esters_to_Total_Lipids_in_Large_LDL_percentage	10	rs10937241	3	185822774	1.792572e-05	0.01599226	0.005866377	ENSG00000244405
Cholesteryl_Esters_to_Total_Lipids_in_Large_LDL_percentage	11	rs12648723	4	3398390	0.0001142427	0.0443242	0.02253613	ENSG00000159788
Cholesteryl_Esters_to_Total_Lipids_in_Large_LDL_percentage	12	rs13213957	6	25786226	2.382624e-07	0.0009976779	0.03296008	ENSG00000186470
Cholesteryl_Esters_to_Total_Lipids_in_Large_LDL_percentage	13	rs9400888	6	116422534	0.000245929	0.06618266	0.03690092	ENSG00000178425
Cholesteryl_Esters_to_Total_Lipids_in_Large_LDL_percentage	14	rs10264122	7	1009337	0.0001731311	0.05488272	0.02955535	ENSG00000146540
Cholesteryl_Esters_to_Total_Lipids_in_Large_LDL_percentage	15	rs313812	7	65505043	7.175625e-05	0.03439575	0.01644197	ENSG00000169919
Cholesteryl_Esters_to_Total_Lipids_in_Large_LDL_percentage	16	rs73714210	7	100500387	8.825337e-05	0.03867791	0.02189933	ENSG00000146828
Cholesteryl_Esters_to_Total_Lipids_in_Large_LDL_percentage	17	rs13282106	8	9981900	5.021157e-07	0.00170399	0.0002627967	ENSG00000175806
Cholesteryl_Esters_to_Total_Lipids_in_Large_LDL_percentage	18	rs13273652	8	27595100	5.142263e-05	0.02839165	0.03667038	ENSG00000147419
Cholesteryl_Esters_to_Total_Lipids_in_Large_LDL_percentage	19	rs6983967	8	59858916	0.0001437291	0.0497849	0.04880978	ENSG00000198846
Cholesteryl_Esters_to_Total_Lipids_in_Large_LDL_percentage	20	rs11785060	8	145046662	2.712872e-06	0.005162094	0.001727747	ENSG00000178209
Cholesteryl_Esters_to_Total_Lipids_in_Large_LDL_percentage	21	rs7098928	10	28789999	0.0001738992	0.05501638	0.02964062	ENSG00000095787
Cholesteryl_Esters_to_Total_Lipids_in_Large_LDL_percentage	22	rs7108770	11	46648432	0.0002190486	0.06229939	0.03434784	ENSG00000149091
Cholesteryl_Esters_to_Total_Lipids_in_Large_LDL_percentage	23	rs174528	11	61543499	1.53874e-11	3.943771e-06	7.005181e-08	ENSG00000134825
Cholesteryl_Esters_to_Total_Lipids_in_Large_LDL_percentage	24	rs1729408	11	116674818	0.0003901462	0.08483734	0.04932544	ENSG00000168092
Cholesteryl_Esters_to_Total_Lipids_in_Large_LDL_percentage	25	rs494606	11	116714118	4.364583e-05	0.02599599	0.011543	ENSG00000160584
Cholesteryl_Esters_to_Total_Lipids_in_Large_LDL_percentage	26	rs3825077	12	57856014	0.0002076481	0.06050624	0.03316892	ENSG00000123329
Cholesteryl_Esters_to_Total_Lipids_in_Large_LDL_percentage	27	rs11614208	12	75575746	0.0002137321	0.06147507	0.03380588	ENSG00000166006
Cholesteryl_Esters_to_Total_Lipids_in_Large_LDL_percentage	28	rs10849910	12	111274727	3.486724e-05	0.02302784	0.02330656	ENSG00000111229
Cholesteryl_Esters_to_Total_Lipids_in_Large_LDL_percentage	29	rs111353282	12	121192321	0.0002477448	0.06642944	0.03706317	ENSG00000157837
Cholesteryl_Esters_to_Total_Lipids_in_Large_LDL_percentage	30	rs12429141	13	32454222	2.183341e-05	0.01790134	0.006846971	ENSG00000073910
Cholesteryl_Esters_to_Total_Lipids_in_Large_LDL_percentage	31	rs6573408	14	62472633	4.271294e-05	0.0256891	0.02411189	ENSG00000139973
Cholesteryl_Esters_to_Total_Lipids_in_Large_LDL_percentage	32	rs11071754	15	63786934	4.893428e-05	0.02762052	0.02219661	ENSG00000140455
Cholesteryl_Esters_to_Total_Lipids_in_Large_LDL_percentage	33	rs7191614	16	69382195	2.001323e-05	0.01703241	0.02327303	ENSG00000258429
Cholesteryl_Esters_to_Total_Lipids_in_Large_LDL_percentage	34	rs8043722	16	72248130	7.067661e-05	0.0340931	0.0381168	ENSG00000257017
Cholesteryl_Esters_to_Total_Lipids_in_Large_LDL_percentage	35	rs2952156	17	37876835	0.0002038719	0.05989052	0.03276411	ENSG00000073605
Cholesteryl_Esters_to_Total_Lipids_in_Large_LDL_percentage	35	rs8067817	17	38163936	1.364723e-05	0.01355064	0.004716373	ENSG00000073605
Cholesteryl_Esters_to_Total_Lipids_in_Large_LDL_percentage	36	rs62065222	17	38271199	0.0003863566	0.08441289	0.04904084	ENSG00000188895
Cholesteryl_Esters_to_Total_Lipids_in_Large_LDL_percentage	37	rs139421237	17	48666437	0.0001738992	0.05501638	0.02964062	ENSG00000006282
Cholesteryl_Esters_to_Total_Lipids_in_Large_LDL_percentage	38	rs6059976	20	33261649	0.0001141585	0.04430774	0.02252524	ENSG00000078747
Cholesteryl_Esters_to_Total_Lipids_in_Large_VLDL_percentage	1	rs1284373	1	33355923	0.0001563238	0.05188963	0.02046071	ENSG00000116514
Cholesteryl_Esters_to_Total_Lipids_in_Large_VLDL_percentage	2	rs7553439	1	50861622	2.227535e-05	0.01813588	0.008679984	ENSG00000142700
Cholesteryl_Esters_to_Total_Lipids_in_Large_VLDL_percentage	3	rs1817342	1	61048100	3.417377e-06	0.005887984	0.01586864	ENSG00000162598
Cholesteryl_Esters_to_Total_Lipids_in_Large_VLDL_percentage	4	rs35562935	1	96689205	5.616399e-05	0.0299398	0.0153951	ENSG00000117569
Cholesteryl_Esters_to_Total_Lipids_in_Large_VLDL_percentage	5	rs652651	1	109844532	0.000456619	0.09217048	0.04063816	ENSG00000143028
Cholesteryl_Esters_to_Total_Lipids_in_Large_VLDL_percentage	6	rs12116970	1	150466925	9.110017e-06	0.01049333	0.02147001	ENSG00000266472
Cholesteryl_Esters_to_Total_Lipids_in_Large_VLDL_percentage	7	rs7540740	1	174984074	0.0005115306	0.09760561	0.04609328	ENSG00000120333
Cholesteryl_Esters_to_Total_Lipids_in_Large_VLDL_percentage	8	rs34335269	2	21196250	0.0001579887	0.05215334	0.03130362	ENSG00000118960
Cholesteryl_Esters_to_Total_Lipids_in_Large_VLDL_percentage	8	rs62122481	2	21216815	8.454622e-05	0.03780045	0.01335319	ENSG00000084674
Cholesteryl_Esters_to_Total_Lipids_in_Large_VLDL_percentage	9	rs733760	2	21534298	4.958221e-07	0.001706997	0.0002168574	ENSG00000218819
Cholesteryl_Esters_to_Total_Lipids_in_Large_VLDL_percentage	10	rs55784432	2	27021417	0.0001332891	0.04792141	0.01839105	ENSG00000115163
Cholesteryl_Esters_to_Total_Lipids_in_Large_VLDL_percentage	11	rs115961201	2	27704896	0.0002619055	0.06848945	0.02867558	ENSG00000115234
Cholesteryl_Esters_to_Total_Lipids_in_Large_VLDL_percentage	11	rs55861662	2	27989110	0.0004216902	0.08840187	0.03866647	ENSG00000158019
Cholesteryl_Esters_to_Total_Lipids_in_Large_VLDL_percentage	11	rs9679543	2	28050951	2.917657e-05	0.02097592	0.005926785	ENSG00000243147
Cholesteryl_Esters_to_Total_Lipids_in_Large_VLDL_percentage	11	rs2305929	2	28113911	1.397718e-06	0.003495023	0.0004968037	ENSG00000198522
Cholesteryl_Esters_to_Total_Lipids_in_Large_VLDL_percentage	11	rs7567409	2	28516271	7.998612e-06	0.009637823	0.01604673	ENSG00000075426
Cholesteryl_Esters_to_Total_Lipids_in_Large_VLDL_percentage	12	rs7591022	2	55151266	0.0004090191	0.08695703	0.04134187	ENSG00000115310
Cholesteryl_Esters_to_Total_Lipids_in_Large_VLDL_percentage	13	rs113541710	2	73511262	0.0002349694	0.0646622	0.03033255	ENSG00000124356
Cholesteryl_Esters_to_Total_Lipids_in_Large_VLDL_percentage	14	rs6731985	2	181957493	0.000120173	0.04546513	0.01711977	ENSG00000170035
Cholesteryl_Esters_to_Total_Lipids_in_Large_VLDL_percentage	15	rs13014947	2	193742999	7.090944e-07	0.002178714	0.02851688
Cholesteryl_Esters_to_Total_Lipids_in_Large_VLDL_percentage	16	rs58683249	3	12140265	0.0001107542	0.04364818	0.01618933	ENSG00000157150
Cholesteryl_Esters_to_Total_Lipids_in_Large_VLDL_percentage	17	rs4680867	3	30059851	0.0001889291	0.05754048	0.04310303	ENSG00000163513
Cholesteryl_Esters_to_Total_Lipids_in_Large_VLDL_percentage	18	rs524986	3	52228496	3.932129e-06	0.006348342	0.001178911	ENSG00000168268
Cholesteryl_Esters_to_Total_Lipids_in_Large_VLDL_percentage	18	rs77223362	3	52865125	0.0001940494	0.05834848	0.02362281	ENSG00000055955
Cholesteryl_Esters_to_Total_Lipids_in_Large_VLDL_percentage	19	rs9820605	3	70479267	3.593424e-07	0.001376343	0.01927533	ENSG00000242120
Cholesteryl_Esters_to_Total_Lipids_in_Large_VLDL_percentage	20	rs10937241	3	185822774	1.792572e-05	0.01601289	0.003997401	ENSG00000244405
Cholesteryl_Esters_to_Total_Lipids_in_Large_VLDL_percentage	21	rs6531896	4	86949017	6.201328e-05	0.03160295	0.02309811	ENSG00000109339
Cholesteryl_Esters_to_Total_Lipids_in_Large_VLDL_percentage	22	rs13436579	5	74469107	9.309537e-05	0.03985117	0.01431244	ENSG00000176928
Cholesteryl_Esters_to_Total_Lipids_in_Large_VLDL_percentage	23	rs10942275	5	80900598	2.072473e-05	0.01741158	0.01873585	ENSG00000145687
Cholesteryl_Esters_to_Total_Lipids_in_Large_VLDL_percentage	24	rs803221	5	132210436	0.0001571028	0.05201337	0.02052525	ENSG00000072364
Cholesteryl_Esters_to_Total_Lipids_in_Large_VLDL_percentage	25	rs217620	6	84257557	0.000132382	0.04775141	0.01830239	ENSG00000065609
Cholesteryl_Esters_to_Total_Lipids_in_Large_VLDL_percentage	26	rs1064583	6	116446576	0.0005838131	0.1042358	0.04729106	ENSG00000178425
Cholesteryl_Esters_to_Total_Lipids_in_Large_VLDL_percentage	27	rs9399635	6	148421224	3.944096e-05	0.02463123	0.04978614	ENSG00000111961
Cholesteryl_Esters_to_Total_Lipids_in_Large_VLDL_percentage	28	rs9397585	6	153396875	1.646095e-05	0.01520315	0.01031844	ENSG00000091844
Cholesteryl_Esters_to_Total_Lipids_in_Large_VLDL_percentage	29	rs9365099	6	160236687	0.0006259221	0.1077294	0.04927425	ENSG00000112110
Cholesteryl_Esters_to_Total_Lipids_in_Large_VLDL_percentage	30	rs1737604	6	163892317	6.399635e-05	0.03217528	0.01480749	ENSG00000112531
Cholesteryl_Esters_to_Total_Lipids_in_Large_VLDL_percentage	31	rs6961424	7	1004113	0.0001180798	0.04507396	0.01691945	ENSG00000146540
Cholesteryl_Esters_to_Total_Lipids_in_Large_VLDL_percentage	32	rs73262722	7	1317167	0.00035105	0.08021338	0.03564095	ENSG00000164853
Cholesteryl_Esters_to_Total_Lipids_in_Large_VLDL_percentage	33	rs41495348	7	21548961	2.676221e-06	0.005136175	0.001887066	ENSG00000105866
Cholesteryl_Esters_to_Total_Lipids_in_Large_VLDL_percentage	34	rs73140000	7	66305592	0.0004633286	0.09286129	0.04523672	ENSG00000106609
Cholesteryl_Esters_to_Total_Lipids_in_Large_VLDL_percentage	35	rs3829814	7	140426257	1.303197e-06	0.003335171	0.04620258	ENSG00000090263
Cholesteryl_Esters_to_Total_Lipids_in_Large_VLDL_percentage	36	rs12546962	8	9198185	0.000205813	0.06022779	0.0245516	ENSG00000147324
Cholesteryl_Esters_to_Total_Lipids_in_Large_VLDL_percentage	36	rs11249966	8	9848544	2.197376e-08	0.0001481213	1.570131e-05	ENSG00000175806
Cholesteryl_Esters_to_Total_Lipids_in_Large_VLDL_percentage	36	rs57737477	8	10180328	6.097245e-05	0.0313188	0.01855663	ENSG00000175806
Cholesteryl_Esters_to_Total_Lipids_in_Large_VLDL_percentage	36	rs7015455	8	10225159	0.000229807	0.06391863	0.0263949	ENSG00000175806
Cholesteryl_Esters_to_Total_Lipids_in_Large_VLDL_percentage	36	rs2127128	8	11434929	8.985732e-06	0.01040301	0.002262402	ENSG00000136573
Cholesteryl_Esters_to_Total_Lipids_in_Large_VLDL_percentage	37	rs11136335	8	145003777	3.130473e-08	0.0001925312	2.195124e-05	ENSG00000178209
Cholesteryl_Esters_to_Total_Lipids_in_Large_VLDL_percentage	38	rs34838254	8	146012322	6.020554e-05	0.03110631	0.04851364	ENSG00000196378
Cholesteryl_Esters_to_Total_Lipids_in_Large_VLDL_percentage	39	rs79444665	9	80762776	7.286255e-07	0.002219531	0.01678224	ENSG00000148019
Cholesteryl_Esters_to_Total_Lipids_in_Large_VLDL_percentage	40	rs456207	9	136911140	0.0003732902	0.08288114	0.04641079	ENSG00000169925
Cholesteryl_Esters_to_Total_Lipids_in_Large_VLDL_percentage	41	rs10870149	9	139254897	0.0004436236	0.09080314	0.03992278	ENSG00000187796
Cholesteryl_Esters_to_Total_Lipids_in_Large_VLDL_percentage	42	rs12357321	10	21790476	0.0005514484	0.1013749	0.04777887	ENSG00000078114
Cholesteryl_Esters_to_Total_Lipids_in_Large_VLDL_percentage	43	rs10787760	10	118890693	0.0003421478	0.07909788	0.03396112	ENSG00000187164
Cholesteryl_Esters_to_Total_Lipids_in_Large_VLDL_percentage	44	rs7947951	11	13356030	9.429659e-06	0.01072009	0.002351824	ENSG00000133794
Cholesteryl_Esters_to_Total_Lipids_in_Large_VLDL_percentage	45	rs7938266	11	14709324	0.0001791043	0.05592688	0.02244159	ENSG00000129083
Cholesteryl_Esters_to_Total_Lipids_in_Large_VLDL_percentage	46	rs198460	11	61524974	6.530151e-06	0.008514791	0.001733818	ENSG00000134780
Cholesteryl_Esters_to_Total_Lipids_in_Large_VLDL_percentage	46	rs174528	11	61543499	1.53874e-11	3.995706e-06	9.332154e-08	ENSG00000134825
Cholesteryl_Esters_to_Total_Lipids_in_Large_VLDL_percentage	47	rs2524292	11	61695146	0.0001335913	0.04797778	0.01842046	ENSG00000134824
Cholesteryl_Esters_to_Total_Lipids_in_Large_VLDL_percentage	48	rs10897454	11	63622030	2.559601e-06	0.00500342	0.01626717	ENSG00000072518
Cholesteryl_Esters_to_Total_Lipids_in_Large_VLDL_percentage	49	rs489337	11	65854561	5.423422e-08	0.0002994138	0.03397391	ENSG00000175115
Cholesteryl_Esters_to_Total_Lipids_in_Large_VLDL_percentage	50	rs1729408	11	116674818	0.0003901462	0.0847992	0.03680326	ENSG00000168092
Cholesteryl_Esters_to_Total_Lipids_in_Large_VLDL_percentage	51	rs74691084	11	116893790	0.0004005415	0.08596516	0.03739162	ENSG00000168092
Cholesteryl_Esters_to_Total_Lipids_in_Large_VLDL_percentage	52	rs1124417	12	26331906	0.0004621727	0.092743	0.04093769	ENSG00000123095
Cholesteryl_Esters_to_Total_Lipids_in_Large_VLDL_percentage	53	rs588882	12	69670096	0.0001240669	0.046175	0.01748328	ENSG00000090382
Cholesteryl_Esters_to_Total_Lipids_in_Large_VLDL_percentage	54	rs752471	12	105606670	0.0004031345	0.08627075	0.04653438	ENSG00000136010
Cholesteryl_Esters_to_Total_Lipids_in_Large_VLDL_percentage	55	rs113264331	12	121295452	0.0002624557	0.06856947	0.02871544	ENSG00000157837
Cholesteryl_Esters_to_Total_Lipids_in_Large_VLDL_percentage	56	rs11065358	12	121384495	0.0002087843	0.06070754	0.0247912	ENSG00000157895
Cholesteryl_Esters_to_Total_Lipids_in_Large_VLDL_percentage	57	rs4942859	13	50198158	0.0002122391	0.06125686	0.04910962	ENSG00000136144
Cholesteryl_Esters_to_Total_Lipids_in_Large_VLDL_percentage	58	rs1190824	14	58671059	0.0004061959	0.08662903	0.03773895	ENSG00000131966
Cholesteryl_Esters_to_Total_Lipids_in_Large_VLDL_percentage	59	rs7182141	15	43062548	1.770711e-05	0.01589634	0.01578192	ENSG00000128881
Cholesteryl_Esters_to_Total_Lipids_in_Large_VLDL_percentage	60	rs687128	15	55984605	0.0002154806	0.06176418	0.04145276	ENSG00000166450
Cholesteryl_Esters_to_Total_Lipids_in_Large_VLDL_percentage	61	rs8027151	15	58908980	0.0003763842	0.08323962	0.0360258	ENSG00000128923
Cholesteryl_Esters_to_Total_Lipids_in_Large_VLDL_percentage	62	rs12905471	15	63760515	0.0006241478	0.107587	0.04919342	ENSG00000140455
Cholesteryl_Esters_to_Total_Lipids_in_Large_VLDL_percentage	63	rs1901571	15	74139139	0.0004282397	0.08913174	0.03904833	ENSG00000167139
Cholesteryl_Esters_to_Total_Lipids_in_Large_VLDL_percentage	64	rs34933034	15	75079474	1.405118e-05	0.01380314	0.01146112	ENSG00000140474
Cholesteryl_Esters_to_Total_Lipids_in_Large_VLDL_percentage	65	rs2252523	16	1997614	0.0004510559	0.09158997	0.04226495	ENSG00000074071
Cholesteryl_Esters_to_Total_Lipids_in_Large_VLDL_percentage	66	rs2277852	16	4414727	0.0002427723	0.06575562	0.04150804	ENSG00000262246
Cholesteryl_Esters_to_Total_Lipids_in_Large_VLDL_percentage	67	rs8054556	16	29958216	2.508976e-05	0.01933023	0.01088995	ENSG00000169592
Cholesteryl_Esters_to_Total_Lipids_in_Large_VLDL_percentage	68	rs683544	16	57408778	8.422407e-05	0.03771917	0.02920946	ENSG00000006210
Cholesteryl_Esters_to_Total_Lipids_in_Large_VLDL_percentage	69	rs118191970	16	71887756	9.202569e-05	0.03960514	0.01419736	ENSG00000257017
Cholesteryl_Esters_to_Total_Lipids_in_Large_VLDL_percentage	70	rs62068681	16	89660343	0.0004893475	0.09544873	0.04235329	ENSG00000141002
Cholesteryl_Esters_to_Total_Lipids_in_Large_VLDL_percentage	71	rs9901901	17	26610513	0.0003756706	0.08315719	0.03598471	ENSG00000004139
Cholesteryl_Esters_to_Total_Lipids_in_Large_VLDL_percentage	72	rs61571652	17	48766619	0.0001980333	0.05896253	0.03291439	ENSG00000108846
Cholesteryl_Esters_to_Total_Lipids_in_Large_VLDL_percentage	73	rs8073414	17	78615899	2.029253e-05	0.01720002	0.00486018	ENSG00000171246
Cholesteryl_Esters_to_Total_Lipids_in_Large_VLDL_percentage	74	rs1968437	19	11069264	0.0003778111	0.08340395	0.03610772	ENSG00000127616
Cholesteryl_Esters_to_Total_Lipids_in_Large_VLDL_percentage	75	rs111492783	19	19357612	7.53791e-07	0.00227054	0.002292241	ENSG00000250067
Cholesteryl_Esters_to_Total_Lipids_in_Large_VLDL_percentage	76	rs880162	19	59013134	0.0001555443	0.05176518	0.02039581	ENSG00000099326
Cholesteryl_Esters_to_Total_Lipids_in_Medium_HDL_percentage	1	rs1810202	1	42249204	0.0002487023	0.06655014	0.03400375	ENSG00000127124
Cholesteryl_Esters_to_Total_Lipids_in_Medium_HDL_percentage	2	rs72692873	1	150022827	0.000326673	0.07709803	0.03993703	ENSG00000163131
Cholesteryl_Esters_to_Total_Lipids_in_Medium_HDL_percentage	3	rs6733447	2	21198136	0.0001155331	0.0445855	0.02104224	ENSG00000143869
Cholesteryl_Esters_to_Total_Lipids_in_Medium_HDL_percentage	3	rs62122481	2	21216815	8.454622e-05	0.03779617	0.01698674	ENSG00000084674
Cholesteryl_Esters_to_Total_Lipids_in_Medium_HDL_percentage	4	rs6739502	2	21527036	7.753293e-06	0.009474316	0.004844057	ENSG00000218819
Cholesteryl_Esters_to_Total_Lipids_in_Medium_HDL_percentage	5	rs2384465	2	27004470	0.0002394072	0.06527396	0.03914198	ENSG00000115163
Cholesteryl_Esters_to_Total_Lipids_in_Medium_HDL_percentage	6	rs115961201	2	27704896	0.0002619055	0.0684805	0.03509461	ENSG00000115234
Cholesteryl_Esters_to_Total_Lipids_in_Medium_HDL_percentage	6	rs9679543	2	28050951	2.917657e-05	0.02098306	0.007555693	ENSG00000243147
Cholesteryl_Esters_to_Total_Lipids_in_Medium_HDL_percentage	6	rs2305929	2	28113911	1.397718e-06	0.003450635	0.0005540578	ENSG00000198522
Cholesteryl_Esters_to_Total_Lipids_in_Medium_HDL_percentage	6	rs72812529	2	28192597	9.04614e-05	0.03923637	0.03886707	ENSG00000158019
Cholesteryl_Esters_to_Total_Lipids_in_Medium_HDL_percentage	8	rs12694923	2	233912897	0.0003556091	0.08078757	0.04825021	ENSG00000066248
Cholesteryl_Esters_to_Total_Lipids_in_Medium_HDL_percentage	9	rs6771444	3	29784901	7.14266e-05	0.03435558	0.03275541	ENSG00000144642
Cholesteryl_Esters_to_Total_Lipids_in_Medium_HDL_percentage	10	rs7622114	3	36960660	6.448309e-11	3.89403e-06	0.0006114494	ENSG00000093167
Cholesteryl_Esters_to_Total_Lipids_in_Medium_HDL_percentage	11	rs67409736	3	52551284	4.487463e-09	5.217987e-05	3.102701e-06	ENSG00000162267
Cholesteryl_Esters_to_Total_Lipids_in_Medium_HDL_percentage	12	rs10937241	3	185822774	1.792572e-05	0.01602969	0.005043468	ENSG00000244405
Cholesteryl_Esters_to_Total_Lipids_in_Medium_HDL_percentage	13	rs12510053	4	39648294	0.0002565704	0.06769377	0.03465157	ENSG00000109814
Cholesteryl_Esters_to_Total_Lipids_in_Medium_HDL_percentage	14	rs6815306	4	86966327	0.0001107542	0.04364511	0.02045863	ENSG00000109339
Cholesteryl_Esters_to_Total_Lipids_in_Medium_HDL_percentage	15	rs55767930	5	132203952	0.0001958735	0.05861113	0.02944408	ENSG00000164405
Cholesteryl_Esters_to_Total_Lipids_in_Medium_HDL_percentage	16	rs10045661	5	137679642	0.0002397111	0.06531646	0.03329495	ENSG00000120709
Cholesteryl_Esters_to_Total_Lipids_in_Medium_HDL_percentage	17	rs261624	5	169268089	1.887675e-06	0.004156949	0.02618742	ENSG00000134516
Cholesteryl_Esters_to_Total_Lipids_in_Medium_HDL_percentage	18	rs1150609	6	13182501	0.00027534	0.07039268	0.03617143	ENSG00000112137
Cholesteryl_Esters_to_Total_Lipids_in_Medium_HDL_percentage	19	rs76762692	6	43690687	0.0004033701	0.08631707	0.04507224	ENSG00000112715
Cholesteryl_Esters_to_Total_Lipids_in_Medium_HDL_percentage	20	rs76532655	6	153437499	0.0001164295	0.04475756	0.04608227	ENSG00000091844
Cholesteryl_Esters_to_Total_Lipids_in_Medium_HDL_percentage	21	rs111474114	7	5932790	0.0003203575	0.07624938	0.04330744	ENSG00000122674
Cholesteryl_Esters_to_Total_Lipids_in_Medium_HDL_percentage	22	rs2390535	7	21485278	3.715085e-05	0.02388727	0.02735932	ENSG00000105866
Cholesteryl_Esters_to_Total_Lipids_in_Medium_HDL_percentage	23	rs2721790	7	24679402	7.720502e-06	0.009450687	0.003094916	ENSG00000105926
Cholesteryl_Esters_to_Total_Lipids_in_Medium_HDL_percentage	24	rs2470943	7	104583843	0.0001687255	0.05410728	0.02686948	ENSG00000005483
Cholesteryl_Esters_to_Total_Lipids_in_Medium_HDL_percentage	25	rs11556924	7	129663496	0.0001037302	0.04218659	0.01955345	ENSG00000091732
Cholesteryl_Esters_to_Total_Lipids_in_Medium_HDL_percentage	26	rs10255167	7	140676153	1.33567e-07	0.0006177165	0.006245242	ENSG00000090263
Cholesteryl_Esters_to_Total_Lipids_in_Medium_HDL_percentage	27	rs6601302	8	9239458	1.422434e-05	0.01393414	0.004142735	ENSG00000175806
Cholesteryl_Esters_to_Total_Lipids_in_Medium_HDL_percentage	27	rs28414882	8	9694905	1.252302e-08	9.600971e-05	8.117341e-06	ENSG00000175806
Cholesteryl_Esters_to_Total_Lipids_in_Medium_HDL_percentage	27	rs57737477	8	10180328	6.097245e-05	0.03131673	0.03170314	ENSG00000175806
Cholesteryl_Esters_to_Total_Lipids_in_Medium_HDL_percentage	28	rs6474809	9	14068306	0.000127225	0.04675867	0.02654052	ENSG00000147862
Cholesteryl_Esters_to_Total_Lipids_in_Medium_HDL_percentage	29	rs10984209	9	121510862	0.0003008148	0.07377525	0.03807629
Cholesteryl_Esters_to_Total_Lipids_in_Medium_HDL_percentage	30	rs7947951	11	13356030	9.429659e-06	0.01074567	0.002902848	ENSG00000133794
Cholesteryl_Esters_to_Total_Lipids_in_Medium_HDL_percentage	31	rs12794714	11	14913575	7.637929e-05	0.03568828	0.01579641	ENSG00000129083
Cholesteryl_Esters_to_Total_Lipids_in_Medium_HDL_percentage	32	rs198460	11	61524974	6.530151e-06	0.008517147	0.002106386	ENSG00000134780
Cholesteryl_Esters_to_Total_Lipids_in_Medium_HDL_percentage	32	rs174528	11	61543499	1.53874e-11	3.89403e-06	8.081733e-08	ENSG00000134825
Cholesteryl_Esters_to_Total_Lipids_in_Medium_HDL_percentage	33	rs2524292	11	61695146	0.0001335913	0.04797183	0.02314652	ENSG00000134824
Cholesteryl_Esters_to_Total_Lipids_in_Medium_HDL_percentage	34	rs2254388	11	65837599	4.603862e-07	0.001600887	0.0002125016	ENSG00000175115
Cholesteryl_Esters_to_Total_Lipids_in_Medium_HDL_percentage	35	rs610293	11	66310380	8.293373e-05	0.03738607	0.01675035	ENSG00000248746
Cholesteryl_Esters_to_Total_Lipids_in_Medium_HDL_percentage	36	rs11020733	11	94055855	0.000301796	0.07389974	0.03814639	ENSG00000020922
Cholesteryl_Esters_to_Total_Lipids_in_Medium_HDL_percentage	37	rs1729408	11	116674818	0.0003901462	0.08481692	0.04422675	ENSG00000168092
Cholesteryl_Esters_to_Total_Lipids_in_Medium_HDL_percentage	38	rs143491990	11	116859076	0.0002595028	0.0681282	0.03489621	ENSG00000160584
Cholesteryl_Esters_to_Total_Lipids_in_Medium_HDL_percentage	39	rs74691084	11	116893790	0.0004005415	0.08598377	0.0448807	ENSG00000168092
Cholesteryl_Esters_to_Total_Lipids_in_Medium_HDL_percentage	40	rs1124417	12	26331906	0.0004621727	0.09276254	0.04877642	ENSG00000123095
Cholesteryl_Esters_to_Total_Lipids_in_Medium_HDL_percentage	41	rs3782125	12	57857000	0.0001578008	0.05210981	0.02572214	ENSG00000123329
Cholesteryl_Esters_to_Total_Lipids_in_Medium_HDL_percentage	42	rs7954331	12	121398657	0.0002390273	0.06522075	0.03429793	ENSG00000157895
Cholesteryl_Esters_to_Total_Lipids_in_Medium_HDL_percentage	43	rs8546	12	124809027	0.0001406249	0.04924667	0.02394003	ENSG00000196498
Cholesteryl_Esters_to_Total_Lipids_in_Medium_HDL_percentage	44	rs9551965	13	31335214	1.106773e-06	0.002944226	0.03797443	ENSG00000132965
Cholesteryl_Esters_to_Total_Lipids_in_Medium_HDL_percentage	45	rs11625266	14	60699368	0.000203846	0.05988652	0.03017523	ENSG00000100614
Cholesteryl_Esters_to_Total_Lipids_in_Medium_HDL_percentage	46	rs34474101	15	43187460	2.580011e-05	0.01964168	0.0254825	ENSG00000128881
Cholesteryl_Esters_to_Total_Lipids_in_Medium_HDL_percentage	47	rs9788712	15	54453774	0.0004123093	0.08735526	0.04566888	ENSG00000137766
Cholesteryl_Esters_to_Total_Lipids_in_Medium_HDL_percentage	48	rs687128	15	55984605	0.0002154806	0.06174617	0.03124367	ENSG00000166450
Cholesteryl_Esters_to_Total_Lipids_in_Medium_HDL_percentage	49	rs7193532	16	29962802	2.330299e-05	0.01859807	0.006280141	ENSG00000169592
Cholesteryl_Esters_to_Total_Lipids_in_Medium_HDL_percentage	50	rs11650008	17	34892731	0.0001088064	0.04325013	0.0202135	ENSG00000277161
Cholesteryl_Esters_to_Total_Lipids_in_Medium_HDL_percentage	51	rs2952157	17	37877412	0.0002076481	0.06050567	0.03137618	ENSG00000073605
Cholesteryl_Esters_to_Total_Lipids_in_Medium_HDL_percentage	51	rs7222039	17	38165541	1.370396e-05	0.01361338	0.01155602	ENSG00000073605
Cholesteryl_Esters_to_Total_Lipids_in_Medium_HDL_percentage	53	rs2631290	17	42167399	5.358224e-05	0.02915194	0.01305651	ENSG00000141349
Cholesteryl_Esters_to_Total_Lipids_in_Medium_HDL_percentage	54	rs6059976	20	33261649	0.0001141585	0.04431906	0.02087689	ENSG00000078747
Cholesteryl_Esters_to_Total_Lipids_in_Medium_HDL_percentage	55	rs226804	20	46905223	0.0003903828	0.08484328	0.0442414	ENSG00000196562
Cholesteryl_Esters_to_Total_Lipids_in_Medium_HDL_percentage	56	rs237465	20	48034156	1.136933e-07	0.0005417032	0.03510414	ENSG00000158445
Cholesteryl_Esters_to_Total_Lipids_in_Medium_HDL_percentage	57	rs6068282	20	51237905	0.0003390125	0.07870984	0.04083278	ENSG00000182463
Cholesteryl_Esters_to_Total_Lipids_in_Medium_LDL_percentage	1	rs12139020	1	115444513	0.0001197269	0.04531845	0.03116992	ENSG00000009307
Cholesteryl_Esters_to_Total_Lipids_in_Medium_LDL_percentage	2	rs6733447	2	21198136	0.0001155331	0.04452635	0.03041753	ENSG00000143869
Cholesteryl_Esters_to_Total_Lipids_in_Medium_LDL_percentage	2	rs62122481	2	21216815	8.454622e-05	0.0377456	0.02425091	ENSG00000084674
Cholesteryl_Esters_to_Total_Lipids_in_Medium_LDL_percentage	3	rs733760	2	21534298	4.958221e-07	0.001667413	0.0002336446	ENSG00000218819
Cholesteryl_Esters_to_Total_Lipids_in_Medium_LDL_percentage	4	rs55784432	2	27021417	0.0001332891	0.04785236	0.03358498	ENSG00000115163
Cholesteryl_Esters_to_Total_Lipids_in_Medium_LDL_percentage	5	rs9679543	2	28050951	2.917657e-05	0.02094421	0.01031987	ENSG00000243147
Cholesteryl_Esters_to_Total_Lipids_in_Medium_LDL_percentage	5	rs2305929	2	28113911	1.397718e-06	0.003446989	0.0006255334	ENSG00000198522
Cholesteryl_Esters_to_Total_Lipids_in_Medium_LDL_percentage	7	rs4678915	3	36964583	4.308651e-08	0.0002439556	0.0008957686	ENSG00000093167
Cholesteryl_Esters_to_Total_Lipids_in_Medium_LDL_percentage	8	rs77223362	3	52865125	0.0001940494	0.05826918	0.04305893	ENSG00000055955
Cholesteryl_Esters_to_Total_Lipids_in_Medium_LDL_percentage	9	rs4680215	3	155472656	5.631898e-05	0.02992987	0.01810883	ENSG00000169359
Cholesteryl_Esters_to_Total_Lipids_in_Medium_LDL_percentage	10	rs1366225	5	169280065	3.608546e-09	5.037107e-05	0.007216114	ENSG00000134516
Cholesteryl_Esters_to_Total_Lipids_in_Medium_LDL_percentage	11	rs11768292	7	65474801	0.000177046	0.0554991	0.04062954	ENSG00000169919
Cholesteryl_Esters_to_Total_Lipids_in_Medium_LDL_percentage	12	rs17150993	8	9902810	3.901389e-09	5.17077e-05	4.395078e-06	ENSG00000175806
Cholesteryl_Esters_to_Total_Lipids_in_Medium_LDL_percentage	12	rs34487437	8	10243803	5.724206e-07	0.001841753	0.0002689219	ENSG00000175806
Cholesteryl_Esters_to_Total_Lipids_in_Medium_LDL_percentage	13	rs116847633	9	80457302	8.11402e-05	0.03687034	0.04143487	ENSG00000156052
Cholesteryl_Esters_to_Total_Lipids_in_Medium_LDL_percentage	14	rs6584356	10	102050242	0.0001490174	0.05062352	0.03623323	ENSG00000107593
Cholesteryl_Esters_to_Total_Lipids_in_Medium_LDL_percentage	15	rs7947951	11	13356030	9.429659e-06	0.01071422	0.003753871	ENSG00000133794
Cholesteryl_Esters_to_Total_Lipids_in_Medium_LDL_percentage	16	rs174528	11	61543499	1.53874e-11	4.884522e-06	6.799742e-08	ENSG00000134825
Cholesteryl_Esters_to_Total_Lipids_in_Medium_LDL_percentage	17	rs10896076	11	65840668	1.638918e-06	0.003817064	0.0269053	ENSG00000175115
Cholesteryl_Esters_to_Total_Lipids_in_Medium_LDL_percentage	18	rs610293	11	66310380	8.293373e-05	0.03733571	0.02389303	ENSG00000248746
Cholesteryl_Esters_to_Total_Lipids_in_Medium_LDL_percentage	19	rs3782125	12	57857000	0.0001578008	0.05204635	0.03759295	ENSG00000123329
Cholesteryl_Esters_to_Total_Lipids_in_Medium_LDL_percentage	20	rs11614208	12	75575746	0.0002137321	0.06141402	0.04581335	ENSG00000166006
Cholesteryl_Esters_to_Total_Lipids_in_Medium_LDL_percentage	21	rs60476972	16	9152663	5.801997e-05	0.0304292	0.01818075	ENSG00000182831
Cholesteryl_Esters_to_Total_Lipids_in_Medium_LDL_percentage	22	rs4788204	16	29995218	6.645561e-05	0.03286875	0.0491469	ENSG00000169592
Cholesteryl_Esters_to_Total_Lipids_in_Medium_LDL_percentage	23	rs3852788	16	72225786	8.638798e-05	0.03820431	0.02465143	ENSG00000257017
Cholesteryl_Esters_to_Total_Lipids_in_Medium_LDL_percentage	24	rs11650008	17	34892731	0.0001088064	0.04319375	0.02915175	ENSG00000277161
Cholesteryl_Esters_to_Total_Lipids_in_Medium_LDL_percentage	25	rs11657846	17	48816797	0.0002277936	0.06354859	0.047682	ENSG00000108846
Cholesteryl_Esters_to_Total_Lipids_in_Medium_LDL_percentage	26	rs237465	20	48034156	1.136933e-07	0.0005387089	0.009337412	ENSG00000158445
Cholesteryl_Esters_to_Total_Lipids_in_Medium_VLDL_percentage	1	rs1284373	1	33355923	0.0001563238	0.05192449	0.03735749	ENSG00000116514
Cholesteryl_Esters_to_Total_Lipids_in_Medium_VLDL_percentage	2	rs10788930	1	51118253	0.0001609632	0.05273472	0.02248151	ENSG00000085832
Cholesteryl_Esters_to_Total_Lipids_in_Medium_VLDL_percentage	3	rs652651	1	109844532	0.000456619	0.09221708	0.04446865	ENSG00000143028
Cholesteryl_Esters_to_Total_Lipids_in_Medium_VLDL_percentage	4	rs35322831	1	150412744	8.128742e-05	0.03698378	0.03709072	ENSG00000266472
Cholesteryl_Esters_to_Total_Lipids_in_Medium_VLDL_percentage	5	rs6733447	2	21198136	0.0001155331	0.04461587	0.01782819	ENSG00000143869
Cholesteryl_Esters_to_Total_Lipids_in_Medium_VLDL_percentage	5	rs62122481	2	21216815	8.454622e-05	0.03782092	0.01417959	ENSG00000084674
Cholesteryl_Esters_to_Total_Lipids_in_Medium_VLDL_percentage	6	rs60960031	2	21530659	1.799762e-06	0.00406673	0.0006196794	ENSG00000218819
Cholesteryl_Esters_to_Total_Lipids_in_Medium_VLDL_percentage	7	rs55784432	2	27021417	0.0001332891	0.0479531	0.01973134	ENSG00000115163
Cholesteryl_Esters_to_Total_Lipids_in_Medium_VLDL_percentage	8	rs115961201	2	27704896	0.0002619055	0.06852512	0.03119424	ENSG00000115234
Cholesteryl_Esters_to_Total_Lipids_in_Medium_VLDL_percentage	8	rs55861662	2	27989110	0.0004216902	0.08845144	0.04229685	ENSG00000158019
Cholesteryl_Esters_to_Total_Lipids_in_Medium_VLDL_percentage	8	rs9679543	2	28050951	2.917657e-05	0.02095604	0.006171751	ENSG00000243147
Cholesteryl_Esters_to_Total_Lipids_in_Medium_VLDL_percentage	8	rs2305929	2	28113911	1.397718e-06	0.003473486	0.0005059099	ENSG00000198522
Cholesteryl_Esters_to_Total_Lipids_in_Medium_VLDL_percentage	8	rs7567409	2	28516271	7.998612e-06	0.009636759	0.003745936	ENSG00000075426
Cholesteryl_Esters_to_Total_Lipids_in_Medium_VLDL_percentage	9	rs75620859	2	175294443	0.0001709037	0.0545434	0.04289079	ENSG00000144306
Cholesteryl_Esters_to_Total_Lipids_in_Medium_VLDL_percentage	10	rs3772059	2	241699883	0.0001954307	0.05859105	0.0256693	ENSG00000130294
Cholesteryl_Esters_to_Total_Lipids_in_Medium_VLDL_percentage	11	rs58683249	3	12140265	0.0001107542	0.04367387	0.01729673	ENSG00000157150
Cholesteryl_Esters_to_Total_Lipids_in_Medium_VLDL_percentage	12	rs4680867	3	30059851	0.0001889291	0.05756984	0.02511343	ENSG00000163513
Cholesteryl_Esters_to_Total_Lipids_in_Medium_VLDL_percentage	13	rs67409736	3	52551284	4.487463e-09	5.590631e-05	3.912354e-06	ENSG00000162267
Cholesteryl_Esters_to_Total_Lipids_in_Medium_VLDL_percentage	14	rs9820605	3	70479267	3.593424e-07	0.001364453	0.0003065457	ENSG00000242120
Cholesteryl_Esters_to_Total_Lipids_in_Medium_VLDL_percentage	15	rs6815306	4	86966327	0.0001107542	0.04367387	0.03698769	ENSG00000109339
Cholesteryl_Esters_to_Total_Lipids_in_Medium_VLDL_percentage	16	rs28493806	4	106106709	7.750664e-05	0.0360037	0.0199649	ENSG00000168769
Cholesteryl_Esters_to_Total_Lipids_in_Medium_VLDL_percentage	17	rs13436579	5	74469107	9.309537e-05	0.03987241	0.01523086	ENSG00000176928
Cholesteryl_Esters_to_Total_Lipids_in_Medium_VLDL_percentage	18	rs803221	5	132210436	0.0001571028	0.05204833	0.02210041	ENSG00000072364
Cholesteryl_Esters_to_Total_Lipids_in_Medium_VLDL_percentage	19	rs1150611	6	13181124	0.0002892515	0.07231948	0.04365728	ENSG00000112137
Cholesteryl_Esters_to_Total_Lipids_in_Medium_VLDL_percentage	20	rs1892251	6	25769349	0.0001046686	0.04241365	0.01667188	ENSG00000186470
Cholesteryl_Esters_to_Total_Lipids_in_Medium_VLDL_percentage	21	rs6927659	6	153397299	7.180654e-06	0.009033938	0.001925139	ENSG00000091844
Cholesteryl_Esters_to_Total_Lipids_in_Medium_VLDL_percentage	22	rs1737604	6	163892317	6.399635e-05	0.03219184	0.01295307	ENSG00000112531
Cholesteryl_Esters_to_Total_Lipids_in_Medium_VLDL_percentage	23	rs6961424	7	1004113	0.0001180798	0.04510208	0.0181025	ENSG00000146540
Cholesteryl_Esters_to_Total_Lipids_in_Medium_VLDL_percentage	24	rs73262722	7	1317167	0.00035105	0.08026397	0.03770094	ENSG00000164853
Cholesteryl_Esters_to_Total_Lipids_in_Medium_VLDL_percentage	25	rs7795172	7	21481693	2.273015e-05	0.01831917	0.005031855	ENSG00000105866
Cholesteryl_Esters_to_Total_Lipids_in_Medium_VLDL_percentage	26	rs2721806	7	24780053	2.311695e-05	0.01848828	0.01767194	ENSG00000105928
Cholesteryl_Esters_to_Total_Lipids_in_Medium_VLDL_percentage	27	rs11556924	7	129663496	0.0001037302	0.04221283	0.01647243	ENSG00000091732
Cholesteryl_Esters_to_Total_Lipids_in_Medium_VLDL_percentage	28	rs4840410	8	9234069	4.975515e-05	0.02793025	0.009429761	ENSG00000175806
Cholesteryl_Esters_to_Total_Lipids_in_Medium_VLDL_percentage	28	rs17732230	8	9320890	0.0001377573	0.04877456	0.02020655	ENSG00000175806
Cholesteryl_Esters_to_Total_Lipids_in_Medium_VLDL_percentage	28	rs7813581	8	9882652	1.569246e-09	3.543981e-05	5.281683e-06	ENSG00000175806
Cholesteryl_Esters_to_Total_Lipids_in_Medium_VLDL_percentage	28	rs7816713	8	10186789	1.361072e-06	0.003413057	0.0004950807	ENSG00000175806
Cholesteryl_Esters_to_Total_Lipids_in_Medium_VLDL_percentage	28	rs79664008	8	10228833	0.0003527306	0.08047144	0.0378158	ENSG00000175806
Cholesteryl_Esters_to_Total_Lipids_in_Medium_VLDL_percentage	28	rs35370321	8	11426400	0.0001141304	0.04434349	0.01767451	ENSG00000136573
Cholesteryl_Esters_to_Total_Lipids_in_Medium_VLDL_percentage	28	rs61579736	8	11518464	0.0001965504	0.05876348	0.02576317	ENSG00000079459
Cholesteryl_Esters_to_Total_Lipids_in_Medium_VLDL_percentage	29	rs7007192	8	106446647	5.289501e-05	0.0289418	0.02213621	ENSG00000169946
Cholesteryl_Esters_to_Total_Lipids_in_Medium_VLDL_percentage	30	rs11786083	8	145050358	1.804885e-07	0.0008032651	9.797305e-05	ENSG00000178209
Cholesteryl_Esters_to_Total_Lipids_in_Medium_VLDL_percentage	31	rs567563	9	14066065	0.0004482708	0.09134394	0.04396507	ENSG00000147862
Cholesteryl_Esters_to_Total_Lipids_in_Medium_VLDL_percentage	32	rs10870149	9	139254897	0.0004436236	0.09085082	0.04368067	ENSG00000187796
Cholesteryl_Esters_to_Total_Lipids_in_Medium_VLDL_percentage	33	rs7947951	11	13356030	9.429659e-06	0.0107197	0.002414748	ENSG00000133794
Cholesteryl_Esters_to_Total_Lipids_in_Medium_VLDL_percentage	34	rs12794714	11	14913575	7.637929e-05	0.03571211	0.01313011	ENSG00000129083
Cholesteryl_Esters_to_Total_Lipids_in_Medium_VLDL_percentage	35	rs150866497	11	49273124	0.0001700542	0.05439299	0.0331082	ENSG00000086205
Cholesteryl_Esters_to_Total_Lipids_in_Medium_VLDL_percentage	36	rs198419	11	61519542	3.257147e-06	0.005710707	0.0009994959	ENSG00000134780
Cholesteryl_Esters_to_Total_Lipids_in_Medium_VLDL_percentage	36	rs174528	11	61543499	1.53874e-11	4.72125e-06	9.779842e-08	ENSG00000134825
Cholesteryl_Esters_to_Total_Lipids_in_Medium_VLDL_percentage	37	rs2524292	11	61695146	0.0001335913	0.04800951	0.01976398	ENSG00000134824
Cholesteryl_Esters_to_Total_Lipids_in_Medium_VLDL_percentage	38	rs10896076	11	65840668	1.638918e-06	0.003840375	0.003385626	ENSG00000175115
Cholesteryl_Esters_to_Total_Lipids_in_Medium_VLDL_percentage	39	rs11237837	11	79153448	1.821661e-05	0.01615073	0.04249972	ENSG00000149256
Cholesteryl_Esters_to_Total_Lipids_in_Medium_VLDL_percentage	40	rs1729408	11	116674818	0.0003901462	0.08485074	0.04024043	ENSG00000168092
Cholesteryl_Esters_to_Total_Lipids_in_Medium_VLDL_percentage	41	rs5134	11	116702579	8.679651e-05	0.03838036	0.03734422	ENSG00000149591
Cholesteryl_Esters_to_Total_Lipids_in_Medium_VLDL_percentage	42	rs74691084	11	116893790	0.0004005415	0.08601665	0.04089261	ENSG00000168092
Cholesteryl_Esters_to_Total_Lipids_in_Medium_VLDL_percentage	43	rs11611146	12	2519464	0.0004783191	0.0944141	0.04595429	ENSG00000151067
Cholesteryl_Esters_to_Total_Lipids_in_Medium_VLDL_percentage	44	rs1124417	12	26331906	0.0004621727	0.09278915	0.04479859	ENSG00000123095
Cholesteryl_Esters_to_Total_Lipids_in_Medium_VLDL_percentage	45	rs3782125	12	57857000	0.0001578008	0.05215877	0.0221643	ENSG00000123329
Cholesteryl_Esters_to_Total_Lipids_in_Medium_VLDL_percentage	46	rs588882	12	69670096	0.0001240669	0.046205	0.01872475	ENSG00000090382
Cholesteryl_Esters_to_Total_Lipids_in_Medium_VLDL_percentage	47	rs10735076	12	110915231	0.000162354	0.05299439	0.02493442	ENSG00000111229
Cholesteryl_Esters_to_Total_Lipids_in_Medium_VLDL_percentage	48	rs11065358	12	121384495	0.0002087843	0.06073609	0.02685681	ENSG00000157895
Cholesteryl_Esters_to_Total_Lipids_in_Medium_VLDL_percentage	49	rs9671125	13	31324298	3.697849e-07	0.00139181	0.01192459	ENSG00000132965
Cholesteryl_Esters_to_Total_Lipids_in_Medium_VLDL_percentage	50	rs1190824	14	58671059	0.0004061959	0.08668	0.04127519	ENSG00000131966
Cholesteryl_Esters_to_Total_Lipids_in_Medium_VLDL_percentage	51	rs72719486	15	43189471	2.39822e-05	0.01885655	0.005251053	ENSG00000128881
Cholesteryl_Esters_to_Total_Lipids_in_Medium_VLDL_percentage	52	rs12442771	15	56032099	0.0001554098	0.05177839	0.02194425	ENSG00000166450
Cholesteryl_Esters_to_Total_Lipids_in_Medium_VLDL_percentage	53	rs8039305	15	91422543	1.610909e-07	0.0007303462	0.04778976	ENSG00000182511
Cholesteryl_Esters_to_Total_Lipids_in_Medium_VLDL_percentage	54	rs2252523	16	1997614	0.0004510559	0.09163703	0.04494044	ENSG00000074071
Cholesteryl_Esters_to_Total_Lipids_in_Medium_VLDL_percentage	55	rs7193532	16	29962802	2.330299e-05	0.01856861	0.005133603	ENSG00000169592
Cholesteryl_Esters_to_Total_Lipids_in_Medium_VLDL_percentage	56	rs9901901	17	26610513	0.0003756706	0.08320839	0.03933113	ENSG00000004139
Cholesteryl_Esters_to_Total_Lipids_in_Medium_VLDL_percentage	57	rs11650008	17	34892731	0.0001088064	0.0432782	0.0170735	ENSG00000277161
Cholesteryl_Esters_to_Total_Lipids_in_Medium_VLDL_percentage	58	rs2523162	17	42179281	5.520171e-05	0.02966022	0.0292095	ENSG00000168591
Cholesteryl_Esters_to_Total_Lipids_in_Medium_VLDL_percentage	59	rs72858219	17	78590588	4.776278e-05	0.02734569	0.009617421	ENSG00000171246
Cholesteryl_Esters_to_Total_Lipids_in_Medium_VLDL_percentage	60	rs1968437	19	11069264	0.0003778111	0.08345519	0.03946778	ENSG00000127616
Cholesteryl_Esters_to_Total_Lipids_in_Medium_VLDL_percentage	61	rs111492783	19	19357612	7.53791e-07	0.002254026	0.0243732	ENSG00000250067
Cholesteryl_Esters_to_Total_Lipids_in_Medium_VLDL_percentage	62	rs6120663	20	33081906	0.0004412975	0.09060205	0.0435372	ENSG00000078747
Cholesteryl_Esters_to_Total_Lipids_in_Medium_VLDL_percentage	63	rs6068282	20	51237905	0.0003390125	0.07874835	0.0368618	ENSG00000182463
Cholesteryl_Esters_to_Total_Lipids_in_Small_HDL_percentage	1	rs4078110	1	161228800	4.864969e-05	0.02761147	0.01506426	ENSG00000158874
Cholesteryl_Esters_to_Total_Lipids_in_Small_HDL_percentage	2	rs6733447	2	21198136	0.0001155331	0.04457767	0.02799498	ENSG00000143869
Cholesteryl_Esters_to_Total_Lipids_in_Small_HDL_percentage	3	rs115961201	2	27704896	0.0002619055	0.0685491	0.04685733	ENSG00000115234
Cholesteryl_Esters_to_Total_Lipids_in_Small_HDL_percentage	3	rs9679543	2	28050951	2.917657e-05	0.02100357	0.01009368	ENSG00000243147
Cholesteryl_Esters_to_Total_Lipids_in_Small_HDL_percentage	3	rs2305929	2	28113911	1.397718e-06	0.003472496	0.0006527959	ENSG00000198522
Cholesteryl_Esters_to_Total_Lipids_in_Small_HDL_percentage	5	rs2244271	2	198286581	4.769934e-05	0.02733097	0.03686345	ENSG00000115524
Cholesteryl_Esters_to_Total_Lipids_in_Small_HDL_percentage	6	rs6777217	3	36979042	1.425818e-05	0.01399402	0.007305159	ENSG00000093167
Cholesteryl_Esters_to_Total_Lipids_in_Small_HDL_percentage	7	rs11709284	3	52559705	1.922261e-08	0.0001352719	0.000902632	ENSG00000162267
Cholesteryl_Esters_to_Total_Lipids_in_Small_HDL_percentage	8	rs12510053	4	39648294	0.0002565704	0.0677621	0.04626191	ENSG00000109814
Cholesteryl_Esters_to_Total_Lipids_in_Small_HDL_percentage	9	rs4364253	4	87010825	0.0001044697	0.04233594	0.02614095	ENSG00000109339
Cholesteryl_Esters_to_Total_Lipids_in_Small_HDL_percentage	10	rs2903386	4	106099809	7.735843e-05	0.03594195	0.02119961	ENSG00000168769
Cholesteryl_Esters_to_Total_Lipids_in_Small_HDL_percentage	11	rs6902211	6	25767437	1.859608e-06	0.004143009	0.005087445	ENSG00000186470
Cholesteryl_Esters_to_Total_Lipids_in_Small_HDL_percentage	12	rs9400888	6	116422534	0.000245929	0.06624075	0.04510021	ENSG00000178425
Cholesteryl_Esters_to_Total_Lipids_in_Small_HDL_percentage	13	rs6961424	7	1004113	0.0001180798	0.04506325	0.02839658	ENSG00000146540
Cholesteryl_Esters_to_Total_Lipids_in_Small_HDL_percentage	14	rs2158063	7	24777871	0.0001492067	0.05073006	0.03372639	ENSG00000105926
Cholesteryl_Esters_to_Total_Lipids_in_Small_HDL_percentage	15	rs11556924	7	129663496	0.0001037302	0.04217775	0.02601012	ENSG00000091732
Cholesteryl_Esters_to_Total_Lipids_in_Small_HDL_percentage	16	rs35374337	7	140638313	3.603511e-06	0.006060021	0.0377095	ENSG00000090263
Cholesteryl_Esters_to_Total_Lipids_in_Small_HDL_percentage	17	rs6601302	8	9239458	1.422434e-05	0.01397356	0.005526587	ENSG00000175806
Cholesteryl_Esters_to_Total_Lipids_in_Small_HDL_percentage	17	rs998019	8	9692541	1.580987e-08	0.0001169854	1.369147e-05	ENSG00000175806
Cholesteryl_Esters_to_Total_Lipids_in_Small_HDL_percentage	18	rs10113411	8	38106777	0.0002246284	0.063198	0.04363593	ENSG00000147535
Cholesteryl_Esters_to_Total_Lipids_in_Small_HDL_percentage	19	rs28642213	9	139248082	0.0001410339	0.04932426	0.03192741	ENSG00000148384
Cholesteryl_Esters_to_Total_Lipids_in_Small_HDL_percentage	20	rs7947951	11	13356030	9.429659e-06	0.01078739	0.003846454	ENSG00000133794
Cholesteryl_Esters_to_Total_Lipids_in_Small_HDL_percentage	21	rs174556	11	61580635	5.471741e-10	1.839847e-05	5.61386e-05	ENSG00000134824
Cholesteryl_Esters_to_Total_Lipids_in_Small_HDL_percentage	22	rs10896076	11	65840668	1.638918e-06	0.003838461	0.01234795	ENSG00000175115
Cholesteryl_Esters_to_Total_Lipids_in_Small_HDL_percentage	23	rs583219	11	116723171	5.239443e-05	0.02877909	0.02031573	ENSG00000160584
Cholesteryl_Esters_to_Total_Lipids_in_Small_HDL_percentage	24	rs7106928	11	130809259	0.0001123034	0.04394624	0.02747276	ENSG00000120451
Cholesteryl_Esters_to_Total_Lipids_in_Small_HDL_percentage	25	rs11065358	12	121384495	0.0002087843	0.0607413	0.0408569	ENSG00000157895
Cholesteryl_Esters_to_Total_Lipids_in_Small_HDL_percentage	25	rs113391942	12	121452130	0.0002470388	0.06639198	0.0452169	ENSG00000157895
Cholesteryl_Esters_to_Total_Lipids_in_Small_HDL_percentage	26	rs8546	12	124809027	0.0001406249	0.04925179	0.03186729	ENSG00000196498
Cholesteryl_Esters_to_Total_Lipids_in_Small_HDL_percentage	27	rs17604349	16	72210865	4.712786e-05	0.02715959	0.01471898	ENSG00000118557
Cholesteryl_Esters_to_Total_Lipids_in_Small_HDL_percentage	28	rs10424305	19	2737551	0.0001018784	0.04177659	0.03134294	ENSG00000104969
Cholesteryl_Esters_to_Total_Lipids_in_Small_HDL_percentage	29	rs4578918	20	44721656	2.917657e-05	0.02100357	0.01009368	ENSG00000101017
Cholesteryl_Esters_to_Total_Lipids_in_Small_LDL_percentage	1	rs75733320	1	115373820	6.134008e-05	0.03137191	0.02177897	ENSG00000009307
Cholesteryl_Esters_to_Total_Lipids_in_Small_LDL_percentage	2	rs6733447	2	21198136	0.0001155331	0.04452959	0.03357671	ENSG00000143869
Cholesteryl_Esters_to_Total_Lipids_in_Small_LDL_percentage	2	rs62122481	2	21216815	8.454622e-05	0.03773832	0.02725298	ENSG00000084674
Cholesteryl_Esters_to_Total_Lipids_in_Small_LDL_percentage	3	rs55784432	2	27021417	0.0001332891	0.04786338	0.03681545	ENSG00000115163
Cholesteryl_Esters_to_Total_Lipids_in_Small_LDL_percentage	4	rs9679543	2	28050951	2.917657e-05	0.02093649	0.01258564	ENSG00000243147
Cholesteryl_Esters_to_Total_Lipids_in_Small_LDL_percentage	4	rs2305929	2	28113911	1.397718e-06	0.003426526	0.0009371296	ENSG00000198522
Cholesteryl_Esters_to_Total_Lipids_in_Small_LDL_percentage	6	rs11715554	3	36964216	1.313747e-06	0.003284901	0.02849967	ENSG00000093167
Cholesteryl_Esters_to_Total_Lipids_in_Small_LDL_percentage	7	rs77223362	3	52865125	0.0001940494	0.05828656	0.04650455	ENSG00000055955
Cholesteryl_Esters_to_Total_Lipids_in_Small_LDL_percentage	8	rs10937241	3	185822774	1.792572e-05	0.01599428	0.008587495	ENSG00000244405
Cholesteryl_Esters_to_Total_Lipids_in_Small_LDL_percentage	9	rs700571	5	94140239	0.0001311987	0.04747035	0.03643199	ENSG00000175471
Cholesteryl_Esters_to_Total_Lipids_in_Small_LDL_percentage	10	rs155073	5	169239816	4.017263e-06	0.006383476	0.02508823	ENSG00000134516
Cholesteryl_Esters_to_Total_Lipids_in_Small_LDL_percentage	11	rs4712938	6	25449269	3.070397e-05	0.0214912	0.01306714	ENSG00000079691
Cholesteryl_Esters_to_Total_Lipids_in_Small_LDL_percentage	12	rs576791	6	116427814	2.508629e-05	0.0192956	0.03527739	ENSG00000178425
Cholesteryl_Esters_to_Total_Lipids_in_Small_LDL_percentage	13	rs2107449	7	21488929	4.966053e-05	0.02785755	0.02626467	ENSG00000105866
Cholesteryl_Esters_to_Total_Lipids_in_Small_LDL_percentage	14	rs11768292	7	65474801	0.000177046	0.05551512	0.04401811	ENSG00000169919
Cholesteryl_Esters_to_Total_Lipids_in_Small_LDL_percentage	15	rs4840410	8	9234069	4.975515e-05	0.02788469	0.01872033	ENSG00000175806
Cholesteryl_Esters_to_Total_Lipids_in_Small_LDL_percentage	15	rs17732230	8	9320890	0.0001377573	0.0486832	0.04655751	ENSG00000175806
Cholesteryl_Esters_to_Total_Lipids_in_Small_LDL_percentage	15	rs28630503	8	10009016	1.094203e-07	0.000513992	8.110228e-05	ENSG00000175806
Cholesteryl_Esters_to_Total_Lipids_in_Small_LDL_percentage	15	rs61579736	8	11518464	0.0001965504	0.05867359	0.04685178	ENSG00000079459
Cholesteryl_Esters_to_Total_Lipids_in_Small_LDL_percentage	16	rs6584356	10	102050242	0.0001490174	0.0506367	0.04063124	ENSG00000107593
Cholesteryl_Esters_to_Total_Lipids_in_Small_LDL_percentage	17	rs7947951	11	13356030	9.429659e-06	0.01072408	0.005063297	ENSG00000133794
Cholesteryl_Esters_to_Total_Lipids_in_Small_LDL_percentage	18	rs198419	11	61519542	3.257147e-06	0.005677669	0.00201401	ENSG00000134780
Cholesteryl_Esters_to_Total_Lipids_in_Small_LDL_percentage	18	rs174528	11	61543499	1.53874e-11	4.320189e-06	7.948502e-08	ENSG00000134825
Cholesteryl_Esters_to_Total_Lipids_in_Small_LDL_percentage	19	rs2524292	11	61695146	0.0001335913	0.04791969	0.03687038	ENSG00000134824
Cholesteryl_Esters_to_Total_Lipids_in_Small_LDL_percentage	20	rs494606	11	116714118	4.364583e-05	0.0260174	0.01705048	ENSG00000160584
Cholesteryl_Esters_to_Total_Lipids_in_Small_LDL_percentage	21	rs11065358	12	121384495	0.0002087843	0.06064872	0.04862726	ENSG00000157895
Cholesteryl_Esters_to_Total_Lipids_in_Small_LDL_percentage	22	rs7497362	15	74043523	3.125e-05	0.02168282	0.03957432	ENSG00000205363
Cholesteryl_Esters_to_Total_Lipids_in_Small_LDL_percentage	23	rs60476972	16	9152663	5.801997e-05	0.03044003	0.02096211	ENSG00000182831
Cholesteryl_Esters_to_Total_Lipids_in_Small_VLDL_percentage	1	rs7553439	1	50861622	2.227535e-05	0.01814434	0.02301255	ENSG00000142700
Cholesteryl_Esters_to_Total_Lipids_in_Small_VLDL_percentage	2	rs1817342	1	61048100	3.417377e-06	0.005853575	0.01533158	ENSG00000162598
Cholesteryl_Esters_to_Total_Lipids_in_Small_VLDL_percentage	3	rs652651	1	109844532	0.000456619	0.09220981	0.04813766	ENSG00000143028
Cholesteryl_Esters_to_Total_Lipids_in_Small_VLDL_percentage	4	rs12729719	1	150454143	8.985732e-06	0.01040818	0.002718794	ENSG00000266472
Cholesteryl_Esters_to_Total_Lipids_in_Small_VLDL_percentage	5	rs9804056	1	174907168	0.0002066921	0.06034379	0.02928779	ENSG00000152061
Cholesteryl_Esters_to_Total_Lipids_in_Small_VLDL_percentage	6	rs823130	1	205714372	0.0002613052	0.06840389	0.03399727	ENSG00000162877
Cholesteryl_Esters_to_Total_Lipids_in_Small_VLDL_percentage	7	rs62122481	2	21216815	8.454622e-05	0.03777203	0.01609917	ENSG00000084674
Cholesteryl_Esters_to_Total_Lipids_in_Small_VLDL_percentage	8	rs733760	2	21534298	4.958221e-07	0.00167332	0.000238256	ENSG00000218819
Cholesteryl_Esters_to_Total_Lipids_in_Small_VLDL_percentage	9	rs55784432	2	27021417	0.0001332891	0.04789017	0.04998785	ENSG00000115163
Cholesteryl_Esters_to_Total_Lipids_in_Small_VLDL_percentage	10	rs115961201	2	27704896	0.0002619055	0.06849171	0.0340486	ENSG00000115234
Cholesteryl_Esters_to_Total_Lipids_in_Small_VLDL_percentage	10	rs55861662	2	27989110	0.0004216902	0.08844055	0.04581945	ENSG00000158019
Cholesteryl_Esters_to_Total_Lipids_in_Small_VLDL_percentage	10	rs9679543	2	28050951	2.917657e-05	0.02097462	0.007231595	ENSG00000243147
Cholesteryl_Esters_to_Total_Lipids_in_Small_VLDL_percentage	10	rs2305929	2	28113911	1.397718e-06	0.003445719	0.0005654056	ENSG00000198522
Cholesteryl_Esters_to_Total_Lipids_in_Small_VLDL_percentage	12	rs113541710	2	73511262	0.0002349694	0.06465086	0.0318041	ENSG00000124356
Cholesteryl_Esters_to_Total_Lipids_in_Small_VLDL_percentage	13	rs58683249	3	12140265	0.0001107542	0.04361816	0.01942302	ENSG00000157150
Cholesteryl_Esters_to_Total_Lipids_in_Small_VLDL_percentage	14	rs4680867	3	30059851	0.0001889291	0.05750832	0.03654751	ENSG00000163513
Cholesteryl_Esters_to_Total_Lipids_in_Small_VLDL_percentage	15	rs1076872	3	50329826	2.972987e-05	0.02117876	0.009022383	ENSG00000186792
Cholesteryl_Esters_to_Total_Lipids_in_Small_VLDL_percentage	16	rs10937241	3	185822774	1.792572e-05	0.01602573	0.004864515	ENSG00000244405
Cholesteryl_Esters_to_Total_Lipids_in_Small_VLDL_percentage	17	rs6531896	4	86949017	6.201328e-05	0.03158132	0.037098	ENSG00000109339
Cholesteryl_Esters_to_Total_Lipids_in_Small_VLDL_percentage	18	rs2903386	4	106099809	7.735843e-05	0.03591903	0.01509972	ENSG00000168769
Cholesteryl_Esters_to_Total_Lipids_in_Small_VLDL_percentage	19	rs13436579	5	74469107	9.309537e-05	0.03982162	0.01722505	ENSG00000176928
Cholesteryl_Esters_to_Total_Lipids_in_Small_VLDL_percentage	20	rs13171682	5	80789039	0.0001365532	0.04849172	0.02236406	ENSG00000145687
Cholesteryl_Esters_to_Total_Lipids_in_Small_VLDL_percentage	21	rs803221	5	132210436	0.0001571028	0.0519773	0.0244906	ENSG00000072364
Cholesteryl_Esters_to_Total_Lipids_in_Small_VLDL_percentage	22	rs4236040	6	25761209	1.475793e-06	0.00356939	0.001377575	ENSG00000186470
Cholesteryl_Esters_to_Total_Lipids_in_Small_VLDL_percentage	23	rs9399635	6	148421224	3.944096e-05	0.02461931	0.01136026	ENSG00000111961
Cholesteryl_Esters_to_Total_Lipids_in_Small_VLDL_percentage	24	rs7755574	6	153364643	8.040354e-05	0.03670305	0.03821769	ENSG00000091844
Cholesteryl_Esters_to_Total_Lipids_in_Small_VLDL_percentage	25	rs1744926	6	163891894	5.956028e-05	0.0309048	0.01250592	ENSG00000112531
Cholesteryl_Esters_to_Total_Lipids_in_Small_VLDL_percentage	26	rs6961424	7	1004113	0.0001180798	0.04504417	0.02027688	ENSG00000146540
Cholesteryl_Esters_to_Total_Lipids_in_Small_VLDL_percentage	27	rs7810841	7	21533758	7.400795e-07	0.002203021	0.0003333271	ENSG00000105877
Cholesteryl_Esters_to_Total_Lipids_in_Small_VLDL_percentage	28	rs7794234	7	131851256	5.003886e-05	0.02798903	0.04579992	ENSG00000221866
Cholesteryl_Esters_to_Total_Lipids_in_Small_VLDL_percentage	29	rs12546962	8	9198185	0.000205813	0.06020063	0.02920415	ENSG00000147324
Cholesteryl_Esters_to_Total_Lipids_in_Small_VLDL_percentage	29	rs73207108	8	9681519	1.384375e-05	0.01368914	0.003920092	ENSG00000175806
Cholesteryl_Esters_to_Total_Lipids_in_Small_VLDL_percentage	29	rs17150950	8	9881009	1.646279e-08	0.0001210657	1.243807e-05	ENSG00000175806
Cholesteryl_Esters_to_Total_Lipids_in_Small_VLDL_percentage	29	rs57737477	8	10180328	6.097245e-05	0.03129759	0.01636674	ENSG00000175806
Cholesteryl_Esters_to_Total_Lipids_in_Small_VLDL_percentage	29	rs6984231	8	10227228	0.0001106414	0.04359547	0.01940944	ENSG00000175806
Cholesteryl_Esters_to_Total_Lipids_in_Small_VLDL_percentage	29	rs2127128	8	11434929	8.985732e-06	0.01040818	0.002718794	ENSG00000136573
Cholesteryl_Esters_to_Total_Lipids_in_Small_VLDL_percentage	30	rs16887277	8	38101159	0.0003512901	0.08027557	0.04782954	ENSG00000147535
Cholesteryl_Esters_to_Total_Lipids_in_Small_VLDL_percentage	31	rs6993953	8	145000321	2.142389e-08	0.0001467835	1.580461e-05	ENSG00000178209
Cholesteryl_Esters_to_Total_Lipids_in_Small_VLDL_percentage	32	rs441233	9	136876021	3.571443e-05	0.02337499	0.008487309	ENSG00000169925
Cholesteryl_Esters_to_Total_Lipids_in_Small_VLDL_percentage	33	rs28578070	9	139248216	0.0003140247	0.07543666	0.03810849	ENSG00000160360
Cholesteryl_Esters_to_Total_Lipids_in_Small_VLDL_percentage	34	rs7947951	11	13356030	9.429659e-06	0.01072739	0.002829366	ENSG00000133794
Cholesteryl_Esters_to_Total_Lipids_in_Small_VLDL_percentage	35	rs198460	11	61524974	6.530151e-06	0.00850549	0.01410083	ENSG00000134780
Cholesteryl_Esters_to_Total_Lipids_in_Small_VLDL_percentage	35	rs174528	11	61543499	1.53874e-11	4.070451e-06	9.990618e-08	ENSG00000134825
Cholesteryl_Esters_to_Total_Lipids_in_Small_VLDL_percentage	36	rs10897454	11	63622030	2.559601e-06	0.00495904	0.004485397	ENSG00000072518
Cholesteryl_Esters_to_Total_Lipids_in_Small_VLDL_percentage	37	rs1729408	11	116674818	0.0003901462	0.08483649	0.04362729	ENSG00000168092
Cholesteryl_Esters_to_Total_Lipids_in_Small_VLDL_percentage	38	rs494606	11	116714118	4.364583e-05	0.02604459	0.009910234	ENSG00000160584
Cholesteryl_Esters_to_Total_Lipids_in_Small_VLDL_percentage	39	rs74691084	11	116893790	0.0004005415	0.08600342	0.04432054	ENSG00000168092
Cholesteryl_Esters_to_Total_Lipids_in_Small_VLDL_percentage	40	rs1124417	12	26331906	0.0004621727	0.09278243	0.04848984	ENSG00000123095
Cholesteryl_Esters_to_Total_Lipids_in_Small_VLDL_percentage	41	rs11065358	12	121384495	0.0002087843	0.06068209	0.02948543	ENSG00000157895
Cholesteryl_Esters_to_Total_Lipids_in_Small_VLDL_percentage	42	rs1190824	14	58671059	0.0004061959	0.08666741	0.04472891	ENSG00000131966
Cholesteryl_Esters_to_Total_Lipids_in_Small_VLDL_percentage	43	rs11073288	15	38360209	0.0001050095	0.04243228	0.04245136	ENSG00000166068
Cholesteryl_Esters_to_Total_Lipids_in_Small_VLDL_percentage	44	rs34933034	15	75079474	1.405118e-05	0.01381766	0.003969771	ENSG00000140474
Cholesteryl_Esters_to_Total_Lipids_in_Small_VLDL_percentage	45	rs8039305	15	91422543	1.610909e-07	0.0007206216	9.258171e-05	ENSG00000182511
Cholesteryl_Esters_to_Total_Lipids_in_Small_VLDL_percentage	46	rs8057735	16	4413818	0.0001007936	0.04151995	0.03158951	ENSG00000262246
Cholesteryl_Esters_to_Total_Lipids_in_Small_VLDL_percentage	47	rs683544	16	57408778	8.422407e-05	0.0376908	0.01605455	ENSG00000006210
Cholesteryl_Esters_to_Total_Lipids_in_Small_VLDL_percentage	48	rs118191970	16	71887756	9.202569e-05	0.03957572	0.01708997	ENSG00000257017
Cholesteryl_Esters_to_Total_Lipids_in_Small_VLDL_percentage	49	rs464349	16	89656251	1.648673e-05	0.01523219	0.04337993	ENSG00000131165
Cholesteryl_Esters_to_Total_Lipids_in_Small_VLDL_percentage	50	rs9901901	17	26610513	0.0003756706	0.08319275	0.0426621	ENSG00000004139
Cholesteryl_Esters_to_Total_Lipids_in_Small_VLDL_percentage	51	rs2934971	17	37854507	0.000298851	0.07354144	0.03700058	ENSG00000161395
Cholesteryl_Esters_to_Total_Lipids_in_Small_VLDL_percentage	52	rs4789143	17	73128150	9.715621e-05	0.04073008	0.01772408	ENSG00000125449
Cholesteryl_Esters_to_Total_Lipids_in_Small_VLDL_percentage	53	rs8073414	17	78615899	2.029253e-05	0.01721074	0.005373466	ENSG00000171246
Cholesteryl_Esters_to_Total_Lipids_in_Small_VLDL_percentage	54	rs1968437	19	11069264	0.0003778111	0.08343976	0.04280714	ENSG00000127616
Cholesteryl_Esters_to_Total_Lipids_in_Very_Large_HDL_percentage	1	rs11265575	1	161227983	0.0001065135	0.04261776	0.02462602	ENSG00000158864
Cholesteryl_Esters_to_Total_Lipids_in_Very_Large_HDL_percentage	2	rs6733447	2	21198136	0.0001155331	0.04442778	0.02611537	ENSG00000143869
Cholesteryl_Esters_to_Total_Lipids_in_Very_Large_HDL_percentage	3	rs62122481	2	21216815	8.454622e-05	0.03764498	0.02079605	ENSG00000084674
Cholesteryl_Esters_to_Total_Lipids_in_Very_Large_HDL_percentage	4	rs6776697	3	36985664	1.280746e-05	0.01289404	0.01146537	ENSG00000093167
Cholesteryl_Esters_to_Total_Lipids_in_Very_Large_HDL_percentage	5	rs524986	3	52228496	3.932129e-06	0.006253313	0.01321079	ENSG00000168268
Cholesteryl_Esters_to_Total_Lipids_in_Very_Large_HDL_percentage	6	rs1516725	3	185824004	4.431962e-05	0.02614741	0.01267021	ENSG00000244405
Cholesteryl_Esters_to_Total_Lipids_in_Very_Large_HDL_percentage	7	rs10264122	7	1009337	0.0001731311	0.05471523	0.03463117	ENSG00000146540
Cholesteryl_Esters_to_Total_Lipids_in_Very_Large_HDL_percentage	8	rs4721548	7	2330496	0.0002086294	0.06048755	0.03923535	ENSG00000122687
Cholesteryl_Esters_to_Total_Lipids_in_Very_Large_HDL_percentage	9	rs11556924	7	129663496	0.0001037302	0.04202815	0.02414086	ENSG00000091732
Cholesteryl_Esters_to_Total_Lipids_in_Very_Large_HDL_percentage	10	rs35374337	7	140638313	3.603511e-06	0.00596798	0.004857567	ENSG00000090263
Cholesteryl_Esters_to_Total_Lipids_in_Very_Large_HDL_percentage	11	rs6601302	8	9239458	1.422434e-05	0.01379696	0.004945277	ENSG00000175806
Cholesteryl_Esters_to_Total_Lipids_in_Very_Large_HDL_percentage	11	rs28414882	8	9694905	1.252302e-08	9.667943e-05	0.0003149729	ENSG00000175806
Cholesteryl_Esters_to_Total_Lipids_in_Very_Large_HDL_percentage	12	rs7947951	11	13356030	9.429659e-06	0.01061757	0.003463406	ENSG00000133794
Cholesteryl_Esters_to_Total_Lipids_in_Very_Large_HDL_percentage	13	rs7108770	11	46648432	0.0002190486	0.06211979	0.04055875	ENSG00000149091
Cholesteryl_Esters_to_Total_Lipids_in_Very_Large_HDL_percentage	14	rs174528	11	61543499	1.53874e-11	4.670289e-06	6.674878e-08	ENSG00000134825
Cholesteryl_Esters_to_Total_Lipids_in_Very_Large_HDL_percentage	15	rs111353282	12	121192321	0.0002477448	0.06624292	0.04390174	ENSG00000157837
Cholesteryl_Esters_to_Total_Lipids_in_Very_Large_HDL_percentage	16	rs2251468	12	121405126	0.0002668016	0.06901001	0.04613098	ENSG00000135114
Cholesteryl_Esters_to_Total_Lipids_in_Very_Large_HDL_percentage	17	rs8546	12	124809027	0.0001406249	0.04908488	0.03001003	ENSG00000196498
Cholesteryl_Esters_to_Total_Lipids_in_Very_Large_HDL_percentage	18	rs3783324	14	100350017	0.0001064285	0.04259998	0.04245429	ENSG00000066629
Cholesteryl_Esters_to_Total_Lipids_in_Very_Large_HDL_percentage	19	rs28756682	16	9170428	0.000123095	0.04583954	0.0409577	ENSG00000182831
Cholesteryl_Esters_to_Total_Lipids_in_Very_Large_HDL_percentage	20	rs9909593	17	37970149	0.0001372649	0.04848505	0.02950278	ENSG00000073605
Cholesteryl_Esters_to_Total_Lipids_in_Very_Large_HDL_percentage	21	rs10410043	19	2696142	0.000195613	0.05839614	0.04380944	ENSG00000176533
Cholesteryl_Esters_to_Total_Lipids_in_Very_Large_HDL_percentage	22	rs6059976	20	33261649	0.0001141585	0.04416126	0.02589607	ENSG00000078747
Cholesteryl_Esters_to_Total_Lipids_in_Very_Large_HDL_percentage	23	rs2425752	20	44702120	1.841259e-05	0.01614574	0.006156727	ENSG00000101017
Cholesteryl_Esters_to_Total_Lipids_in_Very_Large_VLDL_percentage	1	rs1746662	1	33337632	0.0004064313	0.08666479	0.04907988	ENSG00000116514
Cholesteryl_Esters_to_Total_Lipids_in_Very_Large_VLDL_percentage	2	rs7553439	1	50861622	2.227535e-05	0.01812402	0.02438393	ENSG00000142700
Cholesteryl_Esters_to_Total_Lipids_in_Very_Large_VLDL_percentage	3	rs1817342	1	61048100	3.417377e-06	0.005857719	0.01636395	ENSG00000162598
Cholesteryl_Esters_to_Total_Lipids_in_Very_Large_VLDL_percentage	4	rs35562935	1	96689205	5.616399e-05	0.0299185	0.0132508	ENSG00000117569
Cholesteryl_Esters_to_Total_Lipids_in_Very_Large_VLDL_percentage	5	rs6733447	2	21198136	0.0001155331	0.04455683	0.02243723	ENSG00000143869
Cholesteryl_Esters_to_Total_Lipids_in_Very_Large_VLDL_percentage	6	rs62122481	2	21216815	8.454622e-05	0.03776469	0.01798912	ENSG00000084674
Cholesteryl_Esters_to_Total_Lipids_in_Very_Large_VLDL_percentage	7	rs60960031	2	21530659	1.799762e-06	0.004045638	0.001084606	ENSG00000218819
Cholesteryl_Esters_to_Total_Lipids_in_Very_Large_VLDL_percentage	8	rs55784432	2	27021417	0.0001332891	0.04788982	0.02471464	ENSG00000115163
Cholesteryl_Esters_to_Total_Lipids_in_Very_Large_VLDL_percentage	9	rs115961201	2	27704896	0.0002619055	0.06846833	0.03792091	ENSG00000115234
Cholesteryl_Esters_to_Total_Lipids_in_Very_Large_VLDL_percentage	9	rs9679543	2	28050951	2.917657e-05	0.0209622	0.007837308	ENSG00000243147
Cholesteryl_Esters_to_Total_Lipids_in_Very_Large_VLDL_percentage	9	rs2305929	2	28113911	1.397718e-06	0.003453803	0.0005989752	ENSG00000198522
Cholesteryl_Esters_to_Total_Lipids_in_Very_Large_VLDL_percentage	9	rs7567532	2	28528934	8.941572e-06	0.01038106	0.004718733	ENSG00000075426
Cholesteryl_Esters_to_Total_Lipids_in_Very_Large_VLDL_percentage	10	rs3772059	2	241699883	0.0001954307	0.05852433	0.0316544	ENSG00000130294
Cholesteryl_Esters_to_Total_Lipids_in_Very_Large_VLDL_percentage	11	rs58683249	3	12140265	0.0001107542	0.04361537	0.02179563	ENSG00000157150
Cholesteryl_Esters_to_Total_Lipids_in_Very_Large_VLDL_percentage	12	rs67409736	3	52551284	4.487463e-09	5.342708e-05	3.694213e-06	ENSG00000162267
Cholesteryl_Esters_to_Total_Lipids_in_Very_Large_VLDL_percentage	13	rs9820605	3	70479267	3.593424e-07	0.001357259	0.01542188	ENSG00000242120
Cholesteryl_Esters_to_Total_Lipids_in_Very_Large_VLDL_percentage	14	rs12644938	4	86947989	5.9714e-05	0.03094529	0.0138771	ENSG00000109339
Cholesteryl_Esters_to_Total_Lipids_in_Very_Large_VLDL_percentage	15	rs2903386	4	106099809	7.735843e-05	0.03591138	0.04624918	ENSG00000168769
Cholesteryl_Esters_to_Total_Lipids_in_Very_Large_VLDL_percentage	16	rs13436579	5	74469107	9.309537e-05	0.03981564	0.01928313	ENSG00000176928
Cholesteryl_Esters_to_Total_Lipids_in_Very_Large_VLDL_percentage	17	rs6874274	5	80853279	0.0001457662	0.05011422	0.0390341	ENSG00000145687
Cholesteryl_Esters_to_Total_Lipids_in_Very_Large_VLDL_percentage	18	rs432449	5	94056825	0.0003820871	0.08389897	0.04738133	ENSG00000185261
Cholesteryl_Esters_to_Total_Lipids_in_Very_Large_VLDL_percentage	19	rs803221	5	132210436	0.0001571028	0.05197603	0.02751659	ENSG00000072364
Cholesteryl_Esters_to_Total_Lipids_in_Very_Large_VLDL_percentage	20	rs261587	5	169225237	4.161554e-05	0.02536569	0.04614306	ENSG00000134516
Cholesteryl_Esters_to_Total_Lipids_in_Very_Large_VLDL_percentage	21	rs9397585	6	153396875	1.646095e-05	0.01520104	0.0104951	ENSG00000091844
Cholesteryl_Esters_to_Total_Lipids_in_Very_Large_VLDL_percentage	22	rs1737604	6	163892317	6.399635e-05	0.03214934	0.01460688	ENSG00000112531
Cholesteryl_Esters_to_Total_Lipids_in_Very_Large_VLDL_percentage	23	rs6961424	7	1004113	0.0001180798	0.04504276	0.0227684	ENSG00000146540
Cholesteryl_Esters_to_Total_Lipids_in_Very_Large_VLDL_percentage	24	rs73262722	7	1317167	0.00035105	0.08021588	0.04514143	ENSG00000164853
Cholesteryl_Esters_to_Total_Lipids_in_Very_Large_VLDL_percentage	25	rs2529054	7	24592310	5.401892e-05	0.02926611	0.02019203	ENSG00000105926
Cholesteryl_Esters_to_Total_Lipids_in_Very_Large_VLDL_percentage	26	rs11556924	7	129663496	0.0001037302	0.04215517	0.0208005	ENSG00000091732
Cholesteryl_Esters_to_Total_Lipids_in_Very_Large_VLDL_percentage	27	rs3829814	7	140426257	1.303197e-06	0.003295207	0.01511526	ENSG00000090263
Cholesteryl_Esters_to_Total_Lipids_in_Very_Large_VLDL_percentage	28	rs4840410	8	9234069	4.975515e-05	0.02790708	0.01202316	ENSG00000175806
Cholesteryl_Esters_to_Total_Lipids_in_Very_Large_VLDL_percentage	28	rs17732230	8	9320890	0.0001377573	0.04870947	0.02527668	ENSG00000175806
Cholesteryl_Esters_to_Total_Lipids_in_Very_Large_VLDL_percentage	28	rs7813581	8	9882652	1.569246e-09	3.331379e-05	1.335119e-06	ENSG00000175806
Cholesteryl_Esters_to_Total_Lipids_in_Very_Large_VLDL_percentage	28	rs7816713	8	10186789	1.361072e-06	0.003393625	0.0005855939	ENSG00000175806
Cholesteryl_Esters_to_Total_Lipids_in_Very_Large_VLDL_percentage	28	rs35370321	8	11426400	0.0001141304	0.0442846	0.02225171	ENSG00000136573
Cholesteryl_Esters_to_Total_Lipids_in_Very_Large_VLDL_percentage	28	rs73201444	8	11519182	0.0003142686	0.07543678	0.04223248	ENSG00000079459
Cholesteryl_Esters_to_Total_Lipids_in_Very_Large_VLDL_percentage	29	rs1134030	8	145051484	3.265257e-07	0.001266124	0.009966594	ENSG00000178685
Cholesteryl_Esters_to_Total_Lipids_in_Very_Large_VLDL_percentage	30	rs28578070	9	139248216	0.0003140247	0.0754071	0.04221412	ENSG00000160360
Cholesteryl_Esters_to_Total_Lipids_in_Very_Large_VLDL_percentage	31	rs10787760	10	118890693	0.0003421478	0.07909924	0.04446234	ENSG00000187164
Cholesteryl_Esters_to_Total_Lipids_in_Very_Large_VLDL_percentage	32	rs7947951	11	13356030	9.429659e-06	0.010732	0.00300622	ENSG00000133794
Cholesteryl_Esters_to_Total_Lipids_in_Very_Large_VLDL_percentage	33	rs12794714	11	14913575	7.637929e-05	0.03565867	0.01843741	ENSG00000129083
Cholesteryl_Esters_to_Total_Lipids_in_Very_Large_VLDL_percentage	34	rs198460	11	61524974	6.530151e-06	0.008511497	0.00219297	ENSG00000134780
Cholesteryl_Esters_to_Total_Lipids_in_Very_Large_VLDL_percentage	34	rs174528	11	61543499	1.53874e-11	4.045424e-06	8.982838e-08	ENSG00000134825
Cholesteryl_Esters_to_Total_Lipids_in_Very_Large_VLDL_percentage	35	rs2524292	11	61695146	0.0001335913	0.04794611	0.02475324	ENSG00000134824
Cholesteryl_Esters_to_Total_Lipids_in_Very_Large_VLDL_percentage	36	rs10896076	11	65840668	1.638918e-06	0.003819445	0.0006827535	ENSG00000175115
Cholesteryl_Esters_to_Total_Lipids_in_Very_Large_VLDL_percentage	37	rs647248	11	89917699	0.0003979462	0.08566696	0.04845654	ENSG00000077616
Cholesteryl_Esters_to_Total_Lipids_in_Very_Large_VLDL_percentage	38	rs1729408	11	116674818	0.0003901462	0.08480638	0.04793317	ENSG00000168092
Cholesteryl_Esters_to_Total_Lipids_in_Very_Large_VLDL_percentage	39	rs74691084	11	116893790	0.0004005415	0.08597331	0.04864771	ENSG00000168092
Cholesteryl_Esters_to_Total_Lipids_in_Very_Large_VLDL_percentage	40	rs11222399	11	130805066	3.895183e-05	0.02446078	0.04792965	ENSG00000120451
Cholesteryl_Esters_to_Total_Lipids_in_Very_Large_VLDL_percentage	41	rs3782125	12	57857000	0.0001578008	0.05208622	0.02759215	ENSG00000123329
Cholesteryl_Esters_to_Total_Lipids_in_Very_Large_VLDL_percentage	42	rs588882	12	69670096	0.0001240669	0.04614505	0.02351961	ENSG00000090382
Cholesteryl_Esters_to_Total_Lipids_in_Very_Large_VLDL_percentage	43	rs6606687	12	110939421	0.0001571028	0.05197603	0.02751659	ENSG00000111229
Cholesteryl_Esters_to_Total_Lipids_in_Very_Large_VLDL_percentage	44	rs11065358	12	121384495	0.0002087843	0.0606716	0.03301109	ENSG00000157895
Cholesteryl_Esters_to_Total_Lipids_in_Very_Large_VLDL_percentage	45	rs9671125	13	31324298	3.697849e-07	0.00138452	0.01979901	ENSG00000132965
Cholesteryl_Esters_to_Total_Lipids_in_Very_Large_VLDL_percentage	46	rs7981043	13	50194407	4.524775e-05	0.02655614	0.02626013	ENSG00000136144
Cholesteryl_Esters_to_Total_Lipids_in_Very_Large_VLDL_percentage	47	rs1190824	14	58671059	0.0004061959	0.08663735	0.04906273	ENSG00000131966
Cholesteryl_Esters_to_Total_Lipids_in_Very_Large_VLDL_percentage	48	rs28744617	15	42981022	8.993758e-06	0.01041948	0.04652163	ENSG00000159433
Cholesteryl_Esters_to_Total_Lipids_in_Very_Large_VLDL_percentage	49	rs7182733	15	56032975	0.0001836054	0.05663862	0.03337627	ENSG00000166450
Cholesteryl_Esters_to_Total_Lipids_in_Very_Large_VLDL_percentage	50	rs11071754	15	63786934	4.893428e-05	0.02767042	0.01187709	ENSG00000140455
Cholesteryl_Esters_to_Total_Lipids_in_Very_Large_VLDL_percentage	51	rs7193532	16	29962802	2.330299e-05	0.01857611	0.006497997	ENSG00000169592
Cholesteryl_Esters_to_Total_Lipids_in_Very_Large_VLDL_percentage	52	rs9901901	17	26610513	0.0003756706	0.0831627	0.04741012	ENSG00000004139
Cholesteryl_Esters_to_Total_Lipids_in_Very_Large_VLDL_percentage	53	rs11650008	17	34892731	0.0001088064	0.04321993	0.02152613	ENSG00000277161
Cholesteryl_Esters_to_Total_Lipids_in_Very_Large_VLDL_percentage	54	rs16949221	17	48782748	0.0001667297	0.05372578	0.02863115	ENSG00000108846
Cholesteryl_Esters_to_Total_Lipids_in_Very_Large_VLDL_percentage	55	rs11867563	17	64583323	0.0003402189	0.07885345	0.04562874	ENSG00000154229
Cholesteryl_Esters_to_Total_Lipids_in_Very_Large_VLDL_percentage	56	rs72858219	17	78590588	4.776278e-05	0.02732569	0.01166432	ENSG00000171246
Cholesteryl_Esters_to_Total_Lipids_in_Very_Large_VLDL_percentage	57	rs111492783	19	19357612	7.53791e-07	0.00223989	0.002534047	ENSG00000250067
Cholesteryl_Esters_to_Total_Lipids_in_Very_Large_VLDL_percentage	58	rs6068282	20	51237905	0.0003390125	0.07869902	0.04421895	ENSG00000182463
Cholesteryl_Esters_to_Total_Lipids_in_Very_Small_VLDL_percentage	1	rs1284373	1	33355923	0.0001563238	0.05183276	0.04236048	ENSG00000116514
Cholesteryl_Esters_to_Total_Lipids_in_Very_Small_VLDL_percentage	2	rs10788930	1	51118253	0.0001609632	0.05264333	0.0270684	ENSG00000085832
Cholesteryl_Esters_to_Total_Lipids_in_Very_Small_VLDL_percentage	3	rs12117582	1	73364446	6.965483e-05	0.03378772	0.04317882
Cholesteryl_Esters_to_Total_Lipids_in_Very_Small_VLDL_percentage	4	rs12737757	1	150456678	7.584447e-05	0.03548625	0.01584116	ENSG00000266472
Cholesteryl_Esters_to_Total_Lipids_in_Very_Small_VLDL_percentage	5	rs4658014	1	196010980	4.467199e-05	0.02628848	0.03769442
Cholesteryl_Esters_to_Total_Lipids_in_Very_Small_VLDL_percentage	6	rs6733447	2	21198136	0.0001155331	0.04453347	0.02152884	ENSG00000143869
Cholesteryl_Esters_to_Total_Lipids_in_Very_Small_VLDL_percentage	7	rs55784432	2	27021417	0.0001332891	0.04786531	0.02379637	ENSG00000115163
Cholesteryl_Esters_to_Total_Lipids_in_Very_Small_VLDL_percentage	8	rs115961201	2	27704896	0.0002619055	0.06845423	0.03737328	ENSG00000115234
Cholesteryl_Esters_to_Total_Lipids_in_Very_Small_VLDL_percentage	8	rs9679543	2	28050951	2.917657e-05	0.02087809	0.007577476	ENSG00000243147
Cholesteryl_Esters_to_Total_Lipids_in_Very_Small_VLDL_percentage	8	rs2305929	2	28113911	1.397718e-06	0.003444097	0.0006301904	ENSG00000198522
Cholesteryl_Esters_to_Total_Lipids_in_Very_Small_VLDL_percentage	8	rs72812529	2	28192597	9.04614e-05	0.03918197	0.01805587	ENSG00000158019
Cholesteryl_Esters_to_Total_Lipids_in_Very_Small_VLDL_percentage	8	rs7567409	2	28516271	7.998612e-06	0.009615056	0.0174591	ENSG00000075426
Cholesteryl_Esters_to_Total_Lipids_in_Very_Small_VLDL_percentage	9	rs4441428	2	182073665	0.0002452224	0.06605153	0.03580427	ENSG00000115232
Cholesteryl_Esters_to_Total_Lipids_in_Very_Small_VLDL_percentage	10	rs3772059	2	241699883	0.0001954307	0.05850824	0.03085138	ENSG00000130294
Cholesteryl_Esters_to_Total_Lipids_in_Very_Small_VLDL_percentage	11	rs58683249	3	12140265	0.0001107542	0.04359343	0.02089506	ENSG00000157150
Cholesteryl_Esters_to_Total_Lipids_in_Very_Small_VLDL_percentage	12	rs6771444	3	29784901	7.14266e-05	0.03428887	0.03473137	ENSG00000144642
Cholesteryl_Esters_to_Total_Lipids_in_Very_Small_VLDL_percentage	13	rs7622114	3	36960660	6.448309e-11	4.47725e-06	0.01246977	ENSG00000093167
Cholesteryl_Esters_to_Total_Lipids_in_Very_Small_VLDL_percentage	14	rs11920441	3	51100020	6.011342e-05	0.03099833	0.02274419	ENSG00000088538
Cholesteryl_Esters_to_Total_Lipids_in_Very_Small_VLDL_percentage	15	rs7639267	3	52568805	6.624856e-09	6.559993e-05	5.807847e-06	ENSG00000162267
Cholesteryl_Esters_to_Total_Lipids_in_Very_Small_VLDL_percentage	15	rs2008680	3	52849878	0.0002410526	0.06547633	0.03542599	ENSG00000055955
Cholesteryl_Esters_to_Total_Lipids_in_Very_Small_VLDL_percentage	15	rs56136581	3	52892110	9.445168e-05	0.04010277	0.01861855	ENSG00000168268
Cholesteryl_Esters_to_Total_Lipids_in_Very_Small_VLDL_percentage	16	rs9820605	3	70479267	3.593424e-07	0.001349301	0.004285988	ENSG00000242120
Cholesteryl_Esters_to_Total_Lipids_in_Very_Small_VLDL_percentage	17	rs7611361	3	181195182	0.0001801059	0.0560399	0.02970162	ENSG00000181449
Cholesteryl_Esters_to_Total_Lipids_in_Very_Small_VLDL_percentage	18	rs12510053	4	39648294	0.0002565704	0.0676678	0.03686156	ENSG00000109814
Cholesteryl_Esters_to_Total_Lipids_in_Very_Small_VLDL_percentage	19	rs56089943	4	48342682	0.0003363564	0.07833733	0.04378284	ENSG00000109171
Cholesteryl_Esters_to_Total_Lipids_in_Very_Small_VLDL_percentage	20	rs13436579	5	74469107	9.309537e-05	0.03979422	0.01843	ENSG00000176928
Cholesteryl_Esters_to_Total_Lipids_in_Very_Small_VLDL_percentage	21	rs803221	5	132210436	0.0001571028	0.05195648	0.02661572	ENSG00000072364
Cholesteryl_Esters_to_Total_Lipids_in_Very_Small_VLDL_percentage	22	rs12206087	6	98582900	1.102857e-13	4.47725e-06	0.02129587
Cholesteryl_Esters_to_Total_Lipids_in_Very_Small_VLDL_percentage	23	rs6927659	6	153397299	7.180654e-06	0.009009876	0.002417585	ENSG00000091844
Cholesteryl_Esters_to_Total_Lipids_in_Very_Small_VLDL_percentage	24	rs2757582	6	163866078	0.0001102183	0.0434855	0.04218099	ENSG00000112531
Cholesteryl_Esters_to_Total_Lipids_in_Very_Small_VLDL_percentage	25	rs111474114	7	5932790	0.0003203575	0.07622	0.04242189	ENSG00000122674
Cholesteryl_Esters_to_Total_Lipids_in_Very_Small_VLDL_percentage	26	rs2721806	7	24780053	2.311695e-05	0.01842945	0.008379333	ENSG00000105928
Cholesteryl_Esters_to_Total_Lipids_in_Very_Small_VLDL_percentage	27	rs11556924	7	129663496	0.0001037302	0.04213542	0.04011429	ENSG00000091732
Cholesteryl_Esters_to_Total_Lipids_in_Very_Small_VLDL_percentage	28	rs9329185	8	9204425	0.0003147563	0.07547807	0.04194359	ENSG00000175806
Cholesteryl_Esters_to_Total_Lipids_in_Very_Small_VLDL_percentage	28	rs17732230	8	9320890	0.0001377573	0.04868595	0.0243619	ENSG00000175806
Cholesteryl_Esters_to_Total_Lipids_in_Very_Small_VLDL_percentage	28	rs7813581	8	9882652	1.569246e-09	3.514676e-05	1.428131e-06	ENSG00000175806
Cholesteryl_Esters_to_Total_Lipids_in_Very_Small_VLDL_percentage	28	rs6997515	8	10240404	0.0002442629	0.06592005	0.0357178	ENSG00000175806
Cholesteryl_Esters_to_Total_Lipids_in_Very_Small_VLDL_percentage	28	rs2127128	8	11434929	8.985732e-06	0.01038224	0.002907222	ENSG00000136573
Cholesteryl_Esters_to_Total_Lipids_in_Very_Small_VLDL_percentage	29	rs543458	9	14068327	0.0001938147	0.05825725	0.03068949	ENSG00000147862
Cholesteryl_Esters_to_Total_Lipids_in_Very_Small_VLDL_percentage	30	rs7030734	9	14738793	0.0001288	0.04701262	0.02320876	ENSG00000175893
Cholesteryl_Esters_to_Total_Lipids_in_Very_Small_VLDL_percentage	31	rs7947951	11	13356030	9.429659e-06	0.01070015	0.003021355	ENSG00000133794
Cholesteryl_Esters_to_Total_Lipids_in_Very_Small_VLDL_percentage	32	rs12794714	11	14913575	7.637929e-05	0.03562645	0.0159202	ENSG00000129083
Cholesteryl_Esters_to_Total_Lipids_in_Very_Small_VLDL_percentage	33	rs198419	11	61519542	3.257147e-06	0.005681857	0.001259516	ENSG00000134780
Cholesteryl_Esters_to_Total_Lipids_in_Very_Small_VLDL_percentage	33	rs174528	11	61543499	1.53874e-11	4.47725e-06	9.455375e-08	ENSG00000134825
Cholesteryl_Esters_to_Total_Lipids_in_Very_Small_VLDL_percentage	34	rs2524292	11	61695146	0.0001335913	0.04792167	0.02383521	ENSG00000134824
Cholesteryl_Esters_to_Total_Lipids_in_Very_Small_VLDL_percentage	35	rs10896076	11	65840668	1.638918e-06	0.003809744	0.0007167996	ENSG00000175115
Cholesteryl_Esters_to_Total_Lipids_in_Very_Small_VLDL_percentage	36	rs1729408	11	116674818	0.0003901462	0.08478268	0.04792569	ENSG00000168092
Cholesteryl_Esters_to_Total_Lipids_in_Very_Small_VLDL_percentage	37	rs74691084	11	116893790	0.0004005415	0.08594912	0.04868034	ENSG00000168092
Cholesteryl_Esters_to_Total_Lipids_in_Very_Small_VLDL_percentage	38	rs10894293	11	130824213	0.0001448975	0.04994364	0.02987864	ENSG00000120451
Cholesteryl_Esters_to_Total_Lipids_in_Very_Small_VLDL_percentage	39	rs3782125	12	57857000	0.0001578008	0.05206681	0.02669175	ENSG00000123329
Cholesteryl_Esters_to_Total_Lipids_in_Very_Small_VLDL_percentage	40	rs7961204	12	95277380	0.0003382884	0.07858617	0.04394278	ENSG00000184752
Cholesteryl_Esters_to_Total_Lipids_in_Very_Small_VLDL_percentage	41	rs3026444	12	110722632	0.0001377573	0.04868595	0.0270292	ENSG00000111229
Cholesteryl_Esters_to_Total_Lipids_in_Very_Small_VLDL_percentage	42	rs11065358	12	121384495	0.0002087843	0.06065633	0.03225615	ENSG00000157895
Cholesteryl_Esters_to_Total_Lipids_in_Very_Small_VLDL_percentage	43	rs11625266	14	60699368	0.000203846	0.05985352	0.03172819	ENSG00000100614
Cholesteryl_Esters_to_Total_Lipids_in_Very_Small_VLDL_percentage	44	rs12902830	15	42997382	9.539539e-07	0.002640311	0.001913768	ENSG00000140326
Cholesteryl_Esters_to_Total_Lipids_in_Very_Small_VLDL_percentage	45	rs8039305	15	91422543	1.610909e-07	0.0007204509	0.00173093	ENSG00000182511
Cholesteryl_Esters_to_Total_Lipids_in_Very_Small_VLDL_percentage	46	rs12716973	16	29937652	7.52745e-06	0.009271283	0.003477319	ENSG00000169592
Cholesteryl_Esters_to_Total_Lipids_in_Very_Small_VLDL_percentage	47	rs56264804	16	70708737	2.576898e-05	0.01953195	0.02310326	ENSG00000132613
Cholesteryl_Esters_to_Total_Lipids_in_Very_Small_VLDL_percentage	48	rs3114906	16	89387597	2.608347e-05	0.01966343	0.02976078	ENSG00000197912
Cholesteryl_Esters_to_Total_Lipids_in_Very_Small_VLDL_percentage	49	rs11650008	17	34892731	0.0001088064	0.04319858	0.02062886	ENSG00000277161
Cholesteryl_Esters_to_Total_Lipids_in_Very_Small_VLDL_percentage	50	rs454192	17	42171206	4.415933e-05	0.02612347	0.01050965	ENSG00000108840
Cholesteryl_Esters_to_Total_Lipids_in_Very_Small_VLDL_percentage	51	rs1476512	17	42330122	1.53056e-05	0.01450272	0.008863127	ENSG00000004939
Cholesteryl_Esters_to_Total_Lipids_in_Very_Small_VLDL_percentage	52	rs12601247	17	78626132	0.0002017727	0.05951065	0.03279503	ENSG00000141564
Cholesteryl_Esters_to_Total_Lipids_in_Very_Small_VLDL_percentage	53	rs1968437	19	11069264	0.0003778111	0.08338686	0.0470285	ENSG00000127616
Cholesteryl_Esters_to_Total_Lipids_in_Very_Small_VLDL_percentage	54	rs6059976	20	33261649	0.0001141585	0.04426713	0.02134927	ENSG00000078747
Cholesteryl_Esters_to_Total_Lipids_in_Very_Small_VLDL_percentage	55	rs6068282	20	51237905	0.0003390125	0.07867907	0.0440025	ENSG00000182463
Citrate	1	rs579728	1	61085927	6.51006e-08	0.0003487062	0.04331867	ENSG00000162598
Citrate	2	rs13030345	2	28003174	1.446476e-05	0.01400429	0.00457865	ENSG00000198522
Citrate	3	rs7584575	2	73666402	9.312426e-05	0.03974141	0.03342781	ENSG00000116127
Citrate	4	rs73058818	2	198862600	0.0003237603	0.07667994	0.04554194	ENSG00000115896
Citrate	5	rs7684	2	211543147	0.000128441	0.04688983	0.023426	ENSG00000021826
Citrate	6	rs731831	3	52536514	2.323549e-06	0.004713369	0.001086129	ENSG00000168268
Citrate	6	rs2071039	3	52865126	0.0002135005	0.06137528	0.0430711	ENSG00000055955
Citrate	7	rs111822813	6	43219468	4.997583e-05	0.02788547	0.01277133	ENSG00000112667
Citrate	8	rs2016358	6	84283733	0.0001116559	0.04371411	0.02118057	ENSG00000065609
Citrate	9	rs6463255	7	44989199	0.0001057477	0.04250188	0.02390805	ENSG00000136280
Citrate	10	rs3815256	7	104767295	5.720873e-06	0.007859768	0.002625588	ENSG00000135250
Citrate	11	rs6601427	8	10156025	4.827124e-06	0.007113341	0.001957733	ENSG00000175806
Citrate	12	rs10761661	10	64525135	3.394763e-07	0.001303259	0.0007933737	ENSG00000181915
Citrate	13	rs7085104	10	104628873	0.0002325301	0.0642435	0.03869283	ENSG00000214435
Citrate	14	rs7947951	11	13356030	9.429659e-06	0.01069225	0.003300976	ENSG00000133794
Citrate	15	rs198460	11	61524974	6.530151e-06	0.008493281	0.002482199	ENSG00000134780
Citrate	15	rs174528	11	61543499	1.53874e-11	5.101435e-06	6.963552e-08	ENSG00000134825
Citrate	16	rs588882	12	69670096	0.0001240669	0.04606427	0.02282933	ENSG00000090382
Citrate	17	rs55647329	12	121155966	7.643868e-05	0.03559814	0.01596518	ENSG00000175970
Citrate	17	rs11065358	12	121384495	0.0002087843	0.06062488	0.03338049	ENSG00000157895
Citrate	18	rs4242932	13	54448513	2.519042e-05	0.01928604	0.03069095	ENSG00000102837
Citrate	19	rs17709377	15	42756619	9.737874e-07	0.002695607	0.0006213438	ENSG00000092531
Citrate	19	rs112968809	15	43030403	9.250052e-06	0.01056629	0.005950565	ENSG00000140326
Citrate	20	rs60957376	15	85280792	7.008942e-09	6.960864e-05	0.03798719	ENSG00000136383
Citrate	21	rs5923	16	67973953	1.670386e-05	0.01528359	0.00837855	ENSG00000159761
Citrate	22	rs8060878	16	72243624	4.274515e-05	0.0256579	0.01153053	ENSG00000257017
Citrate	23	rs9303277	17	37976469	9.153363e-05	0.03937517	0.01828078	ENSG00000073605
Citrate	24	rs4788867	17	73127683	3.237678e-06	0.00568616	0.002886813	ENSG00000125458
Citrate	25	rs5755099	22	22125040	2.86286e-05	0.02067396	0.007662843	ENSG00000100034
Citrate	26	rs9616914	22	51117137	0.000301796	0.07386617	0.04338229	ENSG00000100299
Clinical_LDL_Cholesterol	1	rs141446438	1	72043861	0.0002158917	0.06172924	0.04846887	ENSG00000172260
Clinical_LDL_Cholesterol	2	rs652651	1	109844532	0.000456619	0.09208812	0.04533431	ENSG00000143028
Clinical_LDL_Cholesterol	3	rs56103503	1	154980351	3.033582e-05	0.02131374	0.02009098	ENSG00000163354
Clinical_LDL_Cholesterol	4	rs62122481	2	21216815	8.454622e-05	0.03770974	0.01441549	ENSG00000084674
Clinical_LDL_Cholesterol	5	rs733760	2	21534298	4.958221e-07	0.001683737	0.0002048638	ENSG00000218819
Clinical_LDL_Cholesterol	6	rs5015511	2	22546852	1.177077e-05	0.01227904	0.03355472
Clinical_LDL_Cholesterol	7	rs115961201	2	27704896	0.0002619055	0.06840618	0.03141788	ENSG00000115234
Clinical_LDL_Cholesterol	7	rs9679543	2	28050951	2.917657e-05	0.02088852	0.006417056	ENSG00000243147
Clinical_LDL_Cholesterol	7	rs74446114	2	28066122	2.472604e-06	0.004868931	0.001385654	ENSG00000198522
Clinical_LDL_Cholesterol	8	rs788001	2	198213720	0.0004709474	0.09355044	0.04623731	ENSG00000065413
Clinical_LDL_Cholesterol	9	rs2535629	3	52833219	1.043852e-06	0.002835723	0.001220842	ENSG00000055957
Clinical_LDL_Cholesterol	10	rs4683410	3	141638952	0.0002785664	0.0707621	0.03276121	ENSG00000114126
Clinical_LDL_Cholesterol	11	rs1027874	3	182633727	5.576074e-05	0.02973488	0.01064846	ENSG00000058063
Clinical_LDL_Cholesterol	12	rs12643257	4	106076749	0.0002475935	0.06632647	0.03023564	ENSG00000168769
Clinical_LDL_Cholesterol	13	rs13436579	5	74469107	9.309537e-05	0.03976015	0.01545428	ENSG00000176928
Clinical_LDL_Cholesterol	14	rs6887341	5	137821801	0.0003799499	0.08357233	0.04015003	ENSG00000044115
Clinical_LDL_Cholesterol	15	rs1204845	6	116521190	1.930896e-05	0.01663348	0.004587334	ENSG00000178425
Clinical_LDL_Cholesterol	16	rs9497939	6	148442141	5.355103e-05	0.02905688	0.01280456	ENSG00000111961
Clinical_LDL_Cholesterol	17	rs112800410	7	6056980	0.0005053695	0.09691299	0.0483379	ENSG00000086232
Clinical_LDL_Cholesterol	18	rs7810841	7	21533758	7.400795e-07	0.002219223	0.0002896595	ENSG00000105877
Clinical_LDL_Cholesterol	19	rs117751264	7	100457059	3.360766e-05	0.02253381	0.007174866	ENSG00000146828
Clinical_LDL_Cholesterol	20	rs4726259	7	140779890	2.10525e-05	0.01748228	0.004928846	ENSG00000090263
Clinical_LDL_Cholesterol	21	rs6601302	8	9239458	1.422434e-05	0.01383522	0.005299732	ENSG00000175806
Clinical_LDL_Cholesterol	21	rs34389983	8	9702260	4.100053e-05	0.02508632	0.00837044	ENSG00000175806
Clinical_LDL_Cholesterol	22	rs6993953	8	145000321	2.142389e-08	0.0001481618	1.272884e-05	ENSG00000178209
Clinical_LDL_Cholesterol	23	rs72766233	9	130071559	0.0003915659	0.08487912	0.04090902	ENSG00000136895
Clinical_LDL_Cholesterol	24	rs10870149	9	139254897	0.0004436236	0.09072161	0.04449046	ENSG00000187796
Clinical_LDL_Cholesterol	25	rs6482410	10	18715610	0.0001364163	0.04840648	0.02209028	ENSG00000165997
Clinical_LDL_Cholesterol	26	rs111814491	10	70441498	0.0003125608	0.07516059	0.03526918	ENSG00000165730
Clinical_LDL_Cholesterol	27	rs2306159	10	114200355	0.0003625524	0.08153842	0.04919162	ENSG00000023041
Clinical_LDL_Cholesterol	28	rs198460	11	61524974	6.530151e-06	0.008462657	0.001845675	ENSG00000134780
Clinical_LDL_Cholesterol	28	rs174528	11	61543499	1.53874e-11	4.597619e-06	8.394357e-08	ENSG00000134825
Clinical_LDL_Cholesterol	29	rs2524292	11	61695146	0.0001335913	0.04788692	0.01993686	ENSG00000134824
Clinical_LDL_Cholesterol	30	rs10792421	11	63605177	3.152188e-06	0.005583035	0.01346975	ENSG00000072518
Clinical_LDL_Cholesterol	31	rs74691084	11	116893790	0.0004005415	0.08588657	0.04150474	ENSG00000168092
Clinical_LDL_Cholesterol	32	rs34461307	12	111276372	2.417776e-05	0.01887113	0.005510914	ENSG00000111229
Clinical_LDL_Cholesterol	33	rs11065358	12	121384495	0.0002087843	0.06060603	0.02701631	ENSG00000157895
Clinical_LDL_Cholesterol	34	rs7999579	13	113879357	1.470607e-06	0.003583838	0.01877977	ENSG00000126218
Clinical_LDL_Cholesterol	35	rs34933034	15	75079474	1.405118e-05	0.01373	0.003534022	ENSG00000140474
Clinical_LDL_Cholesterol	36	rs12919664	16	69424135	3.211229e-06	0.005642672	0.001975492	ENSG00000258429
Clinical_LDL_Cholesterol	37	rs75297657	16	70648200	0.0004010131	0.08594227	0.04583939	ENSG00000189091
Clinical_LDL_Cholesterol	38	rs118191970	16	71887756	9.202569e-05	0.03951415	0.01532965	ENSG00000257017
Clinical_LDL_Cholesterol	38	rs9938506	16	72252752	2.457169e-05	0.0190333	0.005578879	ENSG00000257017
Clinical_LDL_Cholesterol	39	rs4794820	17	38089344	3.576068e-05	0.0233158	0.010662	ENSG00000073605
Clinical_LDL_Cholesterol	40	rs11650627	17	78629981	0.0001711691	0.05445458	0.03034039	ENSG00000141564
Clinical_LDL_Cholesterol	41	rs1640276	19	2817643	4.55991e-05	0.02660025	0.00910097	ENSG00000172009
Clinical_LDL_Cholesterol	42	rs6511710	19	10827601	0.0002484252	0.06643899	0.03029896	ENSG00000213339
Clinical_LDL_Cholesterol	43	rs7253952	19	19358332	0.0001006222	0.04142128	0.01705955	ENSG00000129933
Clinical_LDL_Cholesterol	44	rs8109906	19	20113156	0.0004538386	0.09179905	0.0451558	ENSG00000081665
Clinical_LDL_Cholesterol	45	rs11698829	20	17622844	0.0004242649	0.08860989	0.04318644	ENSG00000125868
Clinical_LDL_Cholesterol	46	rs4578918	20	44721656	2.917657e-05	0.02088852	0.01524278	ENSG00000101017
Concentration_of_Chylomicrons_and_Extremely_Large_VLDL_Particles	1	rs72906860	1	51499822	0.0002193819	0.06229176	0.03467023	ENSG00000085832
Concentration_of_Chylomicrons_and_Extremely_Large_VLDL_Particles	2	rs10858055	1	115359213	0.0001060031	0.0426064	0.02104417	ENSG00000009307
Concentration_of_Chylomicrons_and_Extremely_Large_VLDL_Particles	3	rs72692873	1	150022827	0.000326673	0.07703497	0.04736418	ENSG00000163131
Concentration_of_Chylomicrons_and_Extremely_Large_VLDL_Particles	4	rs61807361	1	154239927	1.534653e-05	0.01458009	0.04050768	ENSG00000143569
Concentration_of_Chylomicrons_and_Extremely_Large_VLDL_Particles	5	rs6733447	2	21198136	0.0001155331	0.04452029	0.02239628	ENSG00000143869
Concentration_of_Chylomicrons_and_Extremely_Large_VLDL_Particles	6	rs62122481	2	21216815	8.454622e-05	0.03774698	0.01782915	ENSG00000084674
Concentration_of_Chylomicrons_and_Extremely_Large_VLDL_Particles	7	rs733760	2	21534298	4.958221e-07	0.001691618	0.01509463	ENSG00000218819
Concentration_of_Chylomicrons_and_Extremely_Large_VLDL_Particles	8	rs55784432	2	27021417	0.0001332891	0.0478483	0.02476545	ENSG00000115163
Concentration_of_Chylomicrons_and_Extremely_Large_VLDL_Particles	9	rs115961201	2	27704896	0.0002619055	0.06842683	0.03881035	ENSG00000115234
Concentration_of_Chylomicrons_and_Extremely_Large_VLDL_Particles	9	rs9679543	2	28050951	2.917657e-05	0.02095477	0.007732941	ENSG00000243147
Concentration_of_Chylomicrons_and_Extremely_Large_VLDL_Particles	9	rs2305929	2	28113911	1.397718e-06	0.003468403	0.000583931	ENSG00000198522
Concentration_of_Chylomicrons_and_Extremely_Large_VLDL_Particles	9	rs7567532	2	28528934	8.941572e-06	0.01039612	0.003181719	ENSG00000075426
Concentration_of_Chylomicrons_and_Extremely_Large_VLDL_Particles	10	rs4439944	2	233928776	0.0002894982	0.07225179	0.04135919	ENSG00000168918
Concentration_of_Chylomicrons_and_Extremely_Large_VLDL_Particles	11	rs3772059	2	241699883	0.0001954307	0.05848402	0.03209503	ENSG00000130294
Concentration_of_Chylomicrons_and_Extremely_Large_VLDL_Particles	12	rs11715234	3	12317310	0.0001224002	0.04580392	0.02330314	ENSG00000157150
Concentration_of_Chylomicrons_and_Extremely_Large_VLDL_Particles	13	rs4678915	3	36964583	4.308651e-08	0.000252837	0.00356294	ENSG00000093167
Concentration_of_Chylomicrons_and_Extremely_Large_VLDL_Particles	14	rs1961527	3	48764954	0.0002548137	0.06737857	0.03998042	ENSG00000068745
Concentration_of_Chylomicrons_and_Extremely_Large_VLDL_Particles	15	rs67409736	3	52551284	4.487463e-09	5.742259e-05	3.12716e-06	ENSG00000162267
Concentration_of_Chylomicrons_and_Extremely_Large_VLDL_Particles	16	rs9820605	3	70479267	3.593424e-07	0.00136326	0.04184231	ENSG00000242120
Concentration_of_Chylomicrons_and_Extremely_Large_VLDL_Particles	17	rs9816652	3	85067018	1.327957e-05	0.01333646	0.005599788	ENSG00000175161
Concentration_of_Chylomicrons_and_Extremely_Large_VLDL_Particles	18	rs4680215	3	155472656	5.631898e-05	0.02995226	0.01309162	ENSG00000169359
Concentration_of_Chylomicrons_and_Extremely_Large_VLDL_Particles	19	rs12510053	4	39648294	0.0002565704	0.06764092	0.03828664	ENSG00000109814
Concentration_of_Chylomicrons_and_Extremely_Large_VLDL_Particles	20	rs6815306	4	86966327	0.0001107542	0.04358115	0.0217328	ENSG00000109339
Concentration_of_Chylomicrons_and_Extremely_Large_VLDL_Particles	21	rs803221	5	132210436	0.0001571028	0.05193374	0.03094287	ENSG00000072364
Concentration_of_Chylomicrons_and_Extremely_Large_VLDL_Particles	22	rs2531337	5	140142174	5.523279e-05	0.02962589	0.01289366	ENSG00000120314
Concentration_of_Chylomicrons_and_Extremely_Large_VLDL_Particles	23	rs9375138	6	98518518	9.704134e-05	0.04067284	0.01971717
Concentration_of_Chylomicrons_and_Extremely_Large_VLDL_Particles	24	rs2390535	7	21485278	3.715085e-05	0.02385249	0.00940724	ENSG00000105866
Concentration_of_Chylomicrons_and_Extremely_Large_VLDL_Particles	25	rs2529041	7	24607479	1.363588e-05	0.01356408	0.004107245	ENSG00000105926
Concentration_of_Chylomicrons_and_Extremely_Large_VLDL_Particles	26	rs9329185	8	9204425	0.0003147563	0.07544607	0.04348777	ENSG00000175806
Concentration_of_Chylomicrons_and_Extremely_Large_VLDL_Particles	26	rs28414882	8	9694905	1.252302e-08	0.0001002216	8.282549e-06	ENSG00000175806
Concentration_of_Chylomicrons_and_Extremely_Large_VLDL_Particles	26	rs3088186	8	10226355	1.683933e-07	0.0007564676	0.0001019737	ENSG00000175806
Concentration_of_Chylomicrons_and_Extremely_Large_VLDL_Particles	26	rs79664008	8	10228833	0.0003527306	0.0803667	0.04670546	ENSG00000175806
Concentration_of_Chylomicrons_and_Extremely_Large_VLDL_Particles	26	rs2279169	8	11421016	0.0002014615	0.05943445	0.03273355	ENSG00000136573
Concentration_of_Chylomicrons_and_Extremely_Large_VLDL_Particles	26	rs61579736	8	11518464	0.0001965504	0.05865667	0.03221049	ENSG00000079459
Concentration_of_Chylomicrons_and_Extremely_Large_VLDL_Particles	27	rs10787760	10	118890693	0.0003421478	0.07904426	0.04584131	ENSG00000187164
Concentration_of_Chylomicrons_and_Extremely_Large_VLDL_Particles	28	rs7947951	11	13356030	9.429659e-06	0.01074641	0.003003772	ENSG00000133794
Concentration_of_Chylomicrons_and_Extremely_Large_VLDL_Particles	29	rs1451677	11	14746012	0.000115477	0.0445095	0.04512499	ENSG00000129083
Concentration_of_Chylomicrons_and_Extremely_Large_VLDL_Particles	30	rs198419	11	61519542	3.257147e-06	0.005716147	0.0012087	ENSG00000134780
Concentration_of_Chylomicrons_and_Extremely_Large_VLDL_Particles	30	rs174528	11	61543499	1.53874e-11	4.909335e-06	7.838283e-08	ENSG00000134825
Concentration_of_Chylomicrons_and_Extremely_Large_VLDL_Particles	31	rs2524292	11	61695146	0.0001335913	0.04790458	0.02480593	ENSG00000134824
Concentration_of_Chylomicrons_and_Extremely_Large_VLDL_Particles	32	rs10896076	11	65840668	1.638918e-06	0.003835733	0.0006686022	ENSG00000175115
Concentration_of_Chylomicrons_and_Extremely_Large_VLDL_Particles	33	rs610293	11	66310380	8.293373e-05	0.03733823	0.01756539	ENSG00000248746
Concentration_of_Chylomicrons_and_Extremely_Large_VLDL_Particles	34	rs1729408	11	116674818	0.0003901462	0.08474346	0.04956546	ENSG00000168092
Concentration_of_Chylomicrons_and_Extremely_Large_VLDL_Particles	35	rs143491990	11	116859076	0.0002595028	0.0680749	0.03857583	ENSG00000160584
Concentration_of_Chylomicrons_and_Extremely_Large_VLDL_Particles	36	rs3782125	12	57857000	0.0001578008	0.05204391	0.02778281	ENSG00000123329
Concentration_of_Chylomicrons_and_Extremely_Large_VLDL_Particles	37	rs11625266	14	60699368	0.000203846	0.05982899	0.03300097	ENSG00000100614
Concentration_of_Chylomicrons_and_Extremely_Large_VLDL_Particles	38	rs7182141	15	43062548	1.770711e-05	0.01590368	0.03309889	ENSG00000128881
Concentration_of_Chylomicrons_and_Extremely_Large_VLDL_Particles	39	rs11071754	15	63786934	4.893428e-05	0.02765724	0.01169907	ENSG00000140455
Concentration_of_Chylomicrons_and_Extremely_Large_VLDL_Particles	40	rs746653	15	74107615	2.538464e-05	0.0194424	0.0233644	ENSG00000167139
Concentration_of_Chylomicrons_and_Extremely_Large_VLDL_Particles	41	rs60476972	16	9152663	5.801997e-05	0.03045092	0.02523241	ENSG00000182831
Concentration_of_Chylomicrons_and_Extremely_Large_VLDL_Particles	42	rs59918075	16	9163260	2.579319e-05	0.01961584	0.04401224	ENSG00000182831
Concentration_of_Chylomicrons_and_Extremely_Large_VLDL_Particles	43	rs7193532	16	29962802	2.330299e-05	0.01857945	0.006425878	ENSG00000169592
Concentration_of_Chylomicrons_and_Extremely_Large_VLDL_Particles	43	rs74767856	16	30095734	0.0001849974	0.05682596	0.03098621	ENSG00000149930
Concentration_of_Chylomicrons_and_Extremely_Large_VLDL_Particles	44	rs3909543	16	72183543	0.0002722575	0.06990711	0.03979676	ENSG00000257017
Concentration_of_Chylomicrons_and_Extremely_Large_VLDL_Particles	45	rs11650008	17	34892731	0.0001088064	0.04318668	0.02145412	ENSG00000277161
Concentration_of_Chylomicrons_and_Extremely_Large_VLDL_Particles	46	rs454192	17	42171206	4.415933e-05	0.02619611	0.04776411	ENSG00000108840
Concentration_of_Chylomicrons_and_Extremely_Large_VLDL_Particles	47	rs11867563	17	64583323	0.0003402189	0.07879882	0.04568092	ENSG00000154229
Concentration_of_Chylomicrons_and_Extremely_Large_VLDL_Particles	48	rs226804	20	46905223	0.0003903828	0.08476979	0.04958266	ENSG00000196562
Concentration_of_Chylomicrons_and_Extremely_Large_VLDL_Particles	49	rs237457	20	48031319	0.0001052935	0.04245709	0.02310143	ENSG00000158445
Concentration_of_Chylomicrons_and_Extremely_Large_VLDL_Particles	50	rs6068282	20	51237905	0.0003390125	0.0786446	0.04558015	ENSG00000182463
Concentration_of_HDL_Particles	1	rs1824848	1	150139579	1.162217e-06	0.003047983	0.02096483	ENSG00000143401
Concentration_of_HDL_Particles	2	rs56103503	1	154980351	3.033582e-05	0.02135478	0.01886195	ENSG00000163354
Concentration_of_HDL_Particles	3	rs11265575	1	161227983	0.0001065135	0.04278746	0.04062603	ENSG00000158864
Concentration_of_HDL_Particles	4	rs10912730	1	174072203	0.0001438106	0.04983975	0.02731801	ENSG00000152061
Concentration_of_HDL_Particles	5	rs823130	1	205714372	0.0002613052	0.06845937	0.03916703	ENSG00000162877
Concentration_of_HDL_Particles	6	rs6733447	2	21198136	0.0001155331	0.04460607	0.02384231	ENSG00000143869
Concentration_of_HDL_Particles	7	rs115961201	2	27704896	0.0002619055	0.06854719	0.03922281	ENSG00000115234
Concentration_of_HDL_Particles	7	rs9679543	2	28050951	2.917657e-05	0.02092915	0.0094025	ENSG00000243147
Concentration_of_HDL_Particles	7	rs2305929	2	28113911	1.397718e-06	0.003452454	0.0008246833	ENSG00000198522
Concentration_of_HDL_Particles	9	rs1158218	2	37546845	1.003678e-05	0.01113021	0.04116171	ENSG00000115825
Concentration_of_HDL_Particles	10	rs11885217	2	73553208	1.572171e-05	0.01474896	0.008177172	ENSG00000144034
Concentration_of_HDL_Particles	11	rs17403136	2	186042893	6.21967e-05	0.03163422	0.01594459
Concentration_of_HDL_Particles	12	rs7684	2	211543147	0.000128441	0.04702618	0.02543744	ENSG00000021826
Concentration_of_HDL_Particles	13	rs13320945	3	24215973	0.0001998263	0.05926928	0.03452614	ENSG00000151090
Concentration_of_HDL_Particles	14	rs1076872	3	50329826	2.972987e-05	0.02113437	0.009528466	ENSG00000186792
Concentration_of_HDL_Particles	15	rs730050	3	52348364	2.579728e-06	0.004981979	0.03203425	ENSG00000168268
Concentration_of_HDL_Particles	16	rs35927659	3	70491817	2.150963e-07	0.0009262084	0.04141868	ENSG00000242120
Concentration_of_HDL_Particles	17	rs73141532	3	85652614	0.0001759627	0.05542023	0.04905956	ENSG00000175161
Concentration_of_HDL_Particles	18	rs10937241	3	185822774	1.792572e-05	0.01597917	0.006537414	ENSG00000244405
Concentration_of_HDL_Particles	19	rs56089943	4	48342682	0.0003363564	0.07844249	0.04715258	ENSG00000109171
Concentration_of_HDL_Particles	20	rs4699165	4	106109381	0.0002785912	0.07091037	0.04072377	ENSG00000138777
Concentration_of_HDL_Particles	20	rs2726461	4	106185456	4.232608e-05	0.02558929	0.01550077	ENSG00000168769
Concentration_of_HDL_Particles	21	rs59867199	4	123452231	2.113382e-07	0.0009128024	0.01284069	ENSG00000138688
Concentration_of_HDL_Particles	22	rs2877907	4	176795891	8.723393e-05	0.03845822	0.01994721	ENSG00000150625
Concentration_of_HDL_Particles	23	rs4913061	5	145451731	0.0003106074	0.07507276	0.04463955	ENSG00000133706
Concentration_of_HDL_Particles	24	rs295893	5	151543688	0.0003675688	0.08230157	0.04795526	ENSG00000132911
Concentration_of_HDL_Particles	25	rs13198474	6	25874423	3.366615e-07	0.001303212	0.002948888	ENSG00000186470
Concentration_of_HDL_Particles	26	rs576791	6	116427814	2.508629e-05	0.01928035	0.01683109	ENSG00000178425
Concentration_of_HDL_Particles	27	rs13215045	6	153447516	2.626639e-05	0.01978132	0.04493807	ENSG00000091844
Concentration_of_HDL_Particles	28	rs9295358	6	167059626	1.413403e-05	0.01383549	0.04058899	ENSG00000071242
Concentration_of_HDL_Particles	29	rs6961424	7	1004113	0.0001180798	0.0450939	0.02416267	ENSG00000146540
Concentration_of_HDL_Particles	30	rs112587865	7	1015271	0.0003247316	0.07691293	0.04453563	ENSG00000146540
Concentration_of_HDL_Particles	31	rs13227429	7	140560023	6.842826e-07	0.002099955	0.01155349	ENSG00000157764
Concentration_of_HDL_Particles	32	rs6990912	8	9200472	6.887206e-05	0.03361843	0.01709431	ENSG00000104626
Concentration_of_HDL_Particles	32	rs6601374	8	9703795	1.476371e-07	0.0006833348	0.0001151411	ENSG00000175806
Concentration_of_HDL_Particles	33	rs870389	10	76525726	0.0001171851	0.04492374	0.02405092	ENSG00000156650
Concentration_of_HDL_Particles	34	rs11190431	10	101997490	8.516076e-05	0.03794442	0.01963485	ENSG00000107593
Concentration_of_HDL_Particles	35	rs7108770	11	46648432	0.0002190486	0.06235251	0.03527705	ENSG00000149091
Concentration_of_HDL_Particles	36	rs198460	11	61524974	6.530151e-06	0.008499522	0.01880024	ENSG00000134780
Concentration_of_HDL_Particles	36	rs174528	11	61543499	1.53874e-11	3.960888e-06	9.059867e-08	ENSG00000134825
Concentration_of_HDL_Particles	37	rs2524292	11	61695146	0.0001335913	0.04800485	0.02609158	ENSG00000134824
Concentration_of_HDL_Particles	38	rs494606	11	116714118	4.364583e-05	0.02602822	0.0125377	ENSG00000160584
Concentration_of_HDL_Particles	39	rs146786560	11	117106458	6.86611e-05	0.03355739	0.01705912	ENSG00000149577
Concentration_of_HDL_Particles	40	rs703848	12	57428353	0.000186519	0.05718123	0.03200726	ENSG00000166888
Concentration_of_HDL_Particles	41	rs11065358	12	121384495	0.0002087843	0.06074142	0.03424983	ENSG00000157895
Concentration_of_HDL_Particles	42	rs9549739	13	113975290	0.0001498286	0.05086022	0.02800009	ENSG00000126231
Concentration_of_HDL_Particles	43	rs28455634	16	9230816	3.677173e-09	5.177544e-05	0.01514198	ENSG00000182831
Concentration_of_HDL_Particles	44	rs7193532	16	29962802	2.330299e-05	0.01854248	0.007964784	ENSG00000169592
Concentration_of_HDL_Particles	45	rs9901901	17	26610513	0.0003756706	0.0832497	0.04855694	ENSG00000004139
Concentration_of_HDL_Particles	46	rs2941522	17	37910368	0.0001986572	0.0590869	0.0331967	ENSG00000073605
Concentration_of_HDL_Particles	46	rs12309	17	38175462	2.047949e-06	0.004362527	0.001134021	ENSG00000167914
Concentration_of_HDL_Particles	46	rs11555255	17	38186106	0.0003022865	0.07403374	0.04270756	ENSG00000008838
Concentration_of_HDL_Particles	47	rs62078931	17	42198059	2.207752e-05	0.01800191	0.01850343	ENSG00000125319
Concentration_of_HDL_Particles	47	rs13306780	17	42329004	7.492245e-07	0.002233617	0.001633139	ENSG00000004939
Concentration_of_HDL_Particles	48	rs635901	18	29844062	4.480003e-05	0.02640134	0.03778614	ENSG00000141441
Concentration_of_HDL_Particles	49	rs4806873	19	2708337	0.0002986054	0.07356494	0.0424098	ENSG00000176490
Concentration_of_HDL_Particles	50	rs10409851	19	2726199	5.854431e-05	0.03061698	0.01533315	ENSG00000141873
Concentration_of_HDL_Particles	51	rs35545554	19	19715613	6.654645e-05	0.03293494	0.01670032	ENSG00000089639
Concentration_of_HDL_Particles	52	rs6059976	20	33261649	0.0001141585	0.04433829	0.02366646	ENSG00000078747
Concentration_of_HDL_Particles	53	rs2757517	20	37375385	2.662825e-05	0.01993078	0.0360042	ENSG00000101442
Concentration_of_HDL_Particles	54	rs2413029	22	31542137	0.0001306202	0.04744499	0.02571737	ENSG00000182541
Concentration_of_IDL_Particles	1	rs141446438	1	72043861	0.0002158917	0.06174368	0.02958651	ENSG00000172260
Concentration_of_IDL_Particles	2	rs11162405	1	78469660	0.0004412975	0.09048848	0.0478164	ENSG00000162616
Concentration_of_IDL_Particles	3	rs652651	1	109844532	0.000456619	0.09210461	0.04891933	ENSG00000143028
Concentration_of_IDL_Particles	4	rs62122481	2	21216815	8.454622e-05	0.03774013	0.01544406	ENSG00000084674
Concentration_of_IDL_Particles	5	rs733760	2	21534298	4.958221e-07	0.001685053	0.0002123653	ENSG00000218819
Concentration_of_IDL_Particles	6	rs5015511	2	22546852	1.177077e-05	0.01236088	0.0105848
Concentration_of_IDL_Particles	7	rs115961201	2	27704896	0.0002619055	0.06840871	0.03366153	ENSG00000115234
Concentration_of_IDL_Particles	7	rs35679500	2	28019966	0.0001045549	0.04230036	0.01795808	ENSG00000243147
Concentration_of_IDL_Particles	8	rs34139878	2	198489253	8.112729e-06	0.009737602	0.02948257	ENSG00000115524
Concentration_of_IDL_Particles	9	rs373827	3	12076475	0.0002161229	0.06177952	0.03083731	ENSG00000157150
Concentration_of_IDL_Particles	10	rs736408	3	52835354	8.706612e-07	0.002480758	0.005623912	ENSG00000055957
Concentration_of_IDL_Particles	11	rs62264819	3	117671941	0.0001181078	0.04501492	0.01957064	ENSG00000185565
Concentration_of_IDL_Particles	12	rs4683410	3	141638952	0.0002785664	0.07076384	0.03512228	ENSG00000114126
Concentration_of_IDL_Particles	13	rs13436579	5	74469107	9.309537e-05	0.03978759	0.01654848	ENSG00000176928
Concentration_of_IDL_Particles	14	rs1204845	6	116521190	1.930896e-05	0.01672283	0.005627032	ENSG00000178425
Concentration_of_IDL_Particles	15	rs9497939	6	148442141	5.355103e-05	0.02910064	0.04658814	ENSG00000111961
Concentration_of_IDL_Particles	16	rs2757582	6	163866078	0.0001102183	0.04347519	0.01865598	ENSG00000112531
Concentration_of_IDL_Particles	17	rs6961424	7	1004113	0.0001180798	0.04500965	0.01956751	ENSG00000146540
Concentration_of_IDL_Particles	18	rs112587865	7	1015271	0.0003247316	0.07675928	0.03885895	ENSG00000146540
Concentration_of_IDL_Particles	19	rs2107448	7	21485102	4.765781e-08	0.0002717164	0.0001067135	ENSG00000105866
Concentration_of_IDL_Particles	20	rs57322794	7	100468820	5.405009e-05	0.02925591	0.0139475	ENSG00000146828
Concentration_of_IDL_Particles	21	rs4726259	7	140779890	2.10525e-05	0.01756919	0.03547454	ENSG00000090263
Concentration_of_IDL_Particles	22	rs12546962	8	9198185	0.000205813	0.06014311	0.02861236	ENSG00000147324
Concentration_of_IDL_Particles	22	rs28714450	8	9777555	1.019858e-05	0.01127167	0.01035218	ENSG00000175806
Concentration_of_IDL_Particles	23	rs6993953	8	145000321	2.142389e-08	0.0001478309	1.304772e-05	ENSG00000178209
Concentration_of_IDL_Particles	24	rs7030734	9	14738793	0.0001288	0.0470039	0.02076338	ENSG00000175893
Concentration_of_IDL_Particles	25	rs166418	9	17029942	0.0004686405	0.09333513	0.0497591	ENSG00000044459
Concentration_of_IDL_Particles	26	rs34161012	10	70445842	0.0001580692	0.05209243	0.02388661	ENSG00000165730
Concentration_of_IDL_Particles	27	rs198460	11	61524974	6.530151e-06	0.00850756	0.001991726	ENSG00000134780
Concentration_of_IDL_Particles	27	rs174528	11	61543499	1.53874e-11	4.225593e-06	8.649898e-08	ENSG00000134825
Concentration_of_IDL_Particles	28	rs2524292	11	61695146	0.0001335913	0.04791153	0.02132046	ENSG00000134824
Concentration_of_IDL_Particles	29	rs10792421	11	63605177	3.152188e-06	0.005582436	0.007731396	ENSG00000072518
Concentration_of_IDL_Particles	30	rs74691084	11	116893790	0.0004005415	0.08589995	0.04468496	ENSG00000168092
Concentration_of_IDL_Particles	31	rs876373	12	111279341	7.088672e-05	0.0341559	0.01360028	ENSG00000111231
Concentration_of_IDL_Particles	32	rs11065358	12	121384495	0.0002087843	0.06062298	0.02890442	ENSG00000157895
Concentration_of_IDL_Particles	33	rs12866090	13	113869410	6.807906e-08	0.0003626388	0.04756041	ENSG00000126231
Concentration_of_IDL_Particles	34	rs34933034	15	75079474	1.405118e-05	0.01381802	0.003819933	ENSG00000140474
Concentration_of_IDL_Particles	35	rs17514846	15	91416550	3.471363e-07	0.001329406	0.02983931	ENSG00000182511
Concentration_of_IDL_Particles	36	rs11641316	16	69285837	1.601798e-05	0.01495553	0.04984367	ENSG00000168807
Concentration_of_IDL_Particles	37	rs75297657	16	70648200	0.0004010131	0.08595568	0.04472298	ENSG00000189091
Concentration_of_IDL_Particles	38	rs118191970	16	71887756	9.202569e-05	0.03954195	0.01641598	ENSG00000257017
Concentration_of_IDL_Particles	38	rs9938506	16	72252752	2.457169e-05	0.01911389	0.006018557	ENSG00000257017
Concentration_of_IDL_Particles	39	rs8059821	16	89675068	0.0001749843	0.05514516	0.0425633	ENSG00000131165
Concentration_of_IDL_Particles	40	rs62069686	17	78627423	0.0001532292	0.05131967	0.02414288	ENSG00000141564
Concentration_of_IDL_Particles	41	rs2741992	19	2819244	2.839331e-05	0.02066482	0.008880231	ENSG00000172009
Concentration_of_IDL_Particles	42	rs6511710	19	10827601	0.0002484252	0.06644289	0.03244656	ENSG00000213339
Concentration_of_IDL_Particles	43	rs2288867	19	19765568	9.594912e-05	0.04042938	0.01689466	ENSG00000089639
Concentration_of_IDL_Particles	44	rs2080263	19	20066978	0.0003932214	0.08507474	0.04414676	ENSG00000081665
Concentration_of_IDL_Particles	45	rs11698829	20	17622844	0.0004242649	0.08862463	0.04654442	ENSG00000125868
Concentration_of_IDL_Particles	46	rs9611447	22	41372696	4.563102e-05	0.02665898	0.01158168	ENSG00000196236
Concentration_of_Large_HDL_Particles	1	rs1218582	1	154834183	0.0003088968	0.07476497	0.04525189	ENSG00000163354
Concentration_of_Large_HDL_Particles	2	rs4078110	1	161228800	4.864969e-05	0.02756596	0.01223185	ENSG00000158874
Concentration_of_Large_HDL_Particles	3	rs7528296	1	172381383	3.708185e-05	0.02382418	0.01010326	ENSG00000135845
Concentration_of_Large_HDL_Particles	4	rs6733447	2	21198136	0.0001155331	0.04454989	0.02192982	ENSG00000143869
Concentration_of_Large_HDL_Particles	5	rs2305929	2	28113911	1.397718e-06	0.003436722	0.0007010284	ENSG00000198522
Concentration_of_Large_HDL_Particles	6	rs11679617	2	37477243	3.800533e-06	0.00622719	0.04594511	ENSG00000115825
Concentration_of_Large_HDL_Particles	7	rs2569963	2	104083756	5.010187e-05	0.02798413	0.030288
Concentration_of_Large_HDL_Particles	8	rs55775495	2	198245965	4.266257e-06	0.006652156	0.03835202	ENSG00000065413
Concentration_of_Large_HDL_Particles	9	rs4858583	3	24223206	0.0003541703	0.08058131	0.04409204	ENSG00000151090
Concentration_of_Large_HDL_Particles	10	rs62246862	3	36963274	4.032551e-06	0.006432435	0.01743956	ENSG00000093167
Concentration_of_Large_HDL_Particles	11	rs1076872	3	50329826	2.972987e-05	0.02115545	0.008603213	ENSG00000186792
Concentration_of_Large_HDL_Particles	12	rs9879090	3	52648265	2.009142e-09	3.829272e-05	0.003521875	ENSG00000162267
Concentration_of_Large_HDL_Particles	12	rs11718060	3	52875546	0.0003493682	0.07998851	0.04373331	ENSG00000055955
Concentration_of_Large_HDL_Particles	13	rs9862925	3	70480493	2.240101e-07	0.0009292719	0.002868139	ENSG00000242120
Concentration_of_Large_HDL_Particles	14	rs4680209	3	155380803	0.0003529706	0.08043398	0.04400288	ENSG00000114805
Concentration_of_Large_HDL_Particles	15	rs10937241	3	185822774	1.792572e-05	0.01601546	0.005880775	ENSG00000244405
Concentration_of_Large_HDL_Particles	16	rs2903386	4	106099809	7.735843e-05	0.03590289	0.01680049	ENSG00000168769
Concentration_of_Large_HDL_Particles	17	rs1443187	4	143631691	3.236485e-05	0.02211689	0.01915237	ENSG00000109452
Concentration_of_Large_HDL_Particles	18	rs6865469	5	78849505	1.372856e-07	0.0006243895	0.03283011	ENSG00000152413
Concentration_of_Large_HDL_Particles	19	rs4916813	5	89956966	0.0001101901	0.04349485	0.02126618	ENSG00000113356
Concentration_of_Large_HDL_Particles	20	rs2388334	6	98591622	1.128253e-13	4.076432e-06	3.8281e-07
Concentration_of_Large_HDL_Particles	21	rs6927659	6	153397299	7.180654e-06	0.009045589	0.002829307	ENSG00000091844
Concentration_of_Large_HDL_Particles	22	rs6961424	7	1004113	0.0001180798	0.04503572	0.02223541	ENSG00000146540
Concentration_of_Large_HDL_Particles	23	rs112587865	7	1015271	0.0003247316	0.07681304	0.04181172	ENSG00000146540
Concentration_of_Large_HDL_Particles	24	rs7781646	7	16801006	8.287502e-05	0.03733253	0.02232696	ENSG00000106537
Concentration_of_Large_HDL_Particles	25	rs11768292	7	65474801	0.000177046	0.05553442	0.03361548	ENSG00000169919
Concentration_of_Large_HDL_Particles	26	rs6972278	7	94536510	0.0001515572	0.05107641	0.02677215	ENSG00000158528
Concentration_of_Large_HDL_Particles	27	rs6943607	7	140678856	9.922066e-05	0.04116608	0.04297158	ENSG00000090263
Concentration_of_Large_HDL_Particles	28	rs2924726	8	4842010	0.0004198164	0.08817469	0.04873733	ENSG00000183117
Concentration_of_Large_HDL_Particles	29	rs6601302	8	9239458	1.422434e-05	0.01392005	0.01481379	ENSG00000175806
Concentration_of_Large_HDL_Particles	29	rs583484	8	9794369	9.935418e-08	0.0004773172	8.50917e-05	ENSG00000175806
Concentration_of_Large_HDL_Particles	29	rs7815168	8	9847606	0.0004170034	0.08785622	0.04891299	ENSG00000175806
Concentration_of_Large_HDL_Particles	30	rs77164946	8	27671148	0.0003106074	0.07497587	0.04446272	ENSG00000147419
Concentration_of_Large_HDL_Particles	31	rs7007192	8	106446647	5.289501e-05	0.02889302	0.01297602	ENSG00000169946
Concentration_of_Large_HDL_Particles	32	rs543458	9	14068327	0.0001938147	0.05826909	0.030473	ENSG00000147862
Concentration_of_Large_HDL_Particles	33	rs59234174	9	16730258	8.240506e-05	0.03721143	0.01753391	ENSG00000173068
Concentration_of_Large_HDL_Particles	34	rs62566784	9	82123269	0.0003108517	0.07500589	0.04391436	ENSG00000106829
Concentration_of_Large_HDL_Particles	35	rs2814737	9	87995971	0.0001319694	0.04763539	0.03655344	ENSG00000135049
Concentration_of_Large_HDL_Particles	36	rs378740	9	136890876	0.0002919635	0.07261186	0.03925376	ENSG00000235106
Concentration_of_Large_HDL_Particles	37	rs13300856	9	137965157	8.02561e-05	0.0366487	0.03535947	ENSG00000130558
Concentration_of_Large_HDL_Particles	38	rs870390	10	76525244	6.134008e-05	0.03137696	0.04300744	ENSG00000156650
Concentration_of_Large_HDL_Particles	39	rs12794714	11	14913575	7.637929e-05	0.03564958	0.01666421	ENSG00000129083
Concentration_of_Large_HDL_Particles	40	rs1914710	11	17956579	5.305131e-05	0.0289425	0.01395212	ENSG00000129158
Concentration_of_Large_HDL_Particles	41	rs569258	11	61520668	3.5994e-06	0.006045429	0.001701982	ENSG00000134780
Concentration_of_Large_HDL_Particles	41	rs174528	11	61543499	1.53874e-11	4.076432e-06	1.126759e-07	ENSG00000134825
Concentration_of_Large_HDL_Particles	42	rs2524292	11	61695146	0.0001335913	0.04793911	0.02408228	ENSG00000134824
Concentration_of_Large_HDL_Particles	43	rs2302883	11	65824994	5.89163e-06	0.008018101	0.003547208	ENSG00000175115
Concentration_of_Large_HDL_Particles	44	rs4466842	11	66183020	0.0001822383	0.05640795	0.04367195	ENSG00000174669
Concentration_of_Large_HDL_Particles	45	rs11020733	11	94055855	0.000301796	0.07387681	0.04002573	ENSG00000020922
Concentration_of_Large_HDL_Particles	46	rs1729408	11	116674818	0.0003901462	0.0847823	0.04663421	ENSG00000168092
Concentration_of_Large_HDL_Particles	47	rs494606	11	116714118	4.364583e-05	0.02602284	0.01135073	ENSG00000160584
Concentration_of_Large_HDL_Particles	48	rs74691084	11	116893790	0.0004005415	0.08594824	0.04734553	ENSG00000168092
Concentration_of_Large_HDL_Particles	49	rs3782125	12	57857000	0.0001578008	0.05208018	0.02674485	ENSG00000123329
Concentration_of_Large_HDL_Particles	50	rs11109725	12	99488024	0.0001177165	0.04496705	0.0303468	ENSG00000185046
Concentration_of_Large_HDL_Particles	51	rs78781559	12	110513316	2.210374e-06	0.004565222	0.0420965	ENSG00000111229
Concentration_of_Large_HDL_Particles	52	rs11065358	12	121384495	0.0002087843	0.06066751	0.03193609	ENSG00000157895
Concentration_of_Large_HDL_Particles	53	rs1354225	15	38175015	0.0002526029	0.06708154	0.03587874	ENSG00000134146
Concentration_of_Large_HDL_Particles	54	rs113142144	15	42605048	2.459606e-05	0.01911529	0.01507828	ENSG00000214013
Concentration_of_Large_HDL_Particles	54	rs2305084	15	43018691	8.410688e-05	0.03764675	0.03312524	ENSG00000140326
Concentration_of_Large_HDL_Particles	55	rs2441925	15	57562024	0.0001309784	0.04744797	0.02376649	ENSG00000140262
Concentration_of_Large_HDL_Particles	56	rs8027151	15	58908980	0.0003763842	0.08322291	0.04569056	ENSG00000128923
Concentration_of_Large_HDL_Particles	57	rs4886645	15	74108901	1.892657e-05	0.01652897	0.0309964	ENSG00000167139
Concentration_of_Large_HDL_Particles	58	rs716886	15	83715853	6.308217e-05	0.03184658	0.03838984	ENSG00000169609
Concentration_of_Large_HDL_Particles	59	rs72750843	15	85135783	2.400473e-08	0.0001554123	0.02912044	ENSG00000140612
Concentration_of_Large_HDL_Particles	60	rs7193532	16	29962802	2.330299e-05	0.01857652	0.007179739	ENSG00000169592
Concentration_of_Large_HDL_Particles	60	rs74767856	16	30095734	0.0001849974	0.05686204	0.02962642	ENSG00000149930
Concentration_of_Large_HDL_Particles	61	rs3852785	16	72198642	0.0002865361	0.07189525	0.04914433	ENSG00000257017
Concentration_of_Large_HDL_Particles	62	rs11650008	17	34892731	0.0001088064	0.04321327	0.02108906	ENSG00000277161
Concentration_of_Large_HDL_Particles	63	rs72827147	17	37740912	5.672168e-05	0.03006431	0.01362723	ENSG00000161395
Concentration_of_Large_HDL_Particles	63	rs2941522	17	37910368	0.0001986572	0.05901486	0.03092171	ENSG00000073605
Concentration_of_Large_HDL_Particles	63	rs12309	17	38175462	2.047949e-06	0.00435927	0.00097521	ENSG00000167914
Concentration_of_Large_HDL_Particles	63	rs72834789	17	38197415	0.0002464083	0.0662229	0.03535179	ENSG00000108344
Concentration_of_Large_HDL_Particles	64	rs228759	17	42149758	0.0002546379	0.06738798	0.04597845	ENSG00000141349
Concentration_of_Large_HDL_Particles	65	rs1476512	17	42330122	1.53056e-05	0.01455115	0.005192053	ENSG00000004939
Concentration_of_Large_HDL_Particles	66	rs11657846	17	48816797	0.0002277936	0.06358919	0.03373247	ENSG00000108846
Concentration_of_Large_HDL_Particles	67	rs876720	17	53366515	4.533551e-06	0.006889158	0.02219071	ENSG00000108924
Concentration_of_Large_HDL_Particles	68	rs12946898	17	73180696	1.59285e-06	0.00373653	0.04927952	ENSG00000125450
Concentration_of_Large_HDL_Particles	69	rs10153356	18	41486563	0.0001903155	0.05771851	0.03014173
Concentration_of_Large_HDL_Particles	70	rs11662211	18	77618869	9.450934e-05	0.04013008	0.02841531	ENSG00000122490
Concentration_of_Large_HDL_Particles	71	rs11879830	19	2727677	6.471334e-06	0.008470673	0.004148608	ENSG00000141873
Concentration_of_Large_HDL_Particles	72	rs111444407	19	19358207	4.549335e-07	0.001570279	0.0002583242	ENSG00000250067
Concentration_of_Large_HDL_Particles	73	rs6059976	20	33261649	0.0001141585	0.0442832	0.02176207	ENSG00000078747
Concentration_of_Large_HDL_Particles	74	rs6073636	20	43713593	6.736036e-09	6.395597e-05	0.002093528	ENSG00000101109
Concentration_of_Large_HDL_Particles	75	rs6068282	20	51237905	0.0003390125	0.07868192	0.04294264	ENSG00000182463
Concentration_of_Large_HDL_Particles	76	rs2282213	20	60856281	1.58329e-05	0.01484292	0.009674848	ENSG00000130703
Concentration_of_Large_LDL_Particles	1	rs141446438	1	72043861	0.0002158917	0.06172372	0.04735437	ENSG00000172260
Concentration_of_Large_LDL_Particles	2	rs6733447	2	21198136	0.0001155331	0.04449276	0.02195697	ENSG00000143869
Concentration_of_Large_LDL_Particles	3	rs62122481	2	21216815	8.454622e-05	0.03772517	0.01775091	ENSG00000084674
Concentration_of_Large_LDL_Particles	4	rs733760	2	21534298	4.958221e-07	0.001688859	0.0002608209	ENSG00000218819
Concentration_of_Large_LDL_Particles	5	rs5015511	2	22546852	1.177077e-05	0.01233614	0.01823067
Concentration_of_Large_LDL_Particles	6	rs115961201	2	27704896	0.0002619055	0.06840191	0.03721781	ENSG00000115234
Concentration_of_Large_LDL_Particles	6	rs9679543	2	28050951	2.917657e-05	0.02092362	0.008143628	ENSG00000243147
Concentration_of_Large_LDL_Particles	6	rs2305929	2	28113911	1.397718e-06	0.003475967	0.0006423195	ENSG00000198522
Concentration_of_Large_LDL_Particles	7	rs788010	2	198230949	8.845706e-05	0.03868448	0.02099452	ENSG00000065413
Concentration_of_Large_LDL_Particles	8	rs12489732	3	52566820	3.748351e-06	0.006172028	0.001714913	ENSG00000168268
Concentration_of_Large_LDL_Particles	9	rs77223362	3	52865125	0.0001940494	0.05823703	0.0307648	ENSG00000055955
Concentration_of_Large_LDL_Particles	10	rs902711	3	70032376	0.0001942319	0.05826545	0.03392243	ENSG00000187098
Concentration_of_Large_LDL_Particles	11	rs4683410	3	141638952	0.0002785664	0.07075873	0.03872343	ENSG00000114126
Concentration_of_Large_LDL_Particles	12	rs7619505	3	155442753	3.706213e-05	0.02379495	0.009776376	ENSG00000114805
Concentration_of_Large_LDL_Particles	13	rs9861748	3	182530455	9.292202e-05	0.03972917	0.0189454	ENSG00000058063
Concentration_of_Large_LDL_Particles	14	rs12643257	4	106076749	0.0002475935	0.06632153	0.03589028	ENSG00000168769
Concentration_of_Large_LDL_Particles	15	rs13436579	5	74469107	9.309537e-05	0.03976871	0.01896897	ENSG00000176928
Concentration_of_Large_LDL_Particles	16	rs7703010	5	137711716	2.329597e-05	0.01854363	0.0172002	ENSG00000132563
Concentration_of_Large_LDL_Particles	17	rs2302104	5	140047600	0.0001523666	0.05113996	0.04644889	ENSG00000120314
Concentration_of_Large_LDL_Particles	18	rs1204845	6	116521190	1.930896e-05	0.01668851	0.005872855	ENSG00000178425
Concentration_of_Large_LDL_Particles	19	rs10264122	7	1009337	0.0001731311	0.05478932	0.02863141	ENSG00000146540
Concentration_of_Large_LDL_Particles	20	rs2107448	7	21485102	4.765781e-08	0.0002685143	3.140609e-05	ENSG00000105866
Concentration_of_Large_LDL_Particles	21	rs12546962	8	9198185	0.000205813	0.06011936	0.03194722	ENSG00000147324
Concentration_of_Large_LDL_Particles	22	rs6992333	8	144993377	1.805009e-08	0.0001295433	1.268081e-05	ENSG00000178209
Concentration_of_Large_LDL_Particles	23	rs6482410	10	18715610	0.0001364163	0.04839355	0.04996298	ENSG00000165997
Concentration_of_Large_LDL_Particles	24	rs34305618	10	70443936	0.0002433535	0.06574188	0.03552177	ENSG00000165730
Concentration_of_Large_LDL_Particles	25	rs198460	11	61524974	6.530151e-06	0.008505584	0.002967274	ENSG00000134780
Concentration_of_Large_LDL_Particles	25	rs174528	11	61543499	1.53874e-11	4.178786e-06	9.200116e-08	ENSG00000134825
Concentration_of_Large_LDL_Particles	26	rs11231637	11	63676067	1.631764e-06	0.003831896	0.0007316723	ENSG00000072518
Concentration_of_Large_LDL_Particles	27	rs610293	11	66310380	8.293373e-05	0.03731665	0.01750741	ENSG00000248746
Concentration_of_Large_LDL_Particles	28	rs1729408	11	116674818	0.0003901462	0.08472797	0.04770143	ENSG00000168092
Concentration_of_Large_LDL_Particles	29	rs74691084	11	116893790	0.0004005415	0.08589388	0.04846294	ENSG00000168092
Concentration_of_Large_LDL_Particles	30	rs876373	12	111279341	7.088672e-05	0.03414582	0.01570466	ENSG00000111231
Concentration_of_Large_LDL_Particles	31	rs11065358	12	121384495	0.0002087843	0.06060037	0.03225302	ENSG00000157895
Concentration_of_Large_LDL_Particles	32	rs3848081	13	32468891	3.163343e-05	0.02180334	0.03486483	ENSG00000073910
Concentration_of_Large_LDL_Particles	33	rs34933034	15	75079474	1.405118e-05	0.01378955	0.004547276	ENSG00000140474
Concentration_of_Large_LDL_Particles	34	rs12919664	16	69424135	3.211229e-06	0.005661689	0.001304158	ENSG00000258429
Concentration_of_Large_LDL_Particles	35	rs75297657	16	70648200	0.0004010131	0.08594959	0.04850074	ENSG00000189091
Concentration_of_Large_LDL_Particles	36	rs118191970	16	71887756	9.202569e-05	0.03952354	0.01882283	ENSG00000257017
Concentration_of_Large_LDL_Particles	36	rs1006436	16	72232316	4.286764e-06	0.006658168	0.001673918	ENSG00000257017
Concentration_of_Large_LDL_Particles	37	rs8059821	16	89675068	0.0001749843	0.05511113	0.02883054	ENSG00000131165
Concentration_of_Large_LDL_Particles	38	rs2224770	17	2205923	0.0001336462	0.04788404	0.02417786	ENSG00000167720
Concentration_of_Large_LDL_Particles	39	rs9901901	17	26610513	0.0003756706	0.08308584	0.04664267	ENSG00000004139
Concentration_of_Large_LDL_Particles	40	rs4794820	17	38089344	3.576068e-05	0.02334544	0.009628542	ENSG00000073605
Concentration_of_Large_LDL_Particles	41	rs12601247	17	78626132	0.0002017727	0.05945405	0.04815204	ENSG00000141564
Concentration_of_Large_LDL_Particles	42	rs2741992	19	2819244	2.839331e-05	0.02062771	0.007976439	ENSG00000172009
Concentration_of_Large_LDL_Particles	43	rs6511710	19	10827601	0.0002484252	0.06643406	0.03596182	ENSG00000213339
Concentration_of_Large_LDL_Particles	44	rs2288867	19	19765568	9.594912e-05	0.04040926	0.01935077	ENSG00000089639
Concentration_of_Large_LDL_Particles	45	rs5758179	22	41406919	0.000136471	0.04840352	0.03841378	ENSG00000196236
Concentration_of_Large_VLDL_Particles	1	rs1810202	1	42249204	0.0002487023	0.06656662	0.03800568	ENSG00000127124
Concentration_of_Large_VLDL_Particles	2	rs72906860	1	51499822	0.0002193819	0.06235655	0.03542182	ENSG00000085832
Concentration_of_Large_VLDL_Particles	3	rs7519429	1	172349246	0.0002608547	0.06834449	0.04663959	ENSG00000135845
Concentration_of_Large_VLDL_Particles	4	rs6733447	2	21198136	0.0001155331	0.04458554	0.02398013	ENSG00000143869
Concentration_of_Large_VLDL_Particles	5	rs62122481	2	21216815	8.454622e-05	0.0377831	0.01949989	ENSG00000084674
Concentration_of_Large_VLDL_Particles	6	rs733760	2	21534298	4.958221e-07	0.001659869	0.0002825818	ENSG00000218819
Concentration_of_Large_VLDL_Particles	7	rs55784432	2	27021417	0.0001332891	0.04791548	0.02624948	ENSG00000115163
Concentration_of_Large_VLDL_Particles	8	rs115961201	2	27704896	0.0002619055	0.06849824	0.03916222	ENSG00000115234
Concentration_of_Large_VLDL_Particles	8	rs9679543	2	28050951	2.917657e-05	0.02091205	0.008899907	ENSG00000243147
Concentration_of_Large_VLDL_Particles	8	rs2305929	2	28113911	1.397718e-06	0.003423176	0.0006895881	ENSG00000198522
Concentration_of_Large_VLDL_Particles	8	rs72812529	2	28192597	9.04614e-05	0.03922795	0.02712377	ENSG00000158019
Concentration_of_Large_VLDL_Particles	8	rs7567409	2	28516271	7.998612e-06	0.009590927	0.01435395	ENSG00000075426
Concentration_of_Large_VLDL_Particles	9	rs13392069	2	233922159	0.0002215082	0.06268026	0.0356205	ENSG00000168918
Concentration_of_Large_VLDL_Particles	10	rs58683249	3	12140265	0.0001107542	0.0436447	0.02333775	ENSG00000157150
Concentration_of_Large_VLDL_Particles	11	rs4678915	3	36964583	4.308651e-08	0.000242702	0.001707159	ENSG00000093167
Concentration_of_Large_VLDL_Particles	12	rs1961527	3	48764954	0.0002548137	0.06744843	0.03853695	ENSG00000068745
Concentration_of_Large_VLDL_Particles	13	rs11709284	3	52559705	1.922261e-08	0.0001316239	8.70902e-05	ENSG00000162267
Concentration_of_Large_VLDL_Particles	14	rs4680215	3	155472656	5.631898e-05	0.02994308	0.01466236	ENSG00000169359
Concentration_of_Large_VLDL_Particles	15	rs12510053	4	39648294	0.0002565704	0.06771117	0.03869344	ENSG00000109814
Concentration_of_Large_VLDL_Particles	16	rs6815306	4	86966327	0.0001107542	0.0436447	0.02333775	ENSG00000109339
Concentration_of_Large_VLDL_Particles	17	rs499148	5	89826726	0.0001564044	0.0518859	0.03318204	ENSG00000113356
Concentration_of_Large_VLDL_Particles	18	rs55767930	5	132203952	0.0001958735	0.05861427	0.03312302	ENSG00000164405
Concentration_of_Large_VLDL_Particles	19	rs2531337	5	140142174	5.523279e-05	0.02961546	0.01445546	ENSG00000120314
Concentration_of_Large_VLDL_Particles	20	rs4706184	6	84306856	0.000115505	0.04458014	0.03496576	ENSG00000065609
Concentration_of_Large_VLDL_Particles	21	rs9375138	6	98518518	9.704134e-05	0.04072811	0.04018025
Concentration_of_Large_VLDL_Particles	22	rs2390536	7	21485397	1.241343e-05	0.01270699	0.004415913	ENSG00000105866
Concentration_of_Large_VLDL_Particles	23	rs2721790	7	24679402	7.720502e-06	0.009387071	0.002958524	ENSG00000105926
Concentration_of_Large_VLDL_Particles	24	rs11768292	7	65474801	0.000177046	0.05556046	0.03123764	ENSG00000169919
Concentration_of_Large_VLDL_Particles	25	rs9329185	8	9204425	0.0003147563	0.0755278	0.04334906	ENSG00000175806
Concentration_of_Large_VLDL_Particles	25	rs998019	8	9692541	1.580987e-08	0.0001138437	1.208124e-05	ENSG00000175806
Concentration_of_Large_VLDL_Particles	25	rs34487437	8	10243803	5.724206e-07	0.001833263	0.0003210593	ENSG00000175806
Concentration_of_Large_VLDL_Particles	25	rs61579736	8	11518464	0.0001965504	0.05871852	0.03318739	ENSG00000079459
Concentration_of_Large_VLDL_Particles	26	rs7007192	8	106446647	5.289501e-05	0.02888792	0.013996	ENSG00000169946
Concentration_of_Large_VLDL_Particles	27	rs10967578	9	26874482	0.0001330968	0.04787962	0.04883283	ENSG00000096872
Concentration_of_Large_VLDL_Particles	28	rs79444665	9	80762776	7.286255e-07	0.002165382	0.01741566	ENSG00000148019
Concentration_of_Large_VLDL_Particles	29	rs2496014	10	106599009	0.0002998331	0.07367025	0.04293803	ENSG00000156395
Concentration_of_Large_VLDL_Particles	30	rs7947951	11	13356030	9.429659e-06	0.01067857	0.00351093	ENSG00000133794
Concentration_of_Large_VLDL_Particles	31	rs198460	11	61524974	6.530151e-06	0.008457114	0.00256675	ENSG00000134780
Concentration_of_Large_VLDL_Particles	31	rs174528	11	61543499	1.53874e-11	4.358103e-06	8.432817e-08	ENSG00000134825
Concentration_of_Large_VLDL_Particles	32	rs2524292	11	61695146	0.0001335913	0.0479717	0.02628769	ENSG00000134824
Concentration_of_Large_VLDL_Particles	33	rs10896076	11	65840668	1.638918e-06	0.003786861	0.0009211475	ENSG00000175115
Concentration_of_Large_VLDL_Particles	34	rs610293	11	66310380	8.293373e-05	0.03737168	0.01923782	ENSG00000248746
Concentration_of_Large_VLDL_Particles	35	rs1729408	11	116674818	0.0003901462	0.08483984	0.04876022	ENSG00000168092
Concentration_of_Large_VLDL_Particles	36	rs143491990	11	116859076	0.0002595028	0.06814578	0.0389523	ENSG00000160584
Concentration_of_Large_VLDL_Particles	37	rs74691084	11	116893790	0.0004005415	0.08600689	0.04944141	ENSG00000168092
Concentration_of_Large_VLDL_Particles	38	rs3782125	12	57857000	0.0001578008	0.05210658	0.02909852	ENSG00000123329
Concentration_of_Large_VLDL_Particles	39	rs11614208	12	75575746	0.0002137321	0.06148089	0.0348844	ENSG00000166006
Concentration_of_Large_VLDL_Particles	40	rs7308785	12	110562497	0.0001249545	0.04633149	0.02517221	ENSG00000111229
Concentration_of_Large_VLDL_Particles	41	rs1006100	12	124810968	0.0001718058	0.05465257	0.03067713	ENSG00000196498
Concentration_of_Large_VLDL_Particles	42	rs11625266	14	60699368	0.000203846	0.05989147	0.03390892	ENSG00000100614
Concentration_of_Large_VLDL_Particles	43	rs4906378	14	104283445	9.02184e-06	0.01038641	0.04688995	ENSG00000126214
Concentration_of_Large_VLDL_Particles	44	rs7182141	15	43062548	1.770711e-05	0.01584419	0.03812211	ENSG00000128881
Concentration_of_Large_VLDL_Particles	45	rs11071754	15	63786934	4.893428e-05	0.02763928	0.01320182	ENSG00000140455
Concentration_of_Large_VLDL_Particles	46	rs7497362	15	74043523	3.125e-05	0.02166097	0.01002136	ENSG00000205363
Concentration_of_Large_VLDL_Particles	47	rs4886645	15	74108901	1.892657e-05	0.01647384	0.03077407	ENSG00000167139
Concentration_of_Large_VLDL_Particles	48	rs11853287	15	77399371	0.0002656287	0.06903805	0.03948374	ENSG00000140391
Concentration_of_Large_VLDL_Particles	49	rs60476972	16	9152663	5.801997e-05	0.03044365	0.01497847	ENSG00000182831
Concentration_of_Large_VLDL_Particles	50	rs28756682	16	9170428	0.000123095	0.04599757	0.04833314	ENSG00000182831
Concentration_of_Large_VLDL_Particles	51	rs7193532	16	29962802	2.330299e-05	0.01852716	0.007438925	ENSG00000169592
Concentration_of_Large_VLDL_Particles	52	rs74767856	16	30095734	0.0001849974	0.056888	0.03205725	ENSG00000149930
Concentration_of_Large_VLDL_Particles	53	rs12919664	16	69424135	3.211229e-06	0.005601438	0.001498392	ENSG00000258429
Concentration_of_Large_VLDL_Particles	54	rs1006436	16	72232316	4.286764e-06	0.006599192	0.00755329	ENSG00000257017
Concentration_of_Large_VLDL_Particles	55	rs11650008	17	34892731	0.0001088064	0.04324952	0.02306793	ENSG00000277161
Concentration_of_Large_VLDL_Particles	56	rs454192	17	42171206	4.415933e-05	0.02617255	0.01225132	ENSG00000108840
Concentration_of_Large_VLDL_Particles	57	rs1476512	17	42330122	1.53056e-05	0.01449574	0.01312491	ENSG00000004939
Concentration_of_Large_VLDL_Particles	58	rs11657846	17	48816797	0.0002277936	0.06361934	0.03619684	ENSG00000108846
Concentration_of_Large_VLDL_Particles	59	rs1785799	18	26280014	0.0002303163	0.06398898	0.0456226	ENSG00000170558
Concentration_of_Large_VLDL_Particles	60	rs1968437	19	11069264	0.0003778111	0.0834429	0.04794887	ENSG00000127616
Concentration_of_Large_VLDL_Particles	61	rs8103241	19	13122612	7.596337e-05	0.0355588	0.04869734	ENSG00000179262
Concentration_of_Large_VLDL_Particles	62	rs11670710	19	19792250	0.0001693103	0.05421043	0.03154073	ENSG00000089639
Concentration_of_Large_VLDL_Particles	63	rs237465	20	48034156	1.136933e-07	0.0005359078	0.02871292	ENSG00000158445
Concentration_of_Large_VLDL_Particles	64	rs6068282	20	51237905	0.0003390125	0.07873136	0.04521236	ENSG00000182463
Concentration_of_LDL_Particles	1	rs141446438	1	72043861	0.0002158917	0.0617496	0.03509838	ENSG00000172260
Concentration_of_LDL_Particles	2	rs6733447	2	21198136	0.0001155331	0.04455523	0.0225827	ENSG00000143869
Concentration_of_LDL_Particles	2	rs62122481	2	21216815	8.454622e-05	0.03777326	0.0183938	ENSG00000084674
Concentration_of_LDL_Particles	3	rs733760	2	21534298	4.958221e-07	0.00170691	0.0002638256	ENSG00000218819
Concentration_of_LDL_Particles	4	rs5015511	2	22546852	1.177077e-05	0.01237517	0.01858159
Concentration_of_LDL_Particles	5	rs115961201	2	27704896	0.0002619055	0.06840947	0.03730006	ENSG00000115234
Concentration_of_LDL_Particles	5	rs9679543	2	28050951	2.917657e-05	0.02096793	0.008514521	ENSG00000243147
Concentration_of_LDL_Particles	5	rs2305929	2	28113911	1.397718e-06	0.003508433	0.000653205	ENSG00000198522
Concentration_of_LDL_Particles	6	rs13013049	2	198208664	0.0004198164	0.08811335	0.04954531	ENSG00000065413
Concentration_of_LDL_Particles	7	rs3852064	3	52349412	2.756572e-06	0.005244765	0.00119468	ENSG00000168268
Concentration_of_LDL_Particles	8	rs77223362	3	52865125	0.0001940494	0.05827426	0.03114227	ENSG00000055955
Concentration_of_LDL_Particles	9	rs62264779	3	117654731	0.0001953265	0.05847183	0.03821651	ENSG00000185565
Concentration_of_LDL_Particles	10	rs9810697	3	141636530	0.000278864	0.07080362	0.04601134	ENSG00000114126
Concentration_of_LDL_Particles	11	rs4680215	3	155472656	5.631898e-05	0.02997035	0.01389589	ENSG00000169359
Concentration_of_LDL_Particles	12	rs9290746	3	182496322	7.623078e-05	0.03562988	0.02416036	ENSG00000058063
Concentration_of_LDL_Particles	13	rs13436579	5	74469107	9.309537e-05	0.03982107	0.01961542	ENSG00000176928
Concentration_of_LDL_Particles	14	rs7729723	5	137797380	0.0002342583	0.06448088	0.04436047	ENSG00000132563
Concentration_of_LDL_Particles	15	rs10447217	5	140095459	9.23728e-05	0.03965543	0.0195166	ENSG00000120314
Concentration_of_LDL_Particles	16	rs1204845	6	116521190	1.930896e-05	0.01672295	0.006128726	ENSG00000178425
Concentration_of_LDL_Particles	17	rs10264122	7	1009337	0.0001731311	0.05483893	0.02908764	ENSG00000146540
Concentration_of_LDL_Particles	18	rs2107448	7	21485102	4.765781e-08	0.0002748438	3.168779e-05	ENSG00000105866
Concentration_of_LDL_Particles	19	rs7636	7	100490077	0.0001224836	0.0458553	0.04028101	ENSG00000146828
Concentration_of_LDL_Particles	20	rs6992333	8	144993377	1.805009e-08	0.0001332163	1.277006e-05	ENSG00000178209
Concentration_of_LDL_Particles	21	rs116847633	9	80457302	8.11402e-05	0.03689908	0.04330063	ENSG00000156052
Concentration_of_LDL_Particles	22	rs34161012	10	70445842	0.0001580692	0.05211182	0.02745346	ENSG00000165730
Concentration_of_LDL_Particles	23	rs198460	11	61524974	6.530151e-06	0.008542072	0.01913206	ENSG00000134780
Concentration_of_LDL_Particles	23	rs174528	11	61543499	1.53874e-11	4.782073e-06	9.018508e-08	ENSG00000134825
Concentration_of_LDL_Particles	24	rs2524292	11	61695146	0.0001335913	0.04793851	0.04044864	ENSG00000134824
Concentration_of_LDL_Particles	25	rs10897453	11	63620253	1.867132e-06	0.00419627	0.0008619667	ENSG00000072518
Concentration_of_LDL_Particles	26	rs610293	11	66310380	8.293373e-05	0.03736388	0.01814959	ENSG00000248746
Concentration_of_LDL_Particles	27	rs10588285	11	112999670	0.0003751947	0.08302547	0.04622298	ENSG00000149294
Concentration_of_LDL_Particles	28	rs1729408	11	116674818	0.0003901462	0.08472209	0.04726327	ENSG00000168092
Concentration_of_LDL_Particles	29	rs74691084	11	116893790	0.0004005415	0.08588779	0.04798848	ENSG00000168092
Concentration_of_LDL_Particles	30	rs876373	12	111279341	7.088672e-05	0.03418655	0.0163249	ENSG00000111231
Concentration_of_LDL_Particles	31	rs11065358	12	121384495	0.0002087843	0.06062978	0.03256696	ENSG00000157895
Concentration_of_LDL_Particles	32	rs34933034	15	75079474	1.405118e-05	0.01382735	0.004732883	ENSG00000140474
Concentration_of_LDL_Particles	33	rs12919664	16	69424135	3.211229e-06	0.005704408	0.001335674	ENSG00000258429
Concentration_of_LDL_Particles	34	rs118191970	16	71887756	9.202569e-05	0.03957539	0.01946885	ENSG00000257017
Concentration_of_LDL_Particles	34	rs1006436	16	72232316	4.286764e-06	0.006696103	0.002355605	ENSG00000257017
Concentration_of_LDL_Particles	35	rs8059821	16	89675068	0.0001749843	0.05515959	0.02927942	ENSG00000131165
Concentration_of_LDL_Particles	36	rs2224770	17	2205923	0.0001336462	0.04794871	0.03521677	ENSG00000167720
Concentration_of_LDL_Particles	37	rs9901901	17	26610513	0.0003756706	0.0830805	0.04625672	ENSG00000004139
Concentration_of_LDL_Particles	38	rs9909593	17	37970149	0.0001372649	0.0486114	0.02519307	ENSG00000073605
Concentration_of_LDL_Particles	39	rs1785799	18	26280014	0.0002303163	0.06391318	0.03456511	ENSG00000170558
Concentration_of_LDL_Particles	40	rs2741992	19	2819244	2.839331e-05	0.02067102	0.008339166	ENSG00000172009
Concentration_of_LDL_Particles	41	rs6511710	19	10827601	0.0002484252	0.0664451	0.03610594	ENSG00000213339
Concentration_of_LDL_Particles	42	rs2288867	19	19765568	9.594912e-05	0.04046297	0.01999833	ENSG00000089639
Concentration_of_LDL_Particles	43	rs11698829	20	17622844	0.0004242649	0.08861247	0.04975773	ENSG00000125868
Concentration_of_LDL_Particles	44	rs5758179	22	41406919	0.000136471	0.04846753	0.03149975	ENSG00000196236
Concentration_of_Medium_HDL_Particles	1	rs7532876	1	149999059	1.019464e-05	0.01117525	0.02418665	ENSG00000163131
Concentration_of_Medium_HDL_Particles	2	rs2901785	1	174104743	0.0001530136	0.05129928	0.04483995	ENSG00000152061
Concentration_of_Medium_HDL_Particles	3	rs823130	1	205714372	0.0002613052	0.06837877	0.03496695	ENSG00000162877
Concentration_of_Medium_HDL_Particles	4	rs10799350	1	226619867	0.0002381658	0.06508248	0.04448516	ENSG00000143799
Concentration_of_Medium_HDL_Particles	5	rs6733447	2	21198136	0.0001155331	0.04452786	0.02153627	ENSG00000143869
Concentration_of_Medium_HDL_Particles	5	rs62122481	2	21216815	8.454622e-05	0.03773053	0.01777035	ENSG00000084674
Concentration_of_Medium_HDL_Particles	6	rs733760	2	21534298	4.958221e-07	0.001672533	0.01638785	ENSG00000218819
Concentration_of_Medium_HDL_Particles	7	rs115961201	2	27704896	0.0002619055	0.06846649	0.03501609	ENSG00000115234
Concentration_of_Medium_HDL_Particles	7	rs9679543	2	28050951	2.917657e-05	0.02089945	0.008808238	ENSG00000243147
Concentration_of_Medium_HDL_Particles	7	rs2305929	2	28113911	1.397718e-06	0.003431706	0.0007823746	ENSG00000198522
Concentration_of_Medium_HDL_Particles	8	rs11126396	2	73565143	1.566607e-05	0.01465641	0.009130374	ENSG00000116127
Concentration_of_Medium_HDL_Particles	9	rs17403136	2	186042893	6.21967e-05	0.03158272	0.01665125
Concentration_of_Medium_HDL_Particles	10	rs7684	2	211543147	0.000128441	0.04694186	0.02293179	ENSG00000021826
Concentration_of_Medium_HDL_Particles	11	rs9310733	3	24215611	0.0001483409	0.05052729	0.02502847	ENSG00000151090
Concentration_of_Medium_HDL_Particles	12	rs336594	3	37252270	0.0003088968	0.07477391	0.03854919	ENSG00000093167
Concentration_of_Medium_HDL_Particles	13	rs1076872	3	50329826	2.972987e-05	0.02110499	0.008921454	ENSG00000186792
Concentration_of_Medium_HDL_Particles	14	rs730050	3	52348364	2.579728e-06	0.004942638	0.03450406	ENSG00000168268
Concentration_of_Medium_HDL_Particles	14	rs77223362	3	52865125	0.0001940494	0.05829803	0.0293361	ENSG00000055955
Concentration_of_Medium_HDL_Particles	15	rs73141532	3	85652614	0.0001759627	0.05533825	0.03552034	ENSG00000175161
Concentration_of_Medium_HDL_Particles	16	rs400999	3	155475463	6.350902e-05	0.03195334	0.01480651	ENSG00000169359
Concentration_of_Medium_HDL_Particles	17	rs10937241	3	185822774	1.792572e-05	0.01592448	0.006212993	ENSG00000244405
Concentration_of_Medium_HDL_Particles	18	rs6533181	4	106074826	0.0001920923	0.05799139	0.02916863	ENSG00000138777
Concentration_of_Medium_HDL_Particles	18	rs2647256	4	106201556	2.414285e-05	0.01886173	0.007698079	ENSG00000168769
Concentration_of_Medium_HDL_Particles	19	rs59867199	4	123452231	2.113382e-07	0.000898233	0.00769353	ENSG00000138688
Concentration_of_Medium_HDL_Particles	20	rs7376475	4	143641788	0.0002780456	0.07075217	0.03629641	ENSG00000109452
Concentration_of_Medium_HDL_Particles	21	rs2877907	4	176795891	8.723393e-05	0.03839739	0.01812641	ENSG00000150625
Concentration_of_Medium_HDL_Particles	22	rs17237492	5	78849697	3.91498e-06	0.006243501	0.03824874	ENSG00000152409
Concentration_of_Medium_HDL_Particles	23	rs62373810	5	145555060	0.0003054717	0.07434773	0.03831047	ENSG00000133706
Concentration_of_Medium_HDL_Particles	24	rs167193	5	151536402	0.0002806485	0.07110831	0.03649591	ENSG00000145888
Concentration_of_Medium_HDL_Particles	25	rs13212534	6	25983010	1.33494e-07	0.0006193205	9.269375e-05	ENSG00000186470
Concentration_of_Medium_HDL_Particles	26	rs2788076	6	37170691	0.000414892	0.08763329	0.0458315	ENSG00000146192
Concentration_of_Medium_HDL_Particles	27	rs2388334	6	98591622	1.128253e-13	3.954763e-06	0.005913535
Concentration_of_Medium_HDL_Particles	28	rs9400888	6	116422534	0.000245929	0.06615925	0.03372406	ENSG00000178425
Concentration_of_Medium_HDL_Particles	29	rs13215045	6	153447516	2.626639e-05	0.01974984	0.02144253	ENSG00000091844
Concentration_of_Medium_HDL_Particles	30	rs6961424	7	1004113	0.0001180798	0.04501414	0.02181654	ENSG00000146540
Concentration_of_Medium_HDL_Particles	31	rs112587865	7	1015271	0.0003247316	0.07682372	0.03969984	ENSG00000146540
Concentration_of_Medium_HDL_Particles	32	rs3807490	7	16802589	5.45485e-05	0.02938092	0.01344406	ENSG00000106537
Concentration_of_Medium_HDL_Particles	33	rs6990912	8	9200472	6.887206e-05	0.033565	0.01562326	ENSG00000104626
Concentration_of_Medium_HDL_Particles	33	rs6601374	8	9703795	1.476371e-07	0.0006720031	0.0002776811	ENSG00000175806
Concentration_of_Medium_HDL_Particles	33	rs7815168	8	9847606	0.0004170034	0.08787365	0.04597326	ENSG00000175806
Concentration_of_Medium_HDL_Particles	34	rs10955293	8	103809995	0.0003673301	0.0821809	0.04619833	ENSG00000155096
Concentration_of_Medium_HDL_Particles	35	rs11136335	8	145003777	3.130473e-08	0.000192203	0.002436942	ENSG00000178209
Concentration_of_Medium_HDL_Particles	36	rs564854	9	14065522	0.0003358731	0.07828988	0.04207797	ENSG00000147862
Concentration_of_Medium_HDL_Particles	37	rs870389	10	76525726	0.0001171851	0.04484452	0.02668643	ENSG00000156650
Concentration_of_Medium_HDL_Particles	38	rs11190431	10	101997490	8.516076e-05	0.03788486	0.02703486	ENSG00000107593
Concentration_of_Medium_HDL_Particles	39	rs7108770	11	46648432	0.0002190486	0.06227363	0.03154959	ENSG00000149091
Concentration_of_Medium_HDL_Particles	40	rs198460	11	61524974	6.530151e-06	0.008426386	0.01357	ENSG00000134780
Concentration_of_Medium_HDL_Particles	40	rs174528	11	61543499	1.53874e-11	3.954763e-06	9.209196e-08	ENSG00000134825
Concentration_of_Medium_HDL_Particles	41	rs2524292	11	61695146	0.0001335913	0.04792048	0.02350407	ENSG00000134824
Concentration_of_Medium_HDL_Particles	42	rs2514218	11	113392994	1.01197e-05	0.01111935	0.03010477	ENSG00000170209
Concentration_of_Medium_HDL_Particles	43	rs494606	11	116714118	4.364583e-05	0.02598884	0.01160359	ENSG00000160584
Concentration_of_Medium_HDL_Particles	44	rs74691084	11	116893790	0.0004005415	0.08596651	0.04484848	ENSG00000168092
Concentration_of_Medium_HDL_Particles	45	rs146786560	11	117106458	6.86611e-05	0.03350401	0.01559235	ENSG00000149577
Concentration_of_Medium_HDL_Particles	46	rs703848	12	57428353	0.000186519	0.05710071	0.03515712	ENSG00000166888
Concentration_of_Medium_HDL_Particles	47	rs4760255	12	57855180	0.0004787794	0.09441491	0.0498311	ENSG00000123329
Concentration_of_Medium_HDL_Particles	48	rs11065358	12	121384495	0.0002087843	0.06066257	0.03064801	ENSG00000157895
Concentration_of_Medium_HDL_Particles	49	rs9549739	13	113975290	0.0001498286	0.05077569	0.04512351	ENSG00000126231
Concentration_of_Medium_HDL_Particles	50	rs1190824	14	58671059	0.0004061959	0.08663028	0.04523996	ENSG00000131966
Concentration_of_Medium_HDL_Particles	51	rs28455634	16	9230816	3.677173e-09	5.045487e-05	0.03999662	ENSG00000182831
Concentration_of_Medium_HDL_Particles	52	rs7193532	16	29962802	2.330299e-05	0.01850493	0.007512506	ENSG00000169592
Concentration_of_Medium_HDL_Particles	53	rs9901901	17	26610513	0.0003756706	0.08315669	0.04326067	ENSG00000004139
Concentration_of_Medium_HDL_Particles	54	rs72825175	17	37561131	0.0003572868	0.08097605	0.04203457	ENSG00000108306
Concentration_of_Medium_HDL_Particles	54	rs2941522	17	37910368	0.0001986572	0.05900797	0.02972384	ENSG00000073605
Concentration_of_Medium_HDL_Particles	54	rs12309	17	38175462	2.047949e-06	0.004329854	0.001086818	ENSG00000167914
Concentration_of_Medium_HDL_Particles	54	rs11555255	17	38186106	0.0003022865	0.07394709	0.03808605	ENSG00000008838
Concentration_of_Medium_HDL_Particles	55	rs62078931	17	42198059	2.207752e-05	0.01796055	0.009188681	ENSG00000125319
Concentration_of_Medium_HDL_Particles	55	rs13306780	17	42329004	7.492245e-07	0.002219222	0.002599207	ENSG00000004939
Concentration_of_Medium_HDL_Particles	56	rs12452367	17	53374610	0.0001198663	0.04534905	0.02872037	ENSG00000108924
Concentration_of_Medium_HDL_Particles	57	rs11082352	18	41494733	0.0002466101	0.06625209	0.03377602
Concentration_of_Medium_HDL_Particles	58	rs11662211	18	77618869	9.450934e-05	0.04010434	0.03261459	ENSG00000122490
Concentration_of_Medium_HDL_Particles	59	rs8105695	19	2709345	0.000338047	0.07857027	0.0474827	ENSG00000176490
Concentration_of_Medium_HDL_Particles	60	rs10409851	19	2726199	5.854431e-05	0.0305672	0.0140738	ENSG00000141873
Concentration_of_Medium_HDL_Particles	61	rs1968437	19	11069264	0.0003778111	0.08340363	0.04339952	ENSG00000127616
Concentration_of_Medium_HDL_Particles	62	rs4808932	19	19358819	9.224298e-07	0.002574082	0.003774886	ENSG00000250067
Concentration_of_Medium_HDL_Particles	63	rs6059976	20	33261649	0.0001141585	0.04426092	0.02138242	ENSG00000078747
Concentration_of_Medium_HDL_Particles	64	rs2748657	20	37374016	2.990269e-05	0.0211684	0.01597804	ENSG00000101442
Concentration_of_Medium_HDL_Particles	65	rs2413029	22	31542137	0.0001306202	0.04736065	0.03821206	ENSG00000182541
Concentration_of_Medium_LDL_Particles	1	rs141446438	1	72043861	0.0002158917	0.06182106	0.03172216	ENSG00000172260
Concentration_of_Medium_LDL_Particles	2	rs6733447	2	21198136	0.0001155331	0.04458136	0.02101366	ENSG00000143869
Concentration_of_Medium_LDL_Particles	2	rs62122481	2	21216815	8.454622e-05	0.03778529	0.01692151	ENSG00000084674
Concentration_of_Medium_LDL_Particles	3	rs733760	2	21534298	4.958221e-07	0.001685129	0.0002408256	ENSG00000218819
Concentration_of_Medium_LDL_Particles	4	rs5015511	2	22546852	1.177077e-05	0.01238272	0.02657244
Concentration_of_Medium_LDL_Particles	5	rs55784432	2	27021417	0.0001332891	0.04791753	0.02313251	ENSG00000115163
Concentration_of_Medium_LDL_Particles	6	rs115961201	2	27704896	0.0002619055	0.0684899	0.03584678	ENSG00000115234
Concentration_of_Medium_LDL_Particles	6	rs9679543	2	28050951	2.917657e-05	0.0209757	0.007643262	ENSG00000243147
Concentration_of_Medium_LDL_Particles	6	rs2305929	2	28113911	1.397718e-06	0.003453503	0.0005928077	ENSG00000198522
Concentration_of_Medium_LDL_Particles	8	rs7610068	3	37257843	7.513056e-05	0.03534985	0.01555735	ENSG00000093167
Concentration_of_Medium_LDL_Particles	9	rs12489732	3	52566820	3.748351e-06	0.006179856	0.001378401	ENSG00000168268
Concentration_of_Medium_LDL_Particles	10	rs77223362	3	52865125	0.0001940494	0.05833985	0.02958312	ENSG00000055955
Concentration_of_Medium_LDL_Particles	11	rs4680215	3	155472656	5.631898e-05	0.02997609	0.01262947	ENSG00000169359
Concentration_of_Medium_LDL_Particles	12	rs1403475	3	182501379	0.0002853006	0.07175821	0.03787038	ENSG00000058063
Concentration_of_Medium_LDL_Particles	13	rs12643257	4	106076749	0.0002475935	0.06641101	0.03456004	ENSG00000168769
Concentration_of_Medium_LDL_Particles	14	rs13436579	5	74469107	9.309537e-05	0.03983735	0.01810607	ENSG00000176928
Concentration_of_Medium_LDL_Particles	15	rs7729723	5	137797380	0.0002342583	0.06455629	0.04197805	ENSG00000132563
Concentration_of_Medium_LDL_Particles	16	rs2531337	5	140142174	5.523279e-05	0.02964955	0.01244841	ENSG00000120314
Concentration_of_Medium_LDL_Particles	17	rs4867897	5	169313219	7.234829e-09	6.869967e-05	0.0210214	ENSG00000040275
Concentration_of_Medium_LDL_Particles	18	rs1204845	6	116521190	1.930896e-05	0.0167322	0.00620459	ENSG00000178425
Concentration_of_Medium_LDL_Particles	19	rs56099083	7	21500061	7.118288e-08	0.0003751642	9.784883e-05	ENSG00000105866
Concentration_of_Medium_LDL_Particles	20	rs2721777	7	24735746	0.0001237616	0.04611562	0.02676581	ENSG00000105926
Concentration_of_Medium_LDL_Particles	21	rs17162518	7	100462294	5.295754e-05	0.02894421	0.01205732	ENSG00000146828
Concentration_of_Medium_LDL_Particles	22	rs2857829	8	144998190	2.238015e-08	0.0001523307	1.484637e-05	ENSG00000178209
Concentration_of_Medium_LDL_Particles	23	rs34161012	10	70445842	0.0001580692	0.05216213	0.02585891	ENSG00000165730
Concentration_of_Medium_LDL_Particles	24	rs198460	11	61524974	6.530151e-06	0.008538544	0.02000156	ENSG00000134780
Concentration_of_Medium_LDL_Particles	24	rs174528	11	61543499	1.53874e-11	4.334278e-06	8.831338e-08	ENSG00000134825
Concentration_of_Medium_LDL_Particles	25	rs10897452	11	63615554	2.16674e-06	0.004522624	0.001118831	ENSG00000072518
Concentration_of_Medium_LDL_Particles	26	rs610293	11	66310380	8.293373e-05	0.03737506	0.0166847	ENSG00000248746
Concentration_of_Medium_LDL_Particles	27	rs1729408	11	116674818	0.0003901462	0.08481983	0.04598781	ENSG00000168092
Concentration_of_Medium_LDL_Particles	28	rs74691084	11	116893790	0.0004005415	0.0859867	0.04672309	ENSG00000168092
Concentration_of_Medium_LDL_Particles	29	rs1795868	12	104940195	0.000152825	0.05132225	0.04084905	ENSG00000171310
Concentration_of_Medium_LDL_Particles	30	rs876373	12	111279341	7.088672e-05	0.03419457	0.02872635	ENSG00000111231
Concentration_of_Medium_LDL_Particles	31	rs11065358	12	121384495	0.0002087843	0.06069962	0.0310288	ENSG00000157895
Concentration_of_Medium_LDL_Particles	32	rs9566663	13	32442311	2.635951e-05	0.01986954	0.036156	ENSG00000073910
Concentration_of_Medium_LDL_Particles	33	rs7143233	14	92853727	0.0001448432	0.04998693	0.04069384	ENSG00000140090
Concentration_of_Medium_LDL_Particles	34	rs11071754	15	63786934	4.893428e-05	0.02768012	0.02843942	ENSG00000140455
Concentration_of_Medium_LDL_Particles	35	rs34933034	15	75079474	1.405118e-05	0.01383485	0.004231452	ENSG00000140474
Concentration_of_Medium_LDL_Particles	36	rs60476972	16	9152663	5.801997e-05	0.03047501	0.01544841	ENSG00000182831
Concentration_of_Medium_LDL_Particles	37	rs12919664	16	69424135	3.211229e-06	0.005665272	0.001204654	ENSG00000258429
Concentration_of_Medium_LDL_Particles	38	rs118191970	16	71887756	9.202569e-05	0.03959115	0.01796395	ENSG00000257017
Concentration_of_Medium_LDL_Particles	38	rs9938506	16	72252752	2.457169e-05	0.01912409	0.006655667	ENSG00000257017
Concentration_of_Medium_LDL_Particles	39	rs11657846	17	48816797	0.0002277936	0.0636188	0.03283368	ENSG00000108846
Concentration_of_Medium_LDL_Particles	40	rs11871066	17	78625984	0.0002080872	0.06058759	0.04895057	ENSG00000171246
Concentration_of_Medium_LDL_Particles	41	rs1785799	18	26280014	0.0002303163	0.06398776	0.03679502	ENSG00000170558
Concentration_of_Medium_LDL_Particles	42	rs1736195	19	2786557	4.684175e-05	0.02705832	0.01100289	ENSG00000172009
Concentration_of_Medium_LDL_Particles	43	rs6511710	19	10827601	0.0002484252	0.06652334	0.0346295	ENSG00000213339
Concentration_of_Medium_LDL_Particles	44	rs11670710	19	19792250	0.0001693103	0.05422227	0.02710262	ENSG00000089639
Concentration_of_Medium_LDL_Particles	45	rs2080263	19	20066978	0.0003932214	0.08516109	0.04824449	ENSG00000081665
Concentration_of_Medium_VLDL_Particles	1	rs141446438	1	72043861	0.0002158917	0.06174971	0.04176473	ENSG00000172260
Concentration_of_Medium_VLDL_Particles	2	rs6733447	2	21198136	0.0001155331	0.04449937	0.02883572	ENSG00000143869
Concentration_of_Medium_VLDL_Particles	2	rs62122481	2	21216815	8.454622e-05	0.03770303	0.02363133	ENSG00000084674
Concentration_of_Medium_VLDL_Particles	3	rs733760	2	21534298	4.958221e-07	0.001682673	0.0003361344	ENSG00000218819
Concentration_of_Medium_VLDL_Particles	4	rs55784432	2	27021417	0.0001332891	0.04783341	0.03146835	ENSG00000115163
Concentration_of_Medium_VLDL_Particles	5	rs115961201	2	27704896	0.0002619055	0.06843102	0.04654936	ENSG00000115234
Concentration_of_Medium_VLDL_Particles	5	rs9679543	2	28050951	2.917657e-05	0.0208909	0.01110266	ENSG00000243147
Concentration_of_Medium_VLDL_Particles	5	rs2305929	2	28113911	1.397718e-06	0.003455657	0.0008436365	ENSG00000198522
Concentration_of_Medium_VLDL_Particles	7	rs4439944	2	233928776	0.0002894982	0.07226222	0.04925192	ENSG00000168918
Concentration_of_Medium_VLDL_Particles	8	rs4678915	3	36964583	4.308651e-08	0.0002489576	0.01091529	ENSG00000093167
Concentration_of_Medium_VLDL_Particles	9	rs3852064	3	52349412	2.756572e-06	0.005193412	0.001596559	ENSG00000168268
Concentration_of_Medium_VLDL_Particles	9	rs77223362	3	52865125	0.0001940494	0.05826178	0.03925615	ENSG00000055955
Concentration_of_Medium_VLDL_Particles	10	rs35180789	3	70034529	0.0001750901	0.05515292	0.03702286	ENSG00000187098
Concentration_of_Medium_VLDL_Particles	11	rs62264819	3	117671941	0.0001181078	0.04499061	0.02922451	ENSG00000185565
Concentration_of_Medium_VLDL_Particles	12	rs7619505	3	155442753	3.706213e-05	0.02376068	0.01329214	ENSG00000114805
Concentration_of_Medium_VLDL_Particles	13	rs13436579	5	74469107	9.309537e-05	0.03975624	0.0251562	ENSG00000176928
Concentration_of_Medium_VLDL_Particles	14	rs113566341	5	137798496	0.0002246795	0.06308906	0.04272837	ENSG00000132563
Concentration_of_Medium_VLDL_Particles	15	rs2531337	5	140142174	5.523279e-05	0.02956375	0.01772623	ENSG00000120314
Concentration_of_Medium_VLDL_Particles	16	rs1204845	6	116521190	1.930896e-05	0.01664724	0.008023956	ENSG00000178425
Concentration_of_Medium_VLDL_Particles	17	rs2158416	7	21511457	8.594183e-08	0.0004347776	6.927401e-05	ENSG00000105866
Concentration_of_Medium_VLDL_Particles	18	rs2529091	7	24654082	1.551756e-05	0.01460919	0.006718946	ENSG00000105926
Concentration_of_Medium_VLDL_Particles	19	rs11768292	7	65474801	0.000177046	0.05548883	0.03726417	ENSG00000169919
Concentration_of_Medium_VLDL_Particles	20	rs4841317	8	10186135	5.09558e-06	0.007346066	0.00359668	ENSG00000175806
Concentration_of_Medium_VLDL_Particles	21	rs1140522	8	144998169	5.636464e-08	0.0003086167	5.080454e-05	ENSG00000178209
Concentration_of_Medium_VLDL_Particles	22	rs79100420	9	80601461	0.0001385501	0.04879633	0.04712455	ENSG00000156052
Concentration_of_Medium_VLDL_Particles	23	rs34161012	10	70445842	0.0001580692	0.05207476	0.03480707	ENSG00000165730
Concentration_of_Medium_VLDL_Particles	24	rs6486121	11	13355770	1.886875e-05	0.01643026	0.01165708	ENSG00000133794
Concentration_of_Medium_VLDL_Particles	25	rs174555	11	61579760	1.15833e-09	2.835648e-05	0.0002256218	ENSG00000134824
Concentration_of_Medium_VLDL_Particles	26	rs570098	11	63787389	4.403103e-05	0.02609217	0.0162447	ENSG00000110583
Concentration_of_Medium_VLDL_Particles	27	rs610293	11	66310380	8.293373e-05	0.03729258	0.02332649	ENSG00000248746
Concentration_of_Medium_VLDL_Particles	28	rs143491990	11	116859076	0.0002595028	0.06807851	0.04630069	ENSG00000160584
Concentration_of_Medium_VLDL_Particles	29	rs3782125	12	57857000	0.0001578008	0.05203249	0.0347738	ENSG00000123329
Concentration_of_Medium_VLDL_Particles	30	rs11614208	12	75575746	0.0002137321	0.06141221	0.0415219	ENSG00000166006
Concentration_of_Medium_VLDL_Particles	31	rs11065358	12	121384495	0.0002087843	0.06062597	0.04095621	ENSG00000157895
Concentration_of_Medium_VLDL_Particles	32	rs8546	12	124809027	0.0001406249	0.04916605	0.03365322	ENSG00000196498
Concentration_of_Medium_VLDL_Particles	33	rs11071754	15	63786934	4.893428e-05	0.02759421	0.01624747	ENSG00000140455
Concentration_of_Medium_VLDL_Particles	34	rs34933034	15	75079474	1.405118e-05	0.01376271	0.006581758	ENSG00000140474
Concentration_of_Medium_VLDL_Particles	35	rs60476972	16	9152663	5.801997e-05	0.03038929	0.01834222	ENSG00000182831
Concentration_of_Medium_VLDL_Particles	36	rs12919664	16	69424135	3.211229e-06	0.00565687	0.001745487	ENSG00000258429
Concentration_of_Medium_VLDL_Particles	37	rs118191970	16	71887756	9.202569e-05	0.0395099	0.02497326	ENSG00000257017
Concentration_of_Medium_VLDL_Particles	37	rs1006436	16	72232316	4.286764e-06	0.006658558	0.002254118	ENSG00000257017
Concentration_of_Medium_VLDL_Particles	38	rs1785799	18	26280014	0.0002303163	0.06392086	0.04332684	ENSG00000170558
Concentration_of_Medium_VLDL_Particles	39	rs1736195	19	2786557	4.684175e-05	0.02697248	0.01576682	ENSG00000172009
Concentration_of_Medium_VLDL_Particles	40	rs6511710	19	10827601	0.0002484252	0.06646164	0.04515491	ENSG00000213339
Concentration_of_Medium_VLDL_Particles	41	rs2288867	19	19765568	9.594912e-05	0.04039982	0.02563418	ENSG00000089639
Concentration_of_Medium_VLDL_Particles	42	rs237454	20	48030391	0.0001615518	0.05271951	0.03527478	ENSG00000124207
Concentration_of_Medium_VLDL_Particles	43	rs5758179	22	41406919	0.000136471	0.04842024	0.03557829	ENSG00000196236
Concentration_of_Small_HDL_Particles	1	rs28611770	1	2581542	0.0002857949	0.07181415	0.04339902	ENSG00000142606
Concentration_of_Small_HDL_Particles	2	rs72898950	1	50961221	0.0003392538	0.07872823	0.04501497	ENSG00000142700
Concentration_of_Small_HDL_Particles	3	rs58395667	1	150193165	6.581927e-05	0.03273185	0.01715472	ENSG00000143401
Concentration_of_Small_HDL_Particles	4	rs56103503	1	154980351	3.033582e-05	0.02139499	0.01041394	ENSG00000163354
Concentration_of_Small_HDL_Particles	5	rs4078110	1	161228800	4.864969e-05	0.02760035	0.01285407	ENSG00000158874
Concentration_of_Small_HDL_Particles	6	rs7514962	1	162043427	0.00035465	0.08065566	0.04622169	ENSG00000239887
Concentration_of_Small_HDL_Particles	7	rs10912730	1	174072203	0.0001438106	0.04982549	0.04224247	ENSG00000152061
Concentration_of_Small_HDL_Particles	8	rs823130	1	205714372	0.0002613052	0.06839522	0.03852804	ENSG00000162877
Concentration_of_Small_HDL_Particles	9	rs12720816	2	21239667	0.0002733518	0.0701153	0.03960912	ENSG00000084674
Concentration_of_Small_HDL_Particles	10	rs399991	2	21525477	0.0001345522	0.04817124	0.02562701	ENSG00000218819
Concentration_of_Small_HDL_Particles	11	rs55784432	2	27021417	0.0001332891	0.04793678	0.02546952	ENSG00000115163
Concentration_of_Small_HDL_Particles	12	rs115961201	2	27704896	0.0002619055	0.06848281	0.03858309	ENSG00000115234
Concentration_of_Small_HDL_Particles	12	rs9679543	2	28050951	2.917657e-05	0.02097009	0.008812014	ENSG00000243147
Concentration_of_Small_HDL_Particles	12	rs2305929	2	28113911	1.397718e-06	0.003463268	0.0007037799	ENSG00000198522
Concentration_of_Small_HDL_Particles	12	rs7567409	2	28516271	7.998612e-06	0.009653601	0.003117483	ENSG00000075426
Concentration_of_Small_HDL_Particles	13	rs55870117	2	28647650	0.0003027768	0.07401703	0.04206137	ENSG00000075426
Concentration_of_Small_HDL_Particles	14	rs13421462	2	73719875	3.767601e-05	0.02404991	0.01067154	ENSG00000124356
Concentration_of_Small_HDL_Particles	15	rs79332696	2	103785353	0.000319871	0.07617336	0.04341542	ENSG00000198914
Concentration_of_Small_HDL_Particles	16	rs7599946	2	153582444	0.0002657036	0.06903227	0.03892843	ENSG00000177917
Concentration_of_Small_HDL_Particles	17	rs9829133	3	182531596	0.0002825799	0.0713824	0.04549799	ENSG00000058063
Concentration_of_Small_HDL_Particles	18	rs11721948	4	106125309	0.0001729457	0.05487454	0.03000399	ENSG00000138777
Concentration_of_Small_HDL_Particles	19	rs12654489	5	79663875	0.0004043123	0.08640749	0.0498426	ENSG00000113318
Concentration_of_Small_HDL_Particles	20	rs349588	5	103671867	0.0002291701	0.06381997	0.03563417
Concentration_of_Small_HDL_Particles	21	rs11743810	5	137802404	0.0002322503	0.06426652	0.03591749	ENSG00000120733
Concentration_of_Small_HDL_Particles	22	rs6900224	6	25437986	6.645561e-05	0.03292321	0.03553345	ENSG00000079691
Concentration_of_Small_HDL_Particles	23	rs13190717	6	72457803	0.0001591955	0.05237564	0.02844483	ENSG00000079841
Concentration_of_Small_HDL_Particles	24	rs9294278	6	84285261	0.0001172131	0.04492412	0.0234589	ENSG00000065609
Concentration_of_Small_HDL_Particles	25	rs576791	6	116427814	2.508629e-05	0.01932409	0.04531787	ENSG00000178425
Concentration_of_Small_HDL_Particles	26	rs10953131	7	94535275	0.0001846561	0.0568508	0.03131841	ENSG00000158528
Concentration_of_Small_HDL_Particles	27	rs145342685	7	100439791	3.937579e-05	0.02460466	0.01127302	ENSG00000146828
Concentration_of_Small_HDL_Particles	28	rs57031981	7	140120475	0.0003203575	0.07623936	0.04345674	ENSG00000157800
Concentration_of_Small_HDL_Particles	29	rs4726259	7	140779890	2.10525e-05	0.01756678	0.01024195	ENSG00000090263
Concentration_of_Small_HDL_Particles	30	rs12548931	8	9200691	0.0003332136	0.07794806	0.04452652	ENSG00000175806
Concentration_of_Small_HDL_Particles	30	rs13282106	8	9981900	5.021157e-07	0.001704252	0.0002829032	ENSG00000175806
Concentration_of_Small_HDL_Particles	30	rs6984231	8	10227228	0.0001106414	0.04363708	0.03484395	ENSG00000175806
Concentration_of_Small_HDL_Particles	31	rs7074145	10	62057445	0.0003387712	0.0786664	0.04626408	ENSG00000151150
Concentration_of_Small_HDL_Particles	32	rs11190444	10	102024352	0.0001716467	0.05464712	0.03705292	ENSG00000107593
Concentration_of_Small_HDL_Particles	33	rs4918752	10	114205389	0.0002407742	0.06547206	0.03668237	ENSG00000023041
Concentration_of_Small_HDL_Particles	34	rs7108770	11	46648432	0.0002190486	0.06230916	0.03467561	ENSG00000149091
Concentration_of_Small_HDL_Particles	35	rs17510855	11	113050688	4.087088e-05	0.02511732	0.0437262	ENSG00000149294
Concentration_of_Small_HDL_Particles	36	rs494606	11	116714118	4.364583e-05	0.0260535	0.01189965	ENSG00000160584
Concentration_of_Small_HDL_Particles	37	rs74691084	11	116893790	0.0004005415	0.08596397	0.04955292	ENSG00000168092
Concentration_of_Small_HDL_Particles	38	rs146786560	11	117106458	6.86611e-05	0.03357254	0.01641498	ENSG00000149577
Concentration_of_Small_HDL_Particles	39	rs56351137	11	126026024	2.073543e-05	0.01741465	0.02951469	ENSG00000197798
Concentration_of_Small_HDL_Particles	40	rs703848	12	57428353	0.000186519	0.05715359	0.04910011	ENSG00000166888
Concentration_of_Small_HDL_Particles	41	rs17680262	12	110354536	1.58002e-06	0.003740754	0.03316806	ENSG00000111229
Concentration_of_Small_HDL_Particles	41	rs34461307	12	111276372	2.417776e-05	0.0189543	0.007618748	ENSG00000111229
Concentration_of_Small_HDL_Particles	42	rs9549682	13	113830181	3.630902e-06	0.006066897	0.04022401	ENSG00000126231
Concentration_of_Small_HDL_Particles	43	rs1190824	14	58671059	0.0004061959	0.08662749	0.04998629	ENSG00000131966
Concentration_of_Small_HDL_Particles	44	rs72787062	16	72105844	0.0002175608	0.06208121	0.03453098	ENSG00000257017
Concentration_of_Small_HDL_Particles	45	rs9901901	17	26610513	0.0003756706	0.08315626	0.04778727	ENSG00000004139
Concentration_of_Small_HDL_Particles	46	rs7222039	17	38165541	1.370396e-05	0.01359703	0.006631911	ENSG00000073605
Concentration_of_Small_HDL_Particles	47	rs10208	17	42300278	3.686051e-06	0.006117106	0.009719624	ENSG00000004939
Concentration_of_Small_HDL_Particles	48	rs7208261	17	73156068	4.122763e-06	0.006510702	0.0110853	ENSG00000125450
Concentration_of_Small_HDL_Particles	49	rs36016119	19	7609006	3.888334e-06	0.006295052	0.0300475	ENSG00000104880
Concentration_of_Small_HDL_Particles	50	rs6059976	20	33261649	0.0001141585	0.04433511	0.02306808	ENSG00000078747
Concentration_of_Small_HDL_Particles	51	rs6065773	20	43646694	7.124796e-09	6.746423e-05	0.0030159	ENSG00000101109
Concentration_of_Small_HDL_Particles	52	rs1569723	20	44742064	2.183914e-06	0.004542466	0.001037454	ENSG00000101017
Concentration_of_Small_LDL_Particles	1	rs141446438	1	72043861	0.0002158917	0.06179654	0.03566534	ENSG00000172260
Concentration_of_Small_LDL_Particles	2	rs2981892	1	174839048	0.0002853006	0.07174789	0.04298949	ENSG00000152061
Concentration_of_Small_LDL_Particles	3	rs6733447	2	21198136	0.0001155331	0.04455961	0.02393342	ENSG00000143869
Concentration_of_Small_LDL_Particles	4	rs62122481	2	21216815	8.454622e-05	0.03778554	0.01934904	ENSG00000084674
Concentration_of_Small_LDL_Particles	5	rs733760	2	21534298	4.958221e-07	0.001720996	0.000266576	ENSG00000218819
Concentration_of_Small_LDL_Particles	6	rs5015511	2	22546852	1.177077e-05	0.01238265	0.039885
Concentration_of_Small_LDL_Particles	7	rs55784432	2	27021417	0.0001332891	0.04788439	0.02660836	ENSG00000115163
Concentration_of_Small_LDL_Particles	8	rs115961201	2	27704896	0.0002619055	0.06847607	0.04009719	ENSG00000115234
Concentration_of_Small_LDL_Particles	8	rs9679543	2	28050951	2.917657e-05	0.02096592	0.008762917	ENSG00000243147
Concentration_of_Small_LDL_Particles	8	rs2305929	2	28113911	1.397718e-06	0.003519672	0.0006602074	ENSG00000198522
Concentration_of_Small_LDL_Particles	10	rs788010	2	198230949	8.845706e-05	0.03874684	0.02800637	ENSG00000065413
Concentration_of_Small_LDL_Particles	11	rs7610068	3	37257843	7.513056e-05	0.03535082	0.02437821	ENSG00000093167
Concentration_of_Small_LDL_Particles	12	rs12489732	3	52566820	3.748351e-06	0.006210463	0.001720267	ENSG00000168268
Concentration_of_Small_LDL_Particles	13	rs77223362	3	52865125	0.0001940494	0.05830917	0.0333541	ENSG00000055955
Concentration_of_Small_LDL_Particles	14	rs9810697	3	141636530	0.000278864	0.07087528	0.0430352	ENSG00000114126
Concentration_of_Small_LDL_Particles	15	rs4680215	3	155472656	5.631898e-05	0.02996607	0.01448088	ENSG00000169359
Concentration_of_Small_LDL_Particles	16	rs1403475	3	182501379	0.0002853006	0.07174789	0.04225246	ENSG00000058063
Concentration_of_Small_LDL_Particles	17	rs12643257	4	106076749	0.0002475935	0.0663946	0.03872303	ENSG00000168769
Concentration_of_Small_LDL_Particles	18	rs13436579	5	74469107	9.309537e-05	0.0398333	0.02068216	ENSG00000176928
Concentration_of_Small_LDL_Particles	19	rs7729723	5	137797380	0.0002342583	0.06453661	0.04227623	ENSG00000132563
Concentration_of_Small_LDL_Particles	20	rs2531337	5	140142174	5.523279e-05	0.02963876	0.01427429	ENSG00000120314
Concentration_of_Small_LDL_Particles	21	rs4867897	5	169313219	7.234829e-09	7.1695e-05	0.04483994	ENSG00000040275
Concentration_of_Small_LDL_Particles	22	rs1204845	6	116521190	1.930896e-05	0.01672718	0.006272424	ENSG00000178425
Concentration_of_Small_LDL_Particles	23	rs2282889	7	21476188	3.441329e-08	0.0002162255	2.365997e-05	ENSG00000105866
Concentration_of_Small_LDL_Particles	24	rs2711093	7	24617290	9.234388e-05	0.039661	0.04688552	ENSG00000105926
Concentration_of_Small_LDL_Particles	25	rs55833792	7	100482339	7.557687e-05	0.03546872	0.04287032	ENSG00000146828
Concentration_of_Small_LDL_Particles	26	rs6992333	8	144993377	1.805009e-08	0.0001343847	1.288771e-05	ENSG00000178209
Concentration_of_Small_LDL_Particles	27	rs34161012	10	70445842	0.0001580692	0.05212077	0.02929295	ENSG00000165730
Concentration_of_Small_LDL_Particles	28	rs174528	11	61543499	1.53874e-11	5.046669e-06	9.007431e-08	ENSG00000134825
Concentration_of_Small_LDL_Particles	29	rs10792421	11	63605177	3.152188e-06	0.005644586	0.001329127	ENSG00000072518
Concentration_of_Small_LDL_Particles	30	rs610293	11	66310380	8.293373e-05	0.03737618	0.01908254	ENSG00000248746
Concentration_of_Small_LDL_Particles	31	rs876373	12	111279341	7.088672e-05	0.03419338	0.02265219	ENSG00000111231
Concentration_of_Small_LDL_Particles	32	rs11065358	12	121384495	0.0002087843	0.06067312	0.03491827	ENSG00000157895
Concentration_of_Small_LDL_Particles	33	rs8546	12	124809027	0.0001406249	0.04921547	0.02723026	ENSG00000196498
Concentration_of_Small_LDL_Particles	34	rs12430665	13	32440065	2.934305e-05	0.02102774	0.041157	ENSG00000073910
Concentration_of_Small_LDL_Particles	35	rs11071754	15	63786934	4.893428e-05	0.02766534	0.01302379	ENSG00000140455
Concentration_of_Small_LDL_Particles	36	rs7497362	15	74043523	3.125e-05	0.02171191	0.03642776	ENSG00000205363
Concentration_of_Small_LDL_Particles	37	rs34933034	15	75079474	1.405118e-05	0.0138322	0.004828865	ENSG00000140474
Concentration_of_Small_LDL_Particles	38	rs17514846	15	91416550	3.471363e-07	0.001357604	0.03466935	ENSG00000182511
Concentration_of_Small_LDL_Particles	39	rs60476972	16	9152663	5.801997e-05	0.03046617	0.04255625	ENSG00000182831
Concentration_of_Small_LDL_Particles	40	rs12919664	16	69424135	3.211229e-06	0.005704341	0.001352117	ENSG00000258429
Concentration_of_Small_LDL_Particles	41	rs118191970	16	71887756	9.202569e-05	0.03958762	0.02052222	ENSG00000257017
Concentration_of_Small_LDL_Particles	41	rs9938506	16	72252752	2.457169e-05	0.01911854	0.00762507	ENSG00000257017
Concentration_of_Small_LDL_Particles	42	rs2224770	17	2205923	0.0001336462	0.04795087	0.03432072	ENSG00000167720
Concentration_of_Small_LDL_Particles	43	rs2741992	19	2819244	2.839331e-05	0.02067022	0.008579093	ENSG00000172009
Concentration_of_Small_LDL_Particles	44	rs6511710	19	10827601	0.0002484252	0.06650714	0.03879787	ENSG00000213339
Concentration_of_Small_LDL_Particles	45	rs4334415	19	13096285	2.567556e-05	0.01957694	0.03849995	ENSG00000105612
Concentration_of_Small_LDL_Particles	46	rs2288867	19	19765568	9.594912e-05	0.04047518	0.02110003	ENSG00000089639
Concentration_of_Small_VLDL_Particles	1	rs6733447	2	21198136	0.0001155331	0.04461194	0.02691333	ENSG00000143869
Concentration_of_Small_VLDL_Particles	1	rs62122481	2	21216815	8.454622e-05	0.0378271	0.0217468	ENSG00000084674
Concentration_of_Small_VLDL_Particles	2	rs733760	2	21534298	4.958221e-07	0.001708507	0.0002845463	ENSG00000218819
Concentration_of_Small_VLDL_Particles	3	rs55784432	2	27021417	0.0001332891	0.04793576	0.0295588	ENSG00000115163
Concentration_of_Small_VLDL_Particles	4	rs115961201	2	27704896	0.0002619055	0.06847371	0.0450166	ENSG00000115234
Concentration_of_Small_VLDL_Particles	4	rs9679543	2	28050951	2.917657e-05	0.02102448	0.009782222	ENSG00000243147
Concentration_of_Small_VLDL_Particles	4	rs2305929	2	28113911	1.397718e-06	0.003500481	0.0007124214	ENSG00000198522
Concentration_of_Small_VLDL_Particles	6	rs2564380	2	198235374	6.503022e-05	0.03252071	0.02644304	ENSG00000065413
Concentration_of_Small_VLDL_Particles	7	rs13392069	2	233922159	0.0002215082	0.06266612	0.04071242	ENSG00000168918
Concentration_of_Small_VLDL_Particles	8	rs1008070	3	36834257	0.0002568964	0.06773617	0.04629302	ENSG00000093167
Concentration_of_Small_VLDL_Particles	8	rs7622114	3	36960660	6.448309e-11	3.99255e-06	0.0001163871	ENSG00000093167
Concentration_of_Small_VLDL_Particles	9	rs13081028	3	52555316	1.817658e-08	0.0001347368	0.004807859	ENSG00000162267
Concentration_of_Small_VLDL_Particles	10	rs35180789	3	70034529	0.0001750901	0.05522742	0.03676104	ENSG00000187098
Concentration_of_Small_VLDL_Particles	11	rs7619505	3	155442753	3.706213e-05	0.02389084	0.01181557	ENSG00000114805
Concentration_of_Small_VLDL_Particles	12	rs12510053	4	39648294	0.0002565704	0.06768767	0.04444029	ENSG00000109814
Concentration_of_Small_VLDL_Particles	13	rs13436579	5	74469107	9.309537e-05	0.03987776	0.02325059	ENSG00000176928
Concentration_of_Small_VLDL_Particles	14	rs7729723	5	137797380	0.0002342583	0.0645407	0.04852871	ENSG00000132563
Concentration_of_Small_VLDL_Particles	15	rs2531337	5	140142174	5.523279e-05	0.02968944	0.01601413	ENSG00000120314
Concentration_of_Small_VLDL_Particles	16	rs111981370	6	43255380	2.53673e-05	0.01950324	0.04901132	ENSG00000112667
Concentration_of_Small_VLDL_Particles	17	rs576791	6	116427814	2.508629e-05	0.01938326	0.008631121	ENSG00000178425
Concentration_of_Small_VLDL_Particles	18	rs2158416	7	21511457	8.594183e-08	0.0004456621	5.921411e-05	ENSG00000105866
Concentration_of_Small_VLDL_Particles	19	rs2721790	7	24679402	7.720502e-06	0.009514908	0.003183272	ENSG00000105926
Concentration_of_Small_VLDL_Particles	20	rs11768292	7	65474801	0.000177046	0.05556226	0.03545094	ENSG00000169919
Concentration_of_Small_VLDL_Particles	21	rs73207142	8	9718259	9.584927e-06	0.01091314	0.003871273	ENSG00000175806
Concentration_of_Small_VLDL_Particles	21	rs13282106	8	9981900	5.021157e-07	0.001722149	0.0002875454	ENSG00000175806
Concentration_of_Small_VLDL_Particles	22	rs7007192	8	106446647	5.289501e-05	0.02896459	0.030564	ENSG00000169946
Concentration_of_Small_VLDL_Particles	23	rs60326992	8	144987675	5.208123e-05	0.02870473	0.01530944	ENSG00000178209
Concentration_of_Small_VLDL_Particles	23	rs11136339	8	145013345	4.728499e-07	0.001658479	0.0002736236	ENSG00000178209
Concentration_of_Small_VLDL_Particles	24	rs34305618	10	70443936	0.0002433535	0.06581658	0.04305681	ENSG00000165730
Concentration_of_Small_VLDL_Particles	25	rs7947951	11	13356030	9.429659e-06	0.01080534	0.003793635	ENSG00000133794
Concentration_of_Small_VLDL_Particles	26	rs174574	11	61600342	4.549786e-11	3.99255e-06	7.272625e-05	ENSG00000134824
Concentration_of_Small_VLDL_Particles	27	rs10792421	11	63605177	3.152188e-06	0.005647093	0.008927199	ENSG00000072518
Concentration_of_Small_VLDL_Particles	28	rs2452681	11	65814842	5.047713e-06	0.007361968	0.0227188	ENSG00000175115
Concentration_of_Small_VLDL_Particles	29	rs610293	11	66310380	8.293373e-05	0.03741715	0.02144618	ENSG00000248746
Concentration_of_Small_VLDL_Particles	30	rs143491990	11	116859076	0.0002595028	0.06812171	0.04475853	ENSG00000160584
Concentration_of_Small_VLDL_Particles	31	rs3782125	12	57857000	0.0001578008	0.05211702	0.03290413	ENSG00000123329
Concentration_of_Small_VLDL_Particles	32	rs11614208	12	75575746	0.0002137321	0.0614691	0.03982167	ENSG00000166006
Concentration_of_Small_VLDL_Particles	33	rs11065358	12	121384495	0.0002087843	0.06068458	0.03923787	ENSG00000157895
Concentration_of_Small_VLDL_Particles	34	rs8546	12	124809027	0.0001406249	0.04926275	0.03062049	ENSG00000196498
Concentration_of_Small_VLDL_Particles	35	rs11625266	14	60699368	0.000203846	0.05988281	0.03864124	ENSG00000100614
Concentration_of_Small_VLDL_Particles	36	rs11071754	15	63786934	4.893428e-05	0.02772103	0.01460013	ENSG00000140455
Concentration_of_Small_VLDL_Particles	37	rs7497362	15	74043523	3.125e-05	0.02177098	0.02279589	ENSG00000205363
Concentration_of_Small_VLDL_Particles	38	rs34933034	15	75079474	1.405118e-05	0.01388183	0.0498884	ENSG00000140474
Concentration_of_Small_VLDL_Particles	39	rs60476972	16	9152663	5.801997e-05	0.03051457	0.0221802	ENSG00000182831
Concentration_of_Small_VLDL_Particles	40	rs8055477	16	23783288	9.118607e-05	0.03943661	0.03827646	ENSG00000166869
Concentration_of_Small_VLDL_Particles	41	rs7193532	16	29962802	2.330299e-05	0.01864648	0.008240671	ENSG00000169592
Concentration_of_Small_VLDL_Particles	42	rs74767856	16	30095734	0.0001849974	0.05688648	0.03642723	ENSG00000149930
Concentration_of_Small_VLDL_Particles	43	rs12919664	16	69424135	3.211229e-06	0.005707878	0.001473488	ENSG00000258429
Concentration_of_Small_VLDL_Particles	44	rs118191970	16	71887756	9.202569e-05	0.03963173	0.02307017	ENSG00000257017
Concentration_of_Small_VLDL_Particles	44	rs1006436	16	72232316	4.286764e-06	0.006714388	0.001905407	ENSG00000257017
Concentration_of_Small_VLDL_Particles	45	rs11650008	17	34892731	0.0001088064	0.04327787	0.02585564	ENSG00000277161
Concentration_of_Small_VLDL_Particles	46	rs454192	17	42171206	4.415933e-05	0.02626169	0.01353281	ENSG00000108840
Concentration_of_Small_VLDL_Particles	47	rs1785799	18	26280014	0.0002303163	0.06397226	0.04762082	ENSG00000170558
Concentration_of_Small_VLDL_Particles	48	rs1736195	19	2786557	4.684175e-05	0.02709986	0.01414582	ENSG00000172009
Concentration_of_Small_VLDL_Particles	49	rs2288867	19	19765568	9.594912e-05	0.04052054	0.02372195	ENSG00000089639
Concentration_of_Small_VLDL_Particles	50	rs3787223	20	33331385	0.000295656	0.07310314	0.04939139	ENSG00000198646
Concentration_of_Small_VLDL_Particles	51	rs237454	20	48030391	0.0001615518	0.05280174	0.03341572	ENSG00000124207
Concentration_of_Very_Large_HDL_Particles	1	rs1746662	1	33337632	0.0004064313	0.08671764	0.04700369	ENSG00000116514
Concentration_of_Very_Large_HDL_Particles	2	rs72906860	1	51499822	0.0002193819	0.06242084	0.03267731	ENSG00000085832
Concentration_of_Very_Large_HDL_Particles	3	rs72673135	1	53703072	0.0002520498	0.06709074	0.03547087	ENSG00000162384
Concentration_of_Very_Large_HDL_Particles	4	rs79181095	1	161176519	9.783471e-06	0.01096609	0.003460372	ENSG00000158864
Concentration_of_Very_Large_HDL_Particles	4	rs11265575	1	161227983	0.0001065135	0.04277107	0.02067818	ENSG00000158864
Concentration_of_Very_Large_HDL_Particles	5	rs7528296	1	172381383	3.708185e-05	0.02381913	0.01034196	ENSG00000135845
Concentration_of_Very_Large_HDL_Particles	6	rs1320143	2	21212348	0.0002366698	0.06496399	0.03419917	ENSG00000084674
Concentration_of_Very_Large_HDL_Particles	6	rs62122481	2	21216815	8.454622e-05	0.03778201	0.01772209	ENSG00000084674
Concentration_of_Very_Large_HDL_Particles	7	rs60960031	2	21530659	1.799762e-06	0.004052581	0.0008225292	ENSG00000218819
Concentration_of_Very_Large_HDL_Particles	8	rs7600146	2	22543347	0.0003457606	0.07962008	0.04619268
Concentration_of_Very_Large_HDL_Particles	9	rs2305929	2	28113911	1.397718e-06	0.003455496	0.0006595341	ENSG00000198522
Concentration_of_Very_Large_HDL_Particles	10	rs264932	2	104288396	0.000300324	0.07377626	0.04009168
Concentration_of_Very_Large_HDL_Particles	11	rs78679497	2	170354724	0.0003770978	0.08338559	0.04504183	ENSG00000154479
Concentration_of_Very_Large_HDL_Particles	12	rs55775495	2	198245965	4.266257e-06	0.006641741	0.004943118	ENSG00000065413
Concentration_of_Very_Large_HDL_Particles	13	rs11706284	3	43904791	0.0003558489	0.08086831	0.04357331	ENSG00000011198
Concentration_of_Very_Large_HDL_Particles	14	rs10933	3	52719816	2.155263e-09	4.019681e-05	0.01901795	ENSG00000162267
Concentration_of_Very_Large_HDL_Particles	14	rs11718060	3	52875546	0.0003493682	0.08007058	0.04310794	ENSG00000055955
Concentration_of_Very_Large_HDL_Particles	15	rs2130994	3	70591238	4.471151e-06	0.006824619	0.006391196	ENSG00000114861
Concentration_of_Very_Large_HDL_Particles	16	rs865809	3	183997735	7.217549e-05	0.03454531	0.03156517	ENSG00000145194
Concentration_of_Very_Large_HDL_Particles	17	rs10937241	3	185822774	1.792572e-05	0.01599388	0.005662218	ENSG00000244405
Concentration_of_Very_Large_HDL_Particles	18	rs779294	3	191595796	5.336371e-05	0.0290557	0.03439417	ENSG00000253548
Concentration_of_Very_Large_HDL_Particles	19	rs1970813	4	68173477	0.0004431585	0.09081004	0.04946646	ENSG00000145241
Concentration_of_Very_Large_HDL_Particles	20	rs13436579	5	74469107	9.309537e-05	0.03983559	0.01891114	ENSG00000176928
Concentration_of_Very_Large_HDL_Particles	21	rs7737185	5	103781963	0.0001816332	0.05639432	0.04247671
Concentration_of_Very_Large_HDL_Particles	22	rs60810048	5	132155680	0.0003785242	0.08354947	0.0469963	ENSG00000164405
Concentration_of_Very_Large_HDL_Particles	23	rs386406	5	169233161	2.969258e-05	0.02112717	0.04334009	ENSG00000134516
Concentration_of_Very_Large_HDL_Particles	24	rs2388334	6	98591622	1.128253e-13	4.089957e-06	1.528552e-07
Concentration_of_Very_Large_HDL_Particles	25	rs1204837	6	116514792	2.430684e-05	0.01897734	0.01570311	ENSG00000178425
Concentration_of_Very_Large_HDL_Particles	26	rs6927659	6	153397299	7.180654e-06	0.009037156	0.005842449	ENSG00000091844
Concentration_of_Very_Large_HDL_Particles	27	rs6961424	7	1004113	0.0001180798	0.04507488	0.02212216	ENSG00000146540
Concentration_of_Very_Large_HDL_Particles	28	rs112587865	7	1015271	0.0003247316	0.07689666	0.04125635	ENSG00000146540
Concentration_of_Very_Large_HDL_Particles	29	rs2237303	7	21483605	4.404292e-07	0.001557529	0.0139059	ENSG00000105866
Concentration_of_Very_Large_HDL_Particles	30	rs11768292	7	65474801	0.000177046	0.05561955	0.02864108	ENSG00000169919
Concentration_of_Very_Large_HDL_Particles	31	rs6972278	7	94536510	0.0001515572	0.05114732	0.02595735	ENSG00000158528
Concentration_of_Very_Large_HDL_Particles	32	rs12546962	8	9198185	0.000205813	0.06028021	0.03139633	ENSG00000147324
Concentration_of_Very_Large_HDL_Particles	32	rs2670892	8	9800996	4.153147e-07	0.001496518	0.0002787938	ENSG00000175806
Concentration_of_Very_Large_HDL_Particles	32	rs968179	8	11438064	4.687355e-05	0.0270459	0.02614311	ENSG00000136573
Concentration_of_Very_Large_HDL_Particles	33	rs77164946	8	27671148	0.0003106074	0.07506075	0.04033559	ENSG00000147419
Concentration_of_Very_Large_HDL_Particles	34	rs7007192	8	106446647	5.289501e-05	0.02890751	0.01279052	ENSG00000169946
Concentration_of_Very_Large_HDL_Particles	35	rs1134030	8	145051484	3.265257e-07	0.001264789	0.02219491	ENSG00000178685
Concentration_of_Very_Large_HDL_Particles	36	rs59234174	9	16730258	8.240506e-05	0.03723515	0.01740545	ENSG00000173068
Concentration_of_Very_Large_HDL_Particles	37	rs12345045	9	121534729	0.0004494315	0.09147494	0.04986659	ENSG00000078725
Concentration_of_Very_Large_HDL_Particles	38	rs467387	9	136907005	0.0002867831	0.07201611	0.03838117	ENSG00000169925
Concentration_of_Very_Large_HDL_Particles	39	rs198419	11	61519542	3.257147e-06	0.005707566	0.001369955	ENSG00000134780
Concentration_of_Very_Large_HDL_Particles	39	rs174528	11	61543499	1.53874e-11	4.089957e-06	1.040274e-07	ENSG00000134825
Concentration_of_Very_Large_HDL_Particles	40	rs2524292	11	61695146	0.0001335913	0.04799131	0.02395943	ENSG00000134824
Concentration_of_Very_Large_HDL_Particles	41	rs489337	11	65854561	5.423422e-08	0.0002996299	0.04782396	ENSG00000175115
Concentration_of_Very_Large_HDL_Particles	42	rs528109	11	85715853	0.000239787	0.06540271	0.0344617	ENSG00000073921
Concentration_of_Very_Large_HDL_Particles	43	rs74691084	11	116893790	0.0004005415	0.08602712	0.04658814	ENSG00000168092
Concentration_of_Very_Large_HDL_Particles	44	rs6580698	12	49478658	1.156578e-05	0.01221087	0.004519126	ENSG00000181929
Concentration_of_Very_Large_HDL_Particles	45	rs3782125	12	57857000	0.0001578008	0.05215707	0.02659658	ENSG00000123329
Concentration_of_Very_Large_HDL_Particles	46	rs78781559	12	110513316	2.210374e-06	0.004576708	0.0039734	ENSG00000111229
Concentration_of_Very_Large_HDL_Particles	47	rs111353282	12	121192321	0.0002477448	0.06649732	0.03511673	ENSG00000157837
Concentration_of_Very_Large_HDL_Particles	48	rs11065358	12	121384495	0.0002087843	0.06076079	0.03168392	ENSG00000157895
Concentration_of_Very_Large_HDL_Particles	49	rs4904489	14	89441608	0.0003206007	0.076341	0.0423305	ENSG00000165533
Concentration_of_Very_Large_HDL_Particles	50	rs113142144	15	42605048	2.459606e-05	0.01909552	0.0449329	ENSG00000214013
Concentration_of_Very_Large_HDL_Particles	51	rs8027151	15	58908980	0.0003763842	0.08330339	0.04499387	ENSG00000128923
Concentration_of_Very_Large_HDL_Particles	52	rs72750843	15	85135783	2.400473e-08	0.0001596721	0.01875596	ENSG00000140612
Concentration_of_Very_Large_HDL_Particles	53	rs3814883	16	29994922	2.819531e-05	0.02056375	0.009069483	ENSG00000169592
Concentration_of_Very_Large_HDL_Particles	54	rs150773264	16	30120692	0.0002615553	0.06850309	0.04009612	ENSG00000149930
Concentration_of_Very_Large_HDL_Particles	55	rs112439757	16	72168337	1.697563e-05	0.01547981	0.005419935	ENSG00000118557
Concentration_of_Very_Large_HDL_Particles	55	rs9931993	16	72232996	0.000156888	0.05201196	0.04403398	ENSG00000257017
Concentration_of_Very_Large_HDL_Particles	56	rs17471624	16	89631665	0.0002971312	0.07336849	0.04127882	ENSG00000197912
Concentration_of_Very_Large_HDL_Particles	57	rs4790294	17	1848805	4.446777e-06	0.006803308	0.02339463	ENSG00000132383
Concentration_of_Very_Large_HDL_Particles	58	rs11650008	17	34892731	0.0001088064	0.04324703	0.0209765	ENSG00000277161
Concentration_of_Very_Large_HDL_Particles	59	rs2941522	17	37910368	0.0001986572	0.05910791	0.03069604	ENSG00000073605
Concentration_of_Very_Large_HDL_Particles	59	rs12309	17	38175462	2.047949e-06	0.004373348	0.0009177989	ENSG00000167914
Concentration_of_Very_Large_HDL_Particles	59	rs72834789	17	38197415	0.0002464083	0.06631597	0.03500821	ENSG00000108344
Concentration_of_Very_Large_HDL_Particles	60	rs11657846	17	48816797	0.0002277936	0.06368236	0.03597462	ENSG00000108846
Concentration_of_Very_Large_HDL_Particles	61	rs12452367	17	53374610	0.0001198663	0.04541047	0.03316194	ENSG00000108924
Concentration_of_Very_Large_HDL_Particles	62	rs12946898	17	73180696	1.59285e-06	0.003754932	0.01001126	ENSG00000125450
Concentration_of_Very_Large_HDL_Particles	63	rs7240892	18	29029474	0.0003875414	0.08457127	0.04596432	ENSG00000134757
Concentration_of_Very_Large_HDL_Particles	64	rs4890263	18	41484235	0.0001938147	0.05836044	0.04109266
Concentration_of_Very_Large_HDL_Particles	65	rs1820284	18	53677094	0.0002249605	0.06326275	0.03345459	ENSG00000196628
Concentration_of_Very_Large_HDL_Particles	66	rs11879830	19	2727677	6.471334e-06	0.008462551	0.006273438	ENSG00000141873
Concentration_of_Very_Large_HDL_Particles	67	rs112219496	19	19358086	4.467062e-07	0.001572234	0.0002387172	ENSG00000250067
Concentration_of_Very_Large_HDL_Particles	68	rs6120663	20	33081906	0.0004412975	0.09061097	0.04934666	ENSG00000078747
Concentration_of_Very_Large_HDL_Particles	69	rs6073581	20	43601653	8.904082e-09	7.905908e-05	0.0002317391	ENSG00000101109
Concentration_of_Very_Large_HDL_Particles	69	rs6017491	20	43742438	4.540601e-08	0.0002600781	0.02389746	ENSG00000124102
Concentration_of_Very_Large_HDL_Particles	70	rs4578918	20	44721656	2.917657e-05	0.02093627	0.03743587	ENSG00000101017
Concentration_of_Very_Large_HDL_Particles	71	rs6068282	20	51237905	0.0003390125	0.07876463	0.04234607	ENSG00000182463
Concentration_of_Very_Large_HDL_Particles	72	rs3787435	20	60837747	3.097378e-05	0.02158717	0.02027026	ENSG00000130703
Concentration_of_Very_Large_VLDL_Particles	1	rs72906860	1	51499822	0.0002193819	0.06236925	0.03437839	ENSG00000085832
Concentration_of_Very_Large_VLDL_Particles	2	rs72692873	1	150022827	0.000326673	0.0771138	0.04291384	ENSG00000163131
Concentration_of_Very_Large_VLDL_Particles	3	rs6733447	2	21198136	0.0001155331	0.0445905	0.02336958	ENSG00000143869
Concentration_of_Very_Large_VLDL_Particles	3	rs62122481	2	21216815	8.454622e-05	0.03778262	0.0190556	ENSG00000084674
Concentration_of_Very_Large_VLDL_Particles	4	rs733760	2	21534298	4.958221e-07	0.001680149	0.0002708423	ENSG00000218819
Concentration_of_Very_Large_VLDL_Particles	5	rs55784432	2	27021417	0.0001332891	0.04792726	0.02555298	ENSG00000115163
Concentration_of_Very_Large_VLDL_Particles	6	rs115961201	2	27704896	0.0002619055	0.06850119	0.03798153	ENSG00000115234
Concentration_of_Very_Large_VLDL_Particles	6	rs55861662	2	27989110	0.0004216902	0.0884372	0.04929991	ENSG00000158019
Concentration_of_Very_Large_VLDL_Particles	6	rs9679543	2	28050951	2.917657e-05	0.02092397	0.008796168	ENSG00000243147
Concentration_of_Very_Large_VLDL_Particles	6	rs2305929	2	28113911	1.397718e-06	0.003448864	0.0006727086	ENSG00000198522
Concentration_of_Very_Large_VLDL_Particles	6	rs7567409	2	28516271	7.998612e-06	0.009619966	0.003857448	ENSG00000075426
Concentration_of_Very_Large_VLDL_Particles	7	rs13392069	2	233922159	0.0002215082	0.0626924	0.03456971	ENSG00000168918
Concentration_of_Very_Large_VLDL_Particles	8	rs3772059	2	241699883	0.0001954307	0.05856429	0.03212442	ENSG00000130294
Concentration_of_Very_Large_VLDL_Particles	9	rs58683249	3	12140265	0.0001107542	0.04364759	0.02275141	ENSG00000157150
Concentration_of_Very_Large_VLDL_Particles	10	rs4678915	3	36964583	4.308651e-08	0.0002510059	0.0005323779	ENSG00000093167
Concentration_of_Very_Large_VLDL_Particles	11	rs1961527	3	48764954	0.0002548137	0.06745256	0.0373786	ENSG00000068745
Concentration_of_Very_Large_VLDL_Particles	12	rs11709284	3	52559705	1.922261e-08	0.0001372132	1.589101e-05	ENSG00000162267
Concentration_of_Very_Large_VLDL_Particles	13	rs9816652	3	85067018	1.327957e-05	0.01329181	0.03414184	ENSG00000175161
Concentration_of_Very_Large_VLDL_Particles	14	rs4680215	3	155472656	5.631898e-05	0.02995528	0.01438677	ENSG00000169359
Concentration_of_Very_Large_VLDL_Particles	15	rs12510053	4	39648294	0.0002565704	0.06771501	0.0375295	ENSG00000109814
Concentration_of_Very_Large_VLDL_Particles	16	rs6815306	4	86966327	0.0001107542	0.04364759	0.02275141	ENSG00000109339
Concentration_of_Very_Large_VLDL_Particles	17	rs7735215	5	80862806	0.0003227886	0.07659374	0.04556478	ENSG00000145687
Concentration_of_Very_Large_VLDL_Particles	18	rs325485	5	103995368	8.019711e-05	0.03665478	0.04170142
Concentration_of_Very_Large_VLDL_Particles	19	rs72801414	5	132317333	0.0002033798	0.05983177	0.03287609	ENSG00000164405
Concentration_of_Very_Large_VLDL_Particles	20	rs2531337	5	140142174	5.523279e-05	0.02962814	0.01418674	ENSG00000120314
Concentration_of_Very_Large_VLDL_Particles	21	rs261624	5	169268089	1.887675e-06	0.004153848	0.04095425	ENSG00000134516
Concentration_of_Very_Large_VLDL_Particles	22	rs10948523	6	13188121	0.0003690003	0.08241077	0.04960583	ENSG00000112137
Concentration_of_Very_Large_VLDL_Particles	23	rs4706184	6	84306856	0.000115505	0.04458508	0.02549225	ENSG00000065609
Concentration_of_Very_Large_VLDL_Particles	24	rs12202969	6	98576223	1.05459e-13	4.394775e-06	0.03843466
Concentration_of_Very_Large_VLDL_Particles	25	rs76532655	6	153437499	0.0001164295	0.04476302	0.02348269	ENSG00000091844
Concentration_of_Very_Large_VLDL_Particles	26	rs2390536	7	21485397	1.241343e-05	0.01272721	0.004393692	ENSG00000105866
Concentration_of_Very_Large_VLDL_Particles	27	rs2721790	7	24679402	7.720502e-06	0.009416282	0.002943881	ENSG00000105926
Concentration_of_Very_Large_VLDL_Particles	28	rs11768292	7	65474801	0.000177046	0.0555795	0.03035122	ENSG00000169919
Concentration_of_Very_Large_VLDL_Particles	29	rs11556924	7	129663496	0.0001037302	0.04218515	0.04469701	ENSG00000091732
Concentration_of_Very_Large_VLDL_Particles	30	rs9329185	8	9204425	0.0003147563	0.07552281	0.04201883	ENSG00000175806
Concentration_of_Very_Large_VLDL_Particles	30	rs28414882	8	9694905	1.252302e-08	0.0001003518	9.383392e-06	ENSG00000175806
Concentration_of_Very_Large_VLDL_Particles	30	rs3088186	8	10226355	1.683933e-07	0.0007523337	0.0001043587	ENSG00000175806
Concentration_of_Very_Large_VLDL_Particles	30	rs2279169	8	11421016	0.0002014615	0.05951426	0.03268811	ENSG00000136573
Concentration_of_Very_Large_VLDL_Particles	30	rs61579736	8	11518464	0.0001965504	0.05873689	0.03222695	ENSG00000079459
Concentration_of_Very_Large_VLDL_Particles	31	rs7007192	8	106446647	5.289501e-05	0.02890167	0.01374254	ENSG00000169946
Concentration_of_Very_Large_VLDL_Particles	32	rs543458	9	14068327	0.0001938147	0.05831343	0.03197538	ENSG00000147862
Concentration_of_Very_Large_VLDL_Particles	33	rs111814491	10	70441498	0.0003125608	0.07525543	0.0479011	ENSG00000165730
Concentration_of_Very_Large_VLDL_Particles	34	rs2496014	10	106599009	0.0002998331	0.07366736	0.0439615	ENSG00000156395
Concentration_of_Very_Large_VLDL_Particles	35	rs10787760	10	118890693	0.0003421478	0.07912599	0.04404265	ENSG00000187164
Concentration_of_Very_Large_VLDL_Particles	36	rs7947951	11	13356030	9.429659e-06	0.01070523	0.003494534	ENSG00000133794
Concentration_of_Very_Large_VLDL_Particles	37	rs1451677	11	14746012	0.000115477	0.04457967	0.0310948	ENSG00000129083
Concentration_of_Very_Large_VLDL_Particles	38	rs172424	11	18022950	0.0001807908	0.05621186	0.03072689	ENSG00000129158
Concentration_of_Very_Large_VLDL_Particles	39	rs198460	11	61524974	6.530151e-06	0.008486746	0.002552371	ENSG00000134780
Concentration_of_Very_Large_VLDL_Particles	39	rs174528	11	61543499	1.53874e-11	4.394775e-06	8.891623e-08	ENSG00000134825
Concentration_of_Very_Large_VLDL_Particles	40	rs2524292	11	61695146	0.0001335913	0.04798359	0.02558974	ENSG00000134824
Concentration_of_Very_Large_VLDL_Particles	41	rs10896076	11	65840668	1.638918e-06	0.003813798	0.000770885	ENSG00000175115
Concentration_of_Very_Large_VLDL_Particles	42	rs610293	11	66310380	8.293373e-05	0.03737137	0.01880311	ENSG00000248746
Concentration_of_Very_Large_VLDL_Particles	43	rs1729408	11	116674818	0.0003901462	0.08483341	0.04724444	ENSG00000168092
Concentration_of_Very_Large_VLDL_Particles	44	rs143491990	11	116859076	0.0002595028	0.06814913	0.03777911	ENSG00000160584
Concentration_of_Very_Large_VLDL_Particles	45	rs74691084	11	116893790	0.0004005415	0.08600032	0.04790264	ENSG00000168092
Concentration_of_Very_Large_VLDL_Particles	46	rs3782125	12	57857000	0.0001578008	0.05212614	0.02829332	ENSG00000123329
Concentration_of_Very_Large_VLDL_Particles	47	rs11614208	12	75575746	0.0002137321	0.06149512	0.03386087	ENSG00000166006
Concentration_of_Very_Large_VLDL_Particles	48	rs7958683	12	110905869	0.0001302069	0.04734532	0.02530602	ENSG00000111229
Concentration_of_Very_Large_VLDL_Particles	49	rs1006100	12	124810968	0.0001718058	0.05467181	0.04735508	ENSG00000196498
Concentration_of_Very_Large_VLDL_Particles	50	rs11625266	14	60699368	0.000203846	0.05990848	0.03292151	ENSG00000100614
Concentration_of_Very_Large_VLDL_Particles	51	rs1039457	15	38373830	1.49738e-05	0.01432257	0.02888849	ENSG00000166068
Concentration_of_Very_Large_VLDL_Particles	52	rs11071754	15	63786934	4.893428e-05	0.02765447	0.01297419	ENSG00000140455
Concentration_of_Very_Large_VLDL_Particles	53	rs7497362	15	74043523	3.125e-05	0.02167402	0.02033738	ENSG00000205363
Concentration_of_Very_Large_VLDL_Particles	54	rs4886645	15	74108901	1.892657e-05	0.01648509	0.03082764	ENSG00000167139
Concentration_of_Very_Large_VLDL_Particles	55	rs11853287	15	77399371	0.0002656287	0.06904039	0.03829157	ENSG00000140391
Concentration_of_Very_Large_VLDL_Particles	56	rs60476972	16	9152663	5.801997e-05	0.03045511	0.0146924	ENSG00000182831
Concentration_of_Very_Large_VLDL_Particles	57	rs59918075	16	9163260	2.579319e-05	0.01957739	0.03140524	ENSG00000182831
Concentration_of_Very_Large_VLDL_Particles	58	rs7193532	16	29962802	2.330299e-05	0.01853694	0.0073693	ENSG00000169592
Concentration_of_Very_Large_VLDL_Particles	58	rs74767856	16	30095734	0.0001849974	0.05690677	0.03113972	ENSG00000149930
Concentration_of_Very_Large_VLDL_Particles	59	rs12919664	16	69424135	3.211229e-06	0.005630571	0.01339166	ENSG00000258429
Concentration_of_Very_Large_VLDL_Particles	60	rs1006436	16	72232316	4.286764e-06	0.006628653	0.00895703	ENSG00000257017
Concentration_of_Very_Large_VLDL_Particles	61	rs11650008	17	34892731	0.0001088064	0.04325155	0.02249175	ENSG00000277161
Concentration_of_Very_Large_VLDL_Particles	62	rs454192	17	42171206	4.415933e-05	0.02618818	0.01263581	ENSG00000108840
Concentration_of_Very_Large_VLDL_Particles	63	rs11657846	17	48816797	0.0002277936	0.06362983	0.03512471	ENSG00000108846
Concentration_of_Very_Large_VLDL_Particles	64	rs1968437	19	11069264	0.0003778111	0.08343666	0.04646088	ENSG00000127616
Concentration_of_Very_Large_VLDL_Particles	65	rs8103241	19	13122612	7.596337e-05	0.03556071	0.04365131	ENSG00000179262
Concentration_of_Very_Large_VLDL_Particles	66	rs11670710	19	19792250	0.0001693103	0.05422976	0.03550479	ENSG00000089639
Concentration_of_Very_Large_VLDL_Particles	67	rs237465	20	48034156	1.136933e-07	0.000548509	0.007642617	ENSG00000158445
Concentration_of_Very_Large_VLDL_Particles	68	rs6068282	20	51237905	0.0003390125	0.07872576	0.04381813	ENSG00000182463
Concentration_of_Very_Small_VLDL_Particles	1	rs141446438	1	72043861	0.0002158917	0.06185858	0.03194242	ENSG00000172260
Concentration_of_Very_Small_VLDL_Particles	2	rs6733447	2	21198136	0.0001155331	0.04460409	0.02131455	ENSG00000143869
Concentration_of_Very_Small_VLDL_Particles	2	rs62122481	2	21216815	8.454622e-05	0.0378183	0.01720787	ENSG00000084674
Concentration_of_Very_Small_VLDL_Particles	3	rs733760	2	21534298	4.958221e-07	0.001672461	0.0002737527	ENSG00000218819
Concentration_of_Very_Small_VLDL_Particles	4	rs56328264	2	27011669	0.0004165344	0.08789249	0.04791304	ENSG00000115163
Concentration_of_Very_Small_VLDL_Particles	5	rs115961201	2	27704896	0.0002619055	0.0685335	0.03600738	ENSG00000115234
Concentration_of_Very_Small_VLDL_Particles	5	rs9679543	2	28050951	2.917657e-05	0.02100507	0.00782055	ENSG00000243147
Concentration_of_Very_Small_VLDL_Particles	5	rs2305929	2	28113911	1.397718e-06	0.00344598	0.0006505688	ENSG00000198522
Concentration_of_Very_Small_VLDL_Particles	6	rs12621129	2	198265350	1.894463e-05	0.01656233	0.009000674	ENSG00000115524
Concentration_of_Very_Small_VLDL_Particles	7	rs184262	3	12134740	0.0001559207	0.05184398	0.03226236	ENSG00000157150
Concentration_of_Very_Small_VLDL_Particles	8	rs7622114	3	36960660	6.448309e-11	4.17297e-06	0.003527568	ENSG00000093167
Concentration_of_Very_Small_VLDL_Particles	9	rs77223362	3	52865125	0.0001940494	0.05837305	0.02983121	ENSG00000055955
Concentration_of_Very_Small_VLDL_Particles	10	rs62266065	3	117547059	0.0001085237	0.0432105	0.02072961	ENSG00000185565
Concentration_of_Very_Small_VLDL_Particles	11	rs4683410	3	141638952	0.0002785664	0.07089018	0.0374426	ENSG00000114126
Concentration_of_Very_Small_VLDL_Particles	12	rs13436579	5	74469107	9.309537e-05	0.03986731	0.01839963	ENSG00000176928
Concentration_of_Very_Small_VLDL_Particles	13	rs2531337	5	140142174	5.523279e-05	0.02969424	0.01486139	ENSG00000120314
Concentration_of_Very_Small_VLDL_Particles	14	rs12152992	5	161234805	7.729914e-05	0.03595082	0.03963783	ENSG00000022355
Concentration_of_Very_Small_VLDL_Particles	15	rs1204845	6	116521190	1.930896e-05	0.01674286	0.005634069	ENSG00000178425
Concentration_of_Very_Small_VLDL_Particles	16	rs6961424	7	1004113	0.0001180798	0.04508958	0.02162106	ENSG00000146540
Concentration_of_Very_Small_VLDL_Particles	17	rs112587865	7	1015271	0.0003247316	0.07688976	0.04110044	ENSG00000146540
Concentration_of_Very_Small_VLDL_Particles	18	rs2282889	7	21476188	3.441329e-08	0.000206137	2.601242e-05	ENSG00000105866
Concentration_of_Very_Small_VLDL_Particles	19	rs2529091	7	24654082	1.551756e-05	0.01468936	0.0058075	ENSG00000105926
Concentration_of_Very_Small_VLDL_Particles	20	rs6993953	8	145000321	2.142389e-08	0.0001448339	1.673566e-05	ENSG00000178209
Concentration_of_Very_Small_VLDL_Particles	21	rs34161012	10	70445842	0.0001580692	0.05218483	0.02614381	ENSG00000165730
Concentration_of_Very_Small_VLDL_Particles	22	rs6486121	11	13355770	1.886875e-05	0.0165243	0.01626125	ENSG00000133794
Concentration_of_Very_Small_VLDL_Particles	23	rs198460	11	61524974	6.530151e-06	0.008544794	0.0023234	ENSG00000134780
Concentration_of_Very_Small_VLDL_Particles	23	rs174528	11	61543499	1.53874e-11	4.17297e-06	9.779272e-08	ENSG00000134825
Concentration_of_Very_Small_VLDL_Particles	24	rs2524292	11	61695146	0.0001335913	0.04799445	0.02346631	ENSG00000134824
Concentration_of_Very_Small_VLDL_Particles	25	rs11231637	11	63676067	1.631764e-06	0.003805737	0.000737547	ENSG00000072518
Concentration_of_Very_Small_VLDL_Particles	26	rs692892	11	66348503	7.175625e-05	0.034474	0.01533554	ENSG00000248746
Concentration_of_Very_Small_VLDL_Particles	27	rs1729408	11	116674818	0.0003901462	0.08487046	0.04598918	ENSG00000168092
Concentration_of_Very_Small_VLDL_Particles	28	rs74691084	11	116893790	0.0004005415	0.08603768	0.04671397	ENSG00000168092
Concentration_of_Very_Small_VLDL_Particles	29	rs12298884	12	49479370	0.000113962	0.04429923	0.02112207	ENSG00000181929
Concentration_of_Very_Small_VLDL_Particles	30	rs1179434	12	120786083	5.968326e-05	0.03099087	0.02252071	ENSG00000135097
Concentration_of_Very_Small_VLDL_Particles	31	rs111353282	12	121192321	0.0002477448	0.066474	0.03475316	ENSG00000157837
Concentration_of_Very_Small_VLDL_Particles	31	rs11065358	12	121384495	0.0002087843	0.06073592	0.03125874	ENSG00000157895
Concentration_of_Very_Small_VLDL_Particles	32	rs8546	12	124809027	0.0001406249	0.0492724	0.02428287	ENSG00000196498
Concentration_of_Very_Small_VLDL_Particles	33	rs8027151	15	58908980	0.0003763842	0.08330883	0.04503257	ENSG00000128923
Concentration_of_Very_Small_VLDL_Particles	33	rs12909894	15	59227902	2.15499e-05	0.01782736	0.006160393	ENSG00000157450
Concentration_of_Very_Small_VLDL_Particles	34	rs34933034	15	75079474	1.405118e-05	0.01383404	0.004369191	ENSG00000140474
Concentration_of_Very_Small_VLDL_Particles	35	rs7191614	16	69382195	2.001323e-05	0.0170841	0.02583301	ENSG00000258429
Concentration_of_Very_Small_VLDL_Particles	36	rs75297657	16	70648200	0.0004010131	0.08609343	0.04675001	ENSG00000189091
Concentration_of_Very_Small_VLDL_Particles	37	rs118191970	16	71887756	9.202569e-05	0.03962148	0.01825665	ENSG00000257017
Concentration_of_Very_Small_VLDL_Particles	37	rs1006436	16	72232316	4.286764e-06	0.006680709	0.001642133	ENSG00000257017
Concentration_of_Very_Small_VLDL_Particles	38	rs8059821	16	89675068	0.0001749843	0.05524534	0.02796895	ENSG00000131165
Concentration_of_Very_Small_VLDL_Particles	39	rs2741992	19	2819244	2.839331e-05	0.02070741	0.007658935	ENSG00000172009
Concentration_of_Very_Small_VLDL_Particles	40	rs6511710	19	10827601	0.0002484252	0.06656598	0.03480917	ENSG00000213339
Concentration_of_Very_Small_VLDL_Particles	41	rs55831814	19	19777644	8.901401e-06	0.01037779	0.003007038	ENSG00000089639
Concentration_of_Very_Small_VLDL_Particles	42	rs11698829	20	17622844	0.0004242649	0.08876368	0.04847623	ENSG00000125868
Concentration_of_Very_Small_VLDL_Particles	43	rs4302281	20	33171645	0.0003925121	0.08513337	0.04699614	ENSG00000198646
Concentration_of_Very_Small_VLDL_Particles	44	rs138354	22	41272143	2.108808e-05	0.01760971	0.00605143	ENSG00000196236
Concentration_of_VLDL_Particles	1	rs6733447	2	21198136	0.0001155331	0.04454643	0.02681751	ENSG00000143869
Concentration_of_VLDL_Particles	2	rs62122481	2	21216815	8.454622e-05	0.03774904	0.0217479	ENSG00000084674
Concentration_of_VLDL_Particles	3	rs733760	2	21534298	4.958221e-07	0.001694664	0.0003100753	ENSG00000218819
Concentration_of_VLDL_Particles	4	rs55784432	2	27021417	0.0001332891	0.04787685	0.02940935	ENSG00000115163
Concentration_of_VLDL_Particles	5	rs115961201	2	27704896	0.0002619055	0.06844785	0.04450898	ENSG00000115234
Concentration_of_VLDL_Particles	5	rs9679543	2	28050951	2.917657e-05	0.02093483	0.009934466	ENSG00000243147
Concentration_of_VLDL_Particles	5	rs2305929	2	28113911	1.397718e-06	0.003462186	0.0007594104	ENSG00000198522
Concentration_of_VLDL_Particles	7	rs6434933	2	198426960	5.186183e-05	0.0285483	0.03377059	ENSG00000115524
Concentration_of_VLDL_Particles	8	rs4439944	2	233928776	0.0002894982	0.072273	0.04724259	ENSG00000168918
Concentration_of_VLDL_Particles	9	rs1008070	3	36834257	0.0002568964	0.0677104	0.04398197	ENSG00000093167
Concentration_of_VLDL_Particles	10	rs11715554	3	36964216	1.313747e-06	0.00332152	0.002988499	ENSG00000093167
Concentration_of_VLDL_Particles	11	rs57615517	3	52322417	4.571551e-06	0.006883707	0.007075459	ENSG00000168268
Concentration_of_VLDL_Particles	11	rs77223362	3	52865125	0.0001940494	0.0582943	0.03716468	ENSG00000055955
Concentration_of_VLDL_Particles	12	rs7619505	3	155442753	3.706213e-05	0.02380614	0.01195377	ENSG00000114805
Concentration_of_VLDL_Particles	13	rs13436579	5	74469107	9.309537e-05	0.03980453	0.02322473	ENSG00000176928
Concentration_of_VLDL_Particles	14	rs2531337	5	140142174	5.523279e-05	0.02960365	0.01610493	ENSG00000120314
Concentration_of_VLDL_Particles	15	rs1204845	6	116521190	1.930896e-05	0.01668205	0.007129685	ENSG00000178425
Concentration_of_VLDL_Particles	16	rs10264122	7	1009337	0.0001731311	0.05484816	0.03986399	ENSG00000146540
Concentration_of_VLDL_Particles	17	rs2158416	7	21511457	8.594183e-08	0.0004408076	6.735985e-05	ENSG00000105866
Concentration_of_VLDL_Particles	18	rs2721790	7	24679402	7.720502e-06	0.009404259	0.003304532	ENSG00000105926
Concentration_of_VLDL_Particles	19	rs11768292	7	65474801	0.000177046	0.05552371	0.03966782	ENSG00000169919
Concentration_of_VLDL_Particles	20	rs998019	8	9692541	1.580987e-08	0.0001178913	0.004493582	ENSG00000175806
Concentration_of_VLDL_Particles	20	rs10283145	8	10241411	8.205235e-05	0.03711014	0.02329969	ENSG00000175806
Concentration_of_VLDL_Particles	21	rs1140522	8	144998169	5.636464e-08	0.0003135347	4.62041e-05	ENSG00000178209
Concentration_of_VLDL_Particles	22	rs116847633	9	80457302	8.11402e-05	0.03687159	0.03967398	ENSG00000156052
Concentration_of_VLDL_Particles	23	rs34161012	10	70445842	0.0001580692	0.05211257	0.0327169	ENSG00000165730
Concentration_of_VLDL_Particles	24	rs7947951	11	13356030	9.429659e-06	0.01069149	0.00392547	ENSG00000133794
Concentration_of_VLDL_Particles	25	rs174532	11	61548874	8.9184e-05	0.03888861	0.02256666	ENSG00000134825
Concentration_of_VLDL_Particles	26	rs10792421	11	63605177	3.152188e-06	0.005582248	0.005537594	ENSG00000072518
Concentration_of_VLDL_Particles	27	rs610293	11	66310380	8.293373e-05	0.03733813	0.02145267	ENSG00000248746
Concentration_of_VLDL_Particles	28	rs143491990	11	116859076	0.0002595028	0.0680959	0.04425746	ENSG00000160584
Concentration_of_VLDL_Particles	29	rs3782125	12	57857000	0.0001578008	0.05207036	0.03268394	ENSG00000123329
Concentration_of_VLDL_Particles	30	rs11614208	12	75575746	0.0002137321	0.06144029	0.03944174	ENSG00000166006
Concentration_of_VLDL_Particles	31	rs11065358	12	121384495	0.0002087843	0.06065532	0.03887216	ENSG00000157895
Concentration_of_VLDL_Particles	32	rs8546	12	124809027	0.0001406249	0.04920773	0.03044859	ENSG00000196498
Concentration_of_VLDL_Particles	33	rs11071754	15	63786934	4.893428e-05	0.02763559	0.01470958	ENSG00000140455
Concentration_of_VLDL_Particles	34	rs34933034	15	75079474	1.405118e-05	0.01377401	0.005498751	ENSG00000140474
Concentration_of_VLDL_Particles	35	rs11853287	15	77399371	0.0002656287	0.0689869	0.04489421	ENSG00000140391
Concentration_of_VLDL_Particles	36	rs60476972	16	9152663	5.801997e-05	0.03042869	0.01668735	ENSG00000182831
Concentration_of_VLDL_Particles	37	rs3814883	16	29994922	2.819531e-05	0.02056146	0.02819592	ENSG00000169592
Concentration_of_VLDL_Particles	38	rs12919664	16	69424135	3.211229e-06	0.005642124	0.001550045	ENSG00000258429
Concentration_of_VLDL_Particles	39	rs118191970	16	71887756	9.202569e-05	0.03955792	0.02304755	ENSG00000257017
Concentration_of_VLDL_Particles	39	rs1006436	16	72232316	4.286764e-06	0.006634133	0.001995601	ENSG00000257017
Concentration_of_VLDL_Particles	40	rs9303272	17	2152306	0.0002080872	0.06054323	0.03879083	ENSG00000167720
Concentration_of_VLDL_Particles	41	rs11650008	17	34892731	0.0001088064	0.04321064	0.02731027	ENSG00000277161
Concentration_of_VLDL_Particles	42	rs2631290	17	42167399	5.358224e-05	0.02909521	0.02152151	ENSG00000141349
Concentration_of_VLDL_Particles	43	rs1785799	18	26280014	0.0002303163	0.0639449	0.0412591	ENSG00000170558
Concentration_of_VLDL_Particles	44	rs1640276	19	2817643	4.55991e-05	0.02663279	0.01398387	ENSG00000172009
Concentration_of_VLDL_Particles	45	rs2288867	19	19765568	9.594912e-05	0.04044883	0.02368764	ENSG00000089639
Concentration_of_VLDL_Particles	46	rs237465	20	48034156	1.136933e-07	0.0005541516	0.01789611	ENSG00000158445
Creatinine	1	rs75816936	1	1686081	0.0002308	0.06391187	0.02831028	ENSG00000008130
Creatinine	2	rs2031496	1	78527912	6.366137e-05	0.03196818	0.01502489	ENSG00000162616
Creatinine	3	rs652651	1	109844532	0.000456619	0.09206983	0.04559691	ENSG00000143028
Creatinine	4	rs1824848	1	150139579	1.162217e-06	0.003064332	0.002071605	ENSG00000143401
Creatinine	5	rs7533758	1	163606974	1.563638e-05	0.01466207	0.02368401	ENSG00000143248
Creatinine	6	rs823130	1	205714372	0.0002613052	0.06826155	0.0308795	ENSG00000162877
Creatinine	7	rs4275987	2	28062956	8.519e-05	0.03783483	0.01955641	ENSG00000243147
Creatinine	8	rs7573275	2	73552542	7.292377e-06	0.009093919	0.002008208	ENSG00000116127
Creatinine	9	rs10171946	2	197058068	0.0002675249	0.06916107	0.03141841	ENSG00000081320
Creatinine	10	rs4675682	2	208402750	6.460479e-05	0.03225933	0.01393095	ENSG00000144401
Creatinine	11	rs7684	2	211543147	0.000128441	0.04685758	0.01853093	ENSG00000021826
Creatinine	12	rs184262	3	12134740	0.0001559207	0.0516699	0.02132942	ENSG00000157150
Creatinine	13	rs11926768	3	36968347	0.0002599536	0.06806326	0.04086343	ENSG00000093167
Creatinine	14	rs6414570	3	52788959	3.137626e-09	5.099951e-05	0.0001534786	ENSG00000162267
Creatinine	15	rs4683410	3	141638952	0.0002785664	0.07070757	0.03234495	ENSG00000114126
Creatinine	16	rs10937241	3	185822774	1.792572e-05	0.01594118	0.004112139	ENSG00000244405
Creatinine	17	rs9995879	4	87001823	6.61527e-05	0.03272794	0.0405281	ENSG00000109339
Creatinine	18	rs2903386	4	106099809	7.735843e-05	0.03582501	0.02619722	ENSG00000168769
Creatinine	19	rs7699742	4	123264485	2.214113e-05	0.01799718	0.02434127	ENSG00000138688
Creatinine	20	rs7666854	4	143891865	0.0003580055	0.08095182	0.03855222	ENSG00000109452
Creatinine	21	rs11750364	5	45040038	0.0001837631	0.05654253	0.02405961	ENSG00000112996
Creatinine	22	rs1363148	5	128882914	0.0003651812	0.08181472	0.04201523	ENSG00000145808
Creatinine	23	rs77818628	6	43161133	9.49704e-05	0.04014304	0.02002691	ENSG00000112655
Creatinine	23	rs17209379	6	43265231	1.138357e-05	0.0120463	0.002866164	ENSG00000171467
Creatinine	24	rs6961424	7	1004113	0.0001180798	0.04493522	0.01745098	ENSG00000146540
Creatinine	25	rs34863300	7	20826452	0.0001381401	0.04866455	0.01958173	ENSG00000164651
Creatinine	26	rs2106760	7	24835787	0.0002688213	0.06934592	0.04570141	ENSG00000105928
Creatinine	27	rs55738305	7	27737239	0.0001108952	0.04353905	0.01667625	ENSG00000106049
Creatinine	28	rs11556924	7	129663496	0.0001037302	0.04205357	0.01585196	ENSG00000091732
Creatinine	29	rs9650630	8	9204567	0.000438271	0.09012539	0.04433507	ENSG00000147324
Creatinine	29	rs73207142	8	9718259	9.584927e-06	0.01079268	0.03335152	ENSG00000175806
Creatinine	29	rs13282106	8	9981900	5.021157e-07	0.001711502	0.0002150723	ENSG00000175806
Creatinine	29	rs57737477	8	10180328	6.097245e-05	0.03121963	0.0247437	ENSG00000175806
Creatinine	30	rs56058270	8	38102123	0.0004087839	0.08682312	0.04219205	ENSG00000147535
Creatinine	31	rs332112	10	28922808	5.510846e-05	0.02953019	0.009874404	ENSG00000095787
Creatinine	32	rs174528	11	61543499	1.53874e-11	4.969753e-06	6.923782e-08	ENSG00000134825
Creatinine	33	rs2512527	11	77920863	5.888324e-05	0.03063712	0.0144219	ENSG00000118369
Creatinine	34	rs1729408	11	116674818	0.0003901462	0.08469004	0.0408402	ENSG00000168092
Creatinine	35	rs74691084	11	116893790	0.0004005415	0.08585738	0.04156533	ENSG00000168092
Creatinine	36	rs73227022	12	121190761	0.0003962934	0.0853698	0.04125624	ENSG00000157837
Creatinine	37	rs11625266	14	60699368	0.000203846	0.05974575	0.02586821	ENSG00000100614
Creatinine	38	rs28667150	14	73137234	0.0002917171	0.07247142	0.0334017	ENSG00000205683
Creatinine	39	rs4327001	15	74010301	0.0001405431	0.04909261	0.02595274	ENSG00000205363
Creatinine	40	rs2061803	15	74114769	1.673695e-05	0.01529286	0.01212669	ENSG00000167139
Creatinine	41	rs77096384	15	74629723	0.0004357079	0.0898473	0.0441546	ENSG00000140474
Creatinine	42	rs12912342	15	85248216	1.888682e-05	0.01643465	0.004946204	ENSG00000136383
Creatinine	43	rs1657081	16	8870762	0.0004071373	0.08663176	0.04206787	ENSG00000183044
Creatinine	44	rs4407079	16	29931899	2.949922e-05	0.0210176	0.006085661	ENSG00000169592
Creatinine	45	rs12932628	16	89632725	6.250991e-08	0.0003392994	0.0001593504	ENSG00000167526
Creatinine	45	rs8059821	16	89675068	0.0001749843	0.05506464	0.02323438	ENSG00000131165
Creatinine	46	rs12603332	17	38082807	6.681885e-05	0.03292624	0.01210523	ENSG00000073605
Creatinine	47	rs62092397	18	52720948	0.000326673	0.07696943	0.03611481	ENSG00000166510
Creatinine	48	rs17227083	20	14514841	5.742256e-06	0.007872769	0.00165876	ENSG00000125848
Creatinine	49	rs6059976	20	33261649	0.0001141585	0.04418409	0.01703418	ENSG00000078747
Creatinine	50	rs4142484	20	60811521	2.543937e-07	0.001059099	0.0006346785	ENSG00000130703
Creatinine	51	rs5995893	22	41062014	0.0005042274	0.09678898	0.04867637	ENSG00000196236
Degree_of_Unsaturation	1	rs1746662	1	33337632	0.0004064313	0.0867054	0.04084015	ENSG00000116514
Degree_of_Unsaturation	2	rs652651	1	109844532	0.000456619	0.09221503	0.04422969	ENSG00000143028
Degree_of_Unsaturation	3	rs10858055	1	115359213	0.0001060031	0.04269914	0.01577123	ENSG00000009307
Degree_of_Unsaturation	4	rs72692873	1	150022827	0.000326673	0.07714007	0.03521535	ENSG00000163131
Degree_of_Unsaturation	5	rs6733447	2	21198136	0.0001155331	0.04461893	0.01681266	ENSG00000143869
Degree_of_Unsaturation	6	rs1463979	2	22570074	7.450511e-05	0.03521001	0.03151051
Degree_of_Unsaturation	7	rs1881397	2	27832285	0.0001163455	0.0447752	0.01689743	ENSG00000243147
Degree_of_Unsaturation	8	rs2305929	2	28113911	1.397718e-06	0.003486635	0.0004804541	ENSG00000198522
Degree_of_Unsaturation	9	rs12470397	2	157064756	0.0002273856	0.06360512	0.02740339	ENSG00000115159
Degree_of_Unsaturation	10	rs17183814	2	166152389	2.096953e-07	0.0009132596	0.01134469	ENSG00000136531
Degree_of_Unsaturation	11	rs10497655	2	185462041	0.0002760602	0.07054514	0.03139092	ENSG00000170396
Degree_of_Unsaturation	12	rs75493215	2	185944434	4.684175e-05	0.02706696	0.01587606	ENSG00000170396
Degree_of_Unsaturation	13	rs4850794	2	193712448	3.637778e-07	0.001386835	0.006407468
Degree_of_Unsaturation	14	rs11129745	3	36968873	0.0001970449	0.0588459	0.04110372	ENSG00000093167
Degree_of_Unsaturation	15	rs6769609	3	44522804	1.26011e-05	0.01289245	0.03073918	ENSG00000178917
Degree_of_Unsaturation	16	rs11709284	3	52559705	1.922261e-08	0.0001393007	9.960489e-06	ENSG00000162267
Degree_of_Unsaturation	17	rs9862925	3	70480493	2.240101e-07	0.0009638711	0.04907234	ENSG00000242120
Degree_of_Unsaturation	18	rs11744169	5	94118011	5.529494e-05	0.02968282	0.03279298	ENSG00000175471
Degree_of_Unsaturation	19	rs261587	5	169225237	4.161554e-05	0.02537981	0.01161916	ENSG00000134516
Degree_of_Unsaturation	20	rs6937215	6	98373765	1.172053e-05	0.01234346	0.02813649
Degree_of_Unsaturation	20	rs6933464	6	98741736	4.113011e-05	0.02521247	0.02822514
Degree_of_Unsaturation	21	rs9397585	6	153396875	1.646095e-05	0.01522216	0.003806659	ENSG00000091844
Degree_of_Unsaturation	22	rs112587865	7	1015271	0.0003247316	0.07688127	0.03506397	ENSG00000146540
Degree_of_Unsaturation	23	rs12673568	7	129217706	0.0005051411	0.09701626	0.04720221	ENSG00000106459
Degree_of_Unsaturation	24	rs6601302	8	9239458	1.422434e-05	0.01393408	0.003396009	ENSG00000175806
Degree_of_Unsaturation	24	rs7460118	8	9692258	2.200215e-08	0.0001537766	1.202181e-05	ENSG00000175806
Degree_of_Unsaturation	25	rs7020397	9	121525635	0.0004485029	0.0913664	0.04370761	ENSG00000078725
Degree_of_Unsaturation	26	rs11012722	10	21772167	0.0003723375	0.08282072	0.03853821	ENSG00000078114
Degree_of_Unsaturation	27	rs7076924	10	64578988	0.0002053473	0.06018809	0.04877592	ENSG00000181915
Degree_of_Unsaturation	28	rs4757607	11	17957863	7.857254e-05	0.03626843	0.01376364	ENSG00000129158
Degree_of_Unsaturation	29	rs150866497	11	49273124	0.0001700542	0.05439265	0.02227055	ENSG00000086205
Degree_of_Unsaturation	30	rs198470	11	61528306	1.543501e-06	0.003714699	0.0005227826	ENSG00000124920
Degree_of_Unsaturation	31	rs2524292	11	61695146	0.0001335913	0.0480109	0.01869137	ENSG00000134824
Degree_of_Unsaturation	32	rs56016006	11	66745286	3.744638e-05	0.02397794	0.01343249	ENSG00000173621
Degree_of_Unsaturation	33	rs78671994	11	85646284	0.0004433911	0.09082397	0.04337391	ENSG00000137501
Degree_of_Unsaturation	34	rs74691084	11	116893790	0.0004005415	0.08601465	0.0404152	ENSG00000168092
Degree_of_Unsaturation	35	rs11065358	12	121384495	0.0002087843	0.06074446	0.02577198	ENSG00000157895
Degree_of_Unsaturation	36	rs55784866	13	80162003	0.0003756706	0.08320765	0.03924575	ENSG00000102471
Degree_of_Unsaturation	37	rs7161513	14	60704878	0.0003283704	0.07736508	0.03534697	ENSG00000100614
Degree_of_Unsaturation	38	rs28744617	15	42981022	8.993758e-06	0.01044574	0.003296492	ENSG00000159433
Degree_of_Unsaturation	39	rs7177462	15	83732905	5.239443e-05	0.02877746	0.02308185	ENSG00000169609
Degree_of_Unsaturation	40	rs2887799	16	30163833	0.0001133158	0.0441868	0.01657824	ENSG00000102882
Degree_of_Unsaturation	41	rs17604349	16	72210865	4.712786e-05	0.0271538	0.02351006	ENSG00000118557
Degree_of_Unsaturation	42	rs3102373	16	89398622	4.012432e-05	0.02485939	0.02637698	ENSG00000197912
Degree_of_Unsaturation	42	rs11645553	16	89747878	0.0002320977	0.06429263	0.02779547	ENSG00000141002
Degree_of_Unsaturation	43	rs11650008	17	34892731	0.0001088064	0.04328121	0.01608698	ENSG00000277161
Degree_of_Unsaturation	44	rs2952157	17	37877412	0.0002076481	0.06056156	0.02566767	ENSG00000073605
Degree_of_Unsaturation	44	rs8067817	17	38163936	1.364723e-05	0.01357804	0.003284927	ENSG00000073605
Degree_of_Unsaturation	45	rs2931277	17	42172096	0.0001086085	0.04324062	0.02232595	ENSG00000141349
Degree_of_Unsaturation	46	rs35545554	19	19715613	6.654645e-05	0.0329606	0.01114705	ENSG00000089639
Degree_of_Unsaturation	47	rs6073593	20	43620581	9.81457e-09	8.518997e-05	0.004492771	ENSG00000101109
Degree_of_Unsaturation	48	rs6068282	20	51237905	0.0003390125	0.07874983	0.03615697	ENSG00000182463
Docosahexaenoic_Acid	1	rs4660532	1	41840197	2.411842e-05	0.01889644	0.01357378	ENSG00000204060
Docosahexaenoic_Acid	2	rs652651	1	109844532	0.000456619	0.09221491	0.04180336	ENSG00000143028
Docosahexaenoic_Acid	3	rs75733320	1	115373820	6.134008e-05	0.03137758	0.01158639	ENSG00000009307
Docosahexaenoic_Acid	4	rs62122481	2	21216815	8.454622e-05	0.0377736	0.01426659	ENSG00000084674
Docosahexaenoic_Acid	5	rs733760	2	21534298	4.958221e-07	0.001679461	0.0002596631	ENSG00000218819
Docosahexaenoic_Acid	6	rs115961201	2	27704896	0.0002619055	0.06851702	0.02845995	ENSG00000115234
Docosahexaenoic_Acid	6	rs9679543	2	28050951	2.917657e-05	0.02093034	0.007012176	ENSG00000243147
Docosahexaenoic_Acid	6	rs2305929	2	28113911	1.397718e-06	0.00346539	0.0006520432	ENSG00000198522
Docosahexaenoic_Acid	6	rs4665406	2	28445438	1.90349e-05	0.01655791	0.01606264	ENSG00000158019
Docosahexaenoic_Acid	7	rs12470397	2	157064756	0.0002273856	0.06357699	0.02617625	ENSG00000115159
Docosahexaenoic_Acid	8	rs1483241	2	186035745	2.815316e-06	0.005263961	0.004154545
Docosahexaenoic_Acid	9	rs4850794	2	193712448	3.637778e-07	0.001361798	0.002802438
Docosahexaenoic_Acid	10	rs3852063	3	52349204	3.229329e-06	0.005681529	0.00347611	ENSG00000168268
Docosahexaenoic_Acid	11	rs62250713	3	85513793	3.043721e-05	0.02139019	0.007214826	ENSG00000175161
Docosahexaenoic_Acid	12	rs1403475	3	182501379	0.0002853006	0.07178846	0.02997958	ENSG00000058063
Docosahexaenoic_Acid	13	rs10937241	3	185822774	1.792572e-05	0.01599118	0.004958031	ENSG00000244405
Docosahexaenoic_Acid	14	rs536599	4	46198934	6.499984e-05	0.0324448	0.02974232	ENSG00000151834
Docosahexaenoic_Acid	15	rs713287	4	46940376	0.0006539983	0.1101269	0.04958358	ENSG00000170516
Docosahexaenoic_Acid	16	rs7737081	5	137758546	1.349958e-05	0.01345055	0.004025429	ENSG00000132563
Docosahexaenoic_Acid	17	rs13198474	6	25874423	3.366615e-07	0.00128775	0.005747703	ENSG00000186470
Docosahexaenoic_Acid	18	rs6937215	6	98373765	1.172053e-05	0.01230836	0.003622867
Docosahexaenoic_Acid	18	rs55711239	6	98698501	2.959762e-05	0.0210861	0.007080818
Docosahexaenoic_Acid	19	rs576791	6	116427814	2.508629e-05	0.01928946	0.006289397	ENSG00000178425
Docosahexaenoic_Acid	20	rs9479509	6	153427265	0.0001061733	0.04269047	0.02208762	ENSG00000091844
Docosahexaenoic_Acid	21	rs6961424	7	1004113	0.0001180798	0.04505974	0.0175899	ENSG00000146540
Docosahexaenoic_Acid	22	rs112587865	7	1015271	0.0003247316	0.07687617	0.03235158	ENSG00000146540
Docosahexaenoic_Acid	23	rs12113633	7	1932936	0.0001720179	0.05469924	0.03292982
Docosahexaenoic_Acid	24	rs112688886	7	6029145	0.0005746239	0.103488	0.04581428	ENSG00000136247
Docosahexaenoic_Acid	25	rs6601302	8	9239458	1.422434e-05	0.0138998	0.004186025	ENSG00000175806
Docosahexaenoic_Acid	25	rs17150106	8	9336065	0.0002211497	0.06264339	0.02722788	ENSG00000173273
Docosahexaenoic_Acid	25	rs12545212	8	9883923	1.904885e-08	0.0001341664	1.837593e-05	ENSG00000175806
Docosahexaenoic_Acid	26	rs1992733	9	12171077	0.0001401339	0.04915591	0.01988658
Docosahexaenoic_Acid	27	rs142920219	10	12531158	0.0003899095	0.08482038	0.04938245	ENSG00000183049
Docosahexaenoic_Acid	28	rs11012722	10	21772167	0.0003723375	0.08281761	0.03515627	ENSG00000078114
Docosahexaenoic_Acid	29	rs72814833	10	22609331	0.0005471587	0.1010291	0.04445228	ENSG00000269897
Docosahexaenoic_Acid	30	rs10821719	10	62076964	0.0001825013	0.05648962	0.04708091	ENSG00000151150
Docosahexaenoic_Acid	31	rs697240	10	80940804	0.0006473813	0.1095758	0.04925227	ENSG00000108175
Docosahexaenoic_Acid	32	rs198470	11	61528306	1.543501e-06	0.003691473	0.0007080969	ENSG00000124920
Docosahexaenoic_Acid	33	rs2524292	11	61695146	0.0001335913	0.04796558	0.0189777	ENSG00000134824
Docosahexaenoic_Acid	34	rs896436	11	66781263	1.84996e-05	0.01628865	0.00507061	ENSG00000173621
Docosahexaenoic_Acid	35	rs112797350	11	85637539	0.0001221499	0.04581515	0.02895791	ENSG00000137501
Docosahexaenoic_Acid	36	rs494606	11	116714118	4.364583e-05	0.02600872	0.009250613	ENSG00000160584
Docosahexaenoic_Acid	36	rs74691084	11	116893790	0.0004005415	0.0860126	0.03667344	ENSG00000168092
Docosahexaenoic_Acid	37	rs146786560	11	117106458	6.86611e-05	0.03353727	0.01248569	ENSG00000149577
Docosahexaenoic_Acid	38	rs1179434	12	120786083	5.968326e-05	0.03091718	0.01767585	ENSG00000135097
Docosahexaenoic_Acid	39	rs11065358	12	121384495	0.0002087843	0.06071159	0.02485466	ENSG00000157895
Docosahexaenoic_Acid	40	rs56298275	12	121457024	0.0002582502	0.06797961	0.02821032	ENSG00000157895
Docosahexaenoic_Acid	41	rs2806739	13	54301779	0.0004120744	0.08735626	0.03793908	ENSG00000102837
Docosahexaenoic_Acid	42	rs2095575	13	55083287	8.60668e-05	0.03815391	0.01488465
Docosahexaenoic_Acid	43	rs112136884	15	52225041	0.0002823324	0.07138858	0.02979383	ENSG00000138594
Docosahexaenoic_Acid	44	rs72787060	16	72105371	0.0001192247	0.04527484	0.01769189	ENSG00000257017
Docosahexaenoic_Acid	45	rs2941522	17	37910368	0.0001986572	0.05905671	0.02409301	ENSG00000073605
Docosahexaenoic_Acid	45	rs117033951	17	38005892	0.000418879	0.08813151	0.0377395	ENSG00000073605
Docosahexaenoic_Acid	45	rs12309	17	38175462	2.047949e-06	0.004379801	0.0009006139	ENSG00000167914
Docosahexaenoic_Acid	46	rs228768	17	42191893	3.92201e-09	5.126697e-05	0.002545183	ENSG00000161664
Docosahexaenoic_Acid	47	rs1736183	19	2809672	8.434123e-05	0.03772181	0.02191236	ENSG00000172009
Docosahexaenoic_Acid	48	rs2905422	19	19460703	6.927326e-06	0.008827072	0.002425533	ENSG00000250067
Docosahexaenoic_Acid	49	rs8109906	19	20113156	0.0004538386	0.09192581	0.03964847	ENSG00000081665
Docosahexaenoic_Acid	50	rs112784534	19	45444566	0.0006535574	0.1100903	0.04956161	ENSG00000104853
Docosahexaenoic_Acid	51	rs11698829	20	17622844	0.0004242649	0.08873625	0.03804375	ENSG00000125868
Docosahexaenoic_Acid	52	rs6073593	20	43620581	9.81457e-09	8.240425e-05	0.03298016	ENSG00000101109
Docosahexaenoic_Acid	53	rs5753521	22	31638027	0.0001313914	0.04755221	0.04933241	ENSG00000182541
Docosahexaenoic_Acid_to_Total_Fatty_Acids_percentage	1	rs4660532	1	41840197	2.411842e-05	0.01892107	0.04104564	ENSG00000204060
Docosahexaenoic_Acid_to_Total_Fatty_Acids_percentage	2	rs75733320	1	115373820	6.134008e-05	0.03141054	0.01115101	ENSG00000009307
Docosahexaenoic_Acid_to_Total_Fatty_Acids_percentage	3	rs6733447	2	21198136	0.0001155331	0.044552	0.0182179	ENSG00000143869
Docosahexaenoic_Acid_to_Total_Fatty_Acids_percentage	4	rs12470397	2	157064756	0.0002273856	0.06353935	0.03018849	ENSG00000115159
Docosahexaenoic_Acid_to_Total_Fatty_Acids_percentage	5	rs10497655	2	185462041	0.0002760602	0.07049706	0.03474916	ENSG00000170396
Docosahexaenoic_Acid_to_Total_Fatty_Acids_percentage	6	rs1483241	2	186035745	2.815316e-06	0.005239718	0.006901648
Docosahexaenoic_Acid_to_Total_Fatty_Acids_percentage	7	rs72913737	2	193886449	0.0001164855	0.04473446	0.01832914
Docosahexaenoic_Acid_to_Total_Fatty_Acids_percentage	8	rs13081028	3	52555316	1.817658e-08	0.0001285409	0.02215242	ENSG00000162267
Docosahexaenoic_Acid_to_Total_Fatty_Acids_percentage	9	rs1872552	3	85049088	0.0001897402	0.05762772	0.0264044	ENSG00000175161
Docosahexaenoic_Acid_to_Total_Fatty_Acids_percentage	10	rs366022	5	169263234	3.729267e-06	0.006130683	0.003280961	ENSG00000134516
Docosahexaenoic_Acid_to_Total_Fatty_Acids_percentage	11	rs6937215	6	98373765	1.172053e-05	0.01228874	0.002991768
Docosahexaenoic_Acid_to_Total_Fatty_Acids_percentage	12	rs6557259	6	153412938	0.0002724814	0.06999764	0.04566304	ENSG00000091844
Docosahexaenoic_Acid_to_Total_Fatty_Acids_percentage	13	rs6979037	7	24793210	5.572003e-07	0.001823319	0.03937783	ENSG00000105928
Docosahexaenoic_Acid_to_Total_Fatty_Acids_percentage	14	rs9329185	8	9204425	0.0003147563	0.07551779	0.03807368	ENSG00000175806
Docosahexaenoic_Acid_to_Total_Fatty_Acids_percentage	14	rs998019	8	9692541	1.580987e-08	0.0001154091	7.826455e-06	ENSG00000175806
Docosahexaenoic_Acid_to_Total_Fatty_Acids_percentage	14	rs3088186	8	10226355	1.683933e-07	0.0007499449	0.0003422714	ENSG00000175806
Docosahexaenoic_Acid_to_Total_Fatty_Acids_percentage	15	rs10984209	9	121510862	0.0003008148	0.07378384	0.03692553
Docosahexaenoic_Acid_to_Total_Fatty_Acids_percentage	16	rs11012722	10	21772167	0.0003723375	0.08280859	0.04299431	ENSG00000078114
Docosahexaenoic_Acid_to_Total_Fatty_Acids_percentage	17	rs10443912	10	62068191	0.0002783184	0.07080888	0.03495564	ENSG00000151150
Docosahexaenoic_Acid_to_Total_Fatty_Acids_percentage	18	rs150866497	11	49273124	0.0001700542	0.05431398	0.02594729	ENSG00000086205
Docosahexaenoic_Acid_to_Total_Fatty_Acids_percentage	19	rs198470	11	61528306	1.543501e-06	0.003681648	0.0005464607	ENSG00000124920
Docosahexaenoic_Acid_to_Total_Fatty_Acids_percentage	20	rs2524292	11	61695146	0.0001335913	0.04793571	0.02032654	ENSG00000134824
Docosahexaenoic_Acid_to_Total_Fatty_Acids_percentage	21	rs4930401	11	66736131	1.848873e-05	0.01629056	0.004317414	ENSG00000174080
Docosahexaenoic_Acid_to_Total_Fatty_Acids_percentage	22	rs74691084	11	116893790	0.0004005415	0.08601174	0.04516914	ENSG00000168092
Docosahexaenoic_Acid_to_Total_Fatty_Acids_percentage	23	rs10750455	11	130800330	2.09457e-05	0.01750365	0.04886838	ENSG00000120451
Docosahexaenoic_Acid_to_Total_Fatty_Acids_percentage	24	rs2095576	13	55083383	0.0003998339	0.08592786	0.04510903
Docosahexaenoic_Acid_to_Total_Fatty_Acids_percentage	25	rs12148922	16	7263204	0.00027059	0.06973104	0.03424194	ENSG00000078328
Docosahexaenoic_Acid_to_Total_Fatty_Acids_percentage	26	rs4788203	16	29978827	4.534361e-05	0.02659455	0.04942755	ENSG00000169592
Docosahexaenoic_Acid_to_Total_Fatty_Acids_percentage	27	rs17604349	16	72210865	4.712786e-05	0.02714499	0.01811052	ENSG00000118557
Docosahexaenoic_Acid_to_Total_Fatty_Acids_percentage	28	rs62068176	17	38112438	0.0002116724	0.06113406	0.0286292	ENSG00000073605
Docosahexaenoic_Acid_to_Total_Fatty_Acids_percentage	29	rs2931277	17	42172096	0.0001086085	0.04317837	0.01738042	ENSG00000141349
Docosahexaenoic_Acid_to_Total_Fatty_Acids_percentage	30	rs917415	19	2514373	0.0001547641	0.0515922	0.04857901	ENSG00000176533
Docosahexaenoic_Acid_to_Total_Fatty_Acids_percentage	31	rs1985109	19	19469907	9.907749e-05	0.04114627	0.016155	ENSG00000167491
Docosahexaenoic_Acid_to_Total_Fatty_Acids_percentage	32	rs6073593	20	43620581	9.81457e-09	8.109792e-05	0.01802205	ENSG00000101109
Docosahexaenoic_Acid_to_Total_Fatty_Acids_percentage	33	rs6068282	20	51237905	0.0003390125	0.0787258	0.04023748	ENSG00000182463
Free_Cholesterol_in_Chylomicrons_and_Extremely_Large_VLDL	1	rs72906860	1	51499822	0.0002193819	0.06233955	0.0336045	ENSG00000085832
Free_Cholesterol_in_Chylomicrons_and_Extremely_Large_VLDL	2	rs10858055	1	115359213	0.0001060031	0.04262213	0.02044422	ENSG00000009307
Free_Cholesterol_in_Chylomicrons_and_Extremely_Large_VLDL	3	rs3118119	1	150159616	1.68989e-06	0.003865362	0.02140316	ENSG00000143401
Free_Cholesterol_in_Chylomicrons_and_Extremely_Large_VLDL	4	rs6733447	2	21198136	0.0001155331	0.04454244	0.02175236	ENSG00000143869
Free_Cholesterol_in_Chylomicrons_and_Extremely_Large_VLDL	5	rs62122481	2	21216815	8.454622e-05	0.03774697	0.01733118	ENSG00000084674
Free_Cholesterol_in_Chylomicrons_and_Extremely_Large_VLDL	6	rs6739502	2	21527036	7.753293e-06	0.009422082	0.01512683	ENSG00000218819
Free_Cholesterol_in_Chylomicrons_and_Extremely_Large_VLDL	7	rs55784432	2	27021417	0.0001332891	0.04787981	0.02404332	ENSG00000115163
Free_Cholesterol_in_Chylomicrons_and_Extremely_Large_VLDL	8	rs115961201	2	27704896	0.0002619055	0.06847891	0.03759452	ENSG00000115234
Free_Cholesterol_in_Chylomicrons_and_Extremely_Large_VLDL	8	rs9679543	2	28050951	2.917657e-05	0.02091178	0.007524793	ENSG00000243147
Free_Cholesterol_in_Chylomicrons_and_Extremely_Large_VLDL	8	rs2305929	2	28113911	1.397718e-06	0.003428017	0.0005764878	ENSG00000198522
Free_Cholesterol_in_Chylomicrons_and_Extremely_Large_VLDL	8	rs7567532	2	28528934	8.941572e-06	0.01033198	0.00789372	ENSG00000075426
Free_Cholesterol_in_Chylomicrons_and_Extremely_Large_VLDL	9	rs11715234	3	12317310	0.0001224002	0.04583037	0.02767098	ENSG00000157150
Free_Cholesterol_in_Chylomicrons_and_Extremely_Large_VLDL	10	rs4678915	3	36964583	4.308651e-08	0.0002461007	0.005585522	ENSG00000093167
Free_Cholesterol_in_Chylomicrons_and_Extremely_Large_VLDL	11	rs13081028	3	52555316	1.817658e-08	0.0001282653	1.225217e-05	ENSG00000162267
Free_Cholesterol_in_Chylomicrons_and_Extremely_Large_VLDL	12	rs9816652	3	85067018	1.327957e-05	0.01326761	0.01575715	ENSG00000175161
Free_Cholesterol_in_Chylomicrons_and_Extremely_Large_VLDL	13	rs4680215	3	155472656	5.631898e-05	0.02993273	0.01273639	ENSG00000169359
Free_Cholesterol_in_Chylomicrons_and_Extremely_Large_VLDL	14	rs9869577	3	184066556	0.0003054717	0.07436231	0.04415053	ENSG00000114859
Free_Cholesterol_in_Chylomicrons_and_Extremely_Large_VLDL	15	rs12510053	4	39648294	0.0002565704	0.067692	0.03709018	ENSG00000109814
Free_Cholesterol_in_Chylomicrons_and_Extremely_Large_VLDL	16	rs6815306	4	86966327	0.0001107542	0.04360015	0.02111046	ENSG00000109339
Free_Cholesterol_in_Chylomicrons_and_Extremely_Large_VLDL	17	rs803221	5	132210436	0.0001571028	0.05197379	0.02859029	ENSG00000072364
Free_Cholesterol_in_Chylomicrons_and_Extremely_Large_VLDL	18	rs10447217	5	140095459	9.23728e-05	0.03963227	0.01850578	ENSG00000120314
Free_Cholesterol_in_Chylomicrons_and_Extremely_Large_VLDL	19	rs261587	5	169225237	4.161554e-05	0.02531921	0.01951639	ENSG00000134516
Free_Cholesterol_in_Chylomicrons_and_Extremely_Large_VLDL	20	rs4712938	6	25449269	3.070397e-05	0.02146782	0.01382787	ENSG00000079691
Free_Cholesterol_in_Chylomicrons_and_Extremely_Large_VLDL	21	rs9375138	6	98518518	9.704134e-05	0.04068219	0.03585808
Free_Cholesterol_in_Chylomicrons_and_Extremely_Large_VLDL	22	rs2390535	7	21485278	3.715085e-05	0.02381613	0.0110257	ENSG00000105866
Free_Cholesterol_in_Chylomicrons_and_Extremely_Large_VLDL	23	rs2529041	7	24607479	1.363588e-05	0.01349571	0.003988617	ENSG00000105926
Free_Cholesterol_in_Chylomicrons_and_Extremely_Large_VLDL	24	rs9329185	8	9204425	0.0003147563	0.07550714	0.04209897	ENSG00000175806
Free_Cholesterol_in_Chylomicrons_and_Extremely_Large_VLDL	24	rs17732230	8	9320890	0.0001377573	0.04870102	0.02461284	ENSG00000175806
Free_Cholesterol_in_Chylomicrons_and_Extremely_Large_VLDL	24	rs17150993	8	9902810	3.901389e-09	5.070801e-05	3.123387e-06	ENSG00000175806
Free_Cholesterol_in_Chylomicrons_and_Extremely_Large_VLDL	24	rs3088186	8	10226355	1.683933e-07	0.0007427011	9.394613e-05	ENSG00000175806
Free_Cholesterol_in_Chylomicrons_and_Extremely_Large_VLDL	24	rs2279169	8	11421016	0.0002014615	0.05948084	0.03173755	ENSG00000136573
Free_Cholesterol_in_Chylomicrons_and_Extremely_Large_VLDL	24	rs61579736	8	11518464	0.0001965504	0.05870253	0.03123295	ENSG00000079459
Free_Cholesterol_in_Chylomicrons_and_Extremely_Large_VLDL	25	rs10787760	10	118890693	0.0003421478	0.07910881	0.04436465	ENSG00000187164
Free_Cholesterol_in_Chylomicrons_and_Extremely_Large_VLDL	26	rs7947951	11	13356030	9.429659e-06	0.01068068	0.002914009	ENSG00000133794
Free_Cholesterol_in_Chylomicrons_and_Extremely_Large_VLDL	27	rs198419	11	61519542	3.257147e-06	0.005667978	0.001177373	ENSG00000134780
Free_Cholesterol_in_Chylomicrons_and_Extremely_Large_VLDL	27	rs174528	11	61543499	1.53874e-11	4.378342e-06	7.79951e-08	ENSG00000134825
Free_Cholesterol_in_Chylomicrons_and_Extremely_Large_VLDL	28	rs2524292	11	61695146	0.0001335913	0.04793621	0.02408243	ENSG00000134824
Free_Cholesterol_in_Chylomicrons_and_Extremely_Large_VLDL	29	rs10896076	11	65840668	1.638918e-06	0.003791753	0.0006580941	ENSG00000175115
Free_Cholesterol_in_Chylomicrons_and_Extremely_Large_VLDL	30	rs1729408	11	116674818	0.0003901462	0.08481344	0.0479497	ENSG00000168092
Free_Cholesterol_in_Chylomicrons_and_Extremely_Large_VLDL	31	rs143491990	11	116859076	0.0002595028	0.06812653	0.03736868	ENSG00000160584
Free_Cholesterol_in_Chylomicrons_and_Extremely_Large_VLDL	32	rs74691084	11	116893790	0.0004005415	0.08598008	0.04868607	ENSG00000168092
Free_Cholesterol_in_Chylomicrons_and_Extremely_Large_VLDL	33	rs3782125	12	57857000	0.0001578008	0.0520842	0.02695915	ENSG00000123329
Free_Cholesterol_in_Chylomicrons_and_Extremely_Large_VLDL	34	rs11625266	14	60699368	0.000203846	0.05987558	0.03199534	ENSG00000100614
Free_Cholesterol_in_Chylomicrons_and_Extremely_Large_VLDL	35	rs11071754	15	63786934	4.893428e-05	0.02763238	0.01138395	ENSG00000140455
Free_Cholesterol_in_Chylomicrons_and_Extremely_Large_VLDL	36	rs746654	15	74107712	2.635606e-05	0.0198039	0.01586659	ENSG00000167139
Free_Cholesterol_in_Chylomicrons_and_Extremely_Large_VLDL	37	rs60476972	16	9152663	5.801997e-05	0.03043246	0.01644243	ENSG00000182831
Free_Cholesterol_in_Chylomicrons_and_Extremely_Large_VLDL	38	rs59918075	16	9163260	2.579319e-05	0.01956865	0.03557659	ENSG00000182831
Free_Cholesterol_in_Chylomicrons_and_Extremely_Large_VLDL	39	rs7193532	16	29962802	2.330299e-05	0.01852801	0.006250619	ENSG00000169592
Free_Cholesterol_in_Chylomicrons_and_Extremely_Large_VLDL	40	rs1006436	16	72232316	4.286764e-06	0.006627531	0.03160112	ENSG00000257017
Free_Cholesterol_in_Chylomicrons_and_Extremely_Large_VLDL	41	rs11650008	17	34892731	0.0001088064	0.04320436	0.02084084	ENSG00000277161
Free_Cholesterol_in_Chylomicrons_and_Extremely_Large_VLDL	42	rs228779	17	42091213	0.0002048298	0.06003709	0.03450608	ENSG00000091947
Free_Cholesterol_in_Chylomicrons_and_Extremely_Large_VLDL	43	rs11867563	17	64583323	0.0003402189	0.07886313	0.04421025	ENSG00000154229
Free_Cholesterol_in_Chylomicrons_and_Extremely_Large_VLDL	44	rs237465	20	48034156	1.136933e-07	0.0005404226	0.01940962	ENSG00000158445
Free_Cholesterol_in_Chylomicrons_and_Extremely_Large_VLDL	45	rs6068282	20	51237905	0.0003390125	0.07870877	0.04411325	ENSG00000182463
Free_Cholesterol_in_HDL	1	rs72692873	1	150022827	0.000326673	0.07712937	0.03818729	ENSG00000163131
Free_Cholesterol_in_HDL	2	rs9425304	1	172371151	0.0003991262	0.08584198	0.04292036	ENSG00000135845
Free_Cholesterol_in_HDL	3	rs1451917	1	196024161	0.0002028357	0.05974091	0.03642764
Free_Cholesterol_in_HDL	4	rs823116	1	205720483	0.0003066956	0.07454765	0.03679039	ENSG00000162877
Free_Cholesterol_in_HDL	5	rs6733447	2	21198136	0.0001155331	0.04458095	0.0206559	ENSG00000143869
Free_Cholesterol_in_HDL	6	rs219536	2	21531349	0.0001821857	0.05643912	0.02709255	ENSG00000218819
Free_Cholesterol_in_HDL	7	rs1881397	2	27832285	0.0001163455	0.04473707	0.02074125	ENSG00000243147
Free_Cholesterol_in_HDL	8	rs1158218	2	37546845	1.003678e-05	0.01118907	0.03129769	ENSG00000115825
Free_Cholesterol_in_HDL	9	rs1918863	2	73644481	6.657672e-05	0.03294855	0.0147539	ENSG00000124356
Free_Cholesterol_in_HDL	10	rs17403136	2	186042893	6.21967e-05	0.03163972	0.0226315
Free_Cholesterol_in_HDL	11	rs6719483	2	198472886	1.775451e-05	0.01595148	0.009494362	ENSG00000115524
Free_Cholesterol_in_HDL	12	rs4858583	3	24223206	0.0003541703	0.08064041	0.04009327	ENSG00000151090
Free_Cholesterol_in_HDL	13	rs1027840	3	36859083	2.795912e-06	0.005219672	0.03412575	ENSG00000093167
Free_Cholesterol_in_HDL	14	rs1076872	3	50329826	2.972987e-05	0.02117683	0.008761751	ENSG00000186792
Free_Cholesterol_in_HDL	15	rs9879090	3	52648265	2.009142e-09	3.796543e-05	0.01868655	ENSG00000162267
Free_Cholesterol_in_HDL	15	rs11718060	3	52875546	0.0003493682	0.08004734	0.03977132	ENSG00000055955
Free_Cholesterol_in_HDL	16	rs6791507	3	70488198	2.338852e-07	0.0009633716	0.005196148	ENSG00000242120
Free_Cholesterol_in_HDL	17	rs73141532	3	85652614	0.0001759627	0.05538801	0.03583517	ENSG00000175161
Free_Cholesterol_in_HDL	18	rs400999	3	155475463	6.350902e-05	0.03201049	0.034007	ENSG00000169359
Free_Cholesterol_in_HDL	19	rs10937241	3	185822774	1.792572e-05	0.01604199	0.006172113	ENSG00000244405
Free_Cholesterol_in_HDL	20	rs56089943	4	48342682	0.0003363564	0.07839843	0.03953151	ENSG00000109171
Free_Cholesterol_in_HDL	21	rs2903386	4	106099809	7.735843e-05	0.03593328	0.01617567	ENSG00000168769
Free_Cholesterol_in_HDL	22	rs7693745	4	123235583	7.360745e-08	0.0003748297	0.03365242	ENSG00000138688
Free_Cholesterol_in_HDL	23	rs6537124	4	143699841	0.0001378394	0.04875051	0.02490836	ENSG00000109452
Free_Cholesterol_in_HDL	24	rs2877907	4	176795891	8.723393e-05	0.03845501	0.0274474	ENSG00000150625
Free_Cholesterol_in_HDL	25	rs111522674	5	74548756	0.0003108517	0.07506216	0.03706767	ENSG00000176928
Free_Cholesterol_in_HDL	26	rs6865469	5	78849505	1.372856e-07	0.0006259129	0.01521503	ENSG00000152413
Free_Cholesterol_in_HDL	27	rs1533603	5	90017416	0.0001810541	0.05625068	0.02759685	ENSG00000113356
Free_Cholesterol_in_HDL	28	rs294954	5	151550116	0.0003891992	0.08473774	0.04239553	ENSG00000132911
Free_Cholesterol_in_HDL	29	rs13198474	6	25874423	3.366615e-07	0.001272222	0.03242381	ENSG00000186470
Free_Cholesterol_in_HDL	30	rs2388334	6	98591622	1.128253e-13	3.931865e-06	3.347461e-06
Free_Cholesterol_in_HDL	31	rs576791	6	116427814	2.508629e-05	0.01933478	0.007789332	ENSG00000178425
Free_Cholesterol_in_HDL	32	rs6927659	6	153397299	7.180654e-06	0.009075631	0.003124501	ENSG00000091844
Free_Cholesterol_in_HDL	33	rs6961424	7	1004113	0.0001180798	0.04506671	0.02092145	ENSG00000146540
Free_Cholesterol_in_HDL	34	rs112587865	7	1015271	0.0003247316	0.07687041	0.03804672	ENSG00000146540
Free_Cholesterol_in_HDL	35	rs7781646	7	16801006	8.287502e-05	0.03736312	0.04314139	ENSG00000106537
Free_Cholesterol_in_HDL	36	rs2924726	8	4842010	0.0004198164	0.08823662	0.04853666	ENSG00000183117
Free_Cholesterol_in_HDL	37	rs12546962	8	9198185	0.000205813	0.06022993	0.02908732	ENSG00000147324
Free_Cholesterol_in_HDL	37	rs11249966	8	9848544	2.197376e-08	0.000146472	4.012941e-05	ENSG00000175806
Free_Cholesterol_in_HDL	38	rs77164946	8	27671148	0.0003106074	0.07503211	0.03705148	ENSG00000147419
Free_Cholesterol_in_HDL	39	rs1825057	8	93441047	0.000304982	0.07433349	0.03871969	ENSG00000079102
Free_Cholesterol_in_HDL	40	rs10955293	8	103809995	0.0003673301	0.08222537	0.04392176	ENSG00000155096
Free_Cholesterol_in_HDL	41	rs7007192	8	106446647	5.289501e-05	0.02892005	0.01276961	ENSG00000169946
Free_Cholesterol_in_HDL	42	rs513997	9	14064502	0.0002227365	0.06288185	0.03293872	ENSG00000147862
Free_Cholesterol_in_HDL	43	rs59234174	9	16730258	8.240506e-05	0.03724199	0.01682057	ENSG00000173068
Free_Cholesterol_in_HDL	44	rs378740	9	136890876	0.0002919635	0.072666	0.0357763	ENSG00000235106
Free_Cholesterol_in_HDL	45	rs35557228	9	137962268	0.0002066145	0.06036037	0.03536748	ENSG00000130558
Free_Cholesterol_in_HDL	46	rs870390	10	76525244	6.134008e-05	0.03140688	0.01400908	ENSG00000156650
Free_Cholesterol_in_HDL	47	rs2233712	10	81106873	0.0004127791	0.08743565	0.04877414	ENSG00000165424
Free_Cholesterol_in_HDL	48	rs10500804	11	14910273	9.709878e-05	0.0407371	0.03122345	ENSG00000129083
Free_Cholesterol_in_HDL	49	rs7108770	11	46648432	0.0002190486	0.06232155	0.03021042	ENSG00000149091
Free_Cholesterol_in_HDL	50	rs198419	11	61519542	3.257147e-06	0.005692591	0.001665125	ENSG00000134780
Free_Cholesterol_in_HDL	50	rs174528	11	61543499	1.53874e-11	3.931865e-06	9.95972e-08	ENSG00000134825
Free_Cholesterol_in_HDL	51	rs2524292	11	61695146	0.0001335913	0.04797139	0.02252416	ENSG00000134824
Free_Cholesterol_in_HDL	52	rs494606	11	116714118	4.364583e-05	0.02604564	0.01129632	ENSG00000160584
Free_Cholesterol_in_HDL	52	rs74691084	11	116893790	0.0004005415	0.0860097	0.04301612	ENSG00000168092
Free_Cholesterol_in_HDL	53	rs57471964	11	117109155	9.632297e-05	0.04056622	0.02414714	ENSG00000149577
Free_Cholesterol_in_HDL	54	rs841828	12	57460682	0.0004031345	0.08631545	0.04319068	ENSG00000166888
Free_Cholesterol_in_HDL	55	rs3782125	12	57857000	0.0001578008	0.05211664	0.02483182	ENSG00000123329
Free_Cholesterol_in_HDL	56	rs11065358	12	121384495	0.0002087843	0.06071096	0.02934561	ENSG00000157895
Free_Cholesterol_in_HDL	57	rs905296	15	38175746	0.0003164625	0.07574981	0.03955719	ENSG00000134146
Free_Cholesterol_in_HDL	58	rs2441925	15	57562024	0.0001309784	0.04747975	0.04993383	ENSG00000140262
Free_Cholesterol_in_HDL	59	rs8027151	15	58908980	0.0003763842	0.08328321	0.04152792	ENSG00000128923
Free_Cholesterol_in_HDL	60	rs12909894	15	59227902	2.15499e-05	0.01781998	0.007026854	ENSG00000157450
Free_Cholesterol_in_HDL	61	rs3825877	15	85174631	6.006495e-06	0.008124598	0.0173422	ENSG00000197696
Free_Cholesterol_in_HDL	62	rs7193532	16	29962802	2.330299e-05	0.01859966	0.007419308	ENSG00000169592
Free_Cholesterol_in_HDL	63	rs11650008	17	34892731	0.0001088064	0.04324453	0.01992533	ENSG00000277161
Free_Cholesterol_in_HDL	64	rs72827147	17	37740912	5.672168e-05	0.03009271	0.02567	ENSG00000161395
Free_Cholesterol_in_HDL	64	rs2941522	17	37910368	0.0001986572	0.05905684	0.02845939	ENSG00000073605
Free_Cholesterol_in_HDL	64	rs12309	17	38175462	2.047949e-06	0.004351026	0.001137223	ENSG00000167914
Free_Cholesterol_in_HDL	64	rs72834789	17	38197415	0.0002464083	0.06627136	0.0356047	ENSG00000108344
Free_Cholesterol_in_HDL	65	rs1476512	17	42330122	1.53056e-05	0.01458124	0.005501677	ENSG00000004939
Free_Cholesterol_in_HDL	66	rs12452367	17	53374610	0.0001198663	0.04540126	0.02110433	ENSG00000108924
Free_Cholesterol_in_HDL	67	rs34595611	17	66623071	0.0004934743	0.09589596	0.04866076	ENSG00000141338
Free_Cholesterol_in_HDL	68	rs10153356	18	41486563	0.0001903155	0.05775946	0.02778196
Free_Cholesterol_in_HDL	69	rs8105695	19	2709345	0.000338047	0.07861624	0.04302359	ENSG00000176490
Free_Cholesterol_in_HDL	70	rs12460862	19	2727304	2.199619e-05	0.01802432	0.007129711	ENSG00000141873
Free_Cholesterol_in_HDL	71	rs112219496	19	19358086	4.467062e-07	0.001551065	0.0003103977	ENSG00000250067
Free_Cholesterol_in_HDL	72	rs6059976	20	33261649	0.0001141585	0.0443143	0.02051013	ENSG00000078747
Free_Cholesterol_in_HDL	73	rs856422	20	51245984	0.0003716227	0.0827301	0.04498479	ENSG00000182463
Free_Cholesterol_in_IDL	1	rs72906860	1	51499822	0.0002193819	0.06235888	0.02851875	ENSG00000085832
Free_Cholesterol_in_IDL	2	rs141446438	1	72043861	0.0002158917	0.06182167	0.0282292	ENSG00000172260
Free_Cholesterol_in_IDL	3	rs61771338	1	76616980	0.000319871	0.07618471	0.03603262	ENSG00000184005
Free_Cholesterol_in_IDL	4	rs652651	1	109844532	0.000456619	0.09217988	0.04518352	ENSG00000143028
Free_Cholesterol_in_IDL	5	rs35322831	1	150412744	8.128742e-05	0.03702745	0.03227531	ENSG00000266472
Free_Cholesterol_in_IDL	6	rs56103503	1	154980351	3.033582e-05	0.02142247	0.03198099	ENSG00000163354
Free_Cholesterol_in_IDL	7	rs10801509	1	196018808	2.207752e-05	0.01806056	0.02070458
Free_Cholesterol_in_IDL	8	rs62122481	2	21216815	8.454622e-05	0.03786286	0.01534812	ENSG00000084674
Free_Cholesterol_in_IDL	9	rs733760	2	21534298	4.958221e-07	0.001684855	0.0002218709	ENSG00000218819
Free_Cholesterol_in_IDL	10	rs5015511	2	22546852	1.177077e-05	0.01236428	0.004982161
Free_Cholesterol_in_IDL	11	rs1560277	2	198187903	0.0003891992	0.08470407	0.04077199	ENSG00000065413
Free_Cholesterol_in_IDL	12	rs2600268	3	12032812	0.0002423172	0.06568963	0.03527451	ENSG00000157150
Free_Cholesterol_in_IDL	13	rs7638808	3	52572056	1.186322e-06	0.003107162	0.009188356	ENSG00000168268
Free_Cholesterol_in_IDL	14	rs2130994	3	70591238	4.471151e-06	0.006821515	0.03843282	ENSG00000114861
Free_Cholesterol_in_IDL	15	rs62263123	3	117632263	4.826987e-05	0.02754278	0.01763754	ENSG00000185565
Free_Cholesterol_in_IDL	16	rs9810697	3	141636530	0.000278864	0.07088551	0.0333524	ENSG00000114126
Free_Cholesterol_in_IDL	17	rs9290746	3	182496322	7.623078e-05	0.03571795	0.01428593	ENSG00000058063
Free_Cholesterol_in_IDL	18	rs13436579	5	74469107	9.309537e-05	0.03991012	0.01638643	ENSG00000176928
Free_Cholesterol_in_IDL	19	rs803221	5	132210436	0.0001571028	0.05201644	0.02304858	ENSG00000072364
Free_Cholesterol_in_IDL	20	rs1204845	6	116521190	1.930896e-05	0.01673318	0.005086374	ENSG00000178425
Free_Cholesterol_in_IDL	21	rs76532655	6	153437499	0.0001164295	0.04480164	0.02338079	ENSG00000091844
Free_Cholesterol_in_IDL	22	rs1234976	6	163898208	6.164621e-05	0.03156292	0.01230222	ENSG00000112531
Free_Cholesterol_in_IDL	23	rs6961424	7	1004113	0.0001180798	0.04511354	0.01919076	ENSG00000146540
Free_Cholesterol_in_IDL	24	rs112587865	7	1015271	0.0003247316	0.07683965	0.03639697	ENSG00000146540
Free_Cholesterol_in_IDL	25	rs2237303	7	21483605	4.404292e-07	0.001559748	0.0002009159	ENSG00000105866
Free_Cholesterol_in_IDL	26	rs7636	7	100490077	0.0001224836	0.04592497	0.01963871	ENSG00000146828
Free_Cholesterol_in_IDL	27	rs4726259	7	140779890	2.10525e-05	0.01758305	0.005457618	ENSG00000090263
Free_Cholesterol_in_IDL	28	rs4841055	8	8699161	0.0001065986	0.04284676	0.01793937	ENSG00000147324
Free_Cholesterol_in_IDL	28	rs4840410	8	9234069	4.975515e-05	0.02797646	0.01053454	ENSG00000175806
Free_Cholesterol_in_IDL	28	rs11249966	8	9848544	2.197376e-08	0.0001502149	2.777467e-05	ENSG00000175806
Free_Cholesterol_in_IDL	28	rs11249994	8	10236815	0.0005195021	0.09839132	0.04899158	ENSG00000175806
Free_Cholesterol_in_IDL	28	rs62489282	8	11519343	0.0003154877	0.07559777	0.04893452	ENSG00000079459
Free_Cholesterol_in_IDL	29	rs11136334	8	145001588	3.788488e-08	0.0002245594	2.282683e-05	ENSG00000178209
Free_Cholesterol_in_IDL	30	rs7030734	9	14738793	0.0001288	0.04709856	0.02029145	ENSG00000175893
Free_Cholesterol_in_IDL	31	rs10870149	9	139254897	0.0004436236	0.09081275	0.04531235	ENSG00000187796
Free_Cholesterol_in_IDL	32	rs45504992	10	17487228	0.0001142147	0.04437603	0.02317812	ENSG00000148488
Free_Cholesterol_in_IDL	33	rs34161012	10	70445842	0.0001580692	0.05216825	0.02382238	ENSG00000165730
Free_Cholesterol_in_IDL	34	rs198419	11	61519542	3.257147e-06	0.005710032	0.001132759	ENSG00000134780
Free_Cholesterol_in_IDL	34	rs174528	11	61543499	1.53874e-11	4.546396e-06	9.201333e-08	ENSG00000134825
Free_Cholesterol_in_IDL	35	rs2524292	11	61695146	0.0001335913	0.04800283	0.02079841	ENSG00000134824
Free_Cholesterol_in_IDL	36	rs7944519	11	63617324	2.554326e-06	0.004975128	0.007085742	ENSG00000072518
Free_Cholesterol_in_IDL	37	rs7132904	12	111272128	4.518383e-05	0.02659736	0.009840042	ENSG00000111229
Free_Cholesterol_in_IDL	38	rs11065358	12	121384495	0.0002087843	0.06070034	0.0276248	ENSG00000157895
Free_Cholesterol_in_IDL	39	rs9744466	15	52261571	0.0003140247	0.07542027	0.03561036	ENSG00000138594
Free_Cholesterol_in_IDL	40	rs34933034	15	75079474	1.405118e-05	0.01382258	0.003932273	ENSG00000140474
Free_Cholesterol_in_IDL	41	rs11641316	16	69285837	1.601798e-05	0.01496148	0.04852337	ENSG00000168807
Free_Cholesterol_in_IDL	42	rs118191970	16	71887756	9.202569e-05	0.0396645	0.01626186	ENSG00000257017
Free_Cholesterol_in_IDL	42	rs9938506	16	72252752	2.457169e-05	0.01913564	0.006162243	ENSG00000257017
Free_Cholesterol_in_IDL	43	rs4239237	17	31433639	0.0001429675	0.0496822	0.030714	ENSG00000141316
Free_Cholesterol_in_IDL	44	rs903506	17	37879762	0.0002492816	0.0666388	0.03546078	ENSG00000161395
Free_Cholesterol_in_IDL	44	rs8067817	17	38163936	1.364723e-05	0.01357101	0.003837426	ENSG00000073605
Free_Cholesterol_in_IDL	45	rs147939289	17	45407855	0.0004471096	0.09118337	0.04459038	ENSG00000178852
Free_Cholesterol_in_IDL	46	rs9909241	17	78591427	4.712786e-05	0.02720016	0.0101436	ENSG00000141564
Free_Cholesterol_in_IDL	47	rs2741992	19	2819244	2.839331e-05	0.02069812	0.006917734	ENSG00000172009
Free_Cholesterol_in_IDL	48	rs6511710	19	10827601	0.0002484252	0.06652351	0.03076349	ENSG00000213339
Free_Cholesterol_in_IDL	49	rs7253952	19	19358332	0.0001006222	0.04156818	0.01723352	ENSG00000129933
Free_Cholesterol_in_IDL	50	rs8109906	19	20113156	0.0004538386	0.09189068	0.04501138	ENSG00000081665
Free_Cholesterol_in_IDL	51	rs10415547	19	59006510	0.0002941797	0.07292731	0.0440873	ENSG00000099326
Free_Cholesterol_in_IDL	52	rs11698829	20	17622844	0.0004242649	0.08870005	0.04311225	ENSG00000125868
Free_Cholesterol_in_IDL	53	rs6120663	20	33081906	0.0004412975	0.09056382	0.0442216	ENSG00000078747
Free_Cholesterol_in_IDL	54	rs9611447	22	41372696	4.563102e-05	0.02673829	0.01020123	ENSG00000196236
Free_Cholesterol_in_Large_HDL	1	rs72673135	1	53703072	0.0002520498	0.06697469	0.03990224	ENSG00000162384
Free_Cholesterol_in_Large_HDL	2	rs4078110	1	161228800	4.864969e-05	0.02759573	0.01175348	ENSG00000158874
Free_Cholesterol_in_Large_HDL	3	rs7528296	1	172381383	3.708185e-05	0.02384148	0.01582322	ENSG00000135845
Free_Cholesterol_in_Large_HDL	4	rs6733447	2	21198136	0.0001155331	0.04454639	0.02125303	ENSG00000143869
Free_Cholesterol_in_Large_HDL	5	rs2305929	2	28113911	1.397718e-06	0.003437232	0.0006806938	ENSG00000198522
Free_Cholesterol_in_Large_HDL	6	rs55775495	2	198245965	4.266257e-06	0.006638959	0.04462507	ENSG00000065413
Free_Cholesterol_in_Large_HDL	7	rs4858583	3	24223206	0.0003541703	0.08056813	0.04761536	ENSG00000151090
Free_Cholesterol_in_Large_HDL	8	rs62246862	3	36963274	4.032551e-06	0.006420299	0.01951888	ENSG00000093167
Free_Cholesterol_in_Large_HDL	9	rs11920441	3	51100020	6.011342e-05	0.03107035	0.02260369	ENSG00000088538
Free_Cholesterol_in_Large_HDL	10	rs9879090	3	52648265	2.009142e-09	3.859776e-05	0.006566725	ENSG00000162267
Free_Cholesterol_in_Large_HDL	10	rs11718060	3	52875546	0.0003493682	0.07997453	0.04337596	ENSG00000055955
Free_Cholesterol_in_Large_HDL	11	rs6791507	3	70488198	2.338852e-07	0.0009694126	0.003520631	ENSG00000242120
Free_Cholesterol_in_Large_HDL	12	rs400999	3	155475463	6.350902e-05	0.03201222	0.04693937	ENSG00000169359
Free_Cholesterol_in_Large_HDL	13	rs10937241	3	185822774	1.792572e-05	0.01600333	0.005651391	ENSG00000244405
Free_Cholesterol_in_Large_HDL	14	rs2903386	4	106099809	7.735843e-05	0.03592881	0.01619902	ENSG00000168769
Free_Cholesterol_in_Large_HDL	15	rs6537124	4	143699841	0.0001378394	0.0487042	0.03031987	ENSG00000109452
Free_Cholesterol_in_Large_HDL	16	rs111522674	5	74548756	0.0003108517	0.07498584	0.04025477	ENSG00000176928
Free_Cholesterol_in_Large_HDL	17	rs6865469	5	78849505	1.372856e-07	0.0006308236	0.02858594	ENSG00000152413
Free_Cholesterol_in_Large_HDL	18	rs4916813	5	89956966	0.0001101901	0.0434955	0.020596	ENSG00000113356
Free_Cholesterol_in_Large_HDL	19	rs76762692	6	43690687	0.0004033701	0.08627569	0.04733352	ENSG00000112715
Free_Cholesterol_in_Large_HDL	20	rs1487445	6	98565211	9.593217e-14	4.027199e-06	1.139119e-07
Free_Cholesterol_in_Large_HDL	21	rs6927659	6	153397299	7.180654e-06	0.009027069	0.002732333	ENSG00000091844
Free_Cholesterol_in_Large_HDL	22	rs6961424	7	1004113	0.0001180798	0.04503031	0.02155558	ENSG00000146540
Free_Cholesterol_in_Large_HDL	23	rs112587865	7	1015271	0.0003247316	0.07679478	0.04138673	ENSG00000146540
Free_Cholesterol_in_Large_HDL	24	rs11768292	7	65474801	0.000177046	0.05551688	0.02814502	ENSG00000169919
Free_Cholesterol_in_Large_HDL	25	rs6972278	7	94536510	0.0001515572	0.05106084	0.02540474	ENSG00000158528
Free_Cholesterol_in_Large_HDL	26	rs2980752	8	8358156	0.0002241173	0.06302279	0.03276826	ENSG00000104626
Free_Cholesterol_in_Large_HDL	26	rs4840410	8	9234069	4.975515e-05	0.02791618	0.01192963	ENSG00000175806
Free_Cholesterol_in_Large_HDL	26	rs11249966	8	9848544	2.197376e-08	0.0001467581	1.921827e-05	ENSG00000175806
Free_Cholesterol_in_Large_HDL	26	rs61579736	8	11518464	0.0001965504	0.0586743	0.03005803	ENSG00000079459
Free_Cholesterol_in_Large_HDL	27	rs7007192	8	106446647	5.289501e-05	0.02892443	0.01247458	ENSG00000169946
Free_Cholesterol_in_Large_HDL	28	rs543458	9	14068327	0.0001938147	0.05825083	0.0314945	ENSG00000147862
Free_Cholesterol_in_Large_HDL	29	rs59234174	9	16730258	8.240506e-05	0.03723396	0.016918	ENSG00000173068
Free_Cholesterol_in_Large_HDL	30	rs2814737	9	87995971	0.0001319694	0.04762321	0.02319671	ENSG00000135049
Free_Cholesterol_in_Large_HDL	31	rs378740	9	136890876	0.0002919635	0.07259088	0.03875541	ENSG00000235106
Free_Cholesterol_in_Large_HDL	32	rs13300856	9	137965157	8.02561e-05	0.03667306	0.03238063	ENSG00000130558
Free_Cholesterol_in_Large_HDL	33	rs870390	10	76525244	6.134008e-05	0.03140921	0.0408029	ENSG00000156650
Free_Cholesterol_in_Large_HDL	34	rs12794714	11	14913575	7.637929e-05	0.0356759	0.01606597	ENSG00000129083
Free_Cholesterol_in_Large_HDL	35	rs12277387	11	17961609	4.377428e-05	0.02608963	0.01190415	ENSG00000129158
Free_Cholesterol_in_Large_HDL	36	rs198419	11	61519542	3.257147e-06	0.005704172	0.001409302	ENSG00000134780
Free_Cholesterol_in_Large_HDL	36	rs174528	11	61543499	1.53874e-11	4.027199e-06	1.139119e-07	ENSG00000134825
Free_Cholesterol_in_Large_HDL	37	rs2524292	11	61695146	0.0001335913	0.04792663	0.02339161	ENSG00000134824
Free_Cholesterol_in_Large_HDL	38	rs2452681	11	65814842	5.047713e-06	0.007296539	0.009338694	ENSG00000175115
Free_Cholesterol_in_Large_HDL	39	rs1729408	11	116674818	0.0003901462	0.08477476	0.04637896	ENSG00000168092
Free_Cholesterol_in_Large_HDL	40	rs494606	11	116714118	4.364583e-05	0.02604772	0.0109026	ENSG00000160584
Free_Cholesterol_in_Large_HDL	41	rs3782125	12	57857000	0.0001578008	0.05206362	0.02604883	ENSG00000123329
Free_Cholesterol_in_Large_HDL	42	rs591776	12	99538895	0.0002555919	0.06750785	0.0355732	ENSG00000185046
Free_Cholesterol_in_Large_HDL	43	rs78781559	12	110513316	2.210374e-06	0.004564265	0.02975656	ENSG00000111229
Free_Cholesterol_in_Large_HDL	44	rs11065358	12	121384495	0.0002087843	0.0606481	0.03128341	ENSG00000157895
Free_Cholesterol_in_Large_HDL	45	rs1354225	15	38175015	0.0002526029	0.06705843	0.04405455	ENSG00000134146
Free_Cholesterol_in_Large_HDL	46	rs113142144	15	42605048	2.459606e-05	0.01911345	0.044567	ENSG00000214013
Free_Cholesterol_in_Large_HDL	47	rs2441925	15	57562024	0.0001309784	0.04743597	0.02307645	ENSG00000140262
Free_Cholesterol_in_Large_HDL	48	rs8027151	15	58908980	0.0003763842	0.08321327	0.0454021	ENSG00000128923
Free_Cholesterol_in_Large_HDL	49	rs12909894	15	59227902	2.15499e-05	0.01778894	0.04753629	ENSG00000157450
Free_Cholesterol_in_Large_HDL	50	rs4553581	15	74194348	1.831827e-05	0.0162084	0.02395294	ENSG00000167139
Free_Cholesterol_in_Large_HDL	51	rs716886	15	83715853	6.308217e-05	0.03187899	0.02580712	ENSG00000169609
Free_Cholesterol_in_Large_HDL	52	rs6496284	15	85178270	4.782836e-06	0.007082572	0.03211649	ENSG00000197696
Free_Cholesterol_in_Large_HDL	53	rs7193532	16	29962802	2.330299e-05	0.01857244	0.006894018	ENSG00000169592
Free_Cholesterol_in_Large_HDL	53	rs74767856	16	30095734	0.0001849974	0.05684415	0.02894919	ENSG00000149930
Free_Cholesterol_in_Large_HDL	54	rs11650008	17	34892731	0.0001088064	0.04321502	0.02042064	ENSG00000277161
Free_Cholesterol_in_Large_HDL	55	rs2941522	17	37910368	0.0001986572	0.05899641	0.03025319	ENSG00000073605
Free_Cholesterol_in_Large_HDL	55	rs12309	17	38175462	2.047949e-06	0.004359055	0.0009466291	ENSG00000167914
Free_Cholesterol_in_Large_HDL	55	rs72834789	17	38197415	0.0002464083	0.0662001	0.0360887	ENSG00000108344
Free_Cholesterol_in_Large_HDL	56	rs228759	17	42149758	0.0002546379	0.06736499	0.03719496	ENSG00000141349
Free_Cholesterol_in_Large_HDL	57	rs1476512	17	42330122	1.53056e-05	0.01453724	0.004992987	ENSG00000004939
Free_Cholesterol_in_Large_HDL	58	rs11657846	17	48816797	0.0002277936	0.06356799	0.03310917	ENSG00000108846
Free_Cholesterol_in_Large_HDL	59	rs4794563	17	53381885	3.724721e-06	0.006149477	0.01461812	ENSG00000108924
Free_Cholesterol_in_Large_HDL	60	rs12946898	17	73180696	1.59285e-06	0.003736962	0.03419533	ENSG00000125450
Free_Cholesterol_in_Large_HDL	61	rs10153356	18	41486563	0.0001903155	0.0577004	0.02946797
Free_Cholesterol_in_Large_HDL	62	rs2741992	19	2819244	2.839331e-05	0.02066055	0.007988968	ENSG00000172009
Free_Cholesterol_in_Large_HDL	63	rs111444407	19	19358207	4.549335e-07	0.001577357	0.0002502896	ENSG00000250067
Free_Cholesterol_in_Large_HDL	64	rs6059976	20	33261649	0.0001141585	0.04428075	0.02108695	ENSG00000078747
Free_Cholesterol_in_Large_HDL	65	rs6073636	20	43713593	6.736036e-09	6.445882e-05	6.8835e-05	ENSG00000101109
Free_Cholesterol_in_Large_HDL	65	rs6032003	20	43747447	2.593173e-07	0.001050094	0.02928663	ENSG00000124102
Free_Cholesterol_in_Large_HDL	66	rs6068282	20	51237905	0.0003390125	0.07866618	0.04255746	ENSG00000182463
Free_Cholesterol_in_Large_HDL	67	rs2282213	20	60856281	1.58329e-05	0.01482891	0.02006663	ENSG00000130703
Free_Cholesterol_in_Large_LDL	1	rs11162405	1	78469660	0.0004412975	0.0905765	0.0417108	ENSG00000162616
Free_Cholesterol_in_Large_LDL	2	rs652651	1	109844532	0.000456619	0.0921929	0.04262649	ENSG00000143028
Free_Cholesterol_in_Large_LDL	3	rs56103503	1	154980351	3.033582e-05	0.02139348	0.01211039	ENSG00000163354
Free_Cholesterol_in_Large_LDL	4	rs10801509	1	196018808	2.207752e-05	0.01805222	0.03626174
Free_Cholesterol_in_Large_LDL	5	rs62122481	2	21216815	8.454622e-05	0.03782029	0.01397393	ENSG00000084674
Free_Cholesterol_in_Large_LDL	6	rs733760	2	21534298	4.958221e-07	0.001700571	0.0002022445	ENSG00000218819
Free_Cholesterol_in_Large_LDL	7	rs5015511	2	22546852	1.177077e-05	0.01237685	0.01854426
Free_Cholesterol_in_Large_LDL	8	rs115961201	2	27704896	0.0002619055	0.06849634	0.02982589	ENSG00000115234
Free_Cholesterol_in_Large_LDL	8	rs4616435	2	27933642	0.000334181	0.07809436	0.03489104	ENSG00000198522
Free_Cholesterol_in_Large_LDL	8	rs9679543	2	28050951	2.917657e-05	0.02097001	0.006313659	ENSG00000243147
Free_Cholesterol_in_Large_LDL	9	rs788007	2	198233676	7.507102e-05	0.03536746	0.01417673	ENSG00000065413
Free_Cholesterol_in_Large_LDL	10	rs10174652	2	204427340	0.0005645148	0.1025756	0.04882813	ENSG00000173166
Free_Cholesterol_in_Large_LDL	11	rs13419432	2	206854718	0.000275017	0.07036217	0.04783431	ENSG00000114933
Free_Cholesterol_in_Large_LDL	12	rs7638808	3	52572056	1.186322e-06	0.003119525	0.01047568	ENSG00000168268
Free_Cholesterol_in_Large_LDL	13	rs9810697	3	141636530	0.000278864	0.07089276	0.03158901	ENSG00000114126
Free_Cholesterol_in_Large_LDL	14	rs9290746	3	182496322	7.623078e-05	0.03567282	0.01297385	ENSG00000058063
Free_Cholesterol_in_Large_LDL	15	rs13436579	5	74469107	9.309537e-05	0.03987059	0.01495531	ENSG00000176928
Free_Cholesterol_in_Large_LDL	16	rs6887341	5	137821801	0.0003799499	0.08367053	0.03786561	ENSG00000044115
Free_Cholesterol_in_Large_LDL	17	rs1204845	6	116521190	1.930896e-05	0.01673048	0.004529112	ENSG00000178425
Free_Cholesterol_in_Large_LDL	18	rs721190	6	163920117	9.76155e-05	0.04087976	0.02610097	ENSG00000112531
Free_Cholesterol_in_Large_LDL	19	rs10264122	7	1009337	0.0001731311	0.05489726	0.02279684	ENSG00000146540
Free_Cholesterol_in_Large_LDL	20	rs7810841	7	21533758	7.400795e-07	0.002235448	0.000286178	ENSG00000105877
Free_Cholesterol_in_Large_LDL	21	rs117751264	7	100457059	3.360766e-05	0.02261016	0.007048845	ENSG00000146828
Free_Cholesterol_in_Large_LDL	22	rs4726259	7	140779890	2.10525e-05	0.01757692	0.004863167	ENSG00000090263
Free_Cholesterol_in_Large_LDL	23	rs6601302	8	9239458	1.422434e-05	0.01393441	0.003530641	ENSG00000175806
Free_Cholesterol_in_Large_LDL	23	rs62491177	8	9860279	1.485729e-07	0.0006888333	7.106775e-05	ENSG00000175806
Free_Cholesterol_in_Large_LDL	24	rs77164946	8	27671148	0.0003106074	0.07501049	0.03325119	ENSG00000147419
Free_Cholesterol_in_Large_LDL	25	rs11782890	8	145001372	4.02462e-08	0.0002388163	5.375694e-05	ENSG00000178209
Free_Cholesterol_in_Large_LDL	26	rs7030734	9	14738793	0.0001288	0.04707729	0.02170838	ENSG00000175893
Free_Cholesterol_in_Large_LDL	27	rs10870149	9	139254897	0.0004436236	0.09082549	0.04185185	ENSG00000187796
Free_Cholesterol_in_Large_LDL	28	rs6482410	10	18715610	0.0001364163	0.0485038	0.0194453	ENSG00000165997
Free_Cholesterol_in_Large_LDL	29	rs12357321	10	21790476	0.0005514484	0.1014002	0.04809932	ENSG00000078114
Free_Cholesterol_in_Large_LDL	30	rs569258	11	61520668	3.5994e-06	0.006062953	0.001103496	ENSG00000134780
Free_Cholesterol_in_Large_LDL	30	rs174528	11	61543499	1.53874e-11	4.211828e-06	8.51102e-08	ENSG00000134825
Free_Cholesterol_in_Large_LDL	31	rs2524292	11	61695146	0.0001335913	0.04798421	0.01916586	ENSG00000134824
Free_Cholesterol_in_Large_LDL	32	rs10792421	11	63605177	3.152188e-06	0.005619565	0.01029348	ENSG00000072518
Free_Cholesterol_in_Large_LDL	33	rs17510855	11	113050688	4.087088e-05	0.02511452	0.04244125	ENSG00000149294
Free_Cholesterol_in_Large_LDL	34	rs494606	11	116714118	4.364583e-05	0.02605299	0.008617986	ENSG00000160584
Free_Cholesterol_in_Large_LDL	35	rs74691084	11	116893790	0.0004005415	0.08598723	0.03911098	ENSG00000168092
Free_Cholesterol_in_Large_LDL	36	rs7132904	12	111272128	4.518383e-05	0.02654774	0.008846989	ENSG00000111229
Free_Cholesterol_in_Large_LDL	37	rs11065358	12	121384495	0.0002087843	0.06070405	0.02575538	ENSG00000157895
Free_Cholesterol_in_Large_LDL	38	rs12866090	13	113869410	6.807906e-08	0.000364679	0.02925144	ENSG00000126231
Free_Cholesterol_in_Large_LDL	39	rs34933034	15	75079474	1.405118e-05	0.01382915	0.004266896	ENSG00000140474
Free_Cholesterol_in_Large_LDL	40	rs12919664	16	69424135	3.211229e-06	0.005680689	0.004739787	ENSG00000258429
Free_Cholesterol_in_Large_LDL	41	rs118191970	16	71887756	9.202569e-05	0.03962461	0.01483757	ENSG00000257017
Free_Cholesterol_in_Large_LDL	41	rs9938506	16	72252752	2.457169e-05	0.01912234	0.005498164	ENSG00000257017
Free_Cholesterol_in_Large_LDL	42	rs2224770	17	2205923	0.0001336462	0.04799442	0.04950612	ENSG00000167720
Free_Cholesterol_in_Large_LDL	43	rs903506	17	37879762	0.0002492816	0.06664514	0.02885359	ENSG00000161395
Free_Cholesterol_in_Large_LDL	43	rs8067817	17	38163936	1.364723e-05	0.01357847	0.003410296	ENSG00000073605
Free_Cholesterol_in_Large_LDL	44	rs62069686	17	78627423	0.0001532292	0.05138968	0.02099736	ENSG00000141564
Free_Cholesterol_in_Large_LDL	45	rs2741993	19	2819965	2.866949e-05	0.02077947	0.006552657	ENSG00000172009
Free_Cholesterol_in_Large_LDL	46	rs6511710	19	10827601	0.0002484252	0.0665298	0.02879344	ENSG00000213339
Free_Cholesterol_in_Large_LDL	47	rs7253952	19	19358332	0.0001006222	0.04153129	0.01575666	ENSG00000129933
Free_Cholesterol_in_Large_LDL	48	rs8109906	19	20113156	0.0004538386	0.09190364	0.04246263	ENSG00000081665
Free_Cholesterol_in_Large_LDL	49	rs11698829	20	17622844	0.0004242649	0.08871236	0.04065476	ENSG00000125868
Free_Cholesterol_in_Large_LDL	50	rs6120663	20	33081906	0.0004412975	0.0905765	0.0417108	ENSG00000078747
Free_Cholesterol_in_Large_LDL	51	rs6065926	20	44735854	4.512765e-06	0.006893172	0.009733016	ENSG00000101017
Free_Cholesterol_in_Large_LDL	52	rs5758179	22	41406919	0.000136471	0.04851377	0.04282961	ENSG00000196236
Free_Cholesterol_in_Large_VLDL	1	rs1810202	1	42249204	0.0002487023	0.06655569	0.04533146	ENSG00000127124
Free_Cholesterol_in_Large_VLDL	2	rs57331401	1	51451372	0.0002525526	0.06709583	0.04404818	ENSG00000085832
Free_Cholesterol_in_Large_VLDL	3	rs7519429	1	172349246	0.0002608547	0.06833044	0.0448762	ENSG00000135845
Free_Cholesterol_in_Large_VLDL	4	rs6733447	2	21198136	0.0001155331	0.04456424	0.02780859	ENSG00000143869
Free_Cholesterol_in_Large_VLDL	5	rs62122481	2	21216815	8.454622e-05	0.03777337	0.02271321	ENSG00000084674
Free_Cholesterol_in_Large_VLDL	6	rs733760	2	21534298	4.958221e-07	0.001678493	0.0003113816	ENSG00000218819
Free_Cholesterol_in_Large_VLDL	7	rs55784432	2	27021417	0.0001332891	0.04789861	0.0303836	ENSG00000115163
Free_Cholesterol_in_Large_VLDL	8	rs115961201	2	27704896	0.0002619055	0.0684839	0.04497912	ENSG00000115234
Free_Cholesterol_in_Large_VLDL	8	rs9679543	2	28050951	2.917657e-05	0.02092748	0.01052841	ENSG00000243147
Free_Cholesterol_in_Large_VLDL	8	rs2305929	2	28113911	1.397718e-06	0.003456119	0.0007908144	ENSG00000198522
Free_Cholesterol_in_Large_VLDL	8	rs72812529	2	28192597	9.04614e-05	0.03921312	0.03579151	ENSG00000158019
Free_Cholesterol_in_Large_VLDL	8	rs7567409	2	28516271	7.998612e-06	0.009661809	0.01499328	ENSG00000075426
Free_Cholesterol_in_Large_VLDL	9	rs13392069	2	233922159	0.0002215082	0.06267435	0.04098605	ENSG00000168918
Free_Cholesterol_in_Large_VLDL	10	rs11715234	3	12317310	0.0001224002	0.04585063	0.02880573	ENSG00000157150
Free_Cholesterol_in_Large_VLDL	11	rs4678915	3	36964583	4.308651e-08	0.0002466381	0.001314598	ENSG00000093167
Free_Cholesterol_in_Large_VLDL	12	rs11709284	3	52559705	1.922261e-08	0.0001342492	0.00242968	ENSG00000162267
Free_Cholesterol_in_Large_VLDL	13	rs7619505	3	155442753	3.706213e-05	0.02380224	0.01708412	ENSG00000114805
Free_Cholesterol_in_Large_VLDL	14	rs12649466	4	3390900	0.0001908906	0.05783345	0.04919242	ENSG00000159788
Free_Cholesterol_in_Large_VLDL	15	rs12510053	4	39648294	0.0002565704	0.0676983	0.04504455	ENSG00000109814
Free_Cholesterol_in_Large_VLDL	16	rs6815306	4	86966327	0.0001107542	0.04362308	0.04058359	ENSG00000109339
Free_Cholesterol_in_Large_VLDL	17	rs2161370	5	74517954	0.0003162188	0.0756773	0.04980355	ENSG00000176928
Free_Cholesterol_in_Large_VLDL	18	rs688956	5	89863279	8.049199e-05	0.03672715	0.02195158	ENSG00000176018
Free_Cholesterol_in_Large_VLDL	19	rs2531337	5	140142174	5.523279e-05	0.02962539	0.01694513	ENSG00000120314
Free_Cholesterol_in_Large_VLDL	20	rs12202969	6	98576223	1.05459e-13	4.657972e-06	0.0163445
Free_Cholesterol_in_Large_VLDL	21	rs76532655	6	153437499	0.0001164295	0.04473644	0.04457015	ENSG00000091844
Free_Cholesterol_in_Large_VLDL	22	rs2390536	7	21485397	1.241343e-05	0.01275223	0.005261041	ENSG00000105866
Free_Cholesterol_in_Large_VLDL	23	rs2529091	7	24654082	1.551756e-05	0.0146468	0.006334809	ENSG00000105926
Free_Cholesterol_in_Large_VLDL	24	rs11768292	7	65474801	0.000177046	0.055557	0.03603296	ENSG00000169919
Free_Cholesterol_in_Large_VLDL	25	rs9329185	8	9204425	0.0003147563	0.07550035	0.04968487	ENSG00000175806
Free_Cholesterol_in_Large_VLDL	25	rs998019	8	9692541	1.580987e-08	0.000116175	1.224789e-05	ENSG00000175806
Free_Cholesterol_in_Large_VLDL	25	rs34487437	8	10243803	5.724206e-07	0.001853791	0.0003559493	ENSG00000175806
Free_Cholesterol_in_Large_VLDL	25	rs61579736	8	11518464	0.0001965504	0.05871687	0.03823897	ENSG00000079459
Free_Cholesterol_in_Large_VLDL	26	rs7007192	8	106446647	5.289501e-05	0.02889837	0.0164179	ENSG00000169946
Free_Cholesterol_in_Large_VLDL	27	rs11136339	8	145013345	4.728499e-07	0.001628639	0.04401517	ENSG00000178209
Free_Cholesterol_in_Large_VLDL	28	rs79444665	9	80762776	7.286255e-07	0.002189378	0.0473539	ENSG00000148019
Free_Cholesterol_in_Large_VLDL	29	rs34305618	10	70443936	0.0002433535	0.06582695	0.04317279	ENSG00000165730
Free_Cholesterol_in_Large_VLDL	30	rs7947951	11	13356030	9.429659e-06	0.01074037	0.004182355	ENSG00000133794
Free_Cholesterol_in_Large_VLDL	31	rs1451677	11	14746012	0.000115477	0.04455343	0.04075722	ENSG00000129083
Free_Cholesterol_in_Large_VLDL	32	rs211130	11	18016873	0.0002055284	0.06016466	0.04461793	ENSG00000129158
Free_Cholesterol_in_Large_VLDL	33	rs198460	11	61524974	6.530151e-06	0.008534484	0.003050742	ENSG00000134780
Free_Cholesterol_in_Large_VLDL	33	rs174528	11	61543499	1.53874e-11	4.657972e-06	8.442942e-08	ENSG00000134825
Free_Cholesterol_in_Large_VLDL	34	rs2524292	11	61695146	0.0001335913	0.04795498	0.03042691	ENSG00000134824
Free_Cholesterol_in_Large_VLDL	35	rs10896076	11	65840668	1.638918e-06	0.003822029	0.002060485	ENSG00000175115
Free_Cholesterol_in_Large_VLDL	36	rs610293	11	66310380	8.293373e-05	0.03736339	0.02241475	ENSG00000248746
Free_Cholesterol_in_Large_VLDL	37	rs143491990	11	116859076	0.0002595028	0.0681321	0.04474318	ENSG00000160584
Free_Cholesterol_in_Large_VLDL	38	rs3782125	12	57857000	0.0001578008	0.0521009	0.03361254	ENSG00000123329
Free_Cholesterol_in_Large_VLDL	39	rs11614208	12	75575746	0.0002137321	0.06147652	0.0401552	ENSG00000166006
Free_Cholesterol_in_Large_VLDL	40	rs7308785	12	110562497	0.0001249545	0.04631078	0.02916242	ENSG00000111229
Free_Cholesterol_in_Large_VLDL	41	rs11625266	14	60699368	0.000203846	0.05988915	0.03905415	ENSG00000100614
Free_Cholesterol_in_Large_VLDL	42	rs35905894	14	89437579	0.0001474201	0.05040699	0.04877443	ENSG00000165533
Free_Cholesterol_in_Large_VLDL	43	rs11071754	15	63786934	4.893428e-05	0.02765039	0.01550539	ENSG00000140455
Free_Cholesterol_in_Large_VLDL	44	rs7497362	15	74043523	3.125e-05	0.0216752	0.01107577	ENSG00000205363
Free_Cholesterol_in_Large_VLDL	45	rs4886645	15	74108901	1.892657e-05	0.01649832	0.01862868	ENSG00000167139
Free_Cholesterol_in_Large_VLDL	46	rs11853287	15	77399371	0.0002656287	0.06902271	0.04534049	ENSG00000140391
Free_Cholesterol_in_Large_VLDL	47	rs60476972	16	9152663	5.801997e-05	0.03045298	0.01754529	ENSG00000182831
Free_Cholesterol_in_Large_VLDL	48	rs28756682	16	9170428	0.000123095	0.04597674	0.0481708	ENSG00000182831
Free_Cholesterol_in_Large_VLDL	49	rs7193532	16	29962802	2.330299e-05	0.01854662	0.008823558	ENSG00000169592
Free_Cholesterol_in_Large_VLDL	50	rs74767856	16	30095734	0.0001849974	0.0568853	0.0369603	ENSG00000149930
Free_Cholesterol_in_Large_VLDL	51	rs12919664	16	69424135	3.211229e-06	0.005660033	0.003846802	ENSG00000258429
Free_Cholesterol_in_Large_VLDL	52	rs1006436	16	72232316	4.286764e-06	0.006671246	0.007406116	ENSG00000257017
Free_Cholesterol_in_Large_VLDL	53	rs11650008	17	34892731	0.0001088064	0.04322777	0.02677263	ENSG00000277161
Free_Cholesterol_in_Large_VLDL	54	rs454192	17	42171206	4.415933e-05	0.02618368	0.01440959	ENSG00000108840
Free_Cholesterol_in_Large_VLDL	55	rs45444303	17	42334342	0.0001320519	0.04766647	0.03020523	ENSG00000004939
Free_Cholesterol_in_Large_VLDL	56	rs1785799	18	26280014	0.0002303163	0.06398137	0.04189264	ENSG00000170558
Free_Cholesterol_in_Large_VLDL	57	rs4334415	19	13096285	2.567556e-05	0.01953528	0.03478812	ENSG00000105612
Free_Cholesterol_in_Large_VLDL	58	rs28635562	19	19769690	0.0001489092	0.05065717	0.03401017	ENSG00000089639
Free_Cholesterol_in_Large_VLDL	59	rs237465	20	48034156	1.136933e-07	0.0005432113	0.0255958	ENSG00000158445
Free_Cholesterol_in_LDL	1	rs652651	1	109844532	0.000456619	0.09219695	0.04737139	ENSG00000143028
Free_Cholesterol_in_LDL	2	rs35322831	1	150412744	8.128742e-05	0.03698794	0.03300889	ENSG00000266472
Free_Cholesterol_in_LDL	3	rs56103503	1	154980351	3.033582e-05	0.02139278	0.03713199	ENSG00000163354
Free_Cholesterol_in_LDL	4	rs3795443	1	225675003	1.63983e-05	0.01516572	0.04428768	ENSG00000143815
Free_Cholesterol_in_LDL	5	rs62122481	2	21216815	8.454622e-05	0.03782604	0.01510371	ENSG00000084674
Free_Cholesterol_in_LDL	6	rs733760	2	21534298	4.958221e-07	0.001695249	0.0002023918	ENSG00000218819
Free_Cholesterol_in_LDL	7	rs5015511	2	22546852	1.177077e-05	0.01235309	0.009600237
Free_Cholesterol_in_LDL	8	rs115961201	2	27704896	0.0002619055	0.06851623	0.03285277	ENSG00000115234
Free_Cholesterol_in_LDL	8	rs13030345	2	28003174	1.446476e-05	0.01405741	0.009084888	ENSG00000198522
Free_Cholesterol_in_LDL	8	rs9679543	2	28050951	2.917657e-05	0.02096672	0.00673081	ENSG00000243147
Free_Cholesterol_in_LDL	9	rs788001	2	198213720	0.0004709474	0.09365994	0.04831073	ENSG00000065413
Free_Cholesterol_in_LDL	10	rs34569561	3	52287293	4.556975e-06	0.006897729	0.001679737	ENSG00000168268
Free_Cholesterol_in_LDL	11	rs1976634	3	141650645	0.0004090191	0.08698425	0.04402448	ENSG00000114126
Free_Cholesterol_in_LDL	12	rs9290746	3	182496322	7.623078e-05	0.03567539	0.0140018	ENSG00000058063
Free_Cholesterol_in_LDL	13	rs12643257	4	106076749	0.0002475935	0.06643924	0.03297965	ENSG00000168769
Free_Cholesterol_in_LDL	14	rs13436579	5	74469107	9.309537e-05	0.03987989	0.01618681	ENSG00000176928
Free_Cholesterol_in_LDL	15	rs1204846	6	116522021	1.998455e-05	0.01703673	0.005717319	ENSG00000178425
Free_Cholesterol_in_LDL	16	rs2757582	6	163866078	0.0001102183	0.0435709	0.02323345	ENSG00000112531
Free_Cholesterol_in_LDL	17	rs6961424	7	1004113	0.0001180798	0.04510441	0.01997221	ENSG00000146540
Free_Cholesterol_in_LDL	18	rs4722033	7	21499828	1.31446e-07	0.000624342	0.0001586574	ENSG00000105866
Free_Cholesterol_in_LDL	19	rs117751264	7	100457059	3.360766e-05	0.02261407	0.007527066	ENSG00000146828
Free_Cholesterol_in_LDL	20	rs4726259	7	140779890	2.10525e-05	0.01755868	0.005165406	ENSG00000090263
Free_Cholesterol_in_LDL	21	rs6601302	8	9239458	1.422434e-05	0.01391324	0.003734195	ENSG00000175806
Free_Cholesterol_in_LDL	21	rs62491177	8	9860279	1.485729e-07	0.0006893452	6.930033e-05	ENSG00000175806
Free_Cholesterol_in_LDL	22	rs60527016	8	38299624	0.0003005694	0.07377079	0.04575152	ENSG00000077782
Free_Cholesterol_in_LDL	23	rs6993953	8	145000321	2.142389e-08	0.0001498992	1.195856e-05	ENSG00000178209
Free_Cholesterol_in_LDL	24	rs7030734	9	14738793	0.0001288	0.04709883	0.04809513	ENSG00000175893
Free_Cholesterol_in_LDL	25	rs10870149	9	139254897	0.0004436236	0.09082981	0.04649359	ENSG00000187796
Free_Cholesterol_in_LDL	26	rs77547924	10	17534270	0.0004170034	0.08789966	0.04461224	ENSG00000148488
Free_Cholesterol_in_LDL	27	rs34161012	10	70445842	0.0001580692	0.05219673	0.03055062	ENSG00000165730
Free_Cholesterol_in_LDL	28	rs1037169	11	13361005	1.119316e-05	0.01197155	0.01446851	ENSG00000133794
Free_Cholesterol_in_LDL	29	rs7108770	11	46648432	0.0002190486	0.06233808	0.02919813	ENSG00000149091
Free_Cholesterol_in_LDL	30	rs198460	11	61524974	6.530151e-06	0.008508514	0.001915736	ENSG00000134780
Free_Cholesterol_in_LDL	30	rs174528	11	61543499	1.53874e-11	5.003489e-06	8.366818e-08	ENSG00000134825
Free_Cholesterol_in_LDL	31	rs2524292	11	61695146	0.0001335913	0.04800813	0.02085914	ENSG00000134824
Free_Cholesterol_in_LDL	32	rs10792421	11	63605177	3.152188e-06	0.005606631	0.01710805	ENSG00000072518
Free_Cholesterol_in_LDL	33	rs553080	11	116702345	8.384312e-05	0.03764799	0.02942494	ENSG00000149591
Free_Cholesterol_in_LDL	34	rs74691084	11	116893790	0.0004005415	0.08599252	0.04338772	ENSG00000168092
Free_Cholesterol_in_LDL	35	rs34461307	12	111276372	2.417776e-05	0.0189464	0.005777981	ENSG00000111229
Free_Cholesterol_in_LDL	36	rs11065358	12	121384495	0.0002087843	0.06073128	0.02825058	ENSG00000157895
Free_Cholesterol_in_LDL	37	rs7161184	14	62482515	0.0001195317	0.04537641	0.01957095	ENSG00000139973
Free_Cholesterol_in_LDL	38	rs34933034	15	75079474	1.405118e-05	0.01380788	0.003696059	ENSG00000140474
Free_Cholesterol_in_LDL	39	rs8040293	15	83352056	0.0003986542	0.08576889	0.04572645	ENSG00000103723
Free_Cholesterol_in_LDL	40	rs11641316	16	69285837	1.601798e-05	0.01494384	0.009063184	ENSG00000168807
Free_Cholesterol_in_LDL	41	rs118191970	16	71887756	9.202569e-05	0.03963348	0.01605686	ENSG00000257017
Free_Cholesterol_in_LDL	41	rs9938506	16	72252752	2.457169e-05	0.01910844	0.005849508	ENSG00000257017
Free_Cholesterol_in_LDL	42	rs4794820	17	38089344	3.576068e-05	0.02339638	0.007909396	ENSG00000073605
Free_Cholesterol_in_LDL	43	rs147939289	17	45407855	0.0004471096	0.09120043	0.04862676	ENSG00000178852
Free_Cholesterol_in_LDL	44	rs1736195	19	2786557	4.684175e-05	0.02706874	0.009741832	ENSG00000172009
Free_Cholesterol_in_LDL	45	rs6511710	19	10827601	0.0002484252	0.06655151	0.03168286	ENSG00000213339
Free_Cholesterol_in_LDL	46	rs7253952	19	19358332	0.0001006222	0.04154343	0.01707164	ENSG00000129933
Free_Cholesterol_in_LDL	47	rs8109906	19	20113156	0.0004538386	0.09190775	0.0471857	ENSG00000081665
Free_Cholesterol_in_LDL	48	rs11698829	20	17622844	0.0004242649	0.0887171	0.04513709	ENSG00000125868
Free_Cholesterol_in_LDL	49	rs6120663	20	33081906	0.0004412975	0.09058088	0.04633376	ENSG00000078747
Free_Cholesterol_in_LDL	50	rs5758179	22	41406919	0.000136471	0.04853908	0.02117704	ENSG00000196236
Free_Cholesterol_in_Medium_HDL	1	rs72692873	1	150022827	0.000326673	0.07700242	0.04585524	ENSG00000163131
Free_Cholesterol_in_Medium_HDL	2	rs4845695	1	154911798	5.1756e-07	0.001733444	0.04388575	ENSG00000163354
Free_Cholesterol_in_Medium_HDL	3	rs823130	1	205714372	0.0002613052	0.06830653	0.0407398	ENSG00000162877
Free_Cholesterol_in_Medium_HDL	4	rs76887998	1	226539353	0.0003358731	0.07820866	0.04655881	ENSG00000143799
Free_Cholesterol_in_Medium_HDL	5	rs6733447	2	21198136	0.0001155331	0.04447828	0.02613392	ENSG00000143869
Free_Cholesterol_in_Medium_HDL	6	rs62122481	2	21216815	8.454622e-05	0.03770559	0.02183335	ENSG00000084674
Free_Cholesterol_in_Medium_HDL	7	rs115961201	2	27704896	0.0002619055	0.06839416	0.04079143	ENSG00000115234
Free_Cholesterol_in_Medium_HDL	7	rs9679543	2	28050951	2.917657e-05	0.02089405	0.01106432	ENSG00000243147
Free_Cholesterol_in_Medium_HDL	7	rs2305929	2	28113911	1.397718e-06	0.003463513	0.001015601	ENSG00000198522
Free_Cholesterol_in_Medium_HDL	8	rs6546820	2	73553397	8.473972e-06	0.009965787	0.004527765	ENSG00000116127
Free_Cholesterol_in_Medium_HDL	9	rs17403136	2	186042893	6.21967e-05	0.03157309	0.0181339
Free_Cholesterol_in_Medium_HDL	10	rs13404366	2	198522632	1.584127e-06	0.003745832	0.04141436	ENSG00000115524
Free_Cholesterol_in_Medium_HDL	11	rs7684	2	211543147	0.000128441	0.04688635	0.02770497	ENSG00000021826
Free_Cholesterol_in_Medium_HDL	12	rs9310733	3	24215611	0.0001483409	0.05047271	0.03002876	ENSG00000151090
Free_Cholesterol_in_Medium_HDL	13	rs336594	3	37252270	0.0003088968	0.07469543	0.0445043	ENSG00000093167
Free_Cholesterol_in_Medium_HDL	14	rs1076872	3	50329826	2.972987e-05	0.02109902	0.01120562	ENSG00000186792
Free_Cholesterol_in_Medium_HDL	15	rs730050	3	52348364	2.579728e-06	0.004974187	0.03716534	ENSG00000168268
Free_Cholesterol_in_Medium_HDL	15	rs77223362	3	52865125	0.0001940494	0.05823971	0.03473246	ENSG00000055955
Free_Cholesterol_in_Medium_HDL	16	rs35438712	3	85588205	0.0001418786	0.04936373	0.04383812	ENSG00000175161
Free_Cholesterol_in_Medium_HDL	17	rs400999	3	155475463	6.350902e-05	0.03194321	0.02139803	ENSG00000169359
Free_Cholesterol_in_Medium_HDL	18	rs10937241	3	185822774	1.792572e-05	0.01594391	0.007804499	ENSG00000244405
Free_Cholesterol_in_Medium_HDL	19	rs6533181	4	106074826	0.0001920923	0.05793327	0.03455038	ENSG00000138777
Free_Cholesterol_in_Medium_HDL	19	rs2647256	4	106201556	2.414285e-05	0.01886357	0.009676561	ENSG00000168769
Free_Cholesterol_in_Medium_HDL	20	rs72669165	4	123460115	2.507255e-07	0.001032289	0.02186336	ENSG00000138688
Free_Cholesterol_in_Medium_HDL	21	rs2877907	4	176795891	8.723393e-05	0.03836975	0.02224396	ENSG00000150625
Free_Cholesterol_in_Medium_HDL	22	rs1553242	5	7501178	0.0002283801	0.06360819	0.04192734	ENSG00000078295
Free_Cholesterol_in_Medium_HDL	23	rs17237492	5	78849697	3.91498e-06	0.006273161	0.03513366	ENSG00000152409
Free_Cholesterol_in_Medium_HDL	24	rs1533603	5	90017416	0.0001810541	0.05614423	0.04539518	ENSG00000113356
Free_Cholesterol_in_Medium_HDL	25	rs167193	5	151536402	0.0002806485	0.07103341	0.04234654	ENSG00000145888
Free_Cholesterol_in_Medium_HDL	26	rs13198474	6	25874423	3.366615e-07	0.001292242	0.0007924966	ENSG00000186470
Free_Cholesterol_in_Medium_HDL	27	rs2388334	6	98591622	1.128253e-13	3.985825e-06	0.001360436
Free_Cholesterol_in_Medium_HDL	28	rs576791	6	116427814	2.508629e-05	0.01924721	0.02486533	ENSG00000178425
Free_Cholesterol_in_Medium_HDL	29	rs9371676	6	153445965	2.47144e-05	0.01909774	0.009830882	ENSG00000091844
Free_Cholesterol_in_Medium_HDL	30	rs6961424	7	1004113	0.0001180798	0.04496303	0.02645074	ENSG00000146540
Free_Cholesterol_in_Medium_HDL	31	rs112587865	7	1015271	0.0003247316	0.07674354	0.04570424	ENSG00000146540
Free_Cholesterol_in_Medium_HDL	32	rs7781646	7	16801006	8.287502e-05	0.03728188	0.03577837	ENSG00000106537
Free_Cholesterol_in_Medium_HDL	33	rs6601302	8	9239458	1.422434e-05	0.01385074	0.01024883	ENSG00000175806
Free_Cholesterol_in_Medium_HDL	33	rs6601374	8	9703795	1.476371e-07	0.0006757194	0.0001205029	ENSG00000175806
Free_Cholesterol_in_Medium_HDL	34	rs564854	9	14065522	0.0003358731	0.07820866	0.04655881	ENSG00000147862
Free_Cholesterol_in_Medium_HDL	35	rs35557228	9	137962268	0.0002066145	0.06025118	0.0359327	ENSG00000130558
Free_Cholesterol_in_Medium_HDL	36	rs870390	10	76525244	6.134008e-05	0.03134057	0.02380243	ENSG00000156650
Free_Cholesterol_in_Medium_HDL	37	rs11190444	10	102024352	0.0001716467	0.0545312	0.03252887	ENSG00000107593
Free_Cholesterol_in_Medium_HDL	38	rs7108770	11	46648432	0.0002190486	0.06220992	0.03710499	ENSG00000149091
Free_Cholesterol_in_Medium_HDL	39	rs198460	11	61524974	6.530151e-06	0.008456421	0.003544003	ENSG00000134780
Free_Cholesterol_in_Medium_HDL	39	rs174528	11	61543499	1.53874e-11	3.985825e-06	9.111315e-08	ENSG00000134825
Free_Cholesterol_in_Medium_HDL	40	rs2524292	11	61695146	0.0001335913	0.04786523	0.02833923	ENSG00000134824
Free_Cholesterol_in_Medium_HDL	41	rs494606	11	116714118	4.364583e-05	0.02598202	0.01450887	ENSG00000160584
Free_Cholesterol_in_Medium_HDL	42	rs146786560	11	117106458	6.86611e-05	0.0334906	0.01928839	ENSG00000149577
Free_Cholesterol_in_Medium_HDL	43	rs11065358	12	121384495	0.0002087843	0.06060133	0.03614226	ENSG00000157895
Free_Cholesterol_in_Medium_HDL	44	rs9549739	13	113975290	0.0001498286	0.05072117	0.04130125	ENSG00000126231
Free_Cholesterol_in_Medium_HDL	45	rs12909894	15	59227902	2.15499e-05	0.01772648	0.02281135	ENSG00000157450
Free_Cholesterol_in_Medium_HDL	46	rs28455634	16	9230816	3.677173e-09	5.102517e-05	0.0191138	ENSG00000182831
Free_Cholesterol_in_Medium_HDL	47	rs7193532	16	29962802	2.330299e-05	0.01850922	0.009443031	ENSG00000169592
Free_Cholesterol_in_Medium_HDL	48	rs9901901	17	26610513	0.0003756706	0.08307201	0.04939548	ENSG00000004139
Free_Cholesterol_in_Medium_HDL	49	rs72827176	17	37810795	0.0001192247	0.04517755	0.03633466	ENSG00000073605
Free_Cholesterol_in_Medium_HDL	50	rs2941522	17	37910368	0.0001986572	0.05894916	0.03515402	ENSG00000073605
Free_Cholesterol_in_Medium_HDL	50	rs12309	17	38175462	2.047949e-06	0.004363429	0.00132855	ENSG00000167914
Free_Cholesterol_in_Medium_HDL	50	rs11555255	17	38186106	0.0003022865	0.07386942	0.04401759	ENSG00000008838
Free_Cholesterol_in_Medium_HDL	51	rs62078931	17	42198059	2.207752e-05	0.01796856	0.02084901	ENSG00000125319
Free_Cholesterol_in_Medium_HDL	51	rs2857078	17	42330171	6.447797e-07	0.002010919	0.004412758	ENSG00000004939
Free_Cholesterol_in_Medium_HDL	52	rs12452367	17	53374610	0.0001198663	0.04529687	0.03962535	ENSG00000108924
Free_Cholesterol_in_Medium_HDL	53	rs11082352	18	41494733	0.0002466101	0.06618226	0.03948241
Free_Cholesterol_in_Medium_HDL	54	rs4806874	19	2738352	4.883945e-05	0.02758469	0.0155836	ENSG00000141873
Free_Cholesterol_in_Medium_HDL	55	rs1968437	19	11069264	0.0003778111	0.08331877	0.04953941	ENSG00000127616
Free_Cholesterol_in_Medium_HDL	56	rs4808932	19	19358819	9.224298e-07	0.002596453	0.001436893	ENSG00000250067
Free_Cholesterol_in_Medium_HDL	57	rs6059976	20	33261649	0.0001141585	0.04421219	0.02596001	ENSG00000078747
Free_Cholesterol_in_Medium_LDL	1	rs141446438	1	72043861	0.0002158917	0.0617493	0.03993001	ENSG00000172260
Free_Cholesterol_in_Medium_LDL	2	rs11162405	1	78469660	0.0004412975	0.09050198	0.043649	ENSG00000162616
Free_Cholesterol_in_Medium_LDL	3	rs652651	1	109844532	0.000456619	0.09211715	0.04457526	ENSG00000143028
Free_Cholesterol_in_Medium_LDL	4	rs56103503	1	154980351	3.033582e-05	0.02136319	0.02012099	ENSG00000163354
Free_Cholesterol_in_Medium_LDL	5	rs62122481	2	21216815	8.454622e-05	0.03778116	0.01478647	ENSG00000084674
Free_Cholesterol_in_Medium_LDL	6	rs733760	2	21534298	4.958221e-07	0.001706203	0.0002139042	ENSG00000218819
Free_Cholesterol_in_Medium_LDL	7	rs115961201	2	27704896	0.0002619055	0.06841959	0.03149958	ENSG00000115234
Free_Cholesterol_in_Medium_LDL	7	rs9679543	2	28050951	2.917657e-05	0.0209399	0.006588687	ENSG00000243147
Free_Cholesterol_in_Medium_LDL	7	rs2305929	2	28113911	1.397718e-06	0.003500117	0.0005169968	ENSG00000198522
Free_Cholesterol_in_Medium_LDL	8	rs788001	2	198213720	0.0004709474	0.09357934	0.04541379	ENSG00000065413
Free_Cholesterol_in_Medium_LDL	9	rs12489732	3	52566820	3.748351e-06	0.006194854	0.001184609	ENSG00000168268
Free_Cholesterol_in_Medium_LDL	10	rs1976634	3	141650645	0.0004090191	0.08690735	0.04158756	ENSG00000114126
Free_Cholesterol_in_Medium_LDL	11	rs4561800	3	147250714	0.0005213217	0.09849899	0.04833155	ENSG00000152977
Free_Cholesterol_in_Medium_LDL	12	rs6790822	3	182611185	4.200332e-05	0.0254754	0.0087736	ENSG00000058063
Free_Cholesterol_in_Medium_LDL	13	rs28493806	4	106106709	7.750664e-05	0.03596627	0.02850953	ENSG00000168769
Free_Cholesterol_in_Medium_LDL	14	rs13436579	5	74469107	9.309537e-05	0.03982916	0.01583767	ENSG00000176928
Free_Cholesterol_in_Medium_LDL	15	rs6887341	5	137821801	0.0003799499	0.08359942	0.03974882	ENSG00000044115
Free_Cholesterol_in_Medium_LDL	16	rs576791	6	116427814	2.508629e-05	0.01930012	0.005814266	ENSG00000178425
Free_Cholesterol_in_Medium_LDL	17	rs9497939	6	148442141	5.355103e-05	0.02911283	0.03328374	ENSG00000111961
Free_Cholesterol_in_Medium_LDL	18	rs112800410	7	6056980	0.0005053695	0.09694107	0.04736202	ENSG00000086232
Free_Cholesterol_in_Medium_LDL	19	rs7810841	7	21533758	7.400795e-07	0.002245516	0.0003019018	ENSG00000105877
Free_Cholesterol_in_Medium_LDL	20	rs117751264	7	100457059	3.360766e-05	0.02258	0.007370125	ENSG00000146828
Free_Cholesterol_in_Medium_LDL	21	rs13227429	7	140560023	6.842826e-07	0.00212693	0.004501139	ENSG00000157764
Free_Cholesterol_in_Medium_LDL	22	rs6601302	8	9239458	1.422434e-05	0.01391028	0.003658195	ENSG00000175806
Free_Cholesterol_in_Medium_LDL	22	rs62491177	8	9860279	1.485729e-07	0.0006941716	0.007203592	ENSG00000175806
Free_Cholesterol_in_Medium_LDL	23	rs10958700	8	38310910	0.0001931625	0.05813065	0.02592281	ENSG00000077782
Free_Cholesterol_in_Medium_LDL	24	rs6993953	8	145000321	2.142389e-08	0.0001515087	1.300554e-05	ENSG00000178209
Free_Cholesterol_in_Medium_LDL	25	rs10870149	9	139254897	0.0004436236	0.09075077	0.04379168	ENSG00000187796
Free_Cholesterol_in_Medium_LDL	26	rs6482410	10	18715610	0.0001364163	0.04844868	0.02461218	ENSG00000165997
Free_Cholesterol_in_Medium_LDL	27	rs293238	10	53164929	0.0004987404	0.09629288	0.04998793	ENSG00000185532
Free_Cholesterol_in_Medium_LDL	28	rs111814491	10	70441498	0.0003125608	0.07517751	0.03793141	ENSG00000165730
Free_Cholesterol_in_Medium_LDL	29	rs10832027	11	13357183	1.597359e-05	0.01491554	0.02944108	ENSG00000133794
Free_Cholesterol_in_Medium_LDL	30	rs198460	11	61524974	6.530151e-06	0.008512063	0.00189295	ENSG00000134780
Free_Cholesterol_in_Medium_LDL	30	rs174528	11	61543499	1.53874e-11	4.870022e-06	8.412601e-08	ENSG00000134825
Free_Cholesterol_in_Medium_LDL	31	rs2524292	11	61695146	0.0001335913	0.04793023	0.02032772	ENSG00000134824
Free_Cholesterol_in_Medium_LDL	32	rs10792421	11	63605177	3.152188e-06	0.005629274	0.006469796	ENSG00000072518
Free_Cholesterol_in_Medium_LDL	33	rs1945302	11	66337498	0.0002506914	0.06675637	0.03889247	ENSG00000248746
Free_Cholesterol_in_Medium_LDL	34	rs553080	11	116702345	8.384312e-05	0.03760362	0.04553223	ENSG00000149591
Free_Cholesterol_in_Medium_LDL	35	rs74691084	11	116893790	0.0004005415	0.08591617	0.04101914	ENSG00000168092
Free_Cholesterol_in_Medium_LDL	36	rs886131	12	111279463	2.455428e-05	0.01908629	0.008319479	ENSG00000111229
Free_Cholesterol_in_Medium_LDL	37	rs11065358	12	121384495	0.0002087843	0.06062774	0.0272686	ENSG00000157895
Free_Cholesterol_in_Medium_LDL	38	rs12866090	13	113869410	6.807906e-08	0.0003686456	0.039142	ENSG00000126231
Free_Cholesterol_in_Medium_LDL	39	rs34933034	15	75079474	1.405118e-05	0.01380481	0.005999667	ENSG00000140474
Free_Cholesterol_in_Medium_LDL	40	rs12919664	16	69424135	3.211229e-06	0.005689032	0.001037319	ENSG00000258429
Free_Cholesterol_in_Medium_LDL	41	rs118191970	16	71887756	9.202569e-05	0.03958346	0.01571155	ENSG00000257017
Free_Cholesterol_in_Medium_LDL	42	rs8060878	16	72243624	4.274515e-05	0.02572543	0.008897461	ENSG00000257017
Free_Cholesterol_in_Medium_LDL	43	rs35557848	17	38087439	0.0001120501	0.04387493	0.01803602	ENSG00000073605
Free_Cholesterol_in_Medium_LDL	44	rs147939289	17	45407855	0.0004471096	0.09112119	0.04966878	ENSG00000178852
Free_Cholesterol_in_Medium_LDL	45	rs11652717	17	73123081	1.715294e-06	0.003978238	0.04574137	ENSG00000125450
Free_Cholesterol_in_Medium_LDL	46	rs11650627	17	78629981	0.0001711691	0.05448541	0.04465293	ENSG00000141564
Free_Cholesterol_in_Medium_LDL	47	rs1736195	19	2786557	4.684175e-05	0.02703247	0.01348986	ENSG00000172009
Free_Cholesterol_in_Medium_LDL	48	rs6511710	19	10827601	0.0002484252	0.06645212	0.03043277	ENSG00000213339
Free_Cholesterol_in_Medium_LDL	49	rs4808931	19	19358672	0.0001353202	0.04824881	0.03787784	ENSG00000129933
Free_Cholesterol_in_Medium_LDL	50	rs8109906	19	20113156	0.0004538386	0.09182811	0.04440951	ENSG00000081665
Free_Cholesterol_in_Medium_LDL	51	rs11698829	20	17622844	0.0004242649	0.08863924	0.04258076	ENSG00000125868
Free_Cholesterol_in_Medium_LDL	52	rs6065926	20	44735854	4.512765e-06	0.006874658	0.003392486	ENSG00000101017
Free_Cholesterol_in_Medium_VLDL	1	rs141446438	1	72043861	0.0002158917	0.0617717	0.03602958	ENSG00000172260
Free_Cholesterol_in_Medium_VLDL	2	rs6733447	2	21198136	0.0001155331	0.04454436	0.02399952	ENSG00000143869
Free_Cholesterol_in_Medium_VLDL	3	rs62122481	2	21216815	8.454622e-05	0.03775625	0.01930794	ENSG00000084674
Free_Cholesterol_in_Medium_VLDL	4	rs733760	2	21534298	4.958221e-07	0.001696702	0.00025753	ENSG00000218819
Free_Cholesterol_in_Medium_VLDL	5	rs5015511	2	22546852	1.177077e-05	0.01232839	0.0312107
Free_Cholesterol_in_Medium_VLDL	6	rs2384465	2	27004470	0.0002394072	0.06524324	0.03840043	ENSG00000115163
Free_Cholesterol_in_Medium_VLDL	7	rs115961201	2	27704896	0.0002619055	0.06845563	0.04058613	ENSG00000115234
Free_Cholesterol_in_Medium_VLDL	7	rs9679543	2	28050951	2.917657e-05	0.02091048	0.008548243	ENSG00000243147
Free_Cholesterol_in_Medium_VLDL	7	rs2305929	2	28113911	1.397718e-06	0.003475945	0.0006323752	ENSG00000198522
Free_Cholesterol_in_Medium_VLDL	9	rs7610068	3	37257843	7.513056e-05	0.03531776	0.01773321	ENSG00000093167
Free_Cholesterol_in_Medium_VLDL	10	rs736408	3	52835354	8.706612e-07	0.002500719	0.0004209226	ENSG00000055957
Free_Cholesterol_in_Medium_VLDL	10	rs77223362	3	52865125	0.0001940494	0.05828422	0.03365567	ENSG00000055955
Free_Cholesterol_in_Medium_VLDL	11	rs17727959	3	70034728	0.000193293	0.05816627	0.03375371	ENSG00000187098
Free_Cholesterol_in_Medium_VLDL	12	rs62266064	3	117546871	9.430752e-05	0.04008368	0.02085482	ENSG00000185565
Free_Cholesterol_in_Medium_VLDL	13	rs7619505	3	155442753	3.706213e-05	0.02378166	0.01035962	ENSG00000114805
Free_Cholesterol_in_Medium_VLDL	14	rs13436579	5	74469107	9.309537e-05	0.03980811	0.02067167	ENSG00000176928
Free_Cholesterol_in_Medium_VLDL	15	rs7729723	5	137797380	0.0002342583	0.06451322	0.04890904	ENSG00000132563
Free_Cholesterol_in_Medium_VLDL	16	rs2531337	5	140142174	5.523279e-05	0.02959952	0.01412709	ENSG00000120314
Free_Cholesterol_in_Medium_VLDL	17	rs1204845	6	116521190	1.930896e-05	0.01666723	0.006063751	ENSG00000178425
Free_Cholesterol_in_Medium_VLDL	18	rs2282889	7	21476188	3.441329e-08	0.0002119313	2.314258e-05	ENSG00000105866
Free_Cholesterol_in_Medium_VLDL	19	rs2711093	7	24617290	9.234388e-05	0.03963547	0.02055693	ENSG00000105926
Free_Cholesterol_in_Medium_VLDL	20	rs11768292	7	65474801	0.000177046	0.05551485	0.03507059	ENSG00000169919
Free_Cholesterol_in_Medium_VLDL	21	rs6993953	8	145000321	2.142389e-08	0.0001487666	1.484356e-05	ENSG00000178209
Free_Cholesterol_in_Medium_VLDL	22	rs34161012	10	70445842	0.0001580692	0.05210523	0.02948978	ENSG00000165730
Free_Cholesterol_in_Medium_VLDL	23	rs174528	11	61543499	1.53874e-11	4.440075e-06	9.407109e-08	ENSG00000134825
Free_Cholesterol_in_Medium_VLDL	24	rs10792421	11	63605177	3.152188e-06	0.005611622	0.001266329	ENSG00000072518
Free_Cholesterol_in_Medium_VLDL	25	rs610293	11	66310380	8.293373e-05	0.03734606	0.01903532	ENSG00000248746
Free_Cholesterol_in_Medium_VLDL	26	rs143491990	11	116859076	0.0002595028	0.06810282	0.04034698	ENSG00000160584
Free_Cholesterol_in_Medium_VLDL	27	rs3825077	12	57856014	0.0002076481	0.06046447	0.03513681	ENSG00000123329
Free_Cholesterol_in_Medium_VLDL	28	rs11614208	12	75575746	0.0002137321	0.06143412	0.04247778	ENSG00000166006
Free_Cholesterol_in_Medium_VLDL	29	rs11065358	12	121384495	0.0002087843	0.06064769	0.03526194	ENSG00000157895
Free_Cholesterol_in_Medium_VLDL	30	rs11071754	15	63786934	4.893428e-05	0.02762345	0.0226249	ENSG00000140455
Free_Cholesterol_in_Medium_VLDL	31	rs34933034	15	75079474	1.405118e-05	0.01377484	0.004641889	ENSG00000140474
Free_Cholesterol_in_Medium_VLDL	32	rs60476972	16	9152663	5.801997e-05	0.03042793	0.02270494	ENSG00000182831
Free_Cholesterol_in_Medium_VLDL	33	rs12919664	16	69424135	3.211229e-06	0.005672075	0.001288154	ENSG00000258429
Free_Cholesterol_in_Medium_VLDL	34	rs118191970	16	71887756	9.202569e-05	0.03956194	0.02050806	ENSG00000257017
Free_Cholesterol_in_Medium_VLDL	34	rs1006436	16	72232316	4.286764e-06	0.006671939	0.001659168	ENSG00000257017
Free_Cholesterol_in_Medium_VLDL	35	rs1785799	18	26280014	0.0002303163	0.06394338	0.03751271	ENSG00000170558
Free_Cholesterol_in_Medium_VLDL	36	rs2537856	19	2820105	3.522169e-05	0.02314163	0.01072082	ENSG00000172009
Free_Cholesterol_in_Medium_VLDL	37	rs6511710	19	10827601	0.0002484252	0.06648479	0.03924834	ENSG00000213339
Free_Cholesterol_in_Medium_VLDL	38	rs2288867	19	19765568	9.594912e-05	0.04045127	0.02109914	ENSG00000089639
Free_Cholesterol_in_Medium_VLDL	39	rs5758179	22	41406919	0.000136471	0.04845783	0.02683449	ENSG00000196236
Free_Cholesterol_in_Small_HDL	1	rs72692873	1	150022827	0.000326673	0.07718358	0.04759119	ENSG00000163131
Free_Cholesterol_in_Small_HDL	2	rs56103503	1	154980351	3.033582e-05	0.02137316	0.01402685	ENSG00000163354
Free_Cholesterol_in_Small_HDL	3	rs11265575	1	161227983	0.0001065135	0.04279989	0.02506222	ENSG00000158864
Free_Cholesterol_in_Small_HDL	4	rs823130	1	205714372	0.0002613052	0.06847325	0.0416871	ENSG00000162877
Free_Cholesterol_in_Small_HDL	5	rs76887998	1	226539353	0.0003358731	0.0783914	0.04841251	ENSG00000143799
Free_Cholesterol_in_Small_HDL	6	rs62122481	2	21216815	8.454622e-05	0.03780982	0.02098533	ENSG00000084674
Free_Cholesterol_in_Small_HDL	7	rs733760	2	21534298	4.958221e-07	0.001705318	0.0003481688	ENSG00000218819
Free_Cholesterol_in_Small_HDL	8	rs55784432	2	27021417	0.0001332891	0.04795494	0.0278186	ENSG00000115163
Free_Cholesterol_in_Small_HDL	9	rs115961201	2	27704896	0.0002619055	0.06856103	0.04174656	ENSG00000115234
Free_Cholesterol_in_Small_HDL	9	rs9679543	2	28050951	2.917657e-05	0.02094769	0.01034201	ENSG00000243147
Free_Cholesterol_in_Small_HDL	9	rs2305929	2	28113911	1.397718e-06	0.003491802	0.000892105	ENSG00000198522
Free_Cholesterol_in_Small_HDL	9	rs72812529	2	28192597	9.04614e-05	0.03925232	0.02190506	ENSG00000158019
Free_Cholesterol_in_Small_HDL	9	rs7567409	2	28516271	7.998612e-06	0.009636384	0.003892479	ENSG00000075426
Free_Cholesterol_in_Small_HDL	10	rs6705489	2	73648811	3.582343e-05	0.02340038	0.0119334	ENSG00000124356
Free_Cholesterol_in_Small_HDL	11	rs79332696	2	103785353	0.000319871	0.07626851	0.04696893	ENSG00000198914
Free_Cholesterol_in_Small_HDL	12	rs1598469	2	198515658	1.22945e-05	0.01266974	0.01181707	ENSG00000115524
Free_Cholesterol_in_Small_HDL	13	rs9844271	3	185761846	4.306713e-05	0.0258556	0.01371807	ENSG00000244405
Free_Cholesterol_in_Small_HDL	14	rs2903386	4	106099809	7.735843e-05	0.03595218	0.01981926	ENSG00000168769
Free_Cholesterol_in_Small_HDL	15	rs2877907	4	176795891	8.723393e-05	0.03847737	0.02950795	ENSG00000150625
Free_Cholesterol_in_Small_HDL	16	rs13198474	6	25874423	3.366615e-07	0.001308769	0.02444966	ENSG00000186470
Free_Cholesterol_in_Small_HDL	17	rs1171105	6	84240865	0.0001097668	0.04347177	0.04443355	ENSG00000146250
Free_Cholesterol_in_Small_HDL	18	rs576791	6	116427814	2.508629e-05	0.01929946	0.0092668	ENSG00000178425
Free_Cholesterol_in_Small_HDL	19	rs7784701	7	1003041	0.0001316116	0.04763947	0.02759683	ENSG00000146540
Free_Cholesterol_in_Small_HDL	20	rs112587865	7	1015271	0.0003247316	0.07692436	0.04741492	ENSG00000146540
Free_Cholesterol_in_Small_HDL	21	rs56966144	7	100498726	6.832941e-05	0.03348111	0.0479506	ENSG00000146828
Free_Cholesterol_in_Small_HDL	22	rs57031981	7	140120475	0.0003203575	0.0763346	0.04701388	ENSG00000157800
Free_Cholesterol_in_Small_HDL	23	rs9329185	8	9204425	0.0003147563	0.07559195	0.04650934	ENSG00000175806
Free_Cholesterol_in_Small_HDL	23	rs7825778	8	10261010	2.19715e-06	0.004577604	0.001326569	ENSG00000175806
Free_Cholesterol_in_Small_HDL	24	rs725361	8	27609538	5.308256e-05	0.028989	0.01554511	ENSG00000147419
Free_Cholesterol_in_Small_HDL	25	rs111814491	10	70441498	0.0003125608	0.07532421	0.04632797	ENSG00000165730
Free_Cholesterol_in_Small_HDL	26	rs11190431	10	101997490	8.516076e-05	0.0379643	0.02108383	ENSG00000107593
Free_Cholesterol_in_Small_HDL	27	rs7108770	11	46648432	0.0002190486	0.06236753	0.03755614	ENSG00000149091
Free_Cholesterol_in_Small_HDL	28	rs174528	11	61543499	1.53874e-11	5.290416e-06	7.986441e-08	ENSG00000134825
Free_Cholesterol_in_Small_HDL	29	rs11214489	11	112975934	2.877509e-05	0.02079638	0.01048359	ENSG00000149294
Free_Cholesterol_in_Small_HDL	30	rs494606	11	116714118	4.364583e-05	0.02604638	0.01365034	ENSG00000160584
Free_Cholesterol_in_Small_HDL	31	rs146786560	11	117106458	6.86611e-05	0.03357752	0.01838788	ENSG00000149577
Free_Cholesterol_in_Small_HDL	32	rs703848	12	57428353	0.000186519	0.05719486	0.0433731	ENSG00000166888
Free_Cholesterol_in_Small_HDL	33	rs34461307	12	111276372	2.417776e-05	0.01892994	0.009038251	ENSG00000111229
Free_Cholesterol_in_Small_HDL	34	rs11065358	12	121384495	0.0002087843	0.06075667	0.03646671	ENSG00000157895
Free_Cholesterol_in_Small_HDL	35	rs1819204	13	113883315	9.599232e-08	0.0004811549	0.03246915	ENSG00000126226
Free_Cholesterol_in_Small_HDL	36	rs34933034	15	75079474	1.405118e-05	0.01379387	0.03778789	ENSG00000140474
Free_Cholesterol_in_Small_HDL	37	rs11641316	16	69285837	1.601798e-05	0.01492953	0.00667112	ENSG00000168807
Free_Cholesterol_in_Small_HDL	38	rs8043723	16	72248088	8.953263e-05	0.03903219	0.02246166	ENSG00000257017
Free_Cholesterol_in_Small_HDL	39	rs73253776	16	89385582	0.0001892169	0.05762932	0.04563993	ENSG00000197912
Free_Cholesterol_in_Small_HDL	40	rs2941522	17	37910368	0.0001986572	0.05910224	0.03535019	ENSG00000073605
Free_Cholesterol_in_Small_HDL	40	rs12309	17	38175462	2.047949e-06	0.004394089	0.001244556	ENSG00000167914
Free_Cholesterol_in_Small_HDL	41	rs10208	17	42300278	3.686051e-06	0.006115162	0.02070461	ENSG00000004939
Free_Cholesterol_in_Small_HDL	42	rs1736177	19	2791624	7.229521e-05	0.03460441	0.04456983	ENSG00000172009
Free_Cholesterol_in_Small_HDL	43	rs919778	19	19772722	1.35261e-05	0.01346635	0.01926592	ENSG00000089639
Free_Cholesterol_in_Small_HDL	44	rs6059976	20	33261649	0.0001141585	0.04434786	0.02531027	ENSG00000078747
Free_Cholesterol_in_Small_HDL	45	rs6032660	20	44730245	6.048958e-06	0.008126155	0.003111602	ENSG00000101017
Free_Cholesterol_in_Small_LDL	1	rs72635482	1	11550881	0.0004330836	0.08973755	0.04595308	ENSG00000204624
Free_Cholesterol_in_Small_LDL	2	rs652651	1	109844532	0.0004565571	0.09223654	0.04761984	ENSG00000143028
Free_Cholesterol_in_Small_LDL	3	rs62122481	2	21216815	8.453199e-05	0.0378043	0.01398551	ENSG00000084674
Free_Cholesterol_in_Small_LDL	4	rs733760	2	21534298	4.956884e-07	0.001685394	0.0001603197	ENSG00000218819
Free_Cholesterol_in_Small_LDL	5	rs10181342	2	27757343	0.0002314782	0.0641936	0.03380514	ENSG00000243147
Free_Cholesterol_in_Small_LDL	6	rs10510760	3	52650348	6.068839e-06	0.008134913	0.009276427	ENSG00000163939
Free_Cholesterol_in_Small_LDL	7	rs13436579	5	74469107	9.307988e-05	0.0398554	0.01508864	ENSG00000176928
Free_Cholesterol_in_Small_LDL	8	rs6872720	5	169299685	9.002141e-09	8.193588e-05	0.03274975	ENSG00000040275
Free_Cholesterol_in_Small_LDL	9	rs9467632	6	25889706	1.778013e-05	0.01589218	0.005453048	ENSG00000158373
Free_Cholesterol_in_Small_LDL	10	rs2757582	6	163866078	0.0001102003	0.04354854	0.04964919	ENSG00000112531
Free_Cholesterol_in_Small_LDL	11	rs2237303	7	21483605	4.403094e-07	0.001560938	0.000145223	ENSG00000105866
Free_Cholesterol_in_Small_LDL	12	rs145342685	7	100439791	3.936858e-05	0.02457483	0.02287309	ENSG00000146828
Free_Cholesterol_in_Small_LDL	13	rs4726259	7	140779890	2.104838e-05	0.01751668	0.004368908	ENSG00000090263
Free_Cholesterol_in_Small_LDL	14	rs4840410	8	9234069	4.974627e-05	0.02790264	0.01762615	ENSG00000175806
Free_Cholesterol_in_Small_LDL	14	rs28714450	8	9777555	1.019644e-05	0.01123396	0.00229866	ENSG00000175806
Free_Cholesterol_in_Small_LDL	14	rs73201444	8	11519182	0.0003142238	0.07549932	0.03681438	ENSG00000079459
Free_Cholesterol_in_Small_LDL	15	rs10958700	8	38310910	0.0001931331	0.05822724	0.02611168	ENSG00000077782
Free_Cholesterol_in_Small_LDL	16	rs6993953	8	145000321	2.141677e-08	0.0001494307	1.005152e-05	ENSG00000178209
Free_Cholesterol_in_Small_LDL	17	rs117900970	10	17533701	0.0004075517	0.08686074	0.04403434	ENSG00000148488
Free_Cholesterol_in_Small_LDL	18	rs10734052	10	18702824	1.627274e-06	0.00382769	0.001110442	ENSG00000241058
Free_Cholesterol_in_Small_LDL	19	rs7947951	11	13356030	9.427666e-06	0.01070044	0.002614917	ENSG00000133794
Free_Cholesterol_in_Small_LDL	20	rs198460	11	61524974	6.528723e-06	0.008499325	0.001546042	ENSG00000134780
Free_Cholesterol_in_Small_LDL	20	rs174528	11	61543499	1.538005e-11	4.968589e-06	6.890922e-08	ENSG00000134825
Free_Cholesterol_in_Small_LDL	21	rs2524292	11	61695146	0.00013357	0.04799033	0.02720741	ENSG00000134824
Free_Cholesterol_in_Small_LDL	22	rs484201	11	63790931	4.967698e-06	0.007230855	0.005677699	ENSG00000110583
Free_Cholesterol_in_Small_LDL	23	rs11214531	11	113047583	0.0003256563	0.0770195	0.03777358	ENSG00000149294
Free_Cholesterol_in_Small_LDL	24	rs7960825	12	111255027	0.0001625693	0.05301508	0.02873438	ENSG00000111231
Free_Cholesterol_in_Small_LDL	25	rs11065358	12	121384495	0.0002087528	0.06072841	0.04222235	ENSG00000157895
Free_Cholesterol_in_Small_LDL	26	rs9939870	16	69396585	1.066786e-05	0.0115755	0.00291413	ENSG00000132612
Free_Cholesterol_in_Small_LDL	27	rs118191970	16	71887756	9.201036e-05	0.03960932	0.01495629	ENSG00000257017
Free_Cholesterol_in_Small_LDL	28	rs8060878	16	72243624	4.273739e-05	0.02573048	0.04031116	ENSG00000257017
Free_Cholesterol_in_Small_LDL	29	rs9901901	17	26610513	0.0003756183	0.08322328	0.04169598	ENSG00000004139
Free_Cholesterol_in_Small_LDL	30	rs12150079	17	38025417	0.0002864947	0.07196509	0.03460828	ENSG00000073605
Free_Cholesterol_in_Small_LDL	31	rs11871066	17	78625984	0.0002080558	0.06061626	0.03860261	ENSG00000171246
Free_Cholesterol_in_Small_LDL	32	rs6511710	19	10827601	0.0002483886	0.06655802	0.03580524	ENSG00000213339
Free_Cholesterol_in_Small_LDL	33	rs8109906	19	20113156	0.0004537771	0.09194737	0.04742697	ENSG00000081665
Free_Cholesterol_in_Small_VLDL	1	rs141446438	1	72043861	0.0002158917	0.06177938	0.03903374	ENSG00000172260
Free_Cholesterol_in_Small_VLDL	2	rs6733447	2	21198136	0.0001155331	0.04450806	0.02488265	ENSG00000143869
Free_Cholesterol_in_Small_VLDL	3	rs62122481	2	21216815	8.454622e-05	0.0377122	0.01998462	ENSG00000084674
Free_Cholesterol_in_Small_VLDL	4	rs733760	2	21534298	4.958221e-07	0.001691661	0.0002763382	ENSG00000218819
Free_Cholesterol_in_Small_VLDL	5	rs5015511	2	22546852	1.177077e-05	0.0123334	0.02819085
Free_Cholesterol_in_Small_VLDL	6	rs115961201	2	27704896	0.0002619055	0.06846094	0.04250224	ENSG00000115234
Free_Cholesterol_in_Small_VLDL	6	rs9679543	2	28050951	2.917657e-05	0.02092213	0.008904055	ENSG00000243147
Free_Cholesterol_in_Small_VLDL	6	rs2305929	2	28113911	1.397718e-06	0.003467456	0.0006797361	ENSG00000198522
Free_Cholesterol_in_Small_VLDL	8	rs788010	2	198230949	8.845706e-05	0.03867485	0.03607125	ENSG00000065413
Free_Cholesterol_in_Small_VLDL	9	rs13392069	2	233922159	0.0002215082	0.06264146	0.04243593	ENSG00000168918
Free_Cholesterol_in_Small_VLDL	10	rs7622114	3	36960660	6.448309e-11	3.973228e-06	0.01695392	ENSG00000093167
Free_Cholesterol_in_Small_VLDL	11	rs3852063	3	52349204	3.229329e-06	0.005673075	0.001388904	ENSG00000168268
Free_Cholesterol_in_Small_VLDL	12	rs77223362	3	52865125	0.0001940494	0.05829097	0.03509471	ENSG00000055955
Free_Cholesterol_in_Small_VLDL	13	rs35180789	3	70034529	0.0001750901	0.05517957	0.03287182	ENSG00000187098
Free_Cholesterol_in_Small_VLDL	14	rs4683410	3	141638952	0.0002785664	0.07082075	0.04421885	ENSG00000114126
Free_Cholesterol_in_Small_VLDL	15	rs7619505	3	155442753	3.706213e-05	0.02378429	0.01076069	ENSG00000114805
Free_Cholesterol_in_Small_VLDL	16	rs13436579	5	74469107	9.309537e-05	0.03976286	0.02140332	ENSG00000176928
Free_Cholesterol_in_Small_VLDL	17	rs7703010	5	137711716	2.329597e-05	0.01854401	0.03354469	ENSG00000132563
Free_Cholesterol_in_Small_VLDL	18	rs2531337	5	140142174	5.523279e-05	0.0295789	0.01462919	ENSG00000120314
Free_Cholesterol_in_Small_VLDL	19	rs4867897	5	169313219	7.234829e-09	6.783174e-05	0.02554236	ENSG00000040275
Free_Cholesterol_in_Small_VLDL	20	rs1204845	6	116521190	1.930896e-05	0.01668759	0.006354241	ENSG00000178425
Free_Cholesterol_in_Small_VLDL	21	rs2282889	7	21476188	3.441329e-08	0.00020929	2.472157e-05	ENSG00000105866
Free_Cholesterol_in_Small_VLDL	22	rs2721777	7	24735746	0.0001237616	0.04604337	0.02947598	ENSG00000105926
Free_Cholesterol_in_Small_VLDL	23	rs55833792	7	100482339	7.557687e-05	0.0353956	0.04849387	ENSG00000146828
Free_Cholesterol_in_Small_VLDL	24	rs6992333	8	144993377	1.805009e-08	0.0001287418	1.350119e-05	ENSG00000178209
Free_Cholesterol_in_Small_VLDL	25	rs34161012	10	70445842	0.0001580692	0.05209881	0.03258978	ENSG00000165730
Free_Cholesterol_in_Small_VLDL	26	rs174528	11	61543499	1.53874e-11	3.973228e-06	9.923231e-08	ENSG00000134825
Free_Cholesterol_in_Small_VLDL	27	rs320109	11	63680045	1.668509e-06	0.003877171	0.0007942751	ENSG00000072518
Free_Cholesterol_in_Small_VLDL	28	rs610293	11	66310380	8.293373e-05	0.03730226	0.01970101	ENSG00000248746
Free_Cholesterol_in_Small_VLDL	29	rs143491990	11	116859076	0.0002595028	0.06810829	0.04224571	ENSG00000160584
Free_Cholesterol_in_Small_VLDL	30	rs876373	12	111279341	7.088672e-05	0.03412296	0.02447407	ENSG00000111231
Free_Cholesterol_in_Small_VLDL	31	rs11065358	12	121384495	0.0002087843	0.06065572	0.036808	ENSG00000157895
Free_Cholesterol_in_Small_VLDL	32	rs34933034	15	75079474	1.405118e-05	0.01378755	0.004888616	ENSG00000140474
Free_Cholesterol_in_Small_VLDL	33	rs12919664	16	69424135	3.211229e-06	0.005654555	0.001881857	ENSG00000258429
Free_Cholesterol_in_Small_VLDL	34	rs118191970	16	71887756	9.202569e-05	0.03951683	0.02123312	ENSG00000257017
Free_Cholesterol_in_Small_VLDL	34	rs1006436	16	72232316	4.286764e-06	0.006650421	0.001775592	ENSG00000257017
Free_Cholesterol_in_Small_VLDL	35	rs2224770	17	2205923	0.0001336462	0.04791443	0.02746547	ENSG00000167720
Free_Cholesterol_in_Small_VLDL	36	rs1785799	18	26280014	0.0002303163	0.06395037	0.03921337	ENSG00000170558
Free_Cholesterol_in_Small_VLDL	37	rs2741992	19	2819244	2.839331e-05	0.02062666	0.008715149	ENSG00000172009
Free_Cholesterol_in_Small_VLDL	38	rs6511710	19	10827601	0.0002484252	0.06649097	0.04106822	ENSG00000213339
Free_Cholesterol_in_Small_VLDL	39	rs2288867	19	19765568	9.594912e-05	0.04040564	0.02184802	ENSG00000089639
Free_Cholesterol_in_Very_Large_HDL	1	rs201173	1	6718958	0.0001697885	0.05422621	0.04640412	ENSG00000204859
Free_Cholesterol_in_Very_Large_HDL	2	rs72906860	1	51499822	0.0002193819	0.06229372	0.03298631	ENSG00000085832
Free_Cholesterol_in_Very_Large_HDL	3	rs72673135	1	53703072	0.0002520498	0.066972	0.03574966	ENSG00000162384
Free_Cholesterol_in_Very_Large_HDL	4	rs4078110	1	161228800	4.864969e-05	0.02748716	0.01207228	ENSG00000158874
Free_Cholesterol_in_Very_Large_HDL	5	rs7519429	1	172349246	0.0002608547	0.06828447	0.03650922	ENSG00000135845
Free_Cholesterol_in_Very_Large_HDL	6	rs6733447	2	21198136	0.0001155331	0.04450114	0.02209721	ENSG00000143869
Free_Cholesterol_in_Very_Large_HDL	7	rs62122481	2	21216815	8.454622e-05	0.03770121	0.01791841	ENSG00000084674
Free_Cholesterol_in_Very_Large_HDL	8	rs60960031	2	21530659	1.799762e-06	0.00403532	0.005365893	ENSG00000218819
Free_Cholesterol_in_Very_Large_HDL	9	rs13001778	2	26976572	0.0002041827	0.05988214	0.03156103	ENSG00000115163
Free_Cholesterol_in_Very_Large_HDL	10	rs115961201	2	27704896	0.0002619055	0.06843814	0.03659815	ENSG00000115234
Free_Cholesterol_in_Very_Large_HDL	10	rs55861662	2	27989110	0.0004216902	0.08838235	0.04806148	ENSG00000158019
Free_Cholesterol_in_Very_Large_HDL	10	rs9679543	2	28050951	2.917657e-05	0.02083697	0.008196375	ENSG00000243147
Free_Cholesterol_in_Very_Large_HDL	10	rs2305929	2	28113911	1.397718e-06	0.003446018	0.000620577	ENSG00000198522
Free_Cholesterol_in_Very_Large_HDL	11	rs7567409	2	28516271	7.998612e-06	0.009565581	0.03869095	ENSG00000075426
Free_Cholesterol_in_Very_Large_HDL	12	rs2569963	2	104083756	5.010187e-05	0.02790796	0.02393179
Free_Cholesterol_in_Very_Large_HDL	13	rs78679497	2	170354724	0.0003770978	0.08329786	0.0451208	ENSG00000154479
Free_Cholesterol_in_Very_Large_HDL	14	rs77223362	3	52865125	0.0001940494	0.05826552	0.03060688	ENSG00000055955
Free_Cholesterol_in_Very_Large_HDL	15	rs2130994	3	70591238	4.471151e-06	0.006770846	0.02756762	ENSG00000114861
Free_Cholesterol_in_Very_Large_HDL	16	rs10937241	3	185822774	1.792572e-05	0.0158905	0.005560362	ENSG00000244405
Free_Cholesterol_in_Very_Large_HDL	17	rs1970813	4	68173477	0.0004431585	0.09073514	0.04944198	ENSG00000145241
Free_Cholesterol_in_Very_Large_HDL	18	rs13436579	5	74469107	9.309537e-05	0.0397554	0.01913583	ENSG00000176928
Free_Cholesterol_in_Very_Large_HDL	19	rs55767930	5	132203952	0.0001958735	0.05854849	0.03077368	ENSG00000164405
Free_Cholesterol_in_Very_Large_HDL	20	rs386406	5	169233161	2.969258e-05	0.02102819	0.01550542	ENSG00000134516
Free_Cholesterol_in_Very_Large_HDL	21	rs435465	6	13284203	0.0003254598	0.07689377	0.04185563	ENSG00000145979
Free_Cholesterol_in_Very_Large_HDL	22	rs2388334	6	98591622	1.128253e-13	3.885604e-06	2.46307e-06
Free_Cholesterol_in_Very_Large_HDL	23	rs6557271	6	153437735	2.456821e-05	0.01898194	0.008265729	ENSG00000091844
Free_Cholesterol_in_Very_Large_HDL	24	rs6961424	7	1004113	0.0001180798	0.04498739	0.02240786	ENSG00000146540
Free_Cholesterol_in_Very_Large_HDL	25	rs112587865	7	1015271	0.0003247316	0.07679636	0.04142364	ENSG00000146540
Free_Cholesterol_in_Very_Large_HDL	26	rs444475	7	65509290	6.697012e-05	0.03297424	0.01522966	ENSG00000169919
Free_Cholesterol_in_Very_Large_HDL	27	rs6972278	7	94536510	0.0001515572	0.05103102	0.02628384	ENSG00000158528
Free_Cholesterol_in_Very_Large_HDL	28	rs4840410	8	9234069	4.975515e-05	0.02780861	0.01226226	ENSG00000175806
Free_Cholesterol_in_Very_Large_HDL	28	rs62489423	8	9665092	0.0004510559	0.09157207	0.04993305	ENSG00000175806
Free_Cholesterol_in_Very_Large_HDL	28	rs28630503	8	10009016	1.094203e-07	0.0005268706	5.996708e-05	ENSG00000175806
Free_Cholesterol_in_Very_Large_HDL	28	rs7015455	8	10225159	0.000229807	0.06385306	0.03390792	ENSG00000175806
Free_Cholesterol_in_Very_Large_HDL	28	rs61579736	8	11518464	0.0001965504	0.05865283	0.03083518	ENSG00000079459
Free_Cholesterol_in_Very_Large_HDL	29	rs7007192	8	106446647	5.289501e-05	0.0288202	0.01284884	ENSG00000169946
Free_Cholesterol_in_Very_Large_HDL	30	rs1134030	8	145051484	3.265257e-07	0.001256964	0.001932858	ENSG00000178685
Free_Cholesterol_in_Very_Large_HDL	31	rs13286677	9	121522286	0.0003692388	0.08238199	0.04859396	ENSG00000078725
Free_Cholesterol_in_Very_Large_HDL	32	rs211137	11	18026461	0.0001920923	0.05795895	0.04087616	ENSG00000129158
Free_Cholesterol_in_Very_Large_HDL	33	rs198419	11	61519542	3.257147e-06	0.005665661	0.001304144	ENSG00000134780
Free_Cholesterol_in_Very_Large_HDL	33	rs174528	11	61543499	1.53874e-11	3.885604e-06	9.675149e-08	ENSG00000134825
Free_Cholesterol_in_Very_Large_HDL	34	rs2524292	11	61695146	0.0001335913	0.04789257	0.02426865	ENSG00000134824
Free_Cholesterol_in_Very_Large_HDL	35	rs581355	11	63783080	0.0002513707	0.06686888	0.03568998	ENSG00000176340
Free_Cholesterol_in_Very_Large_HDL	36	rs622220	11	85725621	0.0002639804	0.06873975	0.04591964	ENSG00000073921
Free_Cholesterol_in_Very_Large_HDL	37	rs61905290	11	90224009	0.0001407612	0.04919293	0.03756522	ENSG00000189253
Free_Cholesterol_in_Very_Large_HDL	38	rs1729408	11	116674818	0.0003901462	0.08477714	0.04596202	ENSG00000168092
Free_Cholesterol_in_Very_Large_HDL	39	rs6580699	12	49478812	1.43634e-05	0.01388594	0.02309348	ENSG00000181929
Free_Cholesterol_in_Very_Large_HDL	40	rs3782125	12	57857000	0.0001578008	0.05203515	0.0269286	ENSG00000123329
Free_Cholesterol_in_Very_Large_HDL	41	rs78781559	12	110513316	2.210374e-06	0.004551358	0.00931162	ENSG00000111229
Free_Cholesterol_in_Very_Large_HDL	42	rs111353282	12	121192321	0.0002477448	0.0663775	0.04686409	ENSG00000157837
Free_Cholesterol_in_Very_Large_HDL	43	rs11065358	12	121384495	0.0002087843	0.0606307	0.03200344	ENSG00000157895
Free_Cholesterol_in_Very_Large_HDL	44	rs8027151	15	58908980	0.0003763842	0.0832155	0.04507397	ENSG00000128923
Free_Cholesterol_in_Very_Large_HDL	45	rs4886743	15	74185302	1.345789e-05	0.01332801	0.01322624	ENSG00000167139
Free_Cholesterol_in_Very_Large_HDL	46	rs8023276	15	85219638	0.0003668527	0.08210006	0.04443966	ENSG00000136383
Free_Cholesterol_in_Very_Large_HDL	47	rs9932702	16	29982961	5.576074e-05	0.02970821	0.01929134	ENSG00000169592
Free_Cholesterol_in_Very_Large_HDL	48	rs9931993	16	72232996	0.000156888	0.05189085	0.02683594	ENSG00000257017
Free_Cholesterol_in_Very_Large_HDL	48	rs9938506	16	72252752	2.457169e-05	0.01898336	0.007145283	ENSG00000257017
Free_Cholesterol_in_Very_Large_HDL	49	rs3114906	16	89387597	2.608347e-05	0.01961464	0.04844475	ENSG00000197912
Free_Cholesterol_in_Very_Large_HDL	50	rs11650008	17	34892731	0.0001088064	0.04316335	0.02124254	ENSG00000277161
Free_Cholesterol_in_Very_Large_HDL	51	rs2952156	17	37876835	0.0002038719	0.05983099	0.03153079	ENSG00000073605
Free_Cholesterol_in_Very_Large_HDL	51	rs8068260	17	38163650	1.373042e-05	0.01349978	0.007119905	ENSG00000073605
Free_Cholesterol_in_Very_Large_HDL	52	rs7208261	17	73156068	4.122763e-06	0.006457356	0.03102293	ENSG00000125450
Free_Cholesterol_in_Very_Large_HDL	53	rs2741992	19	2819244	2.839331e-05	0.02054015	0.008026599	ENSG00000172009
Free_Cholesterol_in_Very_Large_HDL	54	rs1968437	19	11069264	0.0003778111	0.08338004	0.04516754	ENSG00000127616
Free_Cholesterol_in_Very_Large_HDL	55	rs4808932	19	19358819	9.224298e-07	0.002581007	0.0004279383	ENSG00000250067
Free_Cholesterol_in_Very_Large_HDL	56	rs6073581	20	43601653	8.904082e-09	7.808926e-05	4.56812e-05	ENSG00000101109
Free_Cholesterol_in_Very_Large_HDL	56	rs2743345	20	43947150	6.320417e-05	0.03182239	0.01602996	ENSG00000124102
Free_Cholesterol_in_Very_Large_HDL	57	rs4578918	20	44721656	2.917657e-05	0.02083697	0.008196375	ENSG00000101017
Free_Cholesterol_in_Very_Large_HDL	58	rs6068282	20	51237905	0.0003390125	0.07866794	0.04248794	ENSG00000182463
Free_Cholesterol_in_Very_Large_VLDL	1	rs72692873	1	150022827	0.000326673	0.07704476	0.0490548	ENSG00000163131
Free_Cholesterol_in_Very_Large_VLDL	2	rs6733447	2	21198136	0.0001155331	0.04453348	0.02646287	ENSG00000143869
Free_Cholesterol_in_Very_Large_VLDL	3	rs62122481	2	21216815	8.454622e-05	0.03774204	0.02140328	ENSG00000084674
Free_Cholesterol_in_Very_Large_VLDL	4	rs733760	2	21534298	4.958221e-07	0.001692769	0.0002742106	ENSG00000218819
Free_Cholesterol_in_Very_Large_VLDL	5	rs55784432	2	27021417	0.0001332891	0.04786347	0.02902485	ENSG00000115163
Free_Cholesterol_in_Very_Large_VLDL	6	rs115961201	2	27704896	0.0002619055	0.06843678	0.04345878	ENSG00000115234
Free_Cholesterol_in_Very_Large_VLDL	6	rs9679543	2	28050951	2.917657e-05	0.02091502	0.00954934	ENSG00000243147
Free_Cholesterol_in_Very_Large_VLDL	6	rs2305929	2	28113911	1.397718e-06	0.003482384	0.0006841662	ENSG00000198522
Free_Cholesterol_in_Very_Large_VLDL	6	rs7567532	2	28528934	8.941572e-06	0.01035371	0.01094809	ENSG00000075426
Free_Cholesterol_in_Very_Large_VLDL	7	rs13392069	2	233922159	0.0002215082	0.06262734	0.03953455	ENSG00000168918
Free_Cholesterol_in_Very_Large_VLDL	8	rs11715234	3	12317310	0.0001224002	0.04581865	0.02745486	ENSG00000157150
Free_Cholesterol_in_Very_Large_VLDL	9	rs4678915	3	36964583	4.308651e-08	0.0002523252	0.0001689641	ENSG00000093167
Free_Cholesterol_in_Very_Large_VLDL	10	rs1961527	3	48764954	0.0002548137	0.06738874	0.04277273	ENSG00000068745
Free_Cholesterol_in_Very_Large_VLDL	11	rs13081028	3	52555316	1.817658e-08	0.0001324007	0.000363968	ENSG00000162267
Free_Cholesterol_in_Very_Large_VLDL	12	rs9816652	3	85067018	1.327957e-05	0.01329739	0.04758941	ENSG00000175161
Free_Cholesterol_in_Very_Large_VLDL	13	rs7619505	3	155442753	3.706213e-05	0.02377987	0.01156313	ENSG00000114805
Free_Cholesterol_in_Very_Large_VLDL	14	rs12510053	4	39648294	0.0002565704	0.06765104	0.04294443	ENSG00000109814
Free_Cholesterol_in_Very_Large_VLDL	15	rs13436579	5	74469107	9.309537e-05	0.03979492	0.02288311	ENSG00000176928
Free_Cholesterol_in_Very_Large_VLDL	16	rs2531337	5	140142174	5.523279e-05	0.02959379	0.01572997	ENSG00000120314
Free_Cholesterol_in_Very_Large_VLDL	17	rs9375138	6	98518518	9.704134e-05	0.04067962	0.02995535
Free_Cholesterol_in_Very_Large_VLDL	18	rs9400888	6	116422534	0.000245929	0.06613248	0.04192995	ENSG00000178425
Free_Cholesterol_in_Very_Large_VLDL	19	rs2390536	7	21485397	1.241343e-05	0.01273103	0.00464485	ENSG00000105866
Free_Cholesterol_in_Very_Large_VLDL	20	rs2721790	7	24679402	7.720502e-06	0.009417237	0.004430291	ENSG00000105926
Free_Cholesterol_in_Very_Large_VLDL	21	rs11768292	7	65474801	0.000177046	0.05551226	0.03463852	ENSG00000169919
Free_Cholesterol_in_Very_Large_VLDL	22	rs9329185	8	9204425	0.0003147563	0.07545452	0.0480526	ENSG00000175806
Free_Cholesterol_in_Very_Large_VLDL	22	rs28414882	8	9694905	1.252302e-08	0.0001003753	9.398134e-06	ENSG00000175806
Free_Cholesterol_in_Very_Large_VLDL	22	rs34487437	8	10243803	5.724206e-07	0.001868852	0.0008803431	ENSG00000175806
Free_Cholesterol_in_Very_Large_VLDL	22	rs61579736	8	11518464	0.0001965504	0.05867044	0.04473748	ENSG00000079459
Free_Cholesterol_in_Very_Large_VLDL	23	rs7007192	8	106446647	5.289501e-05	0.02886733	0.01521511	ENSG00000169946
Free_Cholesterol_in_Very_Large_VLDL	24	rs7947951	11	13356030	9.429659e-06	0.01070374	0.003668163	ENSG00000133794
Free_Cholesterol_in_Very_Large_VLDL	25	rs198460	11	61524974	6.530151e-06	0.008494323	0.002655719	ENSG00000134780
Free_Cholesterol_in_Very_Large_VLDL	25	rs174528	11	61543499	1.53874e-11	4.91693e-06	8.592646e-08	ENSG00000134825
Free_Cholesterol_in_Very_Large_VLDL	26	rs2524292	11	61695146	0.0001335913	0.04791974	0.02906795	ENSG00000134824
Free_Cholesterol_in_Very_Large_VLDL	27	rs10896076	11	65840668	1.638918e-06	0.003851587	0.0009813957	ENSG00000175115
Free_Cholesterol_in_Very_Large_VLDL	28	rs610293	11	66310380	8.293373e-05	0.03733165	0.02110744	ENSG00000248746
Free_Cholesterol_in_Very_Large_VLDL	29	rs143491990	11	116859076	0.0002595028	0.06808492	0.04322845	ENSG00000160584
Free_Cholesterol_in_Very_Large_VLDL	30	rs3782125	12	57857000	0.0001578008	0.05205817	0.03223796	ENSG00000123329
Free_Cholesterol_in_Very_Large_VLDL	31	rs11614208	12	75575746	0.0002137321	0.06142963	0.03871603	ENSG00000166006
Free_Cholesterol_in_Very_Large_VLDL	32	rs8546	12	124809027	0.0001406249	0.04919472	0.03004458	ENSG00000196498
Free_Cholesterol_in_Very_Large_VLDL	33	rs11625266	14	60699368	0.000203846	0.0598424	0.03763133	ENSG00000100614
Free_Cholesterol_in_Very_Large_VLDL	34	rs11071754	15	63786934	4.893428e-05	0.02762057	0.01432646	ENSG00000140455
Free_Cholesterol_in_Very_Large_VLDL	35	rs7497362	15	74043523	3.125e-05	0.02165986	0.02115512	ENSG00000205363
Free_Cholesterol_in_Very_Large_VLDL	36	rs4886645	15	74108901	1.892657e-05	0.01649566	0.02875848	ENSG00000167139
Free_Cholesterol_in_Very_Large_VLDL	37	rs11853287	15	77399371	0.0002656287	0.06897569	0.04381155	ENSG00000140391
Free_Cholesterol_in_Very_Large_VLDL	38	rs60476972	16	9152663	5.801997e-05	0.03042075	0.01631605	ENSG00000182831
Free_Cholesterol_in_Very_Large_VLDL	39	rs59918075	16	9163260	2.579319e-05	0.0195778	0.03807191	ENSG00000182831
Free_Cholesterol_in_Very_Large_VLDL	40	rs7193532	16	29962802	2.330299e-05	0.01854205	0.007941589	ENSG00000169592
Free_Cholesterol_in_Very_Large_VLDL	41	rs74767856	16	30095734	0.0001849974	0.05683985	0.03555814	ENSG00000149930
Free_Cholesterol_in_Very_Large_VLDL	42	rs1006436	16	72232316	4.286764e-06	0.006658002	0.006737272	ENSG00000257017
Free_Cholesterol_in_Very_Large_VLDL	43	rs11650008	17	34892731	0.0001088064	0.04319827	0.02543227	ENSG00000277161
Free_Cholesterol_in_Very_Large_VLDL	44	rs228779	17	42091213	0.0002048298	0.06000376	0.0377416	ENSG00000091947
Free_Cholesterol_in_Very_Large_VLDL	45	rs11657846	17	48816797	0.0002277936	0.06356512	0.04866369	ENSG00000108846
Free_Cholesterol_in_Very_Large_VLDL	46	rs8103241	19	13122612	7.596337e-05	0.03552357	0.03547945	ENSG00000179262
Free_Cholesterol_in_Very_Large_VLDL	47	rs11670710	19	19792250	0.0001693103	0.05416219	0.03370333	ENSG00000089639
Free_Cholesterol_in_Very_Large_VLDL	48	rs237465	20	48034156	1.136933e-07	0.0005528444	0.01218307	ENSG00000158445
Free_Cholesterol_in_Very_Small_VLDL	1	rs141446438	1	72043861	0.0002158917	0.06187833	0.03250472	ENSG00000172260
Free_Cholesterol_in_Very_Small_VLDL	2	rs6733447	2	21198136	0.0001155331	0.04462001	0.02169415	ENSG00000143869
Free_Cholesterol_in_Very_Small_VLDL	2	rs62122481	2	21216815	8.454622e-05	0.03780843	0.01750347	ENSG00000084674
Free_Cholesterol_in_Very_Small_VLDL	3	rs733760	2	21534298	4.958221e-07	0.001675181	0.0002597608	ENSG00000218819
Free_Cholesterol_in_Very_Small_VLDL	4	rs5015511	2	22546852	1.177077e-05	0.01237262	0.03297858
Free_Cholesterol_in_Very_Small_VLDL	5	rs115961201	2	27704896	0.0002619055	0.06854905	0.03663489	ENSG00000115234
Free_Cholesterol_in_Very_Small_VLDL	5	rs9679543	2	28050951	2.917657e-05	0.02096587	0.007878047	ENSG00000243147
Free_Cholesterol_in_Very_Small_VLDL	5	rs2305929	2	28113911	1.397718e-06	0.003449127	0.0006207477	ENSG00000198522
Free_Cholesterol_in_Very_Small_VLDL	6	rs17537498	2	60899462	0.0002220969	0.06282802	0.04467488	ENSG00000115421
Free_Cholesterol_in_Very_Small_VLDL	7	rs2565163	2	198354414	7.806945e-05	0.03613098	0.02880123	ENSG00000115524
Free_Cholesterol_in_Very_Small_VLDL	8	rs184262	3	12134740	0.0001559207	0.05186944	0.02638933	ENSG00000157150
Free_Cholesterol_in_Very_Small_VLDL	9	rs7622114	3	36960660	6.448309e-11	4.032577e-06	0.005176433	ENSG00000093167
Free_Cholesterol_in_Very_Small_VLDL	10	rs736408	3	52835354	8.706612e-07	0.002476761	0.03220184	ENSG00000055957
Free_Cholesterol_in_Very_Small_VLDL	11	rs77223362	3	52865125	0.0001940494	0.05839507	0.03035941	ENSG00000055955
Free_Cholesterol_in_Very_Small_VLDL	12	rs62264819	3	117671941	0.0001181078	0.04511243	0.02201001	ENSG00000185565
Free_Cholesterol_in_Very_Small_VLDL	13	rs9810697	3	141636530	0.000278864	0.07094533	0.03811842	ENSG00000114126
Free_Cholesterol_in_Very_Small_VLDL	14	rs358736	3	155468444	8.959072e-05	0.03904631	0.02797946	ENSG00000174928
Free_Cholesterol_in_Very_Small_VLDL	15	rs13436579	5	74469107	9.309537e-05	0.03986594	0.01872082	ENSG00000176928
Free_Cholesterol_in_Very_Small_VLDL	16	rs1204845	6	116521190	1.930896e-05	0.01672789	0.005633731	ENSG00000178425
Free_Cholesterol_in_Very_Small_VLDL	17	rs6961424	7	1004113	0.0001180798	0.04510715	0.02200662	ENSG00000146540
Free_Cholesterol_in_Very_Small_VLDL	18	rs112587865	7	1015271	0.0003247316	0.07690006	0.04181025	ENSG00000146540
Free_Cholesterol_in_Very_Small_VLDL	19	rs2282889	7	21476188	3.441329e-08	0.0002068261	2.49039e-05	ENSG00000105866
Free_Cholesterol_in_Very_Small_VLDL	20	rs2721777	7	24735746	0.0001237616	0.04615712	0.046035	ENSG00000105926
Free_Cholesterol_in_Very_Small_VLDL	21	rs6993953	8	145000321	2.142389e-08	0.0001442034	1.605687e-05	ENSG00000178209
Free_Cholesterol_in_Very_Small_VLDL	22	rs34161012	10	70445842	0.0001580692	0.05221048	0.02661097	ENSG00000165730
Free_Cholesterol_in_Very_Small_VLDL	23	rs198424	11	61513725	4.722669e-06	0.007038708	0.00190252	ENSG00000134780
Free_Cholesterol_in_Very_Small_VLDL	23	rs174528	11	61543499	1.53874e-11	4.032577e-06	9.264454e-08	ENSG00000134825
Free_Cholesterol_in_Very_Small_VLDL	24	rs2524292	11	61695146	0.0001335913	0.04801772	0.02388607	ENSG00000134824
Free_Cholesterol_in_Very_Small_VLDL	25	rs320109	11	63680045	1.668509e-06	0.003859737	0.0008124313	ENSG00000072518
Free_Cholesterol_in_Very_Small_VLDL	26	rs610293	11	66310380	8.293373e-05	0.03739712	0.01726011	ENSG00000248746
Free_Cholesterol_in_Very_Small_VLDL	27	rs1729408	11	116674818	0.0003901462	0.08486935	0.04678051	ENSG00000168092
Free_Cholesterol_in_Very_Small_VLDL	28	rs74691084	11	116893790	0.0004005415	0.08603506	0.04751751	ENSG00000168092
Free_Cholesterol_in_Very_Small_VLDL	29	rs12821008	12	49474605	6.186037e-05	0.03155691	0.01397208	ENSG00000181929
Free_Cholesterol_in_Very_Small_VLDL	30	rs1179434	12	120786083	5.968326e-05	0.03095534	0.01784199	ENSG00000135097
Free_Cholesterol_in_Very_Small_VLDL	31	rs113264331	12	121295452	0.0002624557	0.0686292	0.03668451	ENSG00000157837
Free_Cholesterol_in_Very_Small_VLDL	31	rs11065358	12	121384495	0.0002087843	0.06075642	0.03181008	ENSG00000157895
Free_Cholesterol_in_Very_Small_VLDL	32	rs8546	12	124809027	0.0001406249	0.04929639	0.02471709	ENSG00000196498
Free_Cholesterol_in_Very_Small_VLDL	33	rs8027151	15	58908980	0.0003763842	0.08330995	0.04580795	ENSG00000128923
Free_Cholesterol_in_Very_Small_VLDL	33	rs12909894	15	59227902	2.15499e-05	0.01780611	0.006240495	ENSG00000157450
Free_Cholesterol_in_Very_Small_VLDL	34	rs34933034	15	75079474	1.405118e-05	0.01382834	0.004340156	ENSG00000140474
Free_Cholesterol_in_Very_Small_VLDL	35	rs60476972	16	9152663	5.801997e-05	0.03048077	0.03440182	ENSG00000182831
Free_Cholesterol_in_Very_Small_VLDL	36	rs35124791	16	69400207	1.033642e-05	0.01138596	0.03556012	ENSG00000132612
Free_Cholesterol_in_Very_Small_VLDL	37	rs75297657	16	70648200	0.0004010131	0.08609077	0.04755417	ENSG00000189091
Free_Cholesterol_in_Very_Small_VLDL	38	rs118191970	16	71887756	9.202569e-05	0.03961909	0.01857477	ENSG00000257017
Free_Cholesterol_in_Very_Small_VLDL	38	rs1006436	16	72232316	4.286764e-06	0.006658879	0.005573857	ENSG00000257017
Free_Cholesterol_in_Very_Small_VLDL	39	rs8059821	16	89675068	0.0001749843	0.05526924	0.02846634	ENSG00000131165
Free_Cholesterol_in_Very_Small_VLDL	40	rs41524846	17	49252238	0.0001240946	0.04621717	0.03066749	ENSG00000243678
Free_Cholesterol_in_Very_Small_VLDL	41	rs2741992	19	2819244	2.839331e-05	0.02066966	0.007712028	ENSG00000172009
Free_Cholesterol_in_Very_Small_VLDL	42	rs6511710	19	10827601	0.0002484252	0.06658257	0.03541743	ENSG00000213339
Free_Cholesterol_in_Very_Small_VLDL	43	rs919778	19	19772722	1.35261e-05	0.01350064	0.01049569	ENSG00000089639
Free_Cholesterol_in_Very_Small_VLDL	44	rs11698829	20	17622844	0.0004242649	0.08875875	0.04931026	ENSG00000125868
Free_Cholesterol_in_Very_Small_VLDL	45	rs5758171	22	41401150	7.814725e-06	0.009520839	0.002638482	ENSG00000196236
Free_Cholesterol_in_VLDL	1	rs6733447	2	21198136	0.0001155331	0.04451096	0.02668188	ENSG00000143869
Free_Cholesterol_in_VLDL	2	rs62122481	2	21216815	8.454622e-05	0.03771279	0.02170153	ENSG00000084674
Free_Cholesterol_in_VLDL	3	rs733760	2	21534298	4.958221e-07	0.001699685	0.0003061884	ENSG00000218819
Free_Cholesterol_in_VLDL	4	rs55784432	2	27021417	0.0001332891	0.04784537	0.02921905	ENSG00000115163
Free_Cholesterol_in_VLDL	5	rs115961201	2	27704896	0.0002619055	0.06843631	0.04393237	ENSG00000115234
Free_Cholesterol_in_VLDL	5	rs9679543	2	28050951	2.917657e-05	0.02091727	0.009975732	ENSG00000243147
Free_Cholesterol_in_VLDL	5	rs2305929	2	28113911	1.397718e-06	0.003471235	0.0007539182	ENSG00000198522
Free_Cholesterol_in_VLDL	7	rs4678915	3	36964583	4.308651e-08	0.0002546828	0.004085739	ENSG00000093167
Free_Cholesterol_in_VLDL	8	rs57615517	3	52322417	4.571551e-06	0.006892238	0.008504044	ENSG00000168268
Free_Cholesterol_in_VLDL	8	rs77223362	3	52865125	0.0001940494	0.05827166	0.03678392	ENSG00000055955
Free_Cholesterol_in_VLDL	9	rs7619505	3	155442753	3.706213e-05	0.02378009	0.01199283	ENSG00000114805
Free_Cholesterol_in_VLDL	10	rs12649466	4	3390900	0.0001908906	0.05777549	0.04892435	ENSG00000159788
Free_Cholesterol_in_VLDL	11	rs13436579	5	74469107	9.309537e-05	0.03976641	0.02315519	ENSG00000176928
Free_Cholesterol_in_VLDL	12	rs1812737	5	89822310	0.0001372102	0.0485664	0.02976846	ENSG00000176018
Free_Cholesterol_in_VLDL	13	rs2531337	5	140142174	5.523279e-05	0.02957683	0.01612269	ENSG00000120314
Free_Cholesterol_in_VLDL	14	rs576791	6	116427814	2.508629e-05	0.01927836	0.008829147	ENSG00000178425
Free_Cholesterol_in_VLDL	15	rs2746418	6	152728593	1.976929e-05	0.01690573	0.03281881	ENSG00000131018
Free_Cholesterol_in_VLDL	16	rs2158416	7	21511457	8.594183e-08	0.0004426243	0.0002185411	ENSG00000105866
Free_Cholesterol_in_VLDL	17	rs2721790	7	24679402	7.720502e-06	0.009426429	0.003320709	ENSG00000105926
Free_Cholesterol_in_VLDL	18	rs11768292	7	65474801	0.000177046	0.05549924	0.03484343	ENSG00000169919
Free_Cholesterol_in_VLDL	19	rs998019	8	9692541	1.580987e-08	0.0001220739	0.001522212	ENSG00000175806
Free_Cholesterol_in_VLDL	19	rs9329221	8	10240202	6.851036e-05	0.03344326	0.01878431	ENSG00000175806
Free_Cholesterol_in_VLDL	20	rs60326992	8	144987675	5.208123e-05	0.02859227	0.03715057	ENSG00000178209
Free_Cholesterol_in_VLDL	20	rs6989119	8	145007947	2.875421e-07	0.001166042	0.0001974068	ENSG00000178209
Free_Cholesterol_in_VLDL	21	rs74422995	9	80663712	0.0001853648	0.05688742	0.03581505	ENSG00000156052
Free_Cholesterol_in_VLDL	22	rs34161012	10	70445842	0.0001580692	0.05208582	0.03245018	ENSG00000165730
Free_Cholesterol_in_VLDL	23	rs7947951	11	13356030	9.429659e-06	0.0107184	0.003946182	ENSG00000133794
Free_Cholesterol_in_VLDL	24	rs10792421	11	63605177	3.152188e-06	0.005590231	0.02747624	ENSG00000072518
Free_Cholesterol_in_VLDL	25	rs610293	11	66310380	8.293373e-05	0.03730225	0.02141093	ENSG00000248746
Free_Cholesterol_in_VLDL	26	rs143491990	11	116859076	0.0002595028	0.06808416	0.04368749	ENSG00000160584
Free_Cholesterol_in_VLDL	27	rs3782125	12	57857000	0.0001578008	0.05204357	0.03241798	ENSG00000123329
Free_Cholesterol_in_VLDL	28	rs11614208	12	75575746	0.0002137321	0.06142109	0.03900059	ENSG00000166006
Free_Cholesterol_in_VLDL	29	rs11065358	12	121384495	0.0002087843	0.06063513	0.03844629	ENSG00000157895
Free_Cholesterol_in_VLDL	30	rs8546	12	124809027	0.0001406249	0.04917773	0.03023428	ENSG00000196498
Free_Cholesterol_in_VLDL	31	rs11071754	15	63786934	4.893428e-05	0.02760874	0.03069247	ENSG00000140455
Free_Cholesterol_in_VLDL	32	rs34933034	15	75079474	1.405118e-05	0.01378995	0.007219689	ENSG00000140474
Free_Cholesterol_in_VLDL	33	rs11853287	15	77399371	0.0002656287	0.06897566	0.04430744	ENSG00000140391
Free_Cholesterol_in_VLDL	34	rs60476972	16	9152663	5.801997e-05	0.03040183	0.01670045	ENSG00000182831
Free_Cholesterol_in_VLDL	35	rs4788209	16	30013266	4.937653e-05	0.02773659	0.03533631	ENSG00000169592
Free_Cholesterol_in_VLDL	36	rs11641316	16	69285837	1.601798e-05	0.01492185	0.006141905	ENSG00000168807
Free_Cholesterol_in_VLDL	37	rs118191970	16	71887756	9.202569e-05	0.03952003	0.02298079	ENSG00000257017
Free_Cholesterol_in_VLDL	37	rs1006436	16	72232316	4.286764e-06	0.00664256	0.002499702	ENSG00000257017
Free_Cholesterol_in_VLDL	38	rs11650008	17	34892731	0.0001088064	0.04317349	0.02566525	ENSG00000277161
Free_Cholesterol_in_VLDL	39	rs228779	17	42091213	0.0002048298	0.05999346	0.03799374	ENSG00000091947
Free_Cholesterol_in_VLDL	40	rs1785799	18	26280014	0.0002303163	0.06392883	0.04076918	ENSG00000170558
Free_Cholesterol_in_VLDL	41	rs1736195	19	2786557	4.684175e-05	0.02698767	0.01429046	ENSG00000172009
Free_Cholesterol_in_VLDL	42	rs2288867	19	19765568	9.594912e-05	0.04041012	0.02361085	ENSG00000089639
Free_Cholesterol_in_VLDL	43	rs237465	20	48034156	1.136933e-07	0.0005563711	0.03483265	ENSG00000158445
Free_Cholesterol_in_VLDL	44	rs5758179	22	41406919	0.000136471	0.04843207	0.0296661	ENSG00000196236
Free_Cholesterol_to_Total_Lipids_in_Chylomicrons_and_Extremely_Large_VLDL_percentage	1	rs72906830	1	51483605	0.0002444145	0.06592257	0.04022105	ENSG00000085832
Free_Cholesterol_to_Total_Lipids_in_Chylomicrons_and_Extremely_Large_VLDL_percentage	2	rs62122481	2	21216815	8.454622e-05	0.03773887	0.01938808	ENSG00000084674
Free_Cholesterol_to_Total_Lipids_in_Chylomicrons_and_Extremely_Large_VLDL_percentage	3	rs1881397	2	27832285	0.0001163455	0.04468665	0.02435906	ENSG00000243147
Free_Cholesterol_to_Total_Lipids_in_Chylomicrons_and_Extremely_Large_VLDL_percentage	4	rs2305929	2	28113911	1.397718e-06	0.003434124	0.0006422618	ENSG00000198522
Free_Cholesterol_to_Total_Lipids_in_Chylomicrons_and_Extremely_Large_VLDL_percentage	5	rs11715234	3	12317310	0.0001224002	0.04581643	0.02520764	ENSG00000157150
Free_Cholesterol_to_Total_Lipids_in_Chylomicrons_and_Extremely_Large_VLDL_percentage	6	rs77223362	3	52865125	0.0001940494	0.0582797	0.03678799	ENSG00000055955
Free_Cholesterol_to_Total_Lipids_in_Chylomicrons_and_Extremely_Large_VLDL_percentage	7	rs9869577	3	184066556	0.0003054717	0.07431168	0.04646801	ENSG00000114859
Free_Cholesterol_to_Total_Lipids_in_Chylomicrons_and_Extremely_Large_VLDL_percentage	8	rs10937241	3	185822774	1.792572e-05	0.01593615	0.01010835	ENSG00000244405
Free_Cholesterol_to_Total_Lipids_in_Chylomicrons_and_Extremely_Large_VLDL_percentage	9	rs6961424	7	1004113	0.0001180798	0.04501616	0.02460656	ENSG00000146540
Free_Cholesterol_to_Total_Lipids_in_Chylomicrons_and_Extremely_Large_VLDL_percentage	10	rs79444665	9	80762776	7.286255e-07	0.002168566	0.02707672	ENSG00000148019
Free_Cholesterol_to_Total_Lipids_in_Chylomicrons_and_Extremely_Large_VLDL_percentage	11	rs1037169	11	13361005	1.119316e-05	0.01191491	0.03748388	ENSG00000133794
Free_Cholesterol_to_Total_Lipids_in_Chylomicrons_and_Extremely_Large_VLDL_percentage	12	rs174528	11	61543499	1.53874e-11	3.877836e-06	6.592863e-08	ENSG00000134825
Free_Cholesterol_to_Total_Lipids_in_Chylomicrons_and_Extremely_Large_VLDL_percentage	13	rs143491990	11	116859076	0.0002595028	0.06808274	0.04183062	ENSG00000160584
Free_Cholesterol_to_Total_Lipids_in_Chylomicrons_and_Extremely_Large_VLDL_percentage	14	rs72858219	17	78590588	4.776278e-05	0.02725599	0.01265597	ENSG00000171246
Free_Cholesterol_to_Total_Lipids_in_IDL_percentage	1	rs57331401	1	51451372	0.0002525526	0.06711945	0.0374482	ENSG00000085832
Free_Cholesterol_to_Total_Lipids_in_IDL_percentage	2	rs6733447	2	21198136	0.0001155331	0.04460151	0.02182692	ENSG00000143869
Free_Cholesterol_to_Total_Lipids_in_IDL_percentage	3	rs115961201	2	27704896	0.0002619055	0.06850774	0.03843158	ENSG00000115234
Free_Cholesterol_to_Total_Lipids_in_IDL_percentage	3	rs9679543	2	28050951	2.917657e-05	0.02093691	0.007769254	ENSG00000243147
Free_Cholesterol_to_Total_Lipids_in_IDL_percentage	3	rs2305929	2	28113911	1.397718e-06	0.003463924	0.0005939396	ENSG00000198522
Free_Cholesterol_to_Total_Lipids_in_IDL_percentage	3	rs72812529	2	28192597	9.04614e-05	0.0392513	0.01830812	ENSG00000158019
Free_Cholesterol_to_Total_Lipids_in_IDL_percentage	3	rs7567409	2	28516271	7.998612e-06	0.009620364	0.049014	ENSG00000075426
Free_Cholesterol_to_Total_Lipids_in_IDL_percentage	4	rs11129745	3	36968873	0.0001970449	0.05882176	0.04295901	ENSG00000093167
Free_Cholesterol_to_Total_Lipids_in_IDL_percentage	5	rs7639267	3	52568805	6.624856e-09	6.768647e-05	0.0002125337	ENSG00000162267
Free_Cholesterol_to_Total_Lipids_in_IDL_percentage	6	rs12510053	4	39648294	0.0002565704	0.06772202	0.03787502	ENSG00000109814
Free_Cholesterol_to_Total_Lipids_in_IDL_percentage	7	rs28493806	4	106106709	7.750664e-05	0.03599645	0.01720393	ENSG00000168769
Free_Cholesterol_to_Total_Lipids_in_IDL_percentage	8	rs9942393	5	74541925	0.0003037571	0.0741673	0.04244051	ENSG00000176928
Free_Cholesterol_to_Total_Lipids_in_IDL_percentage	9	rs12514473	5	80818639	0.0002882645	0.07216872	0.0410537	ENSG00000145687
Free_Cholesterol_to_Total_Lipids_in_IDL_percentage	10	rs55767930	5	132203952	0.0001958735	0.05864159	0.03151591	ENSG00000164405
Free_Cholesterol_to_Total_Lipids_in_IDL_percentage	11	rs13212534	6	25983010	1.33494e-07	0.0006284434	7.191095e-05	ENSG00000186470
Free_Cholesterol_to_Total_Lipids_in_IDL_percentage	12	rs9397585	6	153396875	1.646095e-05	0.01517328	0.004899326	ENSG00000091844
Free_Cholesterol_to_Total_Lipids_in_IDL_percentage	13	rs9356119	6	163997379	6.259385e-05	0.03177738	0.03966391	ENSG00000112531
Free_Cholesterol_to_Total_Lipids_in_IDL_percentage	14	rs11556924	7	129663496	0.0001037302	0.04220097	0.02018378	ENSG00000091732
Free_Cholesterol_to_Total_Lipids_in_IDL_percentage	15	rs7820324	8	8692591	0.0003608781	0.08144021	0.04763389	ENSG00000104626
Free_Cholesterol_to_Total_Lipids_in_IDL_percentage	15	rs6601302	8	9239458	1.422434e-05	0.01388541	0.004354332	ENSG00000175806
Free_Cholesterol_to_Total_Lipids_in_IDL_percentage	15	rs10092756	8	9791920	8.831841e-08	0.000449105	4.930211e-05	ENSG00000175806
Free_Cholesterol_to_Total_Lipids_in_IDL_percentage	15	rs6984231	8	10227228	0.0001106414	0.04363779	0.02116727	ENSG00000175806
Free_Cholesterol_to_Total_Lipids_in_IDL_percentage	15	rs61579736	8	11518464	0.0001965504	0.05874584	0.04042708	ENSG00000079459
Free_Cholesterol_to_Total_Lipids_in_IDL_percentage	16	rs1134030	8	145051484	3.265257e-07	0.00127231	0.03187209	ENSG00000178685
Free_Cholesterol_to_Total_Lipids_in_IDL_percentage	17	rs7947951	11	13356030	9.429659e-06	0.01070511	0.003091416	ENSG00000133794
Free_Cholesterol_to_Total_Lipids_in_IDL_percentage	18	rs150866497	11	49273124	0.0001700542	0.05437029	0.02863508	ENSG00000086205
Free_Cholesterol_to_Total_Lipids_in_IDL_percentage	19	rs198419	11	61519542	3.257147e-06	0.005691954	0.001244222	ENSG00000134780
Free_Cholesterol_to_Total_Lipids_in_IDL_percentage	19	rs174528	11	61543499	1.53874e-11	4.913616e-06	7.569738e-08	ENSG00000134825
Free_Cholesterol_to_Total_Lipids_in_IDL_percentage	20	rs2524292	11	61695146	0.0001335913	0.04799089	0.02418374	ENSG00000134824
Free_Cholesterol_to_Total_Lipids_in_IDL_percentage	21	rs583219	11	116723171	5.239443e-05	0.02878621	0.01334904	ENSG00000160584
Free_Cholesterol_to_Total_Lipids_in_IDL_percentage	22	rs185433085	11	117106069	0.000101536	0.04172471	0.04601421	ENSG00000149577
Free_Cholesterol_to_Total_Lipids_in_IDL_percentage	23	rs11222399	11	130805066	3.895183e-05	0.02445783	0.009716558	ENSG00000120451
Free_Cholesterol_to_Total_Lipids_in_IDL_percentage	24	rs11623084	14	100353660	8.877285e-06	0.01030728	0.02652809	ENSG00000066629
Free_Cholesterol_to_Total_Lipids_in_IDL_percentage	25	rs8023524	15	43020983	4.994431e-05	0.0279894	0.04163999	ENSG00000140326
Free_Cholesterol_to_Total_Lipids_in_IDL_percentage	26	rs8039305	15	91422543	1.610909e-07	0.0007296782	0.00442802	ENSG00000182511
Free_Cholesterol_to_Total_Lipids_in_IDL_percentage	27	rs9901901	17	26610513	0.0003756706	0.08318512	0.04888256	ENSG00000004139
Free_Cholesterol_to_Total_Lipids_in_IDL_percentage	28	rs11650008	17	34892731	0.0001088064	0.04326523	0.02091226	ENSG00000277161
Free_Cholesterol_to_Total_Lipids_in_IDL_percentage	29	rs228766	17	42186813	1.239809e-05	0.01271986	0.005547054	ENSG00000168591
Free_Cholesterol_to_Total_Lipids_in_IDL_percentage	30	rs1968437	19	11069264	0.0003778111	0.08343191	0.04905916	ENSG00000127616
Free_Cholesterol_to_Total_Lipids_in_IDL_percentage	31	rs6068282	20	51237905	0.0003390125	0.07872534	0.04569111	ENSG00000182463
Free_Cholesterol_to_Total_Lipids_in_IDL_percentage	32	rs57529523	21	47312114	8.222873e-05	0.03722024	0.02644598	ENSG00000183570
Free_Cholesterol_to_Total_Lipids_in_Large_HDL_percentage	1	rs72906860	1	51499822	0.0002193819	0.06233484	0.02643874	ENSG00000085832
Free_Cholesterol_to_Total_Lipids_in_Large_HDL_percentage	2	rs6671485	1	53700108	0.0003013054	0.07384384	0.04171943	ENSG00000162384
Free_Cholesterol_to_Total_Lipids_in_Large_HDL_percentage	3	rs652651	1	109844532	0.000456619	0.09221753	0.0421002	ENSG00000143028
Free_Cholesterol_to_Total_Lipids_in_Large_HDL_percentage	4	rs112766034	1	151230430	0.000568112	0.1029221	0.04825571	ENSG00000159352
Free_Cholesterol_to_Total_Lipids_in_Large_HDL_percentage	5	rs4078110	1	161228800	4.864969e-05	0.02755229	0.008985902	ENSG00000158874
Free_Cholesterol_to_Total_Lipids_in_Large_HDL_percentage	6	rs6733447	2	21198136	0.0001155331	0.04457326	0.01714117	ENSG00000143869
Free_Cholesterol_to_Total_Lipids_in_Large_HDL_percentage	6	rs62122481	2	21216815	8.454622e-05	0.0377707	0.013689	ENSG00000084674
Free_Cholesterol_to_Total_Lipids_in_Large_HDL_percentage	7	rs733760	2	21534298	4.958221e-07	0.001691535	0.0001910537	ENSG00000218819
Free_Cholesterol_to_Total_Lipids_in_Large_HDL_percentage	8	rs7600146	2	22543347	0.0003457606	0.07958113	0.0353607
Free_Cholesterol_to_Total_Lipids_in_Large_HDL_percentage	9	rs115961201	2	27704896	0.0002619055	0.06847807	0.03330279	ENSG00000115234
Free_Cholesterol_to_Total_Lipids_in_Large_HDL_percentage	9	rs1881397	2	27832285	0.0001163455	0.04472953	0.01722426	ENSG00000243147
Free_Cholesterol_to_Total_Lipids_in_Large_HDL_percentage	9	rs2305929	2	28113911	1.397718e-06	0.003459714	0.0004571666	ENSG00000198522
Free_Cholesterol_to_Total_Lipids_in_Large_HDL_percentage	11	rs113541710	2	73511262	0.0002349694	0.06463837	0.04848278	ENSG00000124356
Free_Cholesterol_to_Total_Lipids_in_Large_HDL_percentage	12	rs7589899	2	153604617	0.0002499363	0.06671067	0.0287041	ENSG00000177917
Free_Cholesterol_to_Total_Lipids_in_Large_HDL_percentage	13	rs13087113	3	59543709	0.0002486519	0.06653777	0.02861459
Free_Cholesterol_to_Total_Lipids_in_Large_HDL_percentage	14	rs9831217	3	70474712	4.777857e-07	0.001652926	0.01317244	ENSG00000242120
Free_Cholesterol_to_Total_Lipids_in_Large_HDL_percentage	15	rs62263123	3	117632263	4.826987e-05	0.02744051	0.03675488	ENSG00000185565
Free_Cholesterol_to_Total_Lipids_in_Large_HDL_percentage	16	rs10937241	3	185822774	1.792572e-05	0.01599402	0.003991617	ENSG00000244405
Free_Cholesterol_to_Total_Lipids_in_Large_HDL_percentage	17	rs6845022	4	68171620	0.0005097062	0.09747775	0.04501746	ENSG00000145241
Free_Cholesterol_to_Total_Lipids_in_Large_HDL_percentage	18	rs13436579	5	74469107	9.309537e-05	0.03982642	0.01468758	ENSG00000176928
Free_Cholesterol_to_Total_Lipids_in_Large_HDL_percentage	19	rs55767930	5	132203952	0.0001958735	0.05859337	0.02450767	ENSG00000164405
Free_Cholesterol_to_Total_Lipids_in_Large_HDL_percentage	20	rs11745933	5	137940165	5.007036e-05	0.02796278	0.01970691	ENSG00000120705
Free_Cholesterol_to_Total_Lipids_in_Large_HDL_percentage	21	rs2388334	6	98591622	1.128253e-13	4.060933e-06	2.591384e-05
Free_Cholesterol_to_Total_Lipids_in_Large_HDL_percentage	22	rs1064583	6	116446576	0.0005838131	0.1042903	0.04906949	ENSG00000178425
Free_Cholesterol_to_Total_Lipids_in_Large_HDL_percentage	23	rs214976	6	152772264	3.154981e-06	0.005584659	0.006792228	ENSG00000131018
Free_Cholesterol_to_Total_Lipids_in_Large_HDL_percentage	24	rs6927659	6	153397299	7.180654e-06	0.009022359	0.003516274	ENSG00000091844
Free_Cholesterol_to_Total_Lipids_in_Large_HDL_percentage	25	rs6961424	7	1004113	0.0001180798	0.04505951	0.01739969	ENSG00000146540
Free_Cholesterol_to_Total_Lipids_in_Large_HDL_percentage	26	rs112587865	7	1015271	0.0003247316	0.07684974	0.03394313	ENSG00000146540
Free_Cholesterol_to_Total_Lipids_in_Large_HDL_percentage	27	rs6978922	7	21498873	4.937812e-06	0.007191732	0.001887253	ENSG00000105866
Free_Cholesterol_to_Total_Lipids_in_Large_HDL_percentage	28	rs11540584	7	29961939	1.358973e-06	0.00339619	0.03960017	ENSG00000136193
Free_Cholesterol_to_Total_Lipids_in_Large_HDL_percentage	29	rs11768292	7	65474801	0.000177046	0.05554256	0.0229605	ENSG00000169919
Free_Cholesterol_to_Total_Lipids_in_Large_HDL_percentage	30	rs6972278	7	94536510	0.0001515572	0.05109063	0.0206621	ENSG00000158528
Free_Cholesterol_to_Total_Lipids_in_Large_HDL_percentage	31	rs12546962	8	9198185	0.000205813	0.06019222	0.0253295	ENSG00000147324
Free_Cholesterol_to_Total_Lipids_in_Large_HDL_percentage	31	rs11249966	8	9848544	2.197376e-08	0.0001519994	1.367678e-05	ENSG00000175806
Free_Cholesterol_to_Total_Lipids_in_Large_HDL_percentage	31	rs6984231	8	10227228	0.0001106414	0.04360846	0.01662823	ENSG00000175806
Free_Cholesterol_to_Total_Lipids_in_Large_HDL_percentage	31	rs2127128	8	11434929	8.985732e-06	0.01039557	0.002220189	ENSG00000136573
Free_Cholesterol_to_Total_Lipids_in_Large_HDL_percentage	32	rs7007192	8	106446647	5.289501e-05	0.02888379	0.02323762	ENSG00000169946
Free_Cholesterol_to_Total_Lipids_in_Large_HDL_percentage	33	rs11786083	8	145050358	1.804885e-07	0.0008045338	8.220898e-05	ENSG00000178209
Free_Cholesterol_to_Total_Lipids_in_Large_HDL_percentage	34	rs56180335	8	145542021	0.0005315412	0.09958285	0.04626956	ENSG00000185000
Free_Cholesterol_to_Total_Lipids_in_Large_HDL_percentage	35	rs7030734	9	14738793	0.0001288	0.04705464	0.04844789	ENSG00000175893
Free_Cholesterol_to_Total_Lipids_in_Large_HDL_percentage	36	rs12345045	9	121534729	0.0004494315	0.0914655	0.04425351	ENSG00000078725
Free_Cholesterol_to_Total_Lipids_in_Large_HDL_percentage	37	rs1886900	10	120508287	0.0003539304	0.0805977	0.03659858	ENSG00000151893
Free_Cholesterol_to_Total_Lipids_in_Large_HDL_percentage	38	rs198470	11	61528306	1.543501e-06	0.003683906	0.0004954859	ENSG00000124920
Free_Cholesterol_to_Total_Lipids_in_Large_HDL_percentage	38	rs97384	11	61624181	1.803482e-10	6.571095e-06	2.00308e-07	ENSG00000134824
Free_Cholesterol_to_Total_Lipids_in_Large_HDL_percentage	39	rs2524292	11	61695146	0.0001335913	0.04796067	0.01896	ENSG00000134824
Free_Cholesterol_to_Total_Lipids_in_Large_HDL_percentage	40	rs1729408	11	116674818	0.0003901462	0.08483842	0.03808918	ENSG00000168092
Free_Cholesterol_to_Total_Lipids_in_Large_HDL_percentage	41	rs494606	11	116714118	4.364583e-05	0.0260044	0.00826589	ENSG00000160584
Free_Cholesterol_to_Total_Lipids_in_Large_HDL_percentage	42	rs74691084	11	116893790	0.0004005415	0.08600666	0.03870355	ENSG00000168092
Free_Cholesterol_to_Total_Lipids_in_Large_HDL_percentage	43	rs6580699	12	49478812	1.43634e-05	0.01398338	0.00407004	ENSG00000181929
Free_Cholesterol_to_Total_Lipids_in_Large_HDL_percentage	44	rs3782125	12	57857000	0.0001578008	0.05209205	0.02120667	ENSG00000123329
Free_Cholesterol_to_Total_Lipids_in_Large_HDL_percentage	45	rs528856	12	69908149	0.000394167	0.08528474	0.03835707	ENSG00000166225
Free_Cholesterol_to_Total_Lipids_in_Large_HDL_percentage	46	rs11065358	12	121384495	0.0002087843	0.06067325	0.02557853	ENSG00000157895
Free_Cholesterol_to_Total_Lipids_in_Large_HDL_percentage	47	rs113142144	15	42605048	2.459606e-05	0.0190935	0.02894651	ENSG00000214013
Free_Cholesterol_to_Total_Lipids_in_Large_HDL_percentage	48	rs112136884	15	52225041	0.0002823324	0.07135358	0.03566727	ENSG00000138594
Free_Cholesterol_to_Total_Lipids_in_Large_HDL_percentage	49	rs8027151	15	58908980	0.0003763842	0.08327523	0.0372779	ENSG00000128923
Free_Cholesterol_to_Total_Lipids_in_Large_HDL_percentage	50	rs28800895	15	59085036	0.0005817977	0.1041167	0.04896627	ENSG00000157450
Free_Cholesterol_to_Total_Lipids_in_Large_HDL_percentage	51	rs6496284	15	85178270	4.782836e-06	0.007067377	0.03363173	ENSG00000197696
Free_Cholesterol_to_Total_Lipids_in_Large_HDL_percentage	52	rs8039305	15	91422543	1.610909e-07	0.0007314426	0.01300175	ENSG00000182511
Free_Cholesterol_to_Total_Lipids_in_Large_HDL_percentage	53	rs11642775	16	70749997	0.0004226267	0.0885507	0.04009485	ENSG00000132613
Free_Cholesterol_to_Total_Lipids_in_Large_HDL_percentage	54	rs9931993	16	72232996	0.000156888	0.05194814	0.02112841	ENSG00000257017
Free_Cholesterol_to_Total_Lipids_in_Large_HDL_percentage	54	rs9938506	16	72252752	2.457169e-05	0.01908361	0.005177178	ENSG00000257017
Free_Cholesterol_to_Total_Lipids_in_Large_HDL_percentage	55	rs4640244	17	21284223	0.000456619	0.09221753	0.0421002	ENSG00000184185
Free_Cholesterol_to_Total_Lipids_in_Large_HDL_percentage	56	rs2941522	17	37910368	0.0001986572	0.05901939	0.02472372	ENSG00000073605
Free_Cholesterol_to_Total_Lipids_in_Large_HDL_percentage	56	rs12309	17	38175462	2.047949e-06	0.00436567	0.001057639	ENSG00000167914
Free_Cholesterol_to_Total_Lipids_in_Large_HDL_percentage	56	rs11555255	17	38186106	0.0003022865	0.0739683	0.03256893	ENSG00000008838
Free_Cholesterol_to_Total_Lipids_in_Large_HDL_percentage	57	rs139421237	17	48666437	0.0001738992	0.05500117	0.03644994	ENSG00000006282
Free_Cholesterol_to_Total_Lipids_in_Large_HDL_percentage	58	rs963955	17	53386826	0.000180343	0.05609957	0.02324298	ENSG00000108924
Free_Cholesterol_to_Total_Lipids_in_Large_HDL_percentage	59	rs4890263	18	41484235	0.0001938147	0.05827439	0.0243459
Free_Cholesterol_to_Total_Lipids_in_Large_HDL_percentage	60	rs2741992	19	2819244	2.839331e-05	0.02063383	0.005847052	ENSG00000172009
Free_Cholesterol_to_Total_Lipids_in_Large_HDL_percentage	61	rs1968437	19	11069264	0.0003778111	0.08343993	0.03736338	ENSG00000127616
Free_Cholesterol_to_Total_Lipids_in_Large_HDL_percentage	62	rs11669558	19	19655670	1.171667e-05	0.01230303	0.004206175	ENSG00000250067
Free_Cholesterol_to_Total_Lipids_in_Large_HDL_percentage	63	rs10415547	19	59006510	0.0002941797	0.07292746	0.03500688	ENSG00000099326
Free_Cholesterol_to_Total_Lipids_in_Large_HDL_percentage	64	rs6120663	20	33081906	0.0004412975	0.09059978	0.04121547	ENSG00000078747
Free_Cholesterol_to_Total_Lipids_in_Large_HDL_percentage	65	rs6073581	20	43601653	8.904082e-09	7.972873e-05	1.007609e-05	ENSG00000101109
Free_Cholesterol_to_Total_Lipids_in_Large_HDL_percentage	65	rs6073612	20	43673692	0.0001535526	0.05141508	0.02083853	ENSG00000101109
Free_Cholesterol_to_Total_Lipids_in_Large_HDL_percentage	65	rs6017491	20	43742438	4.540601e-08	0.00026256	0.003223568	ENSG00000124102
Free_Cholesterol_to_Total_Lipids_in_Large_HDL_percentage	66	rs4578918	20	44721656	2.917657e-05	0.0209293	0.03585121	ENSG00000101017
Free_Cholesterol_to_Total_Lipids_in_Large_HDL_percentage	67	rs6068282	20	51237905	0.0003390125	0.07872317	0.03491542	ENSG00000182463
Free_Cholesterol_to_Total_Lipids_in_Large_HDL_percentage	68	rs138354	22	41272143	2.108808e-05	0.0175581	0.004568126	ENSG00000196236
Free_Cholesterol_to_Total_Lipids_in_Large_LDL_percentage	1	rs72906860	1	51499822	0.0002193819	0.062315	0.02803047	ENSG00000085832
Free_Cholesterol_to_Total_Lipids_in_Large_LDL_percentage	2	rs652651	1	109844532	0.000456619	0.0921595	0.0445712	ENSG00000143028
Free_Cholesterol_to_Total_Lipids_in_Large_LDL_percentage	3	rs72692873	1	150022827	0.000326673	0.07707345	0.03610445	ENSG00000163131
Free_Cholesterol_to_Total_Lipids_in_Large_LDL_percentage	4	rs4658014	1	196010980	4.467199e-05	0.02632989	0.03805986
Free_Cholesterol_to_Total_Lipids_in_Large_LDL_percentage	5	rs6733447	2	21198136	0.0001155331	0.04452379	0.01834672	ENSG00000143869
Free_Cholesterol_to_Total_Lipids_in_Large_LDL_percentage	5	rs62122481	2	21216815	8.454622e-05	0.03772965	0.0148104	ENSG00000084674
Free_Cholesterol_to_Total_Lipids_in_Large_LDL_percentage	6	rs6739502	2	21527036	7.753293e-06	0.009451691	0.009346014	ENSG00000218819
Free_Cholesterol_to_Total_Lipids_in_Large_LDL_percentage	7	rs55784432	2	27021417	0.0001332891	0.04785854	0.02019076	ENSG00000115163
Free_Cholesterol_to_Total_Lipids_in_Large_LDL_percentage	8	rs115961201	2	27704896	0.0002619055	0.06845707	0.03138233	ENSG00000115234
Free_Cholesterol_to_Total_Lipids_in_Large_LDL_percentage	8	rs9679543	2	28050951	2.917657e-05	0.02092141	0.006899483	ENSG00000243147
Free_Cholesterol_to_Total_Lipids_in_Large_LDL_percentage	8	rs2305929	2	28113911	1.397718e-06	0.003428689	0.000636851	ENSG00000198522
Free_Cholesterol_to_Total_Lipids_in_Large_LDL_percentage	8	rs72812529	2	28192597	9.04614e-05	0.03916967	0.02466204	ENSG00000158019
Free_Cholesterol_to_Total_Lipids_in_Large_LDL_percentage	8	rs7567409	2	28516271	7.998612e-06	0.009631736	0.004399936	ENSG00000075426
Free_Cholesterol_to_Total_Lipids_in_Large_LDL_percentage	9	rs13006127	2	169391903	2.754199e-06	0.005164318	0.042246	ENSG00000172292
Free_Cholesterol_to_Total_Lipids_in_Large_LDL_percentage	10	rs3772059	2	241699883	0.0001954307	0.05850292	0.02596276	ENSG00000130294
Free_Cholesterol_to_Total_Lipids_in_Large_LDL_percentage	11	rs11715234	3	12317310	0.0001224002	0.04581122	0.01905013	ENSG00000157150
Free_Cholesterol_to_Total_Lipids_in_Large_LDL_percentage	12	rs7622114	3	36960660	6.448309e-11	4.259069e-06	0.01093203	ENSG00000093167
Free_Cholesterol_to_Total_Lipids_in_Large_LDL_percentage	13	rs11920441	3	51100020	6.011342e-05	0.03101654	0.04755892	ENSG00000088538
Free_Cholesterol_to_Total_Lipids_in_Large_LDL_percentage	14	rs11235	3	52745087	1.65319e-09	3.515988e-05	1.505681e-06	ENSG00000162267
Free_Cholesterol_to_Total_Lipids_in_Large_LDL_percentage	14	rs2008680	3	52849878	0.0002410526	0.06547735	0.02975418	ENSG00000055955
Free_Cholesterol_to_Total_Lipids_in_Large_LDL_percentage	14	rs11718060	3	52875546	0.0003493682	0.07999175	0.03771075	ENSG00000055955
Free_Cholesterol_to_Total_Lipids_in_Large_LDL_percentage	15	rs9862925	3	70480493	2.240101e-07	0.0009365521	0.01403924	ENSG00000242120
Free_Cholesterol_to_Total_Lipids_in_Large_LDL_percentage	16	rs12510053	4	39648294	0.0002565704	0.06767039	0.03095156	ENSG00000109814
Free_Cholesterol_to_Total_Lipids_in_Large_LDL_percentage	17	rs6815306	4	86966327	0.0001107542	0.04358187	0.02600162	ENSG00000109339
Free_Cholesterol_to_Total_Lipids_in_Large_LDL_percentage	18	rs9942393	5	74541925	0.0003037571	0.07412359	0.03448516	ENSG00000176928
Free_Cholesterol_to_Total_Lipids_in_Large_LDL_percentage	19	rs4916813	5	89956966	0.0001101901	0.04346802	0.01776987	ENSG00000113356
Free_Cholesterol_to_Total_Lipids_in_Large_LDL_percentage	20	rs803221	5	132210436	0.0001571028	0.05194711	0.02248807	ENSG00000072364
Free_Cholesterol_to_Total_Lipids_in_Large_LDL_percentage	21	rs3798149	5	137722822	1.861113e-06	0.004104393	0.04656867	ENSG00000132563
Free_Cholesterol_to_Total_Lipids_in_Large_LDL_percentage	22	rs6902211	6	25767437	1.859608e-06	0.00410243	0.002472224	ENSG00000186470
Free_Cholesterol_to_Total_Lipids_in_Large_LDL_percentage	23	rs76762692	6	43690687	0.0004033701	0.08628782	0.04432525	ENSG00000112715
Free_Cholesterol_to_Total_Lipids_in_Large_LDL_percentage	24	rs2224195	6	84307726	0.0001776268	0.05561372	0.03785916	ENSG00000065609
Free_Cholesterol_to_Total_Lipids_in_Large_LDL_percentage	25	rs12206087	6	98582900	1.102857e-13	4.259069e-06	0.01792441
Free_Cholesterol_to_Total_Lipids_in_Large_LDL_percentage	26	rs6927659	6	153397299	7.180654e-06	0.009026121	0.002373032	ENSG00000091844
Free_Cholesterol_to_Total_Lipids_in_Large_LDL_percentage	27	rs2757582	6	163866078	0.0001102183	0.04347372	0.01777299	ENSG00000112531
Free_Cholesterol_to_Total_Lipids_in_Large_LDL_percentage	28	rs10264122	7	1009337	0.0001731311	0.05483833	0.02402449	ENSG00000146540
Free_Cholesterol_to_Total_Lipids_in_Large_LDL_percentage	29	rs2721806	7	24780053	2.311695e-05	0.01846372	0.005797124	ENSG00000105928
Free_Cholesterol_to_Total_Lipids_in_Large_LDL_percentage	30	rs11556924	7	129663496	0.0001037302	0.04212095	0.01703388	ENSG00000091732
Free_Cholesterol_to_Total_Lipids_in_Large_LDL_percentage	31	rs9329185	8	9204425	0.0003147563	0.07548323	0.03522966	ENSG00000175806
Free_Cholesterol_to_Total_Lipids_in_Large_LDL_percentage	31	rs998019	8	9692541	1.580987e-08	0.0001146254	1.303809e-05	ENSG00000175806
Free_Cholesterol_to_Total_Lipids_in_Large_LDL_percentage	31	rs3088186	8	10226355	1.683933e-07	0.0007428316	0.0001087434	ENSG00000175806
Free_Cholesterol_to_Total_Lipids_in_Large_LDL_percentage	31	rs2279169	8	11421016	0.0002014615	0.05945428	0.02647118	ENSG00000136573
Free_Cholesterol_to_Total_Lipids_in_Large_LDL_percentage	31	rs61579736	8	11518464	0.0001965504	0.05867572	0.02605416	ENSG00000079459
Free_Cholesterol_to_Total_Lipids_in_Large_LDL_percentage	32	rs4738556	8	54906653	3.07141e-05	0.02147979	0.02323056	ENSG00000137547
Free_Cholesterol_to_Total_Lipids_in_Large_LDL_percentage	33	rs7007192	8	106446647	5.289501e-05	0.02887168	0.01064343	ENSG00000169946
Free_Cholesterol_to_Total_Lipids_in_Large_LDL_percentage	34	rs543458	9	14068327	0.0001938147	0.05825177	0.02666448	ENSG00000147862
Free_Cholesterol_to_Total_Lipids_in_Large_LDL_percentage	35	rs10870149	9	139254897	0.0004436236	0.09079225	0.0437843	ENSG00000187796
Free_Cholesterol_to_Total_Lipids_in_Large_LDL_percentage	36	rs870390	10	76525244	6.134008e-05	0.03135523	0.0472583	ENSG00000156650
Free_Cholesterol_to_Total_Lipids_in_Large_LDL_percentage	37	rs72830425	10	111933737	0.0001472846	0.05034199	0.04414663	ENSG00000148700
Free_Cholesterol_to_Total_Lipids_in_Large_LDL_percentage	38	rs7947951	11	13356030	9.429659e-06	0.01071699	0.002910515	ENSG00000133794
Free_Cholesterol_to_Total_Lipids_in_Large_LDL_percentage	39	rs12794714	11	14913575	7.637929e-05	0.03562268	0.01379048	ENSG00000129083
Free_Cholesterol_to_Total_Lipids_in_Large_LDL_percentage	40	rs72902478	11	45931218	0.0003336973	0.07799781	0.03661324	ENSG00000181830
Free_Cholesterol_to_Total_Lipids_in_Large_LDL_percentage	41	rs198419	11	61519542	3.257147e-06	0.005679912	0.001255263	ENSG00000134780
Free_Cholesterol_to_Total_Lipids_in_Large_LDL_percentage	41	rs174528	11	61543499	1.53874e-11	4.259069e-06	9.511231e-08	ENSG00000134825
Free_Cholesterol_to_Total_Lipids_in_Large_LDL_percentage	42	rs2524292	11	61695146	0.0001335913	0.04791486	0.02022241	ENSG00000134824
Free_Cholesterol_to_Total_Lipids_in_Large_LDL_percentage	43	rs2254388	11	65837599	4.603862e-07	0.001587253	0.0002550942	ENSG00000175115
Free_Cholesterol_to_Total_Lipids_in_Large_LDL_percentage	43	rs4466842	11	66183020	0.0001822383	0.05638896	0.02484465	ENSG00000174669
Free_Cholesterol_to_Total_Lipids_in_Large_LDL_percentage	44	rs1729408	11	116674818	0.0003901462	0.08478825	0.04035086	ENSG00000168092
Free_Cholesterol_to_Total_Lipids_in_Large_LDL_percentage	45	rs143491990	11	116859076	0.0002595028	0.06810479	0.03118943	ENSG00000160584
Free_Cholesterol_to_Total_Lipids_in_Large_LDL_percentage	45	rs74691084	11	116893790	0.0004005415	0.08595458	0.04100009	ENSG00000168092
Free_Cholesterol_to_Total_Lipids_in_Large_LDL_percentage	46	rs7130938	11	130894131	6.005199e-05	0.0309994	0.0266102	ENSG00000120451
Free_Cholesterol_to_Total_Lipids_in_Large_LDL_percentage	47	rs402049	11	131399805	3.092659e-05	0.02155475	0.01036582	ENSG00000182667
Free_Cholesterol_to_Total_Lipids_in_Large_LDL_percentage	48	rs73045824	11	134560920	0.0005037705	0.09682756	0.04740186	ENSG00000109956
Free_Cholesterol_to_Total_Lipids_in_Large_LDL_percentage	49	rs1124417	12	26331906	0.0004621727	0.09273198	0.04490068	ENSG00000123095
Free_Cholesterol_to_Total_Lipids_in_Large_LDL_percentage	50	rs3782125	12	57857000	0.0001578008	0.05205737	0.02255003	ENSG00000123329
Free_Cholesterol_to_Total_Lipids_in_Large_LDL_percentage	51	rs605484	12	69671441	0.0002628308	0.06859187	0.03145614	ENSG00000090382
Free_Cholesterol_to_Total_Lipids_in_Large_LDL_percentage	52	rs7298574	12	99525393	0.0002083196	0.06057804	0.03950576	ENSG00000185046
Free_Cholesterol_to_Total_Lipids_in_Large_LDL_percentage	53	rs1860561	12	110783241	0.0002171501	0.06197173	0.02829754	ENSG00000111229
Free_Cholesterol_to_Total_Lipids_in_Large_LDL_percentage	54	rs11065358	12	121384495	0.0002087843	0.06065284	0.02712449	ENSG00000157895
Free_Cholesterol_to_Total_Lipids_in_Large_LDL_percentage	55	rs9601250	13	80188702	0.0002817382	0.07124722	0.03291014	ENSG00000102471
Free_Cholesterol_to_Total_Lipids_in_Large_LDL_percentage	56	rs35905894	14	89437579	0.0001474201	0.05036485	0.04524401	ENSG00000165533
Free_Cholesterol_to_Total_Lipids_in_Large_LDL_percentage	57	rs12902830	15	42997382	9.539539e-07	0.002624082	0.001254448	ENSG00000140326
Free_Cholesterol_to_Total_Lipids_in_Large_LDL_percentage	58	rs687128	15	55984605	0.0002154806	0.06171263	0.02770214	ENSG00000166450
Free_Cholesterol_to_Total_Lipids_in_Large_LDL_percentage	59	rs4886645	15	74108901	1.892657e-05	0.01649529	0.01659089	ENSG00000167139
Free_Cholesterol_to_Total_Lipids_in_Large_LDL_percentage	60	rs28756682	16	9170428	0.000123095	0.04593744	0.01911909	ENSG00000182831
Free_Cholesterol_to_Total_Lipids_in_Large_LDL_percentage	61	rs7193532	16	29962802	2.330299e-05	0.01854378	0.005831264	ENSG00000169592
Free_Cholesterol_to_Total_Lipids_in_Large_LDL_percentage	62	rs3114906	16	89387597	2.608347e-05	0.01970296	0.0344337	ENSG00000197912
Free_Cholesterol_to_Total_Lipids_in_Large_LDL_percentage	63	rs11650008	17	34892731	0.0001088064	0.04318624	0.01761592	ENSG00000277161
Free_Cholesterol_to_Total_Lipids_in_Large_LDL_percentage	64	rs12937692	17	42256430	5.424596e-06	0.007615006	0.001886108	ENSG00000161664
Free_Cholesterol_to_Total_Lipids_in_Large_LDL_percentage	65	rs1476512	17	42330122	1.53056e-05	0.01452147	0.02005218	ENSG00000004939
Free_Cholesterol_to_Total_Lipids_in_Large_LDL_percentage	66	rs55845370	20	33433629	0.000122289	0.04579095	0.01903906	ENSG00000100991
Free_Cholesterol_to_Total_Lipids_in_Large_LDL_percentage	67	rs6074012	20	44700166	0.0005208669	0.09850199	0.04830071	ENSG00000101017
Free_Cholesterol_to_Total_Lipids_in_Large_LDL_percentage	68	rs6068282	20	51237905	0.0003390125	0.07868441	0.03699116	ENSG00000182463
Free_Cholesterol_to_Total_Lipids_in_Large_VLDL_percentage	1	rs6733447	2	21198136	0.0001155331	0.04468967	0.02938684	ENSG00000143869
Free_Cholesterol_to_Total_Lipids_in_Large_VLDL_percentage	1	rs62122481	2	21216815	8.454622e-05	0.03789039	0.02379397	ENSG00000084674
Free_Cholesterol_to_Total_Lipids_in_Large_VLDL_percentage	2	rs733760	2	21534298	4.958221e-07	0.001700902	0.0002874371	ENSG00000218819
Free_Cholesterol_to_Total_Lipids_in_Large_VLDL_percentage	3	rs7684	2	211543147	0.000128441	0.04710338	0.03146218	ENSG00000021826
Free_Cholesterol_to_Total_Lipids_in_Large_VLDL_percentage	4	rs58683249	3	12140265	0.0001107542	0.04374733	0.02857936	ENSG00000157150
Free_Cholesterol_to_Total_Lipids_in_Large_VLDL_percentage	5	rs1005736	3	155352033	0.0002652792	0.06907401	0.04988642	ENSG00000114805
Free_Cholesterol_to_Total_Lipids_in_Large_VLDL_percentage	6	rs10937241	3	185822774	1.792572e-05	0.01603181	0.007218967	ENSG00000244405
Free_Cholesterol_to_Total_Lipids_in_Large_VLDL_percentage	7	rs2903386	4	106099809	7.735843e-05	0.03603396	0.02897029	ENSG00000168769
Free_Cholesterol_to_Total_Lipids_in_Large_VLDL_percentage	8	rs13436579	5	74469107	9.309537e-05	0.03994371	0.02541953	ENSG00000176928
Free_Cholesterol_to_Total_Lipids_in_Large_VLDL_percentage	9	rs6961424	7	1004113	0.0001180798	0.04517605	0.02980362	ENSG00000146540
Free_Cholesterol_to_Total_Lipids_in_Large_VLDL_percentage	10	rs12668354	7	21531891	1.306363e-06	0.003317532	0.004428843	ENSG00000105866
Free_Cholesterol_to_Total_Lipids_in_Large_VLDL_percentage	11	rs10283145	8	10241411	8.205235e-05	0.03725216	0.02328869	ENSG00000175806
Free_Cholesterol_to_Total_Lipids_in_Large_VLDL_percentage	12	rs7827043	8	17029975	8.873265e-06	0.01033003	0.03909271	ENSG00000104219
Free_Cholesterol_to_Total_Lipids_in_Large_VLDL_percentage	13	rs11136335	8	145003777	3.130473e-08	0.0001983018	6.323161e-05	ENSG00000178209
Free_Cholesterol_to_Total_Lipids_in_Large_VLDL_percentage	14	rs174555	11	61579760	1.15833e-09	2.892328e-05	0.0004952118	ENSG00000134824
Free_Cholesterol_to_Total_Lipids_in_Large_VLDL_percentage	15	rs113264331	12	121295452	0.0002624557	0.06866572	0.04954267	ENSG00000157837
Free_Cholesterol_to_Total_Lipids_in_Large_VLDL_percentage	16	rs11065358	12	121384495	0.0002087843	0.06079971	0.04294772	ENSG00000157895
Free_Cholesterol_to_Total_Lipids_in_Large_VLDL_percentage	17	rs34933034	15	75079474	1.405118e-05	0.01381549	0.00586715	ENSG00000140474
Free_Cholesterol_to_Total_Lipids_in_Large_VLDL_percentage	18	rs683544	16	57408778	8.422407e-05	0.03780901	0.02372954	ENSG00000006210
Free_Cholesterol_to_Total_Lipids_in_Large_VLDL_percentage	19	rs118191970	16	71887756	9.202569e-05	0.03969737	0.0252245	ENSG00000257017
Free_Cholesterol_to_Total_Lipids_in_Large_VLDL_percentage	20	rs8060878	16	72243624	4.274515e-05	0.02583415	0.01453298	ENSG00000257017
Free_Cholesterol_to_Total_Lipids_in_Large_VLDL_percentage	21	rs464349	16	89656251	1.648673e-05	0.01523341	0.04737681	ENSG00000131165
Free_Cholesterol_to_Total_Lipids_in_Large_VLDL_percentage	22	rs2941522	17	37910368	0.0001986572	0.05914911	0.04156845	ENSG00000073605
Free_Cholesterol_to_Total_Lipids_in_Large_VLDL_percentage	22	rs12309	17	38175462	2.047949e-06	0.004393102	0.001849309	ENSG00000167914
Free_Cholesterol_to_Total_Lipids_in_Large_VLDL_percentage	23	rs6059976	20	33261649	0.0001141585	0.04442268	0.02915806	ENSG00000078747
Free_Cholesterol_to_Total_Lipids_in_Medium_HDL_percentage	1	rs1746662	1	33337632	0.0004064313	0.0866604	0.03969744	ENSG00000116514
Free_Cholesterol_to_Total_Lipids_in_Medium_HDL_percentage	2	rs1570727	1	96882331	7.789178e-05	0.03608134	0.04030247	ENSG00000117569
Free_Cholesterol_to_Total_Lipids_in_Medium_HDL_percentage	3	rs652651	1	109844532	0.000456619	0.09217166	0.04247704	ENSG00000143028
Free_Cholesterol_to_Total_Lipids_in_Medium_HDL_percentage	4	rs4657000	1	161228274	0.000132712	0.04779741	0.0207441	ENSG00000158864
Free_Cholesterol_to_Total_Lipids_in_Medium_HDL_percentage	5	rs4658014	1	196010980	4.467199e-05	0.02636301	0.01716572
Free_Cholesterol_to_Total_Lipids_in_Medium_HDL_percentage	6	rs823116	1	205720483	0.0003066956	0.07451	0.0338128	ENSG00000162877
Free_Cholesterol_to_Total_Lipids_in_Medium_HDL_percentage	7	rs116732179	1	227526671	0.0004962228	0.09610867	0.0495336	ENSG00000143776
Free_Cholesterol_to_Total_Lipids_in_Medium_HDL_percentage	8	rs6733447	2	21198136	0.0001155331	0.04457997	0.01908562	ENSG00000143869
Free_Cholesterol_to_Total_Lipids_in_Medium_HDL_percentage	9	rs399991	2	21525477	0.0001345522	0.04813911	0.0209211	ENSG00000218819
Free_Cholesterol_to_Total_Lipids_in_Medium_HDL_percentage	10	rs11677034	2	186049151	8.831158e-05	0.03872602	0.04133684
Free_Cholesterol_to_Total_Lipids_in_Medium_HDL_percentage	11	rs2244271	2	198286581	4.769934e-05	0.02730198	0.01085169	ENSG00000115524
Free_Cholesterol_to_Total_Lipids_in_Medium_HDL_percentage	12	rs6797410	3	24192284	0.0003766221	0.08327113	0.03804089	ENSG00000151090
Free_Cholesterol_to_Total_Lipids_in_Medium_HDL_percentage	13	rs4327336	3	36896270	2.772412e-12	3.999237e-06	0.0008254024	ENSG00000093167
Free_Cholesterol_to_Total_Lipids_in_Medium_HDL_percentage	14	rs1076872	3	50329826	2.972987e-05	0.02113677	0.0078258	ENSG00000186792
Free_Cholesterol_to_Total_Lipids_in_Medium_HDL_percentage	15	rs10933	3	52719816	2.155263e-09	3.958355e-05	0.002368498	ENSG00000162267
Free_Cholesterol_to_Total_Lipids_in_Medium_HDL_percentage	15	rs11718060	3	52875546	0.0003493682	0.08000843	0.03646687	ENSG00000055955
Free_Cholesterol_to_Total_Lipids_in_Medium_HDL_percentage	16	rs6791507	3	70488198	2.338852e-07	0.0009728598	0.001037699	ENSG00000242120
Free_Cholesterol_to_Total_Lipids_in_Medium_HDL_percentage	17	rs73141532	3	85652614	0.0001759627	0.05535998	0.03274295	ENSG00000175161
Free_Cholesterol_to_Total_Lipids_in_Medium_HDL_percentage	18	rs10937241	3	185822774	1.792572e-05	0.0159791	0.005402649	ENSG00000244405
Free_Cholesterol_to_Total_Lipids_in_Medium_HDL_percentage	19	rs28493806	4	106106709	7.750664e-05	0.03598267	0.02534218	ENSG00000168769
Free_Cholesterol_to_Total_Lipids_in_Medium_HDL_percentage	20	rs6852570	4	143700358	0.0001366901	0.04853027	0.02112373	ENSG00000109452
Free_Cholesterol_to_Total_Lipids_in_Medium_HDL_percentage	21	rs13436579	5	74469107	9.309537e-05	0.03984856	0.01671165	ENSG00000176928
Free_Cholesterol_to_Total_Lipids_in_Medium_HDL_percentage	22	rs6865469	5	78849505	1.372856e-07	0.0006324111	0.008535959	ENSG00000152413
Free_Cholesterol_to_Total_Lipids_in_Medium_HDL_percentage	23	rs1533603	5	90017416	0.0001810541	0.0562213	0.02586134	ENSG00000113356
Free_Cholesterol_to_Total_Lipids_in_Medium_HDL_percentage	24	rs2388334	6	98591622	1.128253e-13	3.999237e-06	3.853829e-06
Free_Cholesterol_to_Total_Lipids_in_Medium_HDL_percentage	25	rs576791	6	116427814	2.508629e-05	0.01928664	0.01308618	ENSG00000178425
Free_Cholesterol_to_Total_Lipids_in_Medium_HDL_percentage	26	rs6927659	6	153397299	7.180654e-06	0.008996867	0.002638903	ENSG00000091844
Free_Cholesterol_to_Total_Lipids_in_Medium_HDL_percentage	27	rs6961424	7	1004113	0.0001180798	0.04506456	0.01933456	ENSG00000146540
Free_Cholesterol_to_Total_Lipids_in_Medium_HDL_percentage	28	rs112587865	7	1015271	0.0003247316	0.07683211	0.03493451	ENSG00000146540
Free_Cholesterol_to_Total_Lipids_in_Medium_HDL_percentage	29	rs11768292	7	65474801	0.000177046	0.05554531	0.04991099	ENSG00000169919
Free_Cholesterol_to_Total_Lipids_in_Medium_HDL_percentage	30	rs6601302	8	9239458	1.422434e-05	0.01387987	0.004529813	ENSG00000175806
Free_Cholesterol_to_Total_Lipids_in_Medium_HDL_percentage	30	rs17150106	8	9336065	0.0002211497	0.06260758	0.02804164	ENSG00000173273
Free_Cholesterol_to_Total_Lipids_in_Medium_HDL_percentage	30	rs7813581	8	9882652	1.569246e-09	3.337993e-05	2.998035e-06	ENSG00000175806
Free_Cholesterol_to_Total_Lipids_in_Medium_HDL_percentage	30	rs2046400	8	9990358	0.0004111347	0.08720501	0.04822913	ENSG00000175806
Free_Cholesterol_to_Total_Lipids_in_Medium_HDL_percentage	30	rs61579736	8	11518464	0.0001965504	0.05870113	0.02614257	ENSG00000079459
Free_Cholesterol_to_Total_Lipids_in_Medium_HDL_percentage	31	rs77164946	8	27671148	0.0003106074	0.07499428	0.03771601	ENSG00000147419
Free_Cholesterol_to_Total_Lipids_in_Medium_HDL_percentage	32	rs4515510	8	54892988	5.411242e-05	0.02930156	0.02320072	ENSG00000137547
Free_Cholesterol_to_Total_Lipids_in_Medium_HDL_percentage	33	rs1825057	8	93441047	0.000304982	0.07429592	0.0350988	ENSG00000079102
Free_Cholesterol_to_Total_Lipids_in_Medium_HDL_percentage	34	rs7007192	8	106446647	5.289501e-05	0.02891838	0.01162839	ENSG00000169946
Free_Cholesterol_to_Total_Lipids_in_Medium_HDL_percentage	35	rs6474809	9	14068306	0.000127225	0.04674971	0.02020137	ENSG00000147862
Free_Cholesterol_to_Total_Lipids_in_Medium_HDL_percentage	36	rs59234174	9	16730258	8.240506e-05	0.037253	0.01547482	ENSG00000173068
Free_Cholesterol_to_Total_Lipids_in_Medium_HDL_percentage	37	rs12554512	9	23352293	0.0005685614	0.102904	0.04815452	ENSG00000107105
Free_Cholesterol_to_Total_Lipids_in_Medium_HDL_percentage	38	rs467387	9	136907005	0.0002867831	0.07194501	0.03257216	ENSG00000169925
Free_Cholesterol_to_Total_Lipids_in_Medium_HDL_percentage	39	rs12357321	10	21790476	0.0005514484	0.1013717	0.04731757	ENSG00000078114
Free_Cholesterol_to_Total_Lipids_in_Medium_HDL_percentage	40	rs870390	10	76525244	6.134008e-05	0.03141273	0.01280721	ENSG00000156650
Free_Cholesterol_to_Total_Lipids_in_Medium_HDL_percentage	41	rs2233712	10	81106873	0.0004127791	0.08739396	0.04006741	ENSG00000165424
Free_Cholesterol_to_Total_Lipids_in_Medium_HDL_percentage	42	rs12794714	11	14913575	7.637929e-05	0.03569102	0.01574171	ENSG00000129083
Free_Cholesterol_to_Total_Lipids_in_Medium_HDL_percentage	43	rs7108770	11	46648432	0.0002190486	0.06228725	0.02788564	ENSG00000149091
Free_Cholesterol_to_Total_Lipids_in_Medium_HDL_percentage	44	rs198470	11	61528306	1.543501e-06	0.003654866	0.0007245127	ENSG00000124920
Free_Cholesterol_to_Total_Lipids_in_Medium_HDL_percentage	44	rs174555	11	61579760	1.15833e-09	2.741784e-05	1.103215e-06	ENSG00000134824
Free_Cholesterol_to_Total_Lipids_in_Medium_HDL_percentage	45	rs2524292	11	61695146	0.0001335913	0.04796128	0.02082899	ENSG00000134824
Free_Cholesterol_to_Total_Lipids_in_Medium_HDL_percentage	46	rs2254388	11	65837599	4.603862e-07	0.001591659	0.007890341	ENSG00000175115
Free_Cholesterol_to_Total_Lipids_in_Medium_HDL_percentage	47	rs1729408	11	116674818	0.0003901462	0.0848035	0.03878014	ENSG00000168092
Free_Cholesterol_to_Total_Lipids_in_Medium_HDL_percentage	48	rs494606	11	116714118	4.364583e-05	0.02603023	0.0102277	ENSG00000160584
Free_Cholesterol_to_Total_Lipids_in_Medium_HDL_percentage	48	rs74691084	11	116893790	0.0004005415	0.08596944	0.03934895	ENSG00000168092
Free_Cholesterol_to_Total_Lipids_in_Medium_HDL_percentage	49	rs146786560	11	117106458	6.86611e-05	0.03357053	0.0137919	ENSG00000149577
Free_Cholesterol_to_Total_Lipids_in_Medium_HDL_percentage	50	rs841828	12	57460682	0.0004031345	0.08627488	0.039503	ENSG00000166888
Free_Cholesterol_to_Total_Lipids_in_Medium_HDL_percentage	51	rs3782125	12	57857000	0.0001578008	0.05209387	0.02296973	ENSG00000123329
Free_Cholesterol_to_Total_Lipids_in_Medium_HDL_percentage	52	rs221064	12	69857629	0.0005156323	0.09800455	0.04547848	ENSG00000166225
Free_Cholesterol_to_Total_Lipids_in_Medium_HDL_percentage	53	rs2372642	12	99480548	0.0001164295	0.04475175	0.03875213	ENSG00000185046
Free_Cholesterol_to_Total_Lipids_in_Medium_HDL_percentage	54	rs11065358	12	121384495	0.0002087843	0.06067683	0.02710137	ENSG00000157895
Free_Cholesterol_to_Total_Lipids_in_Medium_HDL_percentage	55	rs73404714	15	42795406	1.79472e-06	0.004016971	0.03245648	ENSG00000092531
Free_Cholesterol_to_Total_Lipids_in_Medium_HDL_percentage	56	rs112136884	15	52225041	0.0002823324	0.07134737	0.0336424	ENSG00000138594
Free_Cholesterol_to_Total_Lipids_in_Medium_HDL_percentage	57	rs3095821	15	57575916	0.0002655788	0.06900994	0.0348032	ENSG00000140262
Free_Cholesterol_to_Total_Lipids_in_Medium_HDL_percentage	58	rs8027151	15	58908980	0.0003763842	0.08324369	0.03802765	ENSG00000128923
Free_Cholesterol_to_Total_Lipids_in_Medium_HDL_percentage	59	rs716886	15	83715853	6.308217e-05	0.03188432	0.01806183	ENSG00000169609
Free_Cholesterol_to_Total_Lipids_in_Medium_HDL_percentage	60	rs8039472	15	85361644	2.761316e-06	0.005170814	0.008496261	ENSG00000197696
Free_Cholesterol_to_Total_Lipids_in_Medium_HDL_percentage	61	rs7193532	16	29962802	2.330299e-05	0.0185482	0.006563856	ENSG00000169592
Free_Cholesterol_to_Total_Lipids_in_Medium_HDL_percentage	61	rs74767856	16	30095734	0.0001849974	0.05687191	0.02526532	ENSG00000149930
Free_Cholesterol_to_Total_Lipids_in_Medium_HDL_percentage	62	rs11650008	17	34892731	0.0001088064	0.04324676	0.01840073	ENSG00000277161
Free_Cholesterol_to_Total_Lipids_in_Medium_HDL_percentage	63	rs72827147	17	37740912	5.672168e-05	0.03009458	0.01263166	ENSG00000161395
Free_Cholesterol_to_Total_Lipids_in_Medium_HDL_percentage	63	rs2941522	17	37910368	0.0001986572	0.05902308	0.02629697	ENSG00000073605
Free_Cholesterol_to_Total_Lipids_in_Medium_HDL_percentage	63	rs12309	17	38175462	2.047949e-06	0.004343619	0.0009243111	ENSG00000167914
Free_Cholesterol_to_Total_Lipids_in_Medium_HDL_percentage	63	rs72834789	17	38197415	0.0002464083	0.06623665	0.02980898	ENSG00000108344
Free_Cholesterol_to_Total_Lipids_in_Medium_HDL_percentage	64	rs1476512	17	42330122	1.53056e-05	0.01451184	0.008873246	ENSG00000004939
Free_Cholesterol_to_Total_Lipids_in_Medium_HDL_percentage	65	rs12452367	17	53374610	0.0001198663	0.0453983	0.03496971	ENSG00000108924
Free_Cholesterol_to_Total_Lipids_in_Medium_HDL_percentage	66	rs34595611	17	66623071	0.0004934743	0.09584576	0.04433008	ENSG00000141338
Free_Cholesterol_to_Total_Lipids_in_Medium_HDL_percentage	67	rs17669160	18	32622194	0.0005699094	0.1030227	0.04821937	ENSG00000166974
Free_Cholesterol_to_Total_Lipids_in_Medium_HDL_percentage	68	rs1398954	18	34010589	9.118607e-05	0.03940761	0.02065559	ENSG00000134775
Free_Cholesterol_to_Total_Lipids_in_Medium_HDL_percentage	69	rs10153356	18	41486563	0.0001903155	0.05772772	0.02567575
Free_Cholesterol_to_Total_Lipids_in_Medium_HDL_percentage	70	rs3745807	19	2699439	2.894871e-05	0.02084652	0.01142395	ENSG00000176533
Free_Cholesterol_to_Total_Lipids_in_Medium_HDL_percentage	71	rs2741992	19	2819244	2.839331e-05	0.02063535	0.007577414	ENSG00000172009
Free_Cholesterol_to_Total_Lipids_in_Medium_HDL_percentage	72	rs111444407	19	19358207	4.549335e-07	0.001579307	0.0003020436	ENSG00000250067
Free_Cholesterol_to_Total_Lipids_in_Medium_HDL_percentage	73	rs6059976	20	33261649	0.0001141585	0.04431396	0.01894896	ENSG00000078747
Free_Cholesterol_to_Total_Lipids_in_Medium_HDL_percentage	74	rs7266289	20	43686161	4.622744e-09	5.388895e-05	0.0136987	ENSG00000101109
Free_Cholesterol_to_Total_Lipids_in_Medium_HDL_percentage	75	rs6074012	20	44700166	0.0005208669	0.09851099	0.0457551	ENSG00000101017
Free_Cholesterol_to_Total_Lipids_in_Medium_HDL_percentage	76	rs6068282	20	51237905	0.0003390125	0.07870148	0.03583636	ENSG00000182463
Free_Cholesterol_to_Total_Lipids_in_Medium_HDL_percentage	77	rs2282213	20	60856281	1.58329e-05	0.01480401	0.004901091	ENSG00000130703
Free_Cholesterol_to_Total_Lipids_in_Medium_LDL_percentage	1	rs72906860	1	51499822	0.0002193819	0.06239365	0.03339121	ENSG00000085832
Free_Cholesterol_to_Total_Lipids_in_Medium_LDL_percentage	2	rs6733447	2	21198136	0.0001155331	0.04463766	0.02165718	ENSG00000143869
Free_Cholesterol_to_Total_Lipids_in_Medium_LDL_percentage	3	rs62122481	2	21216815	8.454622e-05	0.03783273	0.01732784	ENSG00000084674
Free_Cholesterol_to_Total_Lipids_in_Medium_LDL_percentage	4	rs6739502	2	21527036	7.753293e-06	0.009474443	0.02196937	ENSG00000218819
Free_Cholesterol_to_Total_Lipids_in_Medium_LDL_percentage	5	rs55784432	2	27021417	0.0001332891	0.04797163	0.02391107	ENSG00000115163
Free_Cholesterol_to_Total_Lipids_in_Medium_LDL_percentage	6	rs115961201	2	27704896	0.0002619055	0.06851915	0.03737287	ENSG00000115234
Free_Cholesterol_to_Total_Lipids_in_Medium_LDL_percentage	6	rs9679543	2	28050951	2.917657e-05	0.02097276	0.007776326	ENSG00000243147
Free_Cholesterol_to_Total_Lipids_in_Medium_LDL_percentage	6	rs2305929	2	28113911	1.397718e-06	0.003436446	0.0006814305	ENSG00000198522
Free_Cholesterol_to_Total_Lipids_in_Medium_LDL_percentage	6	rs72812529	2	28192597	9.04614e-05	0.0392766	0.01820437	ENSG00000158019
Free_Cholesterol_to_Total_Lipids_in_Medium_LDL_percentage	6	rs7567409	2	28516271	7.998612e-06	0.009655786	0.004072743	ENSG00000075426
Free_Cholesterol_to_Total_Lipids_in_Medium_LDL_percentage	7	rs3772059	2	241699883	0.0001954307	0.05859337	0.03091774	ENSG00000130294
Free_Cholesterol_to_Total_Lipids_in_Medium_LDL_percentage	8	rs11715234	3	12317310	0.0001224002	0.04592558	0.02251833	ENSG00000157150
Free_Cholesterol_to_Total_Lipids_in_Medium_LDL_percentage	9	rs7622114	3	36960660	6.448309e-11	4.085976e-06	0.0014121	ENSG00000093167
Free_Cholesterol_to_Total_Lipids_in_Medium_LDL_percentage	10	rs67409736	3	52551284	4.487463e-09	5.271584e-05	3.96381e-06	ENSG00000162267
Free_Cholesterol_to_Total_Lipids_in_Medium_LDL_percentage	11	rs9820605	3	70479267	3.593424e-07	0.001336274	0.02944922	ENSG00000242120
Free_Cholesterol_to_Total_Lipids_in_Medium_LDL_percentage	12	rs12510053	4	39648294	0.0002565704	0.06773359	0.03686818	ENSG00000109814
Free_Cholesterol_to_Total_Lipids_in_Medium_LDL_percentage	13	rs6815306	4	86966327	0.0001107542	0.04369538	0.02102714	ENSG00000109339
Free_Cholesterol_to_Total_Lipids_in_Medium_LDL_percentage	14	rs803221	5	132210436	0.0001571028	0.05205587	0.02671299	ENSG00000072364
Free_Cholesterol_to_Total_Lipids_in_Medium_LDL_percentage	15	rs261587	5	169225237	4.161554e-05	0.02538497	0.01979954	ENSG00000134516
Free_Cholesterol_to_Total_Lipids_in_Medium_LDL_percentage	16	rs1150611	6	13181124	0.0002892515	0.07230985	0.04482739	ENSG00000112137
Free_Cholesterol_to_Total_Lipids_in_Medium_LDL_percentage	18	rs13214169	6	25890656	1.379466e-05	0.01366622	0.01966664	ENSG00000158373
Free_Cholesterol_to_Total_Lipids_in_Medium_LDL_percentage	19	rs76762692	6	43690687	0.0004033701	0.08633508	0.04948809	ENSG00000112715
Free_Cholesterol_to_Total_Lipids_in_Medium_LDL_percentage	20	rs9397585	6	153396875	1.646095e-05	0.01521637	0.004958562	ENSG00000091844
Free_Cholesterol_to_Total_Lipids_in_Medium_LDL_percentage	21	rs2529041	7	24607479	1.363588e-05	0.01356679	0.004277765	ENSG00000105926
Free_Cholesterol_to_Total_Lipids_in_Medium_LDL_percentage	22	rs11540584	7	29961939	1.358973e-06	0.003372364	0.04870964	ENSG00000136193
Free_Cholesterol_to_Total_Lipids_in_Medium_LDL_percentage	23	rs11556924	7	129663496	0.0001037302	0.04223392	0.02004995	ENSG00000091732
Free_Cholesterol_to_Total_Lipids_in_Medium_LDL_percentage	24	rs4840410	8	9234069	4.975515e-05	0.02793397	0.01167405	ENSG00000175806
Free_Cholesterol_to_Total_Lipids_in_Medium_LDL_percentage	24	rs17732230	8	9320890	0.0001377573	0.04879088	0.0244731	ENSG00000175806
Free_Cholesterol_to_Total_Lipids_in_Medium_LDL_percentage	24	rs7813581	8	9882652	1.569246e-09	3.301024e-05	1.422182e-06	ENSG00000175806
Free_Cholesterol_to_Total_Lipids_in_Medium_LDL_percentage	24	rs7816713	8	10186789	1.361072e-06	0.003375881	0.0006664449	ENSG00000175806
Free_Cholesterol_to_Total_Lipids_in_Medium_LDL_percentage	24	rs35370321	8	11426400	0.0001141304	0.0443652	0.021475	ENSG00000136573
Free_Cholesterol_to_Total_Lipids_in_Medium_LDL_percentage	24	rs61579736	8	11518464	0.0001965504	0.05876568	0.03102831	ENSG00000079459
Free_Cholesterol_to_Total_Lipids_in_Medium_LDL_percentage	25	rs4738556	8	54906653	3.07141e-05	0.02153324	0.03458305	ENSG00000137547
Free_Cholesterol_to_Total_Lipids_in_Medium_LDL_percentage	26	rs7007192	8	106446647	5.289501e-05	0.02894418	0.01225098	ENSG00000169946
Free_Cholesterol_to_Total_Lipids_in_Medium_LDL_percentage	27	rs543458	9	14068327	0.0001938147	0.05834294	0.03075703	ENSG00000147862
Free_Cholesterol_to_Total_Lipids_in_Medium_LDL_percentage	28	rs7947951	11	13356030	9.429659e-06	0.01074669	0.003187222	ENSG00000133794
Free_Cholesterol_to_Total_Lipids_in_Medium_LDL_percentage	29	rs1451677	11	14746012	0.000115477	0.04462684	0.03869176	ENSG00000129083
Free_Cholesterol_to_Total_Lipids_in_Medium_LDL_percentage	30	rs198419	11	61519542	3.257147e-06	0.005687337	0.001355361	ENSG00000134780
Free_Cholesterol_to_Total_Lipids_in_Medium_LDL_percentage	30	rs174528	11	61543499	1.53874e-11	4.085976e-06	9.51636e-08	ENSG00000134825
Free_Cholesterol_to_Total_Lipids_in_Medium_LDL_percentage	31	rs2524292	11	61695146	0.0001335913	0.04802789	0.02394967	ENSG00000134824
Free_Cholesterol_to_Total_Lipids_in_Medium_LDL_percentage	32	rs2254388	11	65837599	4.603862e-07	0.0015844	0.0002693739	ENSG00000175115
Free_Cholesterol_to_Total_Lipids_in_Medium_LDL_percentage	32	rs7924580	11	66080770	2.767892e-05	0.02039767	0.01883341	ENSG00000174669
Free_Cholesterol_to_Total_Lipids_in_Medium_LDL_percentage	33	rs1729408	11	116674818	0.0003901462	0.08483605	0.04775095	ENSG00000168092
Free_Cholesterol_to_Total_Lipids_in_Medium_LDL_percentage	34	rs143491990	11	116859076	0.0002595028	0.06816737	0.03714687	ENSG00000160584
Free_Cholesterol_to_Total_Lipids_in_Medium_LDL_percentage	35	rs74691084	11	116893790	0.0004005415	0.08600193	0.04849039	ENSG00000168092
Free_Cholesterol_to_Total_Lipids_in_Medium_LDL_percentage	36	rs11222395	11	130794355	5.117143e-05	0.02838729	0.04092749	ENSG00000120451
Free_Cholesterol_to_Total_Lipids_in_Medium_LDL_percentage	37	rs3782125	12	57857000	0.0001578008	0.05216601	0.02678855	ENSG00000123329
Free_Cholesterol_to_Total_Lipids_in_Medium_LDL_percentage	38	rs605484	12	69671441	0.0002628308	0.06865375	0.03745934	ENSG00000090382
Free_Cholesterol_to_Total_Lipids_in_Medium_LDL_percentage	39	rs1190824	14	58671059	0.0004061959	0.08666558	0.0489179	ENSG00000131966
Free_Cholesterol_to_Total_Lipids_in_Medium_LDL_percentage	40	rs11625266	14	60699368	0.000203846	0.05993569	0.03178696	ENSG00000100614
Free_Cholesterol_to_Total_Lipids_in_Medium_LDL_percentage	41	rs35905894	14	89437579	0.0001474201	0.05047529	0.04429827	ENSG00000165533
Free_Cholesterol_to_Total_Lipids_in_Medium_LDL_percentage	42	rs12902830	15	42997382	9.539539e-07	0.002628384	0.008603204	ENSG00000140326
Free_Cholesterol_to_Total_Lipids_in_Medium_LDL_percentage	43	rs11071754	15	63786934	4.893428e-05	0.0276966	0.02377268	ENSG00000140455
Free_Cholesterol_to_Total_Lipids_in_Medium_LDL_percentage	44	rs746653	15	74107615	2.538464e-05	0.01945335	0.03400915	ENSG00000167139
Free_Cholesterol_to_Total_Lipids_in_Medium_LDL_percentage	45	rs59918075	16	9163260	2.579319e-05	0.01962761	0.0105317	ENSG00000182831
Free_Cholesterol_to_Total_Lipids_in_Medium_LDL_percentage	46	rs12716973	16	29937652	7.52745e-06	0.009309186	0.002661557	ENSG00000169592
Free_Cholesterol_to_Total_Lipids_in_Medium_LDL_percentage	47	rs1006436	16	72232316	4.286764e-06	0.006644585	0.01490664	ENSG00000257017
Free_Cholesterol_to_Total_Lipids_in_Medium_LDL_percentage	48	rs11650008	17	34892731	0.0001088064	0.0432996	0.02076251	ENSG00000277161
Free_Cholesterol_to_Total_Lipids_in_Medium_LDL_percentage	49	rs454192	17	42171206	4.415933e-05	0.02623155	0.0106975	ENSG00000108840
Free_Cholesterol_to_Total_Lipids_in_Medium_LDL_percentage	50	rs1476512	17	42330122	1.53056e-05	0.01455892	0.01652371	ENSG00000004939
Free_Cholesterol_to_Total_Lipids_in_Medium_LDL_percentage	51	rs6059976	20	33261649	0.0001141585	0.04437069	0.02147867	ENSG00000078747
Free_Cholesterol_to_Total_Lipids_in_Medium_LDL_percentage	52	rs6068282	20	51237905	0.0003390125	0.07873485	0.0439013	ENSG00000182463
Free_Cholesterol_to_Total_Lipids_in_Medium_VLDL_percentage	1	rs1284373	1	33355923	0.0001563238	0.05188175	0.02074115	ENSG00000116514
Free_Cholesterol_to_Total_Lipids_in_Medium_VLDL_percentage	2	rs10788930	1	51118253	0.0001609632	0.05269111	0.02117406	ENSG00000085832
Free_Cholesterol_to_Total_Lipids_in_Medium_VLDL_percentage	3	rs278853	1	78130243	0.0005521252	0.1014128	0.04860037	ENSG00000162616
Free_Cholesterol_to_Total_Lipids_in_Medium_VLDL_percentage	4	rs35562935	1	96689205	5.616399e-05	0.02994911	0.03740961	ENSG00000117569
Free_Cholesterol_to_Total_Lipids_in_Medium_VLDL_percentage	5	rs652651	1	109844532	0.000456619	0.09215099	0.04290635	ENSG00000143028
Free_Cholesterol_to_Total_Lipids_in_Medium_VLDL_percentage	6	rs12116970	1	150466925	9.110017e-06	0.0105471	0.003043548	ENSG00000266472
Free_Cholesterol_to_Total_Lipids_in_Medium_VLDL_percentage	7	rs55698100	1	174227433	0.0002237594	0.06301345	0.04786351	ENSG00000152061
Free_Cholesterol_to_Total_Lipids_in_Medium_VLDL_percentage	8	rs12028978	1	192098239	0.0004087839	0.08691171	0.04837168	ENSG00000150681
Free_Cholesterol_to_Total_Lipids_in_Medium_VLDL_percentage	9	rs62122481	2	21216815	8.454622e-05	0.03780585	0.01331197	ENSG00000084674
Free_Cholesterol_to_Total_Lipids_in_Medium_VLDL_percentage	10	rs733760	2	21534298	4.958221e-07	0.001686238	0.0002108974	ENSG00000218819
Free_Cholesterol_to_Total_Lipids_in_Medium_VLDL_percentage	11	rs11124327	2	22450730	0.0005181367	0.0982276	0.04656251
Free_Cholesterol_to_Total_Lipids_in_Medium_VLDL_percentage	12	rs55784432	2	27021417	0.0001332891	0.04792213	0.01855541	ENSG00000115163
Free_Cholesterol_to_Total_Lipids_in_Medium_VLDL_percentage	13	rs115961201	2	27704896	0.0002619055	0.06847826	0.02960978	ENSG00000115234
Free_Cholesterol_to_Total_Lipids_in_Medium_VLDL_percentage	13	rs55861662	2	27989110	0.0004216902	0.08838338	0.04069376	ENSG00000158019
Free_Cholesterol_to_Total_Lipids_in_Medium_VLDL_percentage	13	rs9679543	2	28050951	2.917657e-05	0.02099986	0.005822585	ENSG00000243147
Free_Cholesterol_to_Total_Lipids_in_Medium_VLDL_percentage	13	rs2305929	2	28113911	1.397718e-06	0.003472797	0.0004868064	ENSG00000198522
Free_Cholesterol_to_Total_Lipids_in_Medium_VLDL_percentage	14	rs7567409	2	28516271	7.998612e-06	0.009689406	0.01257554	ENSG00000075426
Free_Cholesterol_to_Total_Lipids_in_Medium_VLDL_percentage	15	rs113541710	2	73511262	0.0002349694	0.06465024	0.028369	ENSG00000124356
Free_Cholesterol_to_Total_Lipids_in_Medium_VLDL_percentage	16	rs3772059	2	241699883	0.0001954307	0.05854924	0.02423419	ENSG00000130294
Free_Cholesterol_to_Total_Lipids_in_Medium_VLDL_percentage	17	rs58683249	3	12140265	0.0001107542	0.04365274	0.01624937	ENSG00000157150
Free_Cholesterol_to_Total_Lipids_in_Medium_VLDL_percentage	18	rs4680867	3	30059851	0.0001889291	0.05752772	0.02370057	ENSG00000163513
Free_Cholesterol_to_Total_Lipids_in_Medium_VLDL_percentage	19	rs7639267	3	52568805	6.624856e-09	6.698636e-05	9.388051e-05	ENSG00000162267
Free_Cholesterol_to_Total_Lipids_in_Medium_VLDL_percentage	20	rs9862925	3	70480493	2.240101e-07	0.0009490148	0.007041686	ENSG00000242120
Free_Cholesterol_to_Total_Lipids_in_Medium_VLDL_percentage	21	rs7692676	4	86941910	0.0005215491	0.09855668	0.04843578	ENSG00000109339
Free_Cholesterol_to_Total_Lipids_in_Medium_VLDL_percentage	22	rs28493806	4	106106709	7.750664e-05	0.03598974	0.01654548	ENSG00000168769
Free_Cholesterol_to_Total_Lipids_in_Medium_VLDL_percentage	23	rs13436579	5	74469107	9.309537e-05	0.03985644	0.01430062	ENSG00000176928
Free_Cholesterol_to_Total_Lipids_in_Medium_VLDL_percentage	24	rs803221	5	132210436	0.0001571028	0.05200523	0.02080931	ENSG00000072364
Free_Cholesterol_to_Total_Lipids_in_Medium_VLDL_percentage	25	rs6910549	6	25780811	0.0001082974	0.04315351	0.0165574	ENSG00000186470
Free_Cholesterol_to_Total_Lipids_in_Medium_VLDL_percentage	26	rs549332	6	116454588	0.0002102548	0.06092908	0.02551111	ENSG00000178425
Free_Cholesterol_to_Total_Lipids_in_Medium_VLDL_percentage	27	rs6927659	6	153397299	7.180654e-06	0.00908341	0.001847659	ENSG00000091844
Free_Cholesterol_to_Total_Lipids_in_Medium_VLDL_percentage	28	rs1234976	6	163898208	6.164621e-05	0.03151058	0.01046738	ENSG00000112531
Free_Cholesterol_to_Total_Lipids_in_Medium_VLDL_percentage	29	rs6961424	7	1004113	0.0001180798	0.04507814	0.01701086	ENSG00000146540
Free_Cholesterol_to_Total_Lipids_in_Medium_VLDL_percentage	30	rs73262722	7	1317167	0.00035105	0.08019903	0.03606332	ENSG00000164853
Free_Cholesterol_to_Total_Lipids_in_Medium_VLDL_percentage	31	rs28541530	7	21531161	1.576425e-06	0.003746698	0.0007189188	ENSG00000105866
Free_Cholesterol_to_Total_Lipids_in_Medium_VLDL_percentage	32	rs11556924	7	129663496	0.0001037302	0.04219457	0.0239148	ENSG00000091732
Free_Cholesterol_to_Total_Lipids_in_Medium_VLDL_percentage	33	rs2924726	8	4842010	0.0004198164	0.08817253	0.04298936	ENSG00000183117
Free_Cholesterol_to_Total_Lipids_in_Medium_VLDL_percentage	34	rs4840410	8	9234069	4.975515e-05	0.02793625	0.008862232	ENSG00000175806
Free_Cholesterol_to_Total_Lipids_in_Medium_VLDL_percentage	34	rs17732230	8	9320890	0.0001377573	0.04874115	0.01900752	ENSG00000175806
Free_Cholesterol_to_Total_Lipids_in_Medium_VLDL_percentage	34	rs7813581	8	9882652	1.569246e-09	3.61424e-05	3.647085e-06	ENSG00000175806
Free_Cholesterol_to_Total_Lipids_in_Medium_VLDL_percentage	34	rs7816713	8	10186789	1.361072e-06	0.003412314	0.0004763338	ENSG00000175806
Free_Cholesterol_to_Total_Lipids_in_Medium_VLDL_percentage	34	rs79664008	8	10228833	0.0003527306	0.08040632	0.03617837	ENSG00000175806
Free_Cholesterol_to_Total_Lipids_in_Medium_VLDL_percentage	34	rs35370321	8	11426400	0.0001141304	0.04432104	0.0166064	ENSG00000136573
Free_Cholesterol_to_Total_Lipids_in_Medium_VLDL_percentage	34	rs61579736	8	11518464	0.0001965504	0.05872172	0.02432429	ENSG00000079459
Free_Cholesterol_to_Total_Lipids_in_Medium_VLDL_percentage	35	rs11136335	8	145003777	3.130473e-08	0.0001946397	2.127798e-05	ENSG00000178209
Free_Cholesterol_to_Total_Lipids_in_Medium_VLDL_percentage	36	rs34838254	8	146012322	6.020554e-05	0.03111412	0.04071999	ENSG00000196378
Free_Cholesterol_to_Total_Lipids_in_Medium_VLDL_percentage	37	rs10870149	9	139254897	0.0004436236	0.09078402	0.04210357	ENSG00000187796
Free_Cholesterol_to_Total_Lipids_in_Medium_VLDL_percentage	38	rs7947951	11	13356030	9.429659e-06	0.01077443	0.002310885	ENSG00000133794
Free_Cholesterol_to_Total_Lipids_in_Medium_VLDL_percentage	39	rs4757261	11	14669802	0.0001681138	0.05400341	0.02185957	ENSG00000129083
Free_Cholesterol_to_Total_Lipids_in_Medium_VLDL_percentage	40	rs76894954	11	49257603	8.787492e-05	0.0386279	0.02135128	ENSG00000086205
Free_Cholesterol_to_Total_Lipids_in_Medium_VLDL_percentage	41	rs198419	11	61519542	3.257147e-06	0.005730306	0.0009632947	ENSG00000134780
Free_Cholesterol_to_Total_Lipids_in_Medium_VLDL_percentage	41	rs174528	11	61543499	1.53874e-11	4.817481e-06	1.020562e-07	ENSG00000134825
Free_Cholesterol_to_Total_Lipids_in_Medium_VLDL_percentage	42	rs2524292	11	61695146	0.0001335913	0.04797838	0.01858646	ENSG00000134824
Free_Cholesterol_to_Total_Lipids_in_Medium_VLDL_percentage	43	rs10897454	11	63622030	2.559601e-06	0.004990166	0.02312296	ENSG00000072518
Free_Cholesterol_to_Total_Lipids_in_Medium_VLDL_percentage	44	rs10896076	11	65840668	1.638918e-06	0.003840289	0.01572456	ENSG00000175115
Free_Cholesterol_to_Total_Lipids_in_Medium_VLDL_percentage	45	rs1729408	11	116674818	0.0003901462	0.08478199	0.03860704	ENSG00000168092
Free_Cholesterol_to_Total_Lipids_in_Medium_VLDL_percentage	46	rs583219	11	116723171	5.239443e-05	0.02878432	0.01098447	ENSG00000160584
Free_Cholesterol_to_Total_Lipids_in_Medium_VLDL_percentage	47	rs74691084	11	116893790	0.0004005415	0.08594733	0.03926315	ENSG00000168092
Free_Cholesterol_to_Total_Lipids_in_Medium_VLDL_percentage	48	rs2283296	12	2424274	0.000551674	0.1013718	0.04857415	ENSG00000151067
Free_Cholesterol_to_Total_Lipids_in_Medium_VLDL_percentage	49	rs1124417	12	26331906	0.0004621727	0.09272336	0.04324248	ENSG00000123095
Free_Cholesterol_to_Total_Lipids_in_Medium_VLDL_percentage	50	rs3782125	12	57857000	0.0001578008	0.05211534	0.02087009	ENSG00000123329
Free_Cholesterol_to_Total_Lipids_in_Medium_VLDL_percentage	51	rs12827594	12	69729434	0.0005584374	0.1019827	0.04896498	ENSG00000090382
Free_Cholesterol_to_Total_Lipids_in_Medium_VLDL_percentage	52	rs7961204	12	95277380	0.0003382884	0.07859185	0.03517128	ENSG00000184752
Free_Cholesterol_to_Total_Lipids_in_Medium_VLDL_percentage	53	rs2188399	12	111272553	7.789178e-05	0.03608829	0.01701951	ENSG00000111231
Free_Cholesterol_to_Total_Lipids_in_Medium_VLDL_percentage	54	rs11065358	12	121384495	0.0002087843	0.06069407	0.02538383	ENSG00000157895
Free_Cholesterol_to_Total_Lipids_in_Medium_VLDL_percentage	55	rs1190824	14	58671059	0.0004061959	0.08661102	0.03965291	ENSG00000131966
Free_Cholesterol_to_Total_Lipids_in_Medium_VLDL_percentage	56	rs9783713	15	43040387	3.410363e-05	0.02282215	0.01224666	ENSG00000128881
Free_Cholesterol_to_Total_Lipids_in_Medium_VLDL_percentage	57	rs12442771	15	56032099	0.0001554098	0.05173609	0.02066074	ENSG00000166450
Free_Cholesterol_to_Total_Lipids_in_Medium_VLDL_percentage	58	rs34933034	15	75079474	1.405118e-05	0.01385182	0.007708222	ENSG00000140474
Free_Cholesterol_to_Total_Lipids_in_Medium_VLDL_percentage	59	rs8039305	15	91422543	1.610909e-07	0.0007248695	0.0294895	ENSG00000182511
Free_Cholesterol_to_Total_Lipids_in_Medium_VLDL_percentage	60	rs7193532	16	29962802	2.330299e-05	0.0186228	0.004854914	ENSG00000169592
Free_Cholesterol_to_Total_Lipids_in_Medium_VLDL_percentage	61	rs683544	16	57408778	8.422407e-05	0.03772458	0.04590099	ENSG00000006210
Free_Cholesterol_to_Total_Lipids_in_Medium_VLDL_percentage	62	rs118191970	16	71887756	9.202569e-05	0.03961042	0.01418201	ENSG00000257017
Free_Cholesterol_to_Total_Lipids_in_Medium_VLDL_percentage	63	rs9938506	16	72252752	2.457169e-05	0.01915298	0.04485226	ENSG00000257017
Free_Cholesterol_to_Total_Lipids_in_Medium_VLDL_percentage	64	rs9901901	17	26610513	0.0003756706	0.083141	0.03769623	ENSG00000004139
Free_Cholesterol_to_Total_Lipids_in_Medium_VLDL_percentage	65	rs4796224	17	34842521	0.00017797	0.05572355	0.03177874	ENSG00000273611
Free_Cholesterol_to_Total_Lipids_in_Medium_VLDL_percentage	66	rs1476512	17	42330122	1.53056e-05	0.01458855	0.02702406	ENSG00000004939
Free_Cholesterol_to_Total_Lipids_in_Medium_VLDL_percentage	67	rs8073414	17	78615899	2.029253e-05	0.01723938	0.01452284	ENSG00000171246
Free_Cholesterol_to_Total_Lipids_in_Medium_VLDL_percentage	68	rs1968437	19	11069264	0.0003778111	0.0833876	0.0378331	ENSG00000127616
Free_Cholesterol_to_Total_Lipids_in_Medium_VLDL_percentage	69	rs10401714	19	19363630	9.68284e-07	0.002690462	0.001442989	ENSG00000167491
Free_Cholesterol_to_Total_Lipids_in_Medium_VLDL_percentage	70	rs4801601	19	59008566	0.0001831324	0.05658687	0.03203603	ENSG00000099326
Free_Cholesterol_to_Total_Lipids_in_Medium_VLDL_percentage	71	rs6074012	20	44700166	0.0005208669	0.09849106	0.04937558	ENSG00000101017
Free_Cholesterol_to_Total_Lipids_in_Medium_VLDL_percentage	72	rs6068282	20	51237905	0.0003390125	0.07868466	0.03522279	ENSG00000182463
Free_Cholesterol_to_Total_Lipids_in_Medium_VLDL_percentage	73	rs34100746	20	52235709	0.0003901462	0.08478199	0.04207524	ENSG00000171940
Free_Cholesterol_to_Total_Lipids_in_Small_HDL_percentage	1	rs1746662	1	33337632	0.0004064313	0.08671688	0.03755997	ENSG00000116514
Free_Cholesterol_to_Total_Lipids_in_Small_HDL_percentage	2	rs72906830	1	51483605	0.0002444145	0.06600363	0.02717198	ENSG00000085832
Free_Cholesterol_to_Total_Lipids_in_Small_HDL_percentage	3	rs72673135	1	53703072	0.0002520498	0.0670523	0.02769178	ENSG00000162384
Free_Cholesterol_to_Total_Lipids_in_Small_HDL_percentage	4	rs1570727	1	96882331	7.789178e-05	0.0360958	0.0146259	ENSG00000117569
Free_Cholesterol_to_Total_Lipids_in_Small_HDL_percentage	5	rs652651	1	109844532	0.000456619	0.09223227	0.04049524	ENSG00000143028
Free_Cholesterol_to_Total_Lipids_in_Small_HDL_percentage	6	rs7532876	1	149999059	1.019464e-05	0.011311	0.0171959	ENSG00000163131
Free_Cholesterol_to_Total_Lipids_in_Small_HDL_percentage	7	rs79181095	1	161176519	9.783471e-06	0.01101983	0.002461591	ENSG00000158864
Free_Cholesterol_to_Total_Lipids_in_Small_HDL_percentage	7	rs11265575	1	161227983	0.0001065135	0.04279828	0.01563007	ENSG00000158864
Free_Cholesterol_to_Total_Lipids_in_Small_HDL_percentage	8	rs2484031	1	210303614	1.197525e-05	0.01253399	0.04641347	ENSG00000117597
Free_Cholesterol_to_Total_Lipids_in_Small_HDL_percentage	9	rs116732179	1	227526671	0.0004962228	0.09617223	0.04259207	ENSG00000143776
Free_Cholesterol_to_Total_Lipids_in_Small_HDL_percentage	10	rs62122481	2	21216815	8.454622e-05	0.0378152	0.01328699	ENSG00000084674
Free_Cholesterol_to_Total_Lipids_in_Small_HDL_percentage	11	rs733760	2	21534298	4.958221e-07	0.001697971	0.0002075554	ENSG00000218819
Free_Cholesterol_to_Total_Lipids_in_Small_HDL_percentage	12	rs5015511	2	22546852	1.177077e-05	0.01240314	0.007783577
Free_Cholesterol_to_Total_Lipids_in_Small_HDL_percentage	13	rs13021208	2	27901728	0.0003188976	0.07609414	0.03219114	ENSG00000198522
Free_Cholesterol_to_Total_Lipids_in_Small_HDL_percentage	14	rs6545459	2	55150611	4.868132e-05	0.02762913	0.01359887	ENSG00000115310
Free_Cholesterol_to_Total_Lipids_in_Small_HDL_percentage	15	rs73971708	2	170580483	5.44551e-05	0.02943546	0.02236241	ENSG00000154479
Free_Cholesterol_to_Total_Lipids_in_Small_HDL_percentage	16	rs55775495	2	198245965	4.266257e-06	0.006681967	0.001234473	ENSG00000065413
Free_Cholesterol_to_Total_Lipids_in_Small_HDL_percentage	17	rs11706284	3	43904791	0.0003558489	0.08085934	0.03458654	ENSG00000011198
Free_Cholesterol_to_Total_Lipids_in_Small_HDL_percentage	18	rs2130994	3	70591238	4.471151e-06	0.006865275	0.005028678	ENSG00000114861
Free_Cholesterol_to_Total_Lipids_in_Small_HDL_percentage	19	rs10937241	3	185822774	1.792572e-05	0.01606135	0.004059269	ENSG00000244405
Free_Cholesterol_to_Total_Lipids_in_Small_HDL_percentage	20	rs779294	3	191595796	5.336371e-05	0.02909585	0.009501845	ENSG00000253548
Free_Cholesterol_to_Total_Lipids_in_Small_HDL_percentage	21	rs13436579	5	74469107	9.309537e-05	0.03986838	0.01422657	ENSG00000176928
Free_Cholesterol_to_Total_Lipids_in_Small_HDL_percentage	22	rs62380957	5	137744318	1.118648e-06	0.003011814	0.03548509	ENSG00000120709
Free_Cholesterol_to_Total_Lipids_in_Small_HDL_percentage	23	rs6931604	6	98578215	2.665224e-09	4.423303e-05	0.0171959
Free_Cholesterol_to_Total_Lipids_in_Small_HDL_percentage	24	rs576791	6	116427814	2.508629e-05	0.01935791	0.005295444	ENSG00000178425
Free_Cholesterol_to_Total_Lipids_in_Small_HDL_percentage	25	rs6961424	7	1004113	0.0001180798	0.04509348	0.01678286	ENSG00000146540
Free_Cholesterol_to_Total_Lipids_in_Small_HDL_percentage	26	rs112587865	7	1015271	0.0003247316	0.07688209	0.03258723	ENSG00000146540
Free_Cholesterol_to_Total_Lipids_in_Small_HDL_percentage	27	rs2237303	7	21483605	4.404292e-07	0.001571347	0.0001887844	ENSG00000105866
Free_Cholesterol_to_Total_Lipids_in_Small_HDL_percentage	28	rs313812	7	65505043	7.175625e-05	0.03446406	0.01181752	ENSG00000169919
Free_Cholesterol_to_Total_Lipids_in_Small_HDL_percentage	29	rs6972278	7	94536510	0.0001515572	0.05112601	0.01986992	ENSG00000158528
Free_Cholesterol_to_Total_Lipids_in_Small_HDL_percentage	30	rs71542787	7	109835030	7.771406e-05	0.03605037	0.04517319
Free_Cholesterol_to_Total_Lipids_in_Small_HDL_percentage	31	rs2670892	8	9800996	4.153147e-07	0.001508592	0.0001794814	ENSG00000175806
Free_Cholesterol_to_Total_Lipids_in_Small_HDL_percentage	31	rs6997515	8	10240404	0.0002442629	0.06598281	0.02716167	ENSG00000175806
Free_Cholesterol_to_Total_Lipids_in_Small_HDL_percentage	31	rs968179	8	11438064	4.687355e-05	0.02709031	0.01437968	ENSG00000136573
Free_Cholesterol_to_Total_Lipids_in_Small_HDL_percentage	32	rs11997844	8	106453283	0.0003450385	0.07951847	0.03947142	ENSG00000169946
Free_Cholesterol_to_Total_Lipids_in_Small_HDL_percentage	33	rs6993953	8	145000321	2.142389e-08	0.0001453799	1.349074e-05	ENSG00000178209
Free_Cholesterol_to_Total_Lipids_in_Small_HDL_percentage	34	rs59234174	9	16730258	8.240506e-05	0.03726845	0.01869994	ENSG00000173068
Free_Cholesterol_to_Total_Lipids_in_Small_HDL_percentage	35	rs142920219	10	12531158	0.0003899095	0.0848323	0.03658369	ENSG00000183049
Free_Cholesterol_to_Total_Lipids_in_Small_HDL_percentage	36	rs12357321	10	21790476	0.0005514484	0.1014423	0.04563192	ENSG00000078114
Free_Cholesterol_to_Total_Lipids_in_Small_HDL_percentage	37	rs198419	11	61519542	3.257147e-06	0.005745417	0.0009841576	ENSG00000134780
Free_Cholesterol_to_Total_Lipids_in_Small_HDL_percentage	37	rs174528	11	61543499	1.53874e-11	4.003345e-06	9.733903e-08	ENSG00000134825
Free_Cholesterol_to_Total_Lipids_in_Small_HDL_percentage	38	rs2524292	11	61695146	0.0001335913	0.04799349	0.01825772	ENSG00000134824
Free_Cholesterol_to_Total_Lipids_in_Small_HDL_percentage	39	rs10736731	11	63677932	1.999862e-06	0.00434873	0.0007297585	ENSG00000072518
Free_Cholesterol_to_Total_Lipids_in_Small_HDL_percentage	40	rs143491990	11	116859076	0.0002595028	0.06816694	0.0282462	ENSG00000160584
Free_Cholesterol_to_Total_Lipids_in_Small_HDL_percentage	41	rs74691084	11	116893790	0.0004005415	0.08602541	0.03719198	ENSG00000168092
Free_Cholesterol_to_Total_Lipids_in_Small_HDL_percentage	42	rs2283296	12	2424274	0.000551674	0.1014629	0.04863832	ENSG00000151067
Free_Cholesterol_to_Total_Lipids_in_Small_HDL_percentage	43	rs6580698	12	49478658	1.156578e-05	0.01226967	0.0028349	ENSG00000181929
Free_Cholesterol_to_Total_Lipids_in_Small_HDL_percentage	44	rs11065358	12	121384495	0.0002087843	0.06071419	0.02455144	ENSG00000157895
Free_Cholesterol_to_Total_Lipids_in_Small_HDL_percentage	45	rs1806844	15	50681961	0.0002665022	0.06918495	0.02875256	ENSG00000104064
Free_Cholesterol_to_Total_Lipids_in_Small_HDL_percentage	46	rs28864995	15	58945671	0.000271735	0.06992871	0.03317832	ENSG00000137845
Free_Cholesterol_to_Total_Lipids_in_Small_HDL_percentage	47	rs4886743	15	74185302	1.345789e-05	0.01348873	0.04922601	ENSG00000167139
Free_Cholesterol_to_Total_Lipids_in_Small_HDL_percentage	48	rs716886	15	83715853	6.308217e-05	0.03190238	0.04361829	ENSG00000169609
Free_Cholesterol_to_Total_Lipids_in_Small_HDL_percentage	49	rs8039472	15	85361644	2.761316e-06	0.005239281	0.01550117	ENSG00000197696
Free_Cholesterol_to_Total_Lipids_in_Small_HDL_percentage	50	rs4788203	16	29978827	4.534361e-05	0.02661781	0.02572619	ENSG00000169592
Free_Cholesterol_to_Total_Lipids_in_Small_HDL_percentage	50	rs74767856	16	30095734	0.0001849974	0.05690787	0.02269527	ENSG00000149930
Free_Cholesterol_to_Total_Lipids_in_Small_HDL_percentage	51	rs12919664	16	69424135	3.211229e-06	0.005698289	0.04594188	ENSG00000258429
Free_Cholesterol_to_Total_Lipids_in_Small_HDL_percentage	52	rs9938506	16	72252752	2.457169e-05	0.01915113	0.005215164	ENSG00000257017
Free_Cholesterol_to_Total_Lipids_in_Small_HDL_percentage	53	rs4790294	17	1848805	4.446777e-06	0.006843914	0.00162088	ENSG00000132383
Free_Cholesterol_to_Total_Lipids_in_Small_HDL_percentage	54	rs216198	17	2201735	0.0001304825	0.04740893	0.01795686	ENSG00000167720
Free_Cholesterol_to_Total_Lipids_in_Small_HDL_percentage	55	rs9901901	17	26610513	0.0003756706	0.08321536	0.03577088	ENSG00000004139
Free_Cholesterol_to_Total_Lipids_in_Small_HDL_percentage	56	rs9906189	17	34905408	0.0003737664	0.0829945	0.04647584	ENSG00000277161
Free_Cholesterol_to_Total_Lipids_in_Small_HDL_percentage	57	rs139843141	17	37442962	7.703225e-05	0.03587512	0.01973991	ENSG00000073605
Free_Cholesterol_to_Total_Lipids_in_Small_HDL_percentage	58	rs34073687	17	38007323	3.208665e-05	0.02205623	0.006432865	ENSG00000161405
Free_Cholesterol_to_Total_Lipids_in_Small_HDL_percentage	58	rs11078935	17	38192137	2.667166e-06	0.005134885	0.001115003	ENSG00000008838
Free_Cholesterol_to_Total_Lipids_in_Small_HDL_percentage	59	rs147939289	17	45407855	0.0004471096	0.09123536	0.03996469	ENSG00000178852
Free_Cholesterol_to_Total_Lipids_in_Small_HDL_percentage	60	rs4890263	18	41484235	0.0001938147	0.05831429	0.03572021
Free_Cholesterol_to_Total_Lipids_in_Small_HDL_percentage	61	rs2741992	19	2819244	2.839331e-05	0.02070259	0.005861379	ENSG00000172009
Free_Cholesterol_to_Total_Lipids_in_Small_HDL_percentage	62	rs1968437	19	11069264	0.0003778111	0.08346231	0.03589502	ENSG00000127616
Free_Cholesterol_to_Total_Lipids_in_Small_HDL_percentage	63	rs7257875	19	19372150	1.924674e-06	0.004255446	0.002480804	ENSG00000167491
Free_Cholesterol_to_Total_Lipids_in_Small_HDL_percentage	64	rs880162	19	59013134	0.0001555443	0.05177066	0.0202017	ENSG00000099326
Free_Cholesterol_to_Total_Lipids_in_Small_HDL_percentage	65	rs11698829	20	17622844	0.0004242649	0.08875106	0.03864255	ENSG00000125868
Free_Cholesterol_to_Total_Lipids_in_Small_HDL_percentage	66	rs7266289	20	43686161	4.622744e-09	5.506655e-05	0.001285621	ENSG00000101109
Free_Cholesterol_to_Total_Lipids_in_Small_HDL_percentage	66	rs6032003	20	43747447	2.593173e-07	0.001067371	0.01955252	ENSG00000124102
Free_Cholesterol_to_Total_Lipids_in_Small_HDL_percentage	67	rs6074012	20	44700166	0.0005208669	0.09857763	0.04396697	ENSG00000101017
Free_Cholesterol_to_Total_Lipids_in_Small_HDL_percentage	68	rs6068282	20	51237905	0.0003390125	0.07875269	0.03352755	ENSG00000182463
Free_Cholesterol_to_Total_Lipids_in_Small_HDL_percentage	69	rs1884249	22	41401029	0.0005213217	0.09862146	0.04652918	ENSG00000196236
Free_Cholesterol_to_Total_Lipids_in_Small_LDL_percentage	1	rs72906860	1	51499822	0.0002193819	0.06238967	0.04344376	ENSG00000085832
Free_Cholesterol_to_Total_Lipids_in_Small_LDL_percentage	2	rs6733447	2	21198136	0.0001155331	0.04460948	0.02897156	ENSG00000143869
Free_Cholesterol_to_Total_Lipids_in_Small_LDL_percentage	3	rs55784432	2	27021417	0.0001332891	0.04794621	0.03184182	ENSG00000115163
Free_Cholesterol_to_Total_Lipids_in_Small_LDL_percentage	4	rs115961201	2	27704896	0.0002619055	0.06852534	0.04812673	ENSG00000115234
Free_Cholesterol_to_Total_Lipids_in_Small_LDL_percentage	4	rs9679543	2	28050951	2.917657e-05	0.02100987	0.01033462	ENSG00000243147
Free_Cholesterol_to_Total_Lipids_in_Small_LDL_percentage	4	rs2305929	2	28113911	1.397718e-06	0.003470634	0.0007536867	ENSG00000198522
Free_Cholesterol_to_Total_Lipids_in_Small_LDL_percentage	4	rs72812529	2	28192597	9.04614e-05	0.03925552	0.02448847	ENSG00000158019
Free_Cholesterol_to_Total_Lipids_in_Small_LDL_percentage	4	rs7567409	2	28516271	7.998612e-06	0.009686257	0.01465431	ENSG00000075426
Free_Cholesterol_to_Total_Lipids_in_Small_LDL_percentage	5	rs3772059	2	241699883	0.0001954307	0.05858243	0.04049762	ENSG00000130294
Free_Cholesterol_to_Total_Lipids_in_Small_LDL_percentage	6	rs6777217	3	36979042	1.425818e-05	0.01398531	0.01274714	ENSG00000093167
Free_Cholesterol_to_Total_Lipids_in_Small_LDL_percentage	7	rs13081028	3	52555316	1.817658e-08	0.0001308985	1.430886e-05	ENSG00000162267
Free_Cholesterol_to_Total_Lipids_in_Small_LDL_percentage	8	rs12510053	4	39648294	0.0002565704	0.0677392	0.04754652	ENSG00000109814
Free_Cholesterol_to_Total_Lipids_in_Small_LDL_percentage	9	rs9995879	4	87001823	6.61527e-05	0.03285313	0.01952348	ENSG00000109339
Free_Cholesterol_to_Total_Lipids_in_Small_LDL_percentage	10	rs2903386	4	106099809	7.735843e-05	0.03596336	0.02187252	ENSG00000168769
Free_Cholesterol_to_Total_Lipids_in_Small_LDL_percentage	11	rs803221	5	132210436	0.0001571028	0.05203778	0.0353587	ENSG00000072364
Free_Cholesterol_to_Total_Lipids_in_Small_LDL_percentage	12	rs2046252	5	169207603	0.0002730534	0.07011756	0.04930185	ENSG00000134516
Free_Cholesterol_to_Total_Lipids_in_Small_LDL_percentage	13	rs1150609	6	13182501	0.00027534	0.07043609	0.04953694	ENSG00000112137
Free_Cholesterol_to_Total_Lipids_in_Small_LDL_percentage	14	rs17528178	6	25983777	1.460515e-07	0.0006778102	0.0003300036	ENSG00000186470
Free_Cholesterol_to_Total_Lipids_in_Small_LDL_percentage	15	rs7755574	6	153364643	8.040354e-05	0.03674776	0.02247704	ENSG00000091844
Free_Cholesterol_to_Total_Lipids_in_Small_LDL_percentage	16	rs2529041	7	24607479	1.363588e-05	0.01360083	0.005998764	ENSG00000105926
Free_Cholesterol_to_Total_Lipids_in_Small_LDL_percentage	17	rs11556924	7	129663496	0.0001037302	0.04220545	0.02690243	ENSG00000091732
Free_Cholesterol_to_Total_Lipids_in_Small_LDL_percentage	18	rs4840410	8	9234069	4.975515e-05	0.0279451	0.01572178	ENSG00000175806
Free_Cholesterol_to_Total_Lipids_in_Small_LDL_percentage	18	rs17732230	8	9320890	0.0001377573	0.04876694	0.03254727	ENSG00000175806
Free_Cholesterol_to_Total_Lipids_in_Small_LDL_percentage	18	rs7813581	8	9882652	1.569246e-09	3.552398e-05	2.440013e-06	ENSG00000175806
Free_Cholesterol_to_Total_Lipids_in_Small_LDL_percentage	18	rs7816713	8	10186789	1.361072e-06	0.003410245	0.0007358879	ENSG00000175806
Free_Cholesterol_to_Total_Lipids_in_Small_LDL_percentage	18	rs35370321	8	11426400	0.0001141304	0.04433698	0.02873702	ENSG00000136573
Free_Cholesterol_to_Total_Lipids_in_Small_LDL_percentage	18	rs61579736	8	11518464	0.0001965504	0.05875492	0.04063262	ENSG00000079459
Free_Cholesterol_to_Total_Lipids_in_Small_LDL_percentage	19	rs7947951	11	13356030	9.429659e-06	0.01077562	0.003998667	ENSG00000133794
Free_Cholesterol_to_Total_Lipids_in_Small_LDL_percentage	20	rs198419	11	61519542	3.257147e-06	0.005718589	0.001583126	ENSG00000134780
Free_Cholesterol_to_Total_Lipids_in_Small_LDL_percentage	20	rs174528	11	61543499	1.53874e-11	4.897577e-06	8.860457e-08	ENSG00000134825
Free_Cholesterol_to_Total_Lipids_in_Small_LDL_percentage	21	rs2524292	11	61695146	0.0001335913	0.04800258	0.03189027	ENSG00000134824
Free_Cholesterol_to_Total_Lipids_in_Small_LDL_percentage	22	rs10896076	11	65840668	1.638918e-06	0.003837305	0.002078961	ENSG00000175115
Free_Cholesterol_to_Total_Lipids_in_Small_LDL_percentage	23	rs143491990	11	116859076	0.0002595028	0.0681733	0.04885254	ENSG00000160584
Free_Cholesterol_to_Total_Lipids_in_Small_LDL_percentage	24	rs10750455	11	130800330	2.09457e-05	0.01756495	0.009728085	ENSG00000120451
Free_Cholesterol_to_Total_Lipids_in_Small_LDL_percentage	25	rs10491964	12	2500431	3.03561e-05	0.02144027	0.0487902	ENSG00000151067
Free_Cholesterol_to_Total_Lipids_in_Small_LDL_percentage	26	rs588882	12	69670096	0.0001240669	0.04619926	0.03033987	ENSG00000090382
Free_Cholesterol_to_Total_Lipids_in_Small_LDL_percentage	27	rs2783130	13	80170160	4.719592e-06	0.00706102	0.02938036	ENSG00000102471
Free_Cholesterol_to_Total_Lipids_in_Small_LDL_percentage	28	rs11625266	14	60699368	0.000203846	0.05992683	0.04154223	ENSG00000100614
Free_Cholesterol_to_Total_Lipids_in_Small_LDL_percentage	29	rs34474101	15	43187460	2.580011e-05	0.01967424	0.04338191	ENSG00000128881
Free_Cholesterol_to_Total_Lipids_in_Small_LDL_percentage	30	rs11071754	15	63786934	4.893428e-05	0.02770829	0.04525556	ENSG00000140455
Free_Cholesterol_to_Total_Lipids_in_Small_LDL_percentage	31	rs7193532	16	29962802	2.330299e-05	0.01863251	0.008596728	ENSG00000169592
Free_Cholesterol_to_Total_Lipids_in_Small_LDL_percentage	32	rs112439757	16	72168337	1.697563e-05	0.01554742	0.00660138	ENSG00000118557
Free_Cholesterol_to_Total_Lipids_in_Small_LDL_percentage	33	rs11650008	17	34892731	0.0001088064	0.04327126	0.02781976	ENSG00000277161
Free_Cholesterol_to_Total_Lipids_in_Small_VLDL_percentage	1	rs10788930	1	51118253	0.0001609632	0.05259096	0.02520001	ENSG00000085832
Free_Cholesterol_to_Total_Lipids_in_Small_VLDL_percentage	2	rs652651	1	109844532	0.000456619	0.09212755	0.04723241	ENSG00000143028
Free_Cholesterol_to_Total_Lipids_in_Small_VLDL_percentage	3	rs35322831	1	150412744	8.128742e-05	0.03687379	0.01394821	ENSG00000266472
Free_Cholesterol_to_Total_Lipids_in_Small_VLDL_percentage	4	rs4658014	1	196010980	4.467199e-05	0.02633031	0.02243621
Free_Cholesterol_to_Total_Lipids_in_Small_VLDL_percentage	5	rs6733447	2	21198136	0.0001155331	0.04448808	0.01838444	ENSG00000143869
Free_Cholesterol_to_Total_Lipids_in_Small_VLDL_percentage	6	rs62122481	2	21216815	8.454622e-05	0.03770898	0.01441427	ENSG00000084674
Free_Cholesterol_to_Total_Lipids_in_Small_VLDL_percentage	7	rs60960031	2	21530659	1.799762e-06	0.004045918	0.0005391595	ENSG00000218819
Free_Cholesterol_to_Total_Lipids_in_Small_VLDL_percentage	8	rs55784432	2	27021417	0.0001332891	0.04781769	0.02045935	ENSG00000115163
Free_Cholesterol_to_Total_Lipids_in_Small_VLDL_percentage	9	rs115961201	2	27704896	0.0002619055	0.06842051	0.03293552	ENSG00000115234
Free_Cholesterol_to_Total_Lipids_in_Small_VLDL_percentage	9	rs55861662	2	27989110	0.0004216902	0.08835872	0.04490726	ENSG00000158019
Free_Cholesterol_to_Total_Lipids_in_Small_VLDL_percentage	9	rs9679543	2	28050951	2.917657e-05	0.02092018	0.0059045	ENSG00000243147
Free_Cholesterol_to_Total_Lipids_in_Small_VLDL_percentage	9	rs2305929	2	28113911	1.397718e-06	0.003452453	0.0004378715	ENSG00000198522
Free_Cholesterol_to_Total_Lipids_in_Small_VLDL_percentage	9	rs7567409	2	28516271	7.998612e-06	0.00963285	0.00423355	ENSG00000075426
Free_Cholesterol_to_Total_Lipids_in_Small_VLDL_percentage	10	rs12479292	2	169361542	4.338876e-05	0.0259153	0.04484714	ENSG00000172292
Free_Cholesterol_to_Total_Lipids_in_Small_VLDL_percentage	11	rs3772059	2	241699883	0.0001954307	0.05846205	0.02693263	ENSG00000130294
Free_Cholesterol_to_Total_Lipids_in_Small_VLDL_percentage	12	rs58683249	3	12140265	0.0001107542	0.04354828	0.01780522	ENSG00000157150
Free_Cholesterol_to_Total_Lipids_in_Small_VLDL_percentage	13	rs11920441	3	51100020	6.011342e-05	0.0310103	0.027698	ENSG00000088538
Free_Cholesterol_to_Total_Lipids_in_Small_VLDL_percentage	14	rs7639267	3	52568805	6.624856e-09	6.695846e-05	5.193972e-06	ENSG00000162267
Free_Cholesterol_to_Total_Lipids_in_Small_VLDL_percentage	14	rs56136581	3	52892110	9.445168e-05	0.04006302	0.03054558	ENSG00000168268
Free_Cholesterol_to_Total_Lipids_in_Small_VLDL_percentage	15	rs9820605	3	70479267	3.593424e-07	0.001354456	0.01741751	ENSG00000242120
Free_Cholesterol_to_Total_Lipids_in_Small_VLDL_percentage	16	rs12510053	4	39648294	0.0002565704	0.06763352	0.03246324	ENSG00000109814
Free_Cholesterol_to_Total_Lipids_in_Small_VLDL_percentage	17	rs2903386	4	106099809	7.735843e-05	0.035859	0.01340591	ENSG00000168769
Free_Cholesterol_to_Total_Lipids_in_Small_VLDL_percentage	18	rs13436579	5	74469107	9.309537e-05	0.03975569	0.01555638	ENSG00000176928
Free_Cholesterol_to_Total_Lipids_in_Small_VLDL_percentage	19	rs803221	5	132210436	0.0001571028	0.05190388	0.02304339	ENSG00000072364
Free_Cholesterol_to_Total_Lipids_in_Small_VLDL_percentage	20	rs6902211	6	25767437	1.859608e-06	0.004125155	0.003282556	ENSG00000186470
Free_Cholesterol_to_Total_Lipids_in_Small_VLDL_percentage	21	rs76532655	6	153437499	0.0001164295	0.04466003	0.01849042	ENSG00000091844
Free_Cholesterol_to_Total_Lipids_in_Small_VLDL_percentage	22	rs1737603	6	163894122	7.516032e-05	0.03528774	0.04115346	ENSG00000112531
Free_Cholesterol_to_Total_Lipids_in_Small_VLDL_percentage	23	rs6461567	7	21497971	4.795119e-06	0.007082531	0.003109007	ENSG00000105866
Free_Cholesterol_to_Total_Lipids_in_Small_VLDL_percentage	24	rs2721806	7	24780053	2.311695e-05	0.01846271	0.01324141	ENSG00000105928
Free_Cholesterol_to_Total_Lipids_in_Small_VLDL_percentage	25	rs11556924	7	129663496	0.0001037302	0.04209065	0.01741751	ENSG00000091732
Free_Cholesterol_to_Total_Lipids_in_Small_VLDL_percentage	26	rs4726259	7	140779890	2.10525e-05	0.01752957	0.03961326	ENSG00000090263
Free_Cholesterol_to_Total_Lipids_in_Small_VLDL_percentage	27	rs4840410	8	9234069	4.975515e-05	0.0278648	0.009302409	ENSG00000175806
Free_Cholesterol_to_Total_Lipids_in_Small_VLDL_percentage	27	rs17732230	8	9320890	0.0001377573	0.04863734	0.02097768	ENSG00000175806
Free_Cholesterol_to_Total_Lipids_in_Small_VLDL_percentage	27	rs7813581	8	9882652	1.569246e-09	3.537668e-05	1.324025e-06	ENSG00000175806
Free_Cholesterol_to_Total_Lipids_in_Small_VLDL_percentage	27	rs7816713	8	10186789	1.361072e-06	0.003392096	0.0004282703	ENSG00000175806
Free_Cholesterol_to_Total_Lipids_in_Small_VLDL_percentage	27	rs35370321	8	11426400	0.0001141304	0.04421633	0.01821696	ENSG00000136573
Free_Cholesterol_to_Total_Lipids_in_Small_VLDL_percentage	27	rs61579736	8	11518464	0.0001965504	0.05863492	0.02703492	ENSG00000079459
Free_Cholesterol_to_Total_Lipids_in_Small_VLDL_percentage	28	rs11786083	8	145050358	1.804885e-07	0.000796709	8.357291e-05	ENSG00000178209
Free_Cholesterol_to_Total_Lipids_in_Small_VLDL_percentage	29	rs7030734	9	14738793	0.0001288	0.04696605	0.04581022	ENSG00000175893
Free_Cholesterol_to_Total_Lipids_in_Small_VLDL_percentage	30	rs6478386	9	121524212	0.000326673	0.07703979	0.03810249	ENSG00000078725
Free_Cholesterol_to_Total_Lipids_in_Small_VLDL_percentage	31	rs10870149	9	139254897	0.0004436236	0.09076013	0.04638879	ENSG00000187796
Free_Cholesterol_to_Total_Lipids_in_Small_VLDL_percentage	32	rs7947951	11	13356030	9.429659e-06	0.01071955	0.002197081	ENSG00000133794
Free_Cholesterol_to_Total_Lipids_in_Small_VLDL_percentage	33	rs12794714	11	14913575	7.637929e-05	0.03560656	0.01718915	ENSG00000129083
Free_Cholesterol_to_Total_Lipids_in_Small_VLDL_percentage	34	rs78883941	11	49315426	0.0002461309	0.06613975	0.03156399	ENSG00000086205
Free_Cholesterol_to_Total_Lipids_in_Small_VLDL_percentage	35	rs198419	11	61519542	3.257147e-06	0.005695869	0.000881978	ENSG00000134780
Free_Cholesterol_to_Total_Lipids_in_Small_VLDL_percentage	35	rs174528	11	61543499	1.53874e-11	4.767058e-06	9.454303e-08	ENSG00000134825
Free_Cholesterol_to_Total_Lipids_in_Small_VLDL_percentage	36	rs2524292	11	61695146	0.0001335913	0.04787398	0.02049495	ENSG00000134824
Free_Cholesterol_to_Total_Lipids_in_Small_VLDL_percentage	37	rs2254388	11	65837599	4.603862e-07	0.001603018	0.002241837	ENSG00000175115
Free_Cholesterol_to_Total_Lipids_in_Small_VLDL_percentage	38	rs1729408	11	116674818	0.0003901462	0.08475541	0.04270245	ENSG00000168092
Free_Cholesterol_to_Total_Lipids_in_Small_VLDL_percentage	39	rs583219	11	116723171	5.239443e-05	0.02871129	0.01874118	ENSG00000160584
Free_Cholesterol_to_Total_Lipids_in_Small_VLDL_percentage	40	rs74691084	11	116893790	0.0004005415	0.08592187	0.04340387	ENSG00000168092
Free_Cholesterol_to_Total_Lipids_in_Small_VLDL_percentage	41	rs1124417	12	26331906	0.0004621727	0.09270011	0.04758564	ENSG00000123095
Free_Cholesterol_to_Total_Lipids_in_Small_VLDL_percentage	42	rs3782125	12	57857000	0.0001578008	0.05201407	0.02311308	ENSG00000123329
Free_Cholesterol_to_Total_Lipids_in_Small_VLDL_percentage	43	rs588882	12	69670096	0.0001240669	0.0460735	0.02563752	ENSG00000090382
Free_Cholesterol_to_Total_Lipids_in_Small_VLDL_percentage	44	rs4766431	12	111275201	0.0001389873	0.0488583	0.02111742	ENSG00000111231
Free_Cholesterol_to_Total_Lipids_in_Small_VLDL_percentage	45	rs11065358	12	121384495	0.0002087843	0.0606129	0.02822439	ENSG00000157895
Free_Cholesterol_to_Total_Lipids_in_Small_VLDL_percentage	46	rs9671125	13	31324298	3.697849e-07	0.001381627	0.03484598	ENSG00000132965
Free_Cholesterol_to_Total_Lipids_in_Small_VLDL_percentage	47	rs1190824	14	58671059	0.0004061959	0.08658578	0.04381346	ENSG00000131966
Free_Cholesterol_to_Total_Lipids_in_Small_VLDL_percentage	48	rs34474101	15	43187460	2.580011e-05	0.01958228	0.006892683	ENSG00000128881
Free_Cholesterol_to_Total_Lipids_in_Small_VLDL_percentage	49	rs12442771	15	56032099	0.0001554098	0.05163454	0.02287306	ENSG00000166450
Free_Cholesterol_to_Total_Lipids_in_Small_VLDL_percentage	50	rs8039305	15	91422543	1.610909e-07	0.0007242687	0.04365462	ENSG00000182511
Free_Cholesterol_to_Total_Lipids_in_Small_VLDL_percentage	51	rs7193532	16	29962802	2.330299e-05	0.01854267	0.004852466	ENSG00000169592
Free_Cholesterol_to_Total_Lipids_in_Small_VLDL_percentage	52	rs118191970	16	71887756	9.202569e-05	0.03951014	0.03969365	ENSG00000257017
Free_Cholesterol_to_Total_Lipids_in_Small_VLDL_percentage	53	rs9901901	17	26610513	0.0003756706	0.0831125	0.04172296	ENSG00000004139
Free_Cholesterol_to_Total_Lipids_in_Small_VLDL_percentage	54	rs11650008	17	34892731	0.0001088064	0.04315353	0.01756193	ENSG00000277161
Free_Cholesterol_to_Total_Lipids_in_Small_VLDL_percentage	55	rs3893044	17	38103016	0.0003324877	0.07780644	0.04512209	ENSG00000073605
Free_Cholesterol_to_Total_Lipids_in_Small_VLDL_percentage	56	rs8073414	17	78615899	2.029253e-05	0.01716282	0.0452998	ENSG00000171246
Free_Cholesterol_to_Total_Lipids_in_Small_VLDL_percentage	57	rs1968437	19	11069264	0.0003778111	0.08335939	0.04187016	ENSG00000127616
Free_Cholesterol_to_Total_Lipids_in_Small_VLDL_percentage	58	rs6120663	20	33081906	0.0004412975	0.09051115	0.04623519	ENSG00000078747
Free_Cholesterol_to_Total_Lipids_in_Small_VLDL_percentage	59	rs6068282	20	51237905	0.0003390125	0.07865091	0.03906302	ENSG00000182463
Free_Cholesterol_to_Total_Lipids_in_Very_Large_HDL_percentage	1	rs6664244	1	40374386	0.0002777727	0.07065043	0.04224785	ENSG00000043514
Free_Cholesterol_to_Total_Lipids_in_Very_Large_HDL_percentage	2	rs6671485	1	53700108	0.0003013054	0.07375694	0.04670498	ENSG00000162384
Free_Cholesterol_to_Total_Lipids_in_Very_Large_HDL_percentage	3	rs79181095	1	161176519	9.783471e-06	0.01095149	0.03618474	ENSG00000158864
Free_Cholesterol_to_Total_Lipids_in_Very_Large_HDL_percentage	3	rs11265575	1	161227983	0.0001065135	0.04269536	0.01946512	ENSG00000158864
Free_Cholesterol_to_Total_Lipids_in_Very_Large_HDL_percentage	4	rs7528296	1	172381383	3.708185e-05	0.02376853	0.02695997	ENSG00000135845
Free_Cholesterol_to_Total_Lipids_in_Very_Large_HDL_percentage	5	rs219536	2	21531349	0.0001821857	0.05634996	0.0275862	ENSG00000218819
Free_Cholesterol_to_Total_Lipids_in_Very_Large_HDL_percentage	6	rs876462	2	37515880	0.0001407067	0.04918924	0.03826527	ENSG00000115825
Free_Cholesterol_to_Total_Lipids_in_Very_Large_HDL_percentage	7	rs111430430	2	159304938	0.0003397364	0.07871991	0.04041957	ENSG00000153237
Free_Cholesterol_to_Total_Lipids_in_Very_Large_HDL_percentage	8	rs55775495	2	198245965	4.266257e-06	0.006615942	0.0126023	ENSG00000065413
Free_Cholesterol_to_Total_Lipids_in_Very_Large_HDL_percentage	9	rs9310733	3	24215611	0.0001483409	0.05050133	0.02418062	ENSG00000151090
Free_Cholesterol_to_Total_Lipids_in_Very_Large_HDL_percentage	10	rs336594	3	37252270	0.0003088968	0.07470748	0.04577841	ENSG00000093167
Free_Cholesterol_to_Total_Lipids_in_Very_Large_HDL_percentage	11	rs1076872	3	50329826	2.972987e-05	0.02109432	0.02039196	ENSG00000186792
Free_Cholesterol_to_Total_Lipids_in_Very_Large_HDL_percentage	12	rs2071040	3	52864860	3.400718e-05	0.02268029	0.04319223	ENSG00000162267
Free_Cholesterol_to_Total_Lipids_in_Very_Large_HDL_percentage	13	rs77223362	3	52865125	0.0001940494	0.05825391	0.02867317	ENSG00000055955
Free_Cholesterol_to_Total_Lipids_in_Very_Large_HDL_percentage	14	rs72949135	3	70474891	4.935804e-07	0.001660671	0.01930608	ENSG00000242120
Free_Cholesterol_to_Total_Lipids_in_Very_Large_HDL_percentage	15	rs2178403	3	184039666	2.957048e-05	0.0210358	0.008023715	ENSG00000145194
Free_Cholesterol_to_Total_Lipids_in_Very_Large_HDL_percentage	16	rs10937241	3	185822774	1.792572e-05	0.01596053	0.005571316	ENSG00000244405
Free_Cholesterol_to_Total_Lipids_in_Very_Large_HDL_percentage	17	rs1970813	4	68173477	0.0004431585	0.09069458	0.04723801	ENSG00000145241
Free_Cholesterol_to_Total_Lipids_in_Very_Large_HDL_percentage	18	rs2903386	4	106099809	7.735843e-05	0.03585091	0.01568739	ENSG00000168769
Free_Cholesterol_to_Total_Lipids_in_Very_Large_HDL_percentage	19	rs7703284	5	103782048	0.0001459832	0.05010347	0.02393736
Free_Cholesterol_to_Total_Lipids_in_Very_Large_HDL_percentage	21	rs13191296	6	25684606	3.250465e-07	0.001244162	0.0009174464	ENSG00000186470
Free_Cholesterol_to_Total_Lipids_in_Very_Large_HDL_percentage	22	rs968050	6	98574560	1.077375e-13	3.888853e-06	1.27423e-06
Free_Cholesterol_to_Total_Lipids_in_Very_Large_HDL_percentage	23	rs9400888	6	116422534	0.000245929	0.0660986	0.04454207	ENSG00000178425
Free_Cholesterol_to_Total_Lipids_in_Very_Large_HDL_percentage	24	rs9397585	6	153396875	1.646095e-05	0.01516043	0.005221738	ENSG00000091844
Free_Cholesterol_to_Total_Lipids_in_Very_Large_HDL_percentage	25	rs6961424	7	1004113	0.0001180798	0.04499645	0.02083677	ENSG00000146540
Free_Cholesterol_to_Total_Lipids_in_Very_Large_HDL_percentage	26	rs112587865	7	1015271	0.0003247316	0.07675676	0.0393137	ENSG00000146540
Free_Cholesterol_to_Total_Lipids_in_Very_Large_HDL_percentage	27	rs11773627	7	2002733	1.231753e-05	0.01267138	0.01551018	ENSG00000002822
Free_Cholesterol_to_Total_Lipids_in_Very_Large_HDL_percentage	28	rs12546962	8	9198185	0.000205813	0.06013315	0.02975605	ENSG00000147324
Free_Cholesterol_to_Total_Lipids_in_Very_Large_HDL_percentage	29	rs7828170	8	9727842	1.411817e-06	0.003451032	0.0007178203	ENSG00000175806
Free_Cholesterol_to_Total_Lipids_in_Very_Large_HDL_percentage	29	rs7815168	8	9847606	0.0004170034	0.08780973	0.04557155	ENSG00000175806
Free_Cholesterol_to_Total_Lipids_in_Very_Large_HDL_percentage	30	rs7007192	8	106446647	5.289501e-05	0.02884495	0.01209639	ENSG00000169946
Free_Cholesterol_to_Total_Lipids_in_Very_Large_HDL_percentage	31	rs59234174	9	16730258	8.240506e-05	0.03716	0.0163802	ENSG00000173068
Free_Cholesterol_to_Total_Lipids_in_Very_Large_HDL_percentage	32	rs467387	9	136907005	0.0002867831	0.0718699	0.03652759	ENSG00000169925
Free_Cholesterol_to_Total_Lipids_in_Very_Large_HDL_percentage	33	rs10870149	9	139254897	0.0004436236	0.09074433	0.04726675	ENSG00000187796
Free_Cholesterol_to_Total_Lipids_in_Very_Large_HDL_percentage	34	rs371589	11	17945797	4.106533e-05	0.02510323	0.01012597	ENSG00000129158
Free_Cholesterol_to_Total_Lipids_in_Very_Large_HDL_percentage	35	rs198460	11	61524974	6.530151e-06	0.008493174	0.002564035	ENSG00000134780
Free_Cholesterol_to_Total_Lipids_in_Very_Large_HDL_percentage	35	rs174528	11	61543499	1.53874e-11	3.888853e-06	9.37201e-08	ENSG00000134825
Free_Cholesterol_to_Total_Lipids_in_Very_Large_HDL_percentage	36	rs2524292	11	61695146	0.0001335913	0.04790057	0.02259048	ENSG00000134824
Free_Cholesterol_to_Total_Lipids_in_Very_Large_HDL_percentage	37	rs489337	11	65854561	5.423422e-08	0.0002944734	0.025973	ENSG00000175115
Free_Cholesterol_to_Total_Lipids_in_Very_Large_HDL_percentage	38	rs494606	11	116714118	4.364583e-05	0.02597125	0.0105849	ENSG00000160584
Free_Cholesterol_to_Total_Lipids_in_Very_Large_HDL_percentage	39	rs74691084	11	116893790	0.0004005415	0.08589969	0.0444682	ENSG00000168092
Free_Cholesterol_to_Total_Lipids_in_Very_Large_HDL_percentage	40	rs1124417	12	26331906	0.0004621727	0.09268686	0.04838886	ENSG00000123095
Free_Cholesterol_to_Total_Lipids_in_Very_Large_HDL_percentage	41	rs3782125	12	57857000	0.0001578008	0.05203656	0.02511928	ENSG00000123329
Free_Cholesterol_to_Total_Lipids_in_Very_Large_HDL_percentage	42	rs78781559	12	110513316	2.210374e-06	0.004541485	0.0131907	ENSG00000111229
Free_Cholesterol_to_Total_Lipids_in_Very_Large_HDL_percentage	43	rs11065358	12	121384495	0.0002087843	0.06061332	0.03003481	ENSG00000157895
Free_Cholesterol_to_Total_Lipids_in_Very_Large_HDL_percentage	43	rs113391942	12	121452130	0.0002470388	0.06624944	0.03330679	ENSG00000157895
Free_Cholesterol_to_Total_Lipids_in_Very_Large_HDL_percentage	44	rs113142144	15	42605048	2.459606e-05	0.01904999	0.02500512	ENSG00000214013
Free_Cholesterol_to_Total_Lipids_in_Very_Large_HDL_percentage	45	rs2441925	15	57562024	0.0001309784	0.04741003	0.02229055	ENSG00000140262
Free_Cholesterol_to_Total_Lipids_in_Very_Large_HDL_percentage	46	rs8027151	15	58908980	0.0003763842	0.08317201	0.04292751	ENSG00000128923
Free_Cholesterol_to_Total_Lipids_in_Very_Large_HDL_percentage	47	rs4886743	15	74185302	1.345789e-05	0.01340674	0.008436425	ENSG00000167139
Free_Cholesterol_to_Total_Lipids_in_Very_Large_HDL_percentage	48	rs366717	15	85088079	0.0003632696	0.08163068	0.04466317	ENSG00000184206
Free_Cholesterol_to_Total_Lipids_in_Very_Large_HDL_percentage	49	rs7193532	16	29962802	2.330299e-05	0.01851207	0.00675394	ENSG00000169592
Free_Cholesterol_to_Total_Lipids_in_Very_Large_HDL_percentage	49	rs74767856	16	30095734	0.0001849974	0.05681218	0.02785008	ENSG00000149930
Free_Cholesterol_to_Total_Lipids_in_Very_Large_HDL_percentage	50	rs112439757	16	72168337	1.697563e-05	0.0154494	0.006987171	ENSG00000118557
Free_Cholesterol_to_Total_Lipids_in_Very_Large_HDL_percentage	51	rs11650008	17	34892731	0.0001088064	0.04317076	0.0197485	ENSG00000277161
Free_Cholesterol_to_Total_Lipids_in_Very_Large_HDL_percentage	52	rs72827147	17	37740912	5.672168e-05	0.03001622	0.02801564	ENSG00000161395
Free_Cholesterol_to_Total_Lipids_in_Very_Large_HDL_percentage	52	rs2941522	17	37910368	0.0001986572	0.05896219	0.02907753	ENSG00000073605
Free_Cholesterol_to_Total_Lipids_in_Very_Large_HDL_percentage	52	rs12309	17	38175462	2.047949e-06	0.004338153	0.0009861024	ENSG00000167914
Free_Cholesterol_to_Total_Lipids_in_Very_Large_HDL_percentage	52	rs72834789	17	38197415	0.0002464083	0.06616383	0.03325709	ENSG00000108344
Free_Cholesterol_to_Total_Lipids_in_Very_Large_HDL_percentage	53	rs1476512	17	42330122	1.53056e-05	0.0145066	0.0266982	ENSG00000004939
Free_Cholesterol_to_Total_Lipids_in_Very_Large_HDL_percentage	54	rs11657846	17	48816797	0.0002277936	0.06353244	0.04109421	ENSG00000108846
Free_Cholesterol_to_Total_Lipids_in_Very_Large_HDL_percentage	55	rs12452367	17	53374610	0.0001198663	0.04533164	0.02103658	ENSG00000108924
Free_Cholesterol_to_Total_Lipids_in_Very_Large_HDL_percentage	56	rs12946898	17	73180696	1.59285e-06	0.003724041	0.02418015	ENSG00000125450
Free_Cholesterol_to_Total_Lipids_in_Very_Large_HDL_percentage	57	rs10153356	18	41486563	0.0001903155	0.05766753	0.0283384
Free_Cholesterol_to_Total_Lipids_in_Very_Large_HDL_percentage	58	rs10408184	19	2747423	3.368096e-05	0.0225591	0.009228913	ENSG00000141873
Free_Cholesterol_to_Total_Lipids_in_Very_Large_HDL_percentage	59	rs4808932	19	19358819	9.224298e-07	0.002568009	0.0008446163	ENSG00000250067
Free_Cholesterol_to_Total_Lipids_in_Very_Large_HDL_percentage	60	rs55845370	20	33433629	0.000122289	0.04577828	0.02130281	ENSG00000100991
Free_Cholesterol_to_Total_Lipids_in_Very_Large_HDL_percentage	61	rs7266289	20	43686161	4.622744e-09	5.389463e-05	0.01052554	ENSG00000101109
Free_Cholesterol_to_Total_Lipids_in_Very_Large_HDL_percentage	62	rs6022030	20	51277342	0.000423797	0.08857608	0.0474755	ENSG00000182463
Free_Cholesterol_to_Total_Lipids_in_Very_Large_HDL_percentage	63	rs2282213	20	60856281	1.58329e-05	0.01479617	0.02056602	ENSG00000130703
Free_Cholesterol_to_Total_Lipids_in_Very_Large_VLDL_percentage	1	rs7553439	1	50861622	2.227535e-05	0.01809589	0.01525997	ENSG00000142700
Free_Cholesterol_to_Total_Lipids_in_Very_Large_VLDL_percentage	2	rs55698100	1	174227433	0.0002237594	0.06304169	0.03875932	ENSG00000152061
Free_Cholesterol_to_Total_Lipids_in_Very_Large_VLDL_percentage	3	rs6733447	2	21198136	0.0001155331	0.04459491	0.02566929	ENSG00000143869
Free_Cholesterol_to_Total_Lipids_in_Very_Large_VLDL_percentage	4	rs62122481	2	21216815	8.454622e-05	0.03779655	0.02069352	ENSG00000084674
Free_Cholesterol_to_Total_Lipids_in_Very_Large_VLDL_percentage	5	rs733760	2	21534298	4.958221e-07	0.001711349	0.0002260753	ENSG00000218819
Free_Cholesterol_to_Total_Lipids_in_Very_Large_VLDL_percentage	6	rs55784432	2	27021417	0.0001332891	0.04793131	0.02818716	ENSG00000115163
Free_Cholesterol_to_Total_Lipids_in_Very_Large_VLDL_percentage	7	rs115961201	2	27704896	0.0002619055	0.06851541	0.04241307	ENSG00000115234
Free_Cholesterol_to_Total_Lipids_in_Very_Large_VLDL_percentage	7	rs9679543	2	28050951	2.917657e-05	0.02093007	0.009033714	ENSG00000243147
Free_Cholesterol_to_Total_Lipids_in_Very_Large_VLDL_percentage	7	rs2305929	2	28113911	1.397718e-06	0.003494826	0.000586634	ENSG00000198522
Free_Cholesterol_to_Total_Lipids_in_Very_Large_VLDL_percentage	8	rs7567409	2	28516271	7.998612e-06	0.00964627	0.02629345	ENSG00000075426
Free_Cholesterol_to_Total_Lipids_in_Very_Large_VLDL_percentage	9	rs113541710	2	73511262	0.0002349694	0.06468061	0.03986476	ENSG00000124356
Free_Cholesterol_to_Total_Lipids_in_Very_Large_VLDL_percentage	10	rs58683249	3	12140265	0.0001107542	0.04365257	0.02495591	ENSG00000157150
Free_Cholesterol_to_Total_Lipids_in_Very_Large_VLDL_percentage	11	rs66782572	3	52567617	1.288138e-08	0.000100002	0.0187392	ENSG00000168268
Free_Cholesterol_to_Total_Lipids_in_Very_Large_VLDL_percentage	12	rs13436579	5	74469107	9.309537e-05	0.03984935	0.02214955	ENSG00000176928
Free_Cholesterol_to_Total_Lipids_in_Very_Large_VLDL_percentage	13	rs416223	5	103991476	7.771406e-05	0.03603119	0.03511529
Free_Cholesterol_to_Total_Lipids_in_Very_Large_VLDL_percentage	14	rs803221	5	132210436	0.0001571028	0.05202222	0.03126141	ENSG00000072364
Free_Cholesterol_to_Total_Lipids_in_Very_Large_VLDL_percentage	15	rs217620	6	84257557	0.000132382	0.04776136	0.02805944	ENSG00000065609
Free_Cholesterol_to_Total_Lipids_in_Very_Large_VLDL_percentage	16	rs76532655	6	153437499	0.0001164295	0.04476733	0.02628581	ENSG00000091844
Free_Cholesterol_to_Total_Lipids_in_Very_Large_VLDL_percentage	17	rs6961424	7	1004113	0.0001180798	0.04508129	0.0260375	ENSG00000146540
Free_Cholesterol_to_Total_Lipids_in_Very_Large_VLDL_percentage	18	rs7795172	7	21481693	2.273015e-05	0.01829822	0.02612464	ENSG00000105866
Free_Cholesterol_to_Total_Lipids_in_Very_Large_VLDL_percentage	19	rs12704770	7	94509120	0.0003008148	0.07380969	0.04585729	ENSG00000158528
Free_Cholesterol_to_Total_Lipids_in_Very_Large_VLDL_percentage	20	rs7836428	8	9802178	1.652356e-05	0.01521365	0.007842568	ENSG00000175806
Free_Cholesterol_to_Total_Lipids_in_Very_Large_VLDL_percentage	20	rs34487437	8	10243803	5.724206e-07	0.00188755	0.0002590156	ENSG00000175806
Free_Cholesterol_to_Total_Lipids_in_Very_Large_VLDL_percentage	21	rs11136335	8	145003777	3.130473e-08	0.0001948004	8.810399e-05	ENSG00000178209
Free_Cholesterol_to_Total_Lipids_in_Very_Large_VLDL_percentage	22	rs79444665	9	80762776	7.286255e-07	0.00222439	0.03942557	ENSG00000148019
Free_Cholesterol_to_Total_Lipids_in_Very_Large_VLDL_percentage	23	rs198460	11	61524974	6.530151e-06	0.0085196	0.002397103	ENSG00000134780
Free_Cholesterol_to_Total_Lipids_in_Very_Large_VLDL_percentage	23	rs174528	11	61543499	1.53874e-11	4.123831e-06	8.080333e-08	ENSG00000134825
Free_Cholesterol_to_Total_Lipids_in_Very_Large_VLDL_percentage	24	rs2524292	11	61695146	0.0001335913	0.04798767	0.02822951	ENSG00000134824
Free_Cholesterol_to_Total_Lipids_in_Very_Large_VLDL_percentage	25	rs494606	11	116714118	4.364583e-05	0.0260207	0.01256377	ENSG00000160584
Free_Cholesterol_to_Total_Lipids_in_Very_Large_VLDL_percentage	26	rs3782125	12	57857000	0.0001578008	0.05213254	0.03134431	ENSG00000123329
Free_Cholesterol_to_Total_Lipids_in_Very_Large_VLDL_percentage	27	rs588882	12	69670096	0.0001240669	0.0461846	0.02945998	ENSG00000090382
Free_Cholesterol_to_Total_Lipids_in_Very_Large_VLDL_percentage	28	rs10735076	12	110915231	0.000162354	0.05296888	0.03310076	ENSG00000111229
Free_Cholesterol_to_Total_Lipids_in_Very_Large_VLDL_percentage	29	rs11065358	12	121384495	0.0002087843	0.06071929	0.03719289	ENSG00000157895
Free_Cholesterol_to_Total_Lipids_in_Very_Large_VLDL_percentage	30	rs4904492	14	89455682	0.0001732636	0.05493406	0.0470239	ENSG00000165533
Free_Cholesterol_to_Total_Lipids_in_Very_Large_VLDL_percentage	31	rs3106285	15	42927668	2.506199e-05	0.01927584	0.02031527	ENSG00000140326
Free_Cholesterol_to_Total_Lipids_in_Very_Large_VLDL_percentage	32	rs118191970	16	71887756	9.202569e-05	0.03960307	0.0311901	ENSG00000257017
Free_Cholesterol_to_Total_Lipids_in_Very_Large_VLDL_percentage	33	rs9938506	16	72252752	2.457169e-05	0.01907806	0.007792857	ENSG00000257017
Free_Cholesterol_to_Total_Lipids_in_Very_Large_VLDL_percentage	34	rs8072291	17	78590217	4.947122e-05	0.02781286	0.01422608	ENSG00000141564
Free_Cholesterol_to_Total_Lipids_in_Very_Large_VLDL_percentage	35	rs880162	19	59013134	0.0001555443	0.05177409	0.03107494	ENSG00000099326
Free_Cholesterol_to_Total_Lipids_in_Very_Small_VLDL_percentage	1	rs57331401	1	51451372	0.0002525526	0.06705863	0.03490668	ENSG00000085832
Free_Cholesterol_to_Total_Lipids_in_Very_Small_VLDL_percentage	2	rs1570727	1	96882331	7.789178e-05	0.0360884	0.04400017	ENSG00000117569
Free_Cholesterol_to_Total_Lipids_in_Very_Small_VLDL_percentage	3	rs146564277	1	155024095	0.0004024275	0.08617547	0.04964947	ENSG00000160685
Free_Cholesterol_to_Total_Lipids_in_Very_Small_VLDL_percentage	4	rs62122481	2	21216815	8.454622e-05	0.03780244	0.016633	ENSG00000084674
Free_Cholesterol_to_Total_Lipids_in_Very_Small_VLDL_percentage	5	rs733760	2	21534298	4.958221e-07	0.00171457	0.0001802761	ENSG00000218819
Free_Cholesterol_to_Total_Lipids_in_Very_Small_VLDL_percentage	6	rs9679543	2	28050951	2.917657e-05	0.02097898	0.007228457	ENSG00000243147
Free_Cholesterol_to_Total_Lipids_in_Very_Small_VLDL_percentage	6	rs2305929	2	28113911	1.397718e-06	0.003498903	0.0004696063	ENSG00000198522
Free_Cholesterol_to_Total_Lipids_in_Very_Small_VLDL_percentage	7	rs7567409	2	28516271	7.998612e-06	0.009658869	0.01854493	ENSG00000075426
Free_Cholesterol_to_Total_Lipids_in_Very_Small_VLDL_percentage	8	rs113541710	2	73511262	0.0002349694	0.06461318	0.03339256	ENSG00000124356
Free_Cholesterol_to_Total_Lipids_in_Very_Small_VLDL_percentage	9	rs3772059	2	241699883	0.0001954307	0.0585035	0.02961462	ENSG00000130294
Free_Cholesterol_to_Total_Lipids_in_Very_Small_VLDL_percentage	10	rs7638808	3	52572056	1.186322e-06	0.003136744	0.0007835376	ENSG00000168268
Free_Cholesterol_to_Total_Lipids_in_Very_Small_VLDL_percentage	11	rs2008680	3	52849878	0.0002410526	0.06547035	0.03392356	ENSG00000055955
Free_Cholesterol_to_Total_Lipids_in_Very_Small_VLDL_percentage	12	rs60541362	3	85610855	0.0002144008	0.06154099	0.04063563	ENSG00000175161
Free_Cholesterol_to_Total_Lipids_in_Very_Small_VLDL_percentage	13	rs6142	3	184091149	0.0001930842	0.0581388	0.03552365	ENSG00000114859
Free_Cholesterol_to_Total_Lipids_in_Very_Small_VLDL_percentage	14	rs12510053	4	39648294	0.0002565704	0.06766179	0.03527805	ENSG00000109814
Free_Cholesterol_to_Total_Lipids_in_Very_Small_VLDL_percentage	15	rs2903386	4	106099809	7.735843e-05	0.03595181	0.01556258	ENSG00000168769
Free_Cholesterol_to_Total_Lipids_in_Very_Small_VLDL_percentage	16	rs13436579	5	74469107	9.309537e-05	0.03984764	0.01783979	ENSG00000176928
Free_Cholesterol_to_Total_Lipids_in_Very_Small_VLDL_percentage	17	rs803221	5	132210436	0.0001571028	0.05195996	0.02562259	ENSG00000072364
Free_Cholesterol_to_Total_Lipids_in_Very_Small_VLDL_percentage	18	rs4867897	5	169313219	7.234829e-09	7.372005e-05	0.006246418	ENSG00000040275
Free_Cholesterol_to_Total_Lipids_in_Very_Small_VLDL_percentage	19	rs13212534	6	25983010	1.33494e-07	0.0006390131	5.47102e-05	ENSG00000186470
Free_Cholesterol_to_Total_Lipids_in_Very_Small_VLDL_percentage	20	rs7746529	6	112176239	0.0003008148	0.07374144	0.03902135	ENSG00000010810
Free_Cholesterol_to_Total_Lipids_in_Very_Small_VLDL_percentage	21	rs2057003	6	163994956	8.45755e-05	0.03780979	0.02647448	ENSG00000112531
Free_Cholesterol_to_Total_Lipids_in_Very_Small_VLDL_percentage	22	rs7796796	7	21499857	2.718102e-06	0.005176017	0.00086634	ENSG00000105866
Free_Cholesterol_to_Total_Lipids_in_Very_Small_VLDL_percentage	23	rs9329185	8	9204425	0.0003147563	0.07547273	0.04008732	ENSG00000175806
Free_Cholesterol_to_Total_Lipids_in_Very_Small_VLDL_percentage	23	rs62489525	8	9805993	8.18597e-06	0.009811651	0.002519647	ENSG00000175806
Free_Cholesterol_to_Total_Lipids_in_Very_Small_VLDL_percentage	23	rs3088186	8	10226355	1.683933e-07	0.0007706163	6.754839e-05	ENSG00000175806
Free_Cholesterol_to_Total_Lipids_in_Very_Small_VLDL_percentage	23	rs73201444	8	11519182	0.0003142686	0.07541347	0.04005083	ENSG00000079459
Free_Cholesterol_to_Total_Lipids_in_Very_Small_VLDL_percentage	24	rs10095797	8	33826585	1.775543e-06	0.004055913	0.04365273	ENSG00000172728
Free_Cholesterol_to_Total_Lipids_in_Very_Small_VLDL_percentage	25	rs10958700	8	38310910	0.0001931625	0.05815104	0.02940013	ENSG00000077782
Free_Cholesterol_to_Total_Lipids_in_Very_Small_VLDL_percentage	26	rs112979447	8	145014732	1.325864e-06	0.003379367	0.003814599	ENSG00000178209
Free_Cholesterol_to_Total_Lipids_in_Very_Small_VLDL_percentage	27	rs10870149	9	139254897	0.0004436236	0.09079184	0.04964808	ENSG00000187796
Free_Cholesterol_to_Total_Lipids_in_Very_Small_VLDL_percentage	28	rs10832027	11	13357183	1.597359e-05	0.01493736	0.004302167	ENSG00000133794
Free_Cholesterol_to_Total_Lipids_in_Very_Small_VLDL_percentage	29	rs150866497	11	49273124	0.0001700542	0.05430412	0.04203032	ENSG00000086205
Free_Cholesterol_to_Total_Lipids_in_Very_Small_VLDL_percentage	30	rs198419	11	61519542	3.257147e-06	0.00572558	0.001020847	ENSG00000134780
Free_Cholesterol_to_Total_Lipids_in_Very_Small_VLDL_percentage	30	rs174528	11	61543499	1.53874e-11	5.30854e-06	7.306337e-08	ENSG00000134825
Free_Cholesterol_to_Total_Lipids_in_Very_Small_VLDL_percentage	31	rs2524292	11	61695146	0.0001335913	0.04794261	0.02299112	ENSG00000134824
Free_Cholesterol_to_Total_Lipids_in_Very_Small_VLDL_percentage	32	rs1729408	11	116674818	0.0003901462	0.08478578	0.04581044	ENSG00000168092
Free_Cholesterol_to_Total_Lipids_in_Very_Small_VLDL_percentage	33	rs494606	11	116714118	4.364583e-05	0.02606369	0.01004053	ENSG00000160584
Free_Cholesterol_to_Total_Lipids_in_Very_Small_VLDL_percentage	34	rs74691084	11	116893790	0.0004005415	0.08595296	0.04653595	ENSG00000168092
Free_Cholesterol_to_Total_Lipids_in_Very_Small_VLDL_percentage	35	rs185433085	11	117106069	0.000101536	0.04170466	0.03199949	ENSG00000149577
Free_Cholesterol_to_Total_Lipids_in_Very_Small_VLDL_percentage	36	rs10894291	11	130813834	0.0001401339	0.04912746	0.0352233	ENSG00000120451
Free_Cholesterol_to_Total_Lipids_in_Very_Small_VLDL_percentage	37	rs7132904	12	111272128	4.518383e-05	0.02655714	0.03505489	ENSG00000111229
Free_Cholesterol_to_Total_Lipids_in_Very_Small_VLDL_percentage	38	rs1190824	14	58671059	0.0004061959	0.08661695	0.046963	ENSG00000131966
Free_Cholesterol_to_Total_Lipids_in_Very_Small_VLDL_percentage	39	rs11073288	15	38360209	0.0001050095	0.04245043	0.04580654	ENSG00000166068
Free_Cholesterol_to_Total_Lipids_in_Very_Small_VLDL_percentage	40	rs8039305	15	91422543	1.610909e-07	0.0007417691	0.001713837	ENSG00000182511
Free_Cholesterol_to_Total_Lipids_in_Very_Small_VLDL_percentage	41	rs118191970	16	71887756	9.202569e-05	0.03960226	0.017695	ENSG00000257017
Free_Cholesterol_to_Total_Lipids_in_Very_Small_VLDL_percentage	42	rs11642231	16	89608702	6.188791e-06	0.008250431	0.02418575	ENSG00000197912
Free_Cholesterol_to_Total_Lipids_in_Very_Small_VLDL_percentage	43	rs9901901	17	26610513	0.0003756706	0.08314158	0.04480008	ENSG00000004139
Free_Cholesterol_to_Total_Lipids_in_Very_Small_VLDL_percentage	44	rs8073414	17	78615899	2.029253e-05	0.01721034	0.04097436	ENSG00000171246
Free_Cholesterol_to_Total_Lipids_in_Very_Small_VLDL_percentage	45	rs1968437	19	11069264	0.0003778111	0.08338867	0.04495191	ENSG00000127616
Free_Cholesterol_to_Total_Lipids_in_Very_Small_VLDL_percentage	46	rs5758179	22	41406919	0.000136471	0.04847111	0.02333731	ENSG00000196236
Glucose	1	rs7553439	1	50861622	2.227535e-05	0.01809452	0.007459681	ENSG00000142700
Glucose	2	rs1937018	1	79243481	0.0002238873	0.06308134	0.04274163	ENSG00000137965
Glucose	3	rs13030345	2	28003174	1.446476e-05	0.01402009	0.005130306	ENSG00000198522
Glucose	4	rs58683249	3	12140265	0.0001107542	0.04363962	0.02613894	ENSG00000157150
Glucose	5	rs3821831	3	52853401	7.527937e-05	0.03538368	0.02993198	ENSG00000055955
Glucose	6	rs6874487	5	137907006	0.0001079579	0.04306861	0.0256534	ENSG00000120705
Glucose	7	rs6557273	6	153443159	2.267029e-05	0.01827081	0.007571113	ENSG00000091844
Glucose	8	rs7013938	8	145050336	5.83798e-07	0.001883651	0.02166876	ENSG00000178209
Glucose	9	rs28642213	9	139248082	0.0001410339	0.04933723	0.03105916	ENSG00000148384
Glucose	10	rs224277	10	64580061	0.0001945969	0.05846338	0.03878465	ENSG00000181915
Glucose	11	rs174541	11	61565908	1.95331e-10	7.027483e-06	1.015537e-07	ENSG00000134824
Glucose	12	rs61905290	11	90224009	0.0001407612	0.04928889	0.03101678	ENSG00000189253
Glucose	13	rs11065358	12	121384495	0.0002087843	0.06074059	0.04072461	ENSG00000157895
Glucose	14	rs41524846	17	49252238	0.0001240946	0.04617925	0.02829841	ENSG00000243678
Glucose	15	rs28741121	22	42025823	0.0002464588	0.06630058	0.04551561	ENSG00000100418
Glutamine	1	rs10788930	1	51118253	0.0001609632	0.05265563	0.02433502	ENSG00000085832
Glutamine	2	rs11580552	1	118254209	0.000160401	0.05254991	0.02427207	ENSG00000183508
Glutamine	3	rs12729719	1	150454143	8.985732e-06	0.01039263	0.002785141	ENSG00000266472
Glutamine	4	rs150138294	1	155001281	0.0001922751	0.05802669	0.02753317	ENSG00000160685
Glutamine	5	rs340883	1	214145706	0.0003728139	0.08281622	0.04284965	ENSG00000117707
Glutamine	6	rs55784432	2	27021417	0.0001332891	0.04788409	0.02134881	ENSG00000115163
Glutamine	7	rs115961201	2	27704896	0.0002619055	0.06846446	0.0339396	ENSG00000115234
Glutamine	7	rs9679543	2	28050951	2.917657e-05	0.02093693	0.006908919	ENSG00000243147
Glutamine	7	rs2305929	2	28113911	1.397718e-06	0.003463513	0.0006202217	ENSG00000198522
Glutamine	7	rs72812529	2	28192597	9.04614e-05	0.03920425	0.01898975	ENSG00000158019
Glutamine	7	rs7567409	2	28516271	7.998612e-06	0.009627059	0.009157642	ENSG00000075426
Glutamine	8	rs73058832	2	198873214	9.439402e-05	0.0401099	0.01666803	ENSG00000115896
Glutamine	9	rs1653301	2	201076401	0.0004667938	0.09321035	0.04955237	ENSG00000196141
Glutamine	10	rs11718509	3	52614670	1.904599e-09	3.890126e-05	2.56144e-06	ENSG00000163939
Glutamine	11	rs2946394	4	23907928	2.077109e-05	0.01739851	0.04298911	ENSG00000109819
Glutamine	12	rs55767930	5	132203952	0.0001958735	0.05858696	0.02786678	ENSG00000164405
Glutamine	13	rs424184	5	151308650	0.0004644841	0.0929753	0.04939883	ENSG00000177556
Glutamine	14	rs6930150	6	43249510	3.076134e-05	0.02151453	0.007181054	ENSG00000112667
Glutamine	15	rs1171105	6	84240865	0.0001097668	0.04341287	0.01860144	ENSG00000146250
Glutamine	16	rs12699439	7	1942866	2.95626e-06	0.00540082	0.01632181	ENSG00000002822
Glutamine	17	rs2391485	7	27793139	0.0001729722	0.05482987	0.02562965	ENSG00000153814
Glutamine	18	rs916705	7	104589690	0.0002672755	0.06923973	0.03441946	ENSG00000005483
Glutamine	19	rs11556924	7	129663496	0.0001037302	0.04215327	0.01783608	ENSG00000091732
Glutamine	20	rs79664008	8	10228833	0.0003527306	0.08041029	0.04135142	ENSG00000175806
Glutamine	21	rs1841311	8	27631630	3.816742e-05	0.02418388	0.008472261	ENSG00000147419
Glutamine	22	rs638168	9	128435256	0.0004575452	0.09226208	0.04893294	ENSG00000119487
Glutamine	23	rs10870149	9	139254897	0.0004436236	0.09079792	0.04797651	ENSG00000187796
Glutamine	24	rs3131995	10	291533	5.373825e-05	0.02916887	0.04325564	ENSG00000261456
Glutamine	25	rs12414441	10	12249005	0.000287277	0.07199634	0.03612568	ENSG00000183049
Glutamine	26	rs2209587	10	18717909	0.0001558131	0.05176439	0.04280236	ENSG00000241058
Glutamine	27	rs10761661	10	64525135	3.394763e-07	0.001311705	0.04525104	ENSG00000181915
Glutamine	28	rs7905389	10	101996273	2.786716e-05	0.0204355	0.0100234	ENSG00000107593
Glutamine	29	rs11038698	11	45893172	5.429938e-05	0.0293432	0.02039047	ENSG00000121671
Glutamine	30	rs12576317	11	46573776	0.0003575264	0.08099704	0.0417168	ENSG00000149091
Glutamine	31	rs12805133	11	66483265	9.468892e-08	0.0004731463	0.0001141774	ENSG00000248746
Glutamine	32	rs4938784	11	111413465	0.000295164	0.0730309	0.03676602	ENSG00000137713
Glutamine	33	rs75332898	12	57277941	0.0002728545	0.07002884	0.03490788	ENSG00000123329
Glutamine	34	rs324019	12	57486647	5.504628e-05	0.02957248	0.01891924	ENSG00000166881
Glutamine	35	rs17680262	12	110354536	1.58002e-06	0.003742602	0.000685097	ENSG00000111229
Glutamine	36	rs11065358	12	121384495	0.0002087843	0.06066659	0.02913538	ENSG00000157895
Glutamine	37	rs2353246	14	62434227	1.538002e-05	0.01456116	0.03834961	ENSG00000139973
Glutamine	38	rs12101279	14	105057469	0.000439901	0.09039862	0.04771568	ENSG00000258986
Glutamine	39	rs4775904	15	51096663	0.0004617103	0.09269147	0.04921343	ENSG00000081014
Glutamine	40	rs9744466	15	52261571	0.0003140247	0.07539689	0.03823047	ENSG00000138594
Glutamine	41	rs7173553	15	75207648	0.0002693197	0.06953076	0.0499889	ENSG00000140474
Glutamine	42	rs2055891	15	83523163	1.977e-06	0.004283432	0.01172765	ENSG00000103942
Glutamine	43	rs11638554	15	85148231	1.95429e-09	3.943704e-05	0.002470145	ENSG00000136383
Glutamine	44	rs11862363	16	23875683	0.0001390965	0.04894396	0.03560217	ENSG00000166501
Glutamine	45	rs11075777	16	70714287	1.650147e-05	0.01520086	0.004452938	ENSG00000132613
Glutamine	46	rs3103306	17	28654992	0.0001705056	0.05439588	0.02537123	ENSG00000108582
Glutamine	47	rs11078935	17	38192137	2.667166e-06	0.005092952	0.001060607	ENSG00000008838
Glutamine	48	rs4799722	18	31366876	4.782621e-05	0.02733083	0.01005591	ENSG00000141431
Glutamine	49	rs2913996	19	48116694	7.795101e-05	0.0360632	0.01446837	ENSG00000063169
Glutamine	50	rs55845370	20	33433629	0.000122289	0.04581852	0.02006318	ENSG00000100991
Glutamine	51	rs5758965	22	43226599	5.535707e-05	0.02966696	0.01556648	ENSG00000242247
Glycine	1	rs62138971	2	27840754	0.0008871412	0.1864193	0.03039694	ENSG00000243147
Glycine	2	rs6435527	2	210291373	0.00044235	0.1441792	0.01769169	ENSG00000078018
Glycine	3	rs7629805	3	12192394	0.000521681	0.15287	0.02450926	ENSG00000157150
Glycine	4	rs13081028	3	52555316	1.209538e-07	0.0005056541	0.001651062	ENSG00000162267
Glycine	5	rs62253966	3	85599325	0.0003712025	0.1355297	0.03314658	ENSG00000175161
Glycine	6	rs2171600	3	94231364	0.001208426	0.2093454	0.03822037	ENSG00000178694
Glycine	7	rs509820	8	9794093	3.40888e-07	0.001206658	0.001298407	ENSG00000175806
Glycine	8	rs17556442	11	49325425	0.0006233066	0.1631157	0.02313093	ENSG00000086205
Glycine	9	rs174550	11	61571478	9.205258e-10	9.676768e-06	0.005010508	ENSG00000134824
Glycine	10	rs4603535	15	85173872	5.295379e-08	0.0002723511	0.03222868	ENSG00000136383
Glycoprotein_Acetyls	1	rs6660666	1	41763018	0.0004845269	0.09497793	0.04561752	ENSG00000171793
Glycoprotein_Acetyls	2	rs72906830	1	51483605	0.0002444145	0.06597624	0.02932187	ENSG00000085832
Glycoprotein_Acetyls	3	rs1498399	1	77947239	1.410015e-05	0.01382376	0.03481756	ENSG00000154027
Glycoprotein_Acetyls	4	rs10858055	1	115359213	0.0001060031	0.04264018	0.02136263	ENSG00000009307
Glycoprotein_Acetyls	5	rs6733447	2	21198136	0.0001155331	0.04456001	0.01756454	ENSG00000143869
Glycoprotein_Acetyls	6	rs55784432	2	27021417	0.0001332891	0.04789604	0.0194194	ENSG00000115163
Glycoprotein_Acetyls	7	rs115961201	2	27704896	0.0002619055	0.06848954	0.0307077	ENSG00000115234
Glycoprotein_Acetyls	7	rs9679543	2	28050951	2.917657e-05	0.0209413	0.00624185	ENSG00000243147
Glycoprotein_Acetyls	7	rs2305929	2	28113911	1.397718e-06	0.003475839	0.0005114573	ENSG00000198522
Glycoprotein_Acetyls	7	rs72812529	2	28192597	9.04614e-05	0.03920308	0.0147358	ENSG00000158019
Glycoprotein_Acetyls	7	rs7567409	2	28516271	7.998612e-06	0.00964189	0.002193511	ENSG00000075426
Glycoprotein_Acetyls	8	rs55870117	2	28647650	0.0003027768	0.07403023	0.03661287	ENSG00000075426
Glycoprotein_Acetyls	9	rs7599598	2	97351840	6.087139e-06	0.008158917	0.00175491	ENSG00000158158
Glycoprotein_Acetyls	10	rs11680198	2	193847084	0.0002702164	0.06968315	0.0313665
Glycoprotein_Acetyls	11	rs9833942	3	29735363	0.0003054717	0.0743688	0.04682049	ENSG00000144642
Glycoprotein_Acetyls	12	rs7622114	3	36960660	6.448309e-11	4.050234e-06	0.0005046659	ENSG00000093167
Glycoprotein_Acetyls	13	rs1961527	3	48764954	0.0002548137	0.06744067	0.0301288	ENSG00000068745
Glycoprotein_Acetyls	14	rs77223362	3	52865125	0.0001940494	0.05832833	0.02512599	ENSG00000055955
Glycoprotein_Acetyls	14	rs6445539	3	52874296	1.747716e-05	0.01575191	0.01348913	ENSG00000162267
Glycoprotein_Acetyls	15	rs9867304	3	94248614	0.0003918025	0.08499575	0.03984023	ENSG00000178694
Glycoprotein_Acetyls	16	rs13098877	3	188133163	0.0002963937	0.07321611	0.03331646	ENSG00000145012
Glycoprotein_Acetyls	17	rs12510053	4	39648294	0.0002565704	0.06770318	0.03027368	ENSG00000109814
Glycoprotein_Acetyls	18	rs55767930	5	132203952	0.0001958735	0.05861131	0.02527705	ENSG00000164405
Glycoprotein_Acetyls	19	rs10900851	5	137681986	5.605943e-07	0.001838284	0.01368155	ENSG00000120709
Glycoprotein_Acetyls	19	rs11750854	5	137838122	0.0005396972	0.100285	0.04958117	ENSG00000120705
Glycoprotein_Acetyls	20	rs2817188	6	25807603	0.0002153264	0.06172624	0.03587728	ENSG00000124568
Glycoprotein_Acetyls	21	rs9442715	6	72502023	0.0004464127	0.09110399	0.04375515	ENSG00000079841
Glycoprotein_Acetyls	22	rs6905544	6	98411631	7.469397e-07	0.002237113	0.0008797189
Glycoprotein_Acetyls	22	rs17814604	6	98585502	9.972007e-10	2.485226e-05	0.008427919
Glycoprotein_Acetyls	23	rs1204845	6	116521190	1.930896e-05	0.01669398	0.004490241	ENSG00000178425
Glycoprotein_Acetyls	24	rs2390535	7	21485278	3.715085e-05	0.02384094	0.007536882	ENSG00000105866
Glycoprotein_Acetyls	25	rs2237306	7	24757202	2.057174e-07	0.0008887625	0.0001003881	ENSG00000105928
Glycoprotein_Acetyls	26	rs11540584	7	29961939	1.358973e-06	0.00341168	0.0389997	ENSG00000136193
Glycoprotein_Acetyls	27	rs246741	7	140688429	0.0001006222	0.04147842	0.04110227	ENSG00000090263
Glycoprotein_Acetyls	28	rs62489426	8	9671034	1.503725e-05	0.01437624	0.003675715	ENSG00000175806
Glycoprotein_Acetyls	28	rs7816713	8	10186789	1.361072e-06	0.003415202	0.0004998464	ENSG00000175806
Glycoprotein_Acetyls	28	rs35370321	8	11426400	0.0001141304	0.04428761	0.02155322	ENSG00000136573
Glycoprotein_Acetyls	29	rs7007192	8	106446647	5.289501e-05	0.02889206	0.009881969	ENSG00000169946
Glycoprotein_Acetyls	30	rs11136339	8	145013345	4.728499e-07	0.001639282	0.004855957	ENSG00000178209
Glycoprotein_Acetyls	31	rs1411431	9	16728721	0.0001251208	0.04633787	0.01854022	ENSG00000173068
Glycoprotein_Acetyls	32	rs68098893	10	70445063	0.0001635296	0.05315307	0.02236324	ENSG00000165730
Glycoprotein_Acetyls	33	rs2496014	10	106599009	0.0002998331	0.07365693	0.04752521	ENSG00000156395
Glycoprotein_Acetyls	34	rs7947951	11	13356030	9.429659e-06	0.01072441	0.002516576	ENSG00000133794
Glycoprotein_Acetyls	35	rs371589	11	17945797	4.106533e-05	0.02515084	0.008134279	ENSG00000129158
Glycoprotein_Acetyls	36	rs2302883	11	65824994	5.89163e-06	0.008009507	0.00216625	ENSG00000175115
Glycoprotein_Acetyls	36	rs10219183	11	66090032	1.738945e-05	0.01570436	0.005597294	ENSG00000174669
Glycoprotein_Acetyls	37	rs1729408	11	116674818	0.0003901462	0.0848118	0.03973827	ENSG00000168092
Glycoprotein_Acetyls	38	rs74691084	11	116893790	0.0004005415	0.08597713	0.0403918	ENSG00000168092
Glycoprotein_Acetyls	39	rs3782125	12	57857000	0.0001578008	0.05209787	0.02179648	ENSG00000123329
Glycoprotein_Acetyls	40	rs12315174	12	110586278	5.085718e-05	0.02823279	0.009575121	ENSG00000111229
Glycoprotein_Acetyls	41	rs113277649	12	121384575	0.0002186383	0.06223821	0.02726423	ENSG00000157895
Glycoprotein_Acetyls	42	rs3212028	14	104180393	0.0001620065	0.05287006	0.02221216	ENSG00000126214
Glycoprotein_Acetyls	43	rs11071754	15	63786934	4.893428e-05	0.02764684	0.009301632	ENSG00000140455
Glycoprotein_Acetyls	44	rs17188111	15	74101405	9.297995e-06	0.01063193	0.002488977	ENSG00000167139
Glycoprotein_Acetyls	45	rs13339041	16	9231534	1.999531e-05	0.01702531	0.01944741	ENSG00000182831
Glycoprotein_Acetyls	46	rs12932403	16	29934050	4.742883e-06	0.007054535	0.001428511	ENSG00000102882
Glycoprotein_Acetyls	47	rs4380048	16	67538193	0.0001013077	0.04162983	0.02316049	ENSG00000159761
Glycoprotein_Acetyls	48	rs11641316	16	69285837	1.601798e-05	0.01492791	0.0083779	ENSG00000168807
Glycoprotein_Acetyls	49	rs75297657	16	70648200	0.0004010131	0.08603277	0.04042411	ENSG00000189091
Glycoprotein_Acetyls	50	rs7195565	16	70701400	0.0001731046	0.05487401	0.02328194	ENSG00000132613
Glycoprotein_Acetyls	51	rs2271047	16	70818759	3.963637e-05	0.02465398	0.007902872	ENSG00000103043
Glycoprotein_Acetyls	52	rs118191970	16	71887756	9.202569e-05	0.03956856	0.01491737	ENSG00000257017
Glycoprotein_Acetyls	52	rs1006436	16	72232316	4.286764e-06	0.006660803	0.001314351	ENSG00000257017
Glycoprotein_Acetyls	53	rs7186192	16	89866160	0.0004718697	0.09372632	0.04888393	ENSG00000187741
Glycoprotein_Acetyls	54	rs4640244	17	21284223	0.000456619	0.09217286	0.04398894	ENSG00000184185
Glycoprotein_Acetyls	55	rs11650008	17	34892731	0.0001088064	0.04322226	0.01844647	ENSG00000277161
Glycoprotein_Acetyls	56	rs8067817	17	38163936	1.364723e-05	0.01354344	0.031521	ENSG00000073605
Glycoprotein_Acetyls	57	rs433610	17	42197281	2.665259e-06	0.00510304	0.0008823273	ENSG00000161664
Glycoprotein_Acetyls	58	rs2230033	21	39671476	0.0003863566	0.08438799	0.03950334	ENSG00000157551
HDL_Cholesterol	1	rs6664244	1	40374386	0.0002777727	0.07071614	0.04955839	ENSG00000043514
HDL_Cholesterol	2	rs72692873	1	150022827	0.000326673	0.07708563	0.04064083	ENSG00000163131
HDL_Cholesterol	3	rs1218582	1	154834183	0.0003088968	0.07477598	0.03926292	ENSG00000163354
HDL_Cholesterol	4	rs7528296	1	172381383	3.708185e-05	0.02381584	0.009728614	ENSG00000135845
HDL_Cholesterol	5	rs823116	1	205720483	0.0003066956	0.0745026	0.03909973	ENSG00000162877
HDL_Cholesterol	6	rs6733447	2	21198136	0.0001155331	0.04456806	0.02113265	ENSG00000143869
HDL_Cholesterol	6	rs62122481	2	21216815	8.454622e-05	0.0377804	0.01717011	ENSG00000084674
HDL_Cholesterol	7	rs11682607	2	37519768	9.254049e-06	0.01061561	0.0257832	ENSG00000115825
HDL_Cholesterol	8	rs1918863	2	73644481	6.657672e-05	0.03293584	0.01458741	ENSG00000124356
HDL_Cholesterol	9	rs17403136	2	186042893	6.21967e-05	0.03162534	0.02751331
HDL_Cholesterol	10	rs7684	2	211543147	0.000128441	0.04697483	0.03593763	ENSG00000021826
HDL_Cholesterol	11	rs4858583	3	24223206	0.0003541703	0.08059974	0.04273664	ENSG00000151090
HDL_Cholesterol	12	rs4327336	3	36896270	2.772412e-12	4.060205e-06	0.001019308	ENSG00000093167
HDL_Cholesterol	13	rs1076872	3	50329826	2.972987e-05	0.0211411	0.01233653	ENSG00000186792
HDL_Cholesterol	14	rs10933	3	52719816	2.155263e-09	4.089914e-05	0.00127466	ENSG00000162267
HDL_Cholesterol	14	rs11718060	3	52875546	0.0003493682	0.08000615	0.04238263	ENSG00000055955
HDL_Cholesterol	15	rs35927659	3	70491817	2.150963e-07	0.0009369618	0.01865463	ENSG00000242120
HDL_Cholesterol	16	rs400999	3	155475463	6.350902e-05	0.03199662	0.0298194	ENSG00000169359
HDL_Cholesterol	17	rs10937241	3	185822774	1.792572e-05	0.01599851	0.005600865	ENSG00000244405
HDL_Cholesterol	18	rs62311260	4	48435979	0.0002890048	0.07223146	0.03839052	ENSG00000109171
HDL_Cholesterol	19	rs2903386	4	106099809	7.735843e-05	0.03592427	0.01615114	ENSG00000168769
HDL_Cholesterol	20	rs7693745	4	123235583	7.360745e-08	0.0003938139	0.02222059	ENSG00000138688
HDL_Cholesterol	21	rs7376475	4	143641788	0.0002780456	0.07075368	0.036862	ENSG00000109452
HDL_Cholesterol	22	rs2877907	4	176795891	8.723393e-05	0.03844721	0.01754296	ENSG00000150625
HDL_Cholesterol	23	rs17237492	5	78849697	3.91498e-06	0.006320066	0.02332302	ENSG00000152409
HDL_Cholesterol	24	rs167193	5	151536402	0.0002806485	0.07110987	0.03707461	ENSG00000145888
HDL_Cholesterol	25	rs13198474	6	25874423	3.366615e-07	0.001315779	0.01517122	ENSG00000186470
HDL_Cholesterol	26	rs2388334	6	98591622	1.128253e-13	4.060205e-06	6.604272e-05
HDL_Cholesterol	27	rs9400888	6	116422534	0.000245929	0.06616055	0.03411967	ENSG00000178425
HDL_Cholesterol	28	rs6927659	6	153397299	7.180654e-06	0.00905242	0.003213169	ENSG00000091844
HDL_Cholesterol	29	rs6961424	7	1004113	0.0001180798	0.04505293	0.02142902	ENSG00000146540
HDL_Cholesterol	30	rs112587865	7	1015271	0.0003247316	0.07682645	0.04048626	ENSG00000146540
HDL_Cholesterol	31	rs1149519	7	16801185	6.457439e-05	0.03232784	0.01464238	ENSG00000106537
HDL_Cholesterol	32	rs2924726	8	4842010	0.0004198164	0.08820078	0.04892131	ENSG00000183117
HDL_Cholesterol	33	rs6601302	8	9239458	1.422434e-05	0.01391102	0.004685654	ENSG00000175806
HDL_Cholesterol	33	rs661310	8	9787808	1.662051e-08	0.0001280297	1.372316e-05	ENSG00000175806
HDL_Cholesterol	33	rs7815168	8	9847606	0.0004170034	0.08788219	0.04713558	ENSG00000175806
HDL_Cholesterol	34	rs4515510	8	54892988	5.411242e-05	0.02928435	0.04577197	ENSG00000137547
HDL_Cholesterol	35	rs10955293	8	103809995	0.0003673301	0.08218609	0.0443924	ENSG00000155096
HDL_Cholesterol	36	rs7007192	8	106446647	5.289501e-05	0.02890178	0.01242706	ENSG00000169946
HDL_Cholesterol	37	rs6474809	9	14068306	0.000127225	0.04673884	0.02246288	ENSG00000147862
HDL_Cholesterol	38	rs59234174	9	16730258	8.240506e-05	0.03723385	0.01686449	ENSG00000173068
HDL_Cholesterol	39	rs378740	9	136890876	0.0002919635	0.07262081	0.04282784	ENSG00000235106
HDL_Cholesterol	40	rs870390	10	76525244	6.134008e-05	0.03139217	0.03748512	ENSG00000156650
HDL_Cholesterol	41	rs7108770	11	46648432	0.0002190486	0.06227688	0.03179771	ENSG00000149091
HDL_Cholesterol	42	rs198460	11	61524974	6.530151e-06	0.008526869	0.002529192	ENSG00000134780
HDL_Cholesterol	42	rs174528	11	61543499	1.53874e-11	4.060205e-06	9.344256e-08	ENSG00000134825
HDL_Cholesterol	43	rs2524292	11	61695146	0.0001335913	0.04795018	0.02321903	ENSG00000134824
HDL_Cholesterol	44	rs2254388	11	65837599	4.603862e-07	0.001627027	0.001623109	ENSG00000175115
HDL_Cholesterol	45	rs11020733	11	94055855	0.000301796	0.07388698	0.03873227	ENSG00000020922
HDL_Cholesterol	46	rs1729408	11	116674818	0.0003901462	0.08480632	0.04524544	ENSG00000168092
HDL_Cholesterol	47	rs494606	11	116714118	4.364583e-05	0.02602159	0.0108481	ENSG00000160584
HDL_Cholesterol	48	rs74691084	11	116893790	0.0004005415	0.08597353	0.04594888	ENSG00000168092
HDL_Cholesterol	49	rs841828	12	57460682	0.0004031345	0.08627932	0.046139	ENSG00000166888
HDL_Cholesterol	50	rs3782125	12	57857000	0.0001578008	0.05208194	0.02579818	ENSG00000123329
HDL_Cholesterol	51	rs10859172	12	92028791	2.842401e-05	0.02065218	0.04538696	ENSG00000011465
HDL_Cholesterol	52	rs2372636	12	99469108	9.404796e-05	0.04004974	0.04550049	ENSG00000185046
HDL_Cholesterol	53	rs11065358	12	121384495	0.0002087843	0.06066662	0.03083497	ENSG00000157895
HDL_Cholesterol	54	rs9549739	13	113975290	0.0001498286	0.05079585	0.02499537	ENSG00000126231
HDL_Cholesterol	55	rs2305084	15	43018691	8.410688e-05	0.03766939	0.03762861	ENSG00000140326
HDL_Cholesterol	56	rs28756682	16	9170428	0.000123095	0.04597792	0.03466373	ENSG00000182831
HDL_Cholesterol	57	rs28455634	16	9230816	3.677173e-09	5.333085e-05	0.003864143	ENSG00000182831
HDL_Cholesterol	58	rs12716973	16	29937652	7.52745e-06	0.009313456	0.00317605	ENSG00000169592
HDL_Cholesterol	58	rs74767856	16	30095734	0.0001849974	0.05686123	0.03404014	ENSG00000149930
HDL_Cholesterol	59	rs9901901	17	26610513	0.0003756706	0.08316233	0.04426497	ENSG00000004139
HDL_Cholesterol	60	rs11650008	17	34892731	0.0001088064	0.04323409	0.0203173	ENSG00000277161
HDL_Cholesterol	61	rs72827147	17	37740912	5.672168e-05	0.03007611	0.01306114	ENSG00000161395
HDL_Cholesterol	61	rs2941522	17	37910368	0.0001986572	0.05901298	0.02984817	ENSG00000073605
HDL_Cholesterol	61	rs12309	17	38175462	2.047949e-06	0.004379016	0.0009843545	ENSG00000167914
HDL_Cholesterol	61	rs72834789	17	38197415	0.0002464083	0.06622588	0.03415873	ENSG00000108344
HDL_Cholesterol	62	rs1476512	17	42330122	1.53056e-05	0.01453918	0.004950273	ENSG00000004939
HDL_Cholesterol	63	rs12452367	17	53374610	0.0001198663	0.04538686	0.03567856	ENSG00000108924
HDL_Cholesterol	64	rs669116	18	29846914	0.0002015912	0.05949028	0.04550468	ENSG00000141441
HDL_Cholesterol	65	rs10153356	18	41486563	0.0001903155	0.05771728	0.02909187
HDL_Cholesterol	66	rs3745807	19	2699439	2.894871e-05	0.02085128	0.02503403	ENSG00000176533
HDL_Cholesterol	67	rs12460862	19	2727304	2.199619e-05	0.01798138	0.006545177	ENSG00000141873
HDL_Cholesterol	68	rs4808932	19	19358819	9.224298e-07	0.002606812	0.001519208	ENSG00000250067
HDL_Cholesterol	69	rs2921549	19	48111255	0.0001181636	0.04506871	0.03367043	ENSG00000118156
HDL_Cholesterol	70	rs6059976	20	33261649	0.0001141585	0.0443019	0.02096997	ENSG00000078747
HDL_Cholesterol	71	rs1291095	20	35475689	0.0004221585	0.08846442	0.04772211	ENSG00000101079
HDL_Cholesterol	72	rs79688337	20	35488246	8.592076e-05	0.03812402	0.02806002	ENSG00000149639
HDL_Cholesterol	73	rs6063849	20	51238428	0.0003488875	0.07994628	0.0437611	ENSG00000182463
HDL_Cholesterol	74	rs2282213	20	60856281	1.58329e-05	0.01482959	0.02208454	ENSG00000130703
HDL_Cholesterol	75	rs3208937	22	31602139	5.051119e-05	0.02812647	0.04802519	ENSG00000138942
Histidine	1	rs115961201	2	27704896	0.0002619055	0.06844073	0.04542958	ENSG00000115234
Histidine	1	rs9679543	2	28050951	2.917657e-05	0.02097447	0.009721434	ENSG00000243147
Histidine	1	rs2305929	2	28113911	1.397718e-06	0.003489386	0.0006822595	ENSG00000198522
Histidine	2	rs150357933	2	211529408	0.0003013054	0.07378852	0.04973353	ENSG00000021826
Histidine	3	rs7684	2	211543147	0.000128441	0.04697152	0.02838648	ENSG00000021826
Histidine	4	rs73078833	3	52703691	0.0002313599	0.06409151	0.04194928	ENSG00000168268
Histidine	5	rs9295675	6	25918473	5.286417e-06	0.007544798	0.01548642	ENSG00000186470
Histidine	6	rs117746506	7	4428587	0.0001186385	0.04515312	0.04542131	ENSG00000164916
Histidine	7	rs28404841	8	9719827	1.130591e-05	0.01208742	0.03811909	ENSG00000175806
Histidine	8	rs149478398	10	112200186	0.0001262012	0.04653518	0.04062034	ENSG00000119953
Histidine	9	rs174535	11	61551356	2.231668e-11	4.241615e-06	5.682264e-05	ENSG00000134825
Histidine	10	rs7925108	11	66234023	1.051326e-05	0.01153787	0.02461667	ENSG00000248746
Histidine	11	rs6489811	12	121893626	0.0001347442	0.04815982	0.02935596	ENSG00000089094
Histidine	12	rs613131	15	42479406	0.0001278608	0.04685923	0.04042163	ENSG00000214013
Histidine	13	rs8055435	16	23821818	1.395695e-05	0.01378646	0.005356215	ENSG00000166869
Isoleucine	1	rs1881397	2	27832285	0.0001163455	0.04460488	0.03571733	ENSG00000243147
Isoleucine	2	rs2305929	2	28113911	1.397718e-06	0.003409398	0.0007570593	ENSG00000198522
Isoleucine	3	rs1709662	3	183964030	0.0001485033	0.05047456	0.04216115	ENSG00000214160
Isoleucine	4	rs2376524	3	184011561	6.167681e-05	0.03135857	0.02301926	ENSG00000145194
Isoleucine	5	rs34951055	7	35583395	0.0001511793	0.05091908	0.0426514	ENSG00000122557
Isoleucine	6	rs6463255	7	44989199	0.0001057477	0.04247522	0.0334046	ENSG00000136280
Lactate	1	rs2647493	1	77986851	0.0002219433	0.06270738	0.03279165	ENSG00000142892
Lactate	2	rs13030345	2	28003174	1.446476e-05	0.01403274	0.004742296	ENSG00000198522
Lactate	3	rs35099767	6	98546547	4.276508e-07	0.001522973	0.04384998
Lactate	4	rs9650651	8	10267540	3.197296e-06	0.005587606	0.04084554	ENSG00000175806
Lactate	5	rs2810494	9	136925744	0.0002392806	0.06523244	0.03901152	ENSG00000169925
Lactate	6	rs12766391	10	64441204	1.061916e-05	0.01154129	0.005540059	ENSG00000181915
Lactate	7	rs4757607	11	17957863	7.857254e-05	0.03618767	0.03167807	ENSG00000129158
Lactate	8	rs174556	11	61580635	5.471741e-10	1.599938e-05	0.0001846324	ENSG00000134824
Lactate	9	rs2239191	12	111252651	0.0001744021	0.05506377	0.02743883	ENSG00000111231
Lactate	10	rs8077545	17	2184555	0.000190054	0.05766227	0.03065975	ENSG00000167720
Lactate	11	rs12601929	17	38215495	2.519736e-05	0.01933463	0.006375268	ENSG00000126351
LDL_Cholesterol	1	rs652651	1	109844532	0.000456619	0.09221013	0.04426293	ENSG00000143028
LDL_Cholesterol	2	rs6733447	2	21198136	0.0001155331	0.04456539	0.01853335	ENSG00000143869
LDL_Cholesterol	2	rs62122481	2	21216815	8.454622e-05	0.03779095	0.01499512	ENSG00000084674
LDL_Cholesterol	3	rs733760	2	21534298	4.958221e-07	0.001678659	0.0002311362	ENSG00000218819
LDL_Cholesterol	4	rs115961201	2	27704896	0.0002619055	0.06848483	0.0313201	ENSG00000115234
LDL_Cholesterol	4	rs9679543	2	28050951	2.917657e-05	0.02097216	0.006887538	ENSG00000243147
LDL_Cholesterol	4	rs2305929	2	28113911	1.397718e-06	0.003456714	0.0005596531	ENSG00000198522
LDL_Cholesterol	5	rs13013049	2	198208664	0.0004198164	0.08822622	0.04199458	ENSG00000065413
LDL_Cholesterol	6	rs3852063	3	52349204	3.229329e-06	0.005681308	0.001128141	ENSG00000168268
LDL_Cholesterol	7	rs77223362	3	52865125	0.0001940494	0.05833016	0.02744057	ENSG00000055955
LDL_Cholesterol	8	rs1976634	3	141650645	0.0004090191	0.08699093	0.04129124	ENSG00000114126
LDL_Cholesterol	9	rs9290746	3	182496322	7.623078e-05	0.03564955	0.0139477	ENSG00000058063
LDL_Cholesterol	10	rs13117803	4	39542641	0.0003013054	0.0738424	0.03633753	ENSG00000109814
LDL_Cholesterol	11	rs13436579	5	74469107	9.309537e-05	0.03983576	0.01602065	ENSG00000176928
LDL_Cholesterol	12	rs113566341	5	137798496	0.0002246795	0.06315025	0.0284767	ENSG00000132563
LDL_Cholesterol	13	rs576791	6	116427814	2.508629e-05	0.01932839	0.006104917	ENSG00000178425
LDL_Cholesterol	14	rs112800410	7	6056980	0.0005053695	0.09704251	0.04703588	ENSG00000086232
LDL_Cholesterol	15	rs7810841	7	21533758	7.400795e-07	0.002211245	0.0003265149	ENSG00000105877
LDL_Cholesterol	16	rs117751264	7	100457059	3.360766e-05	0.02261413	0.007673968	ENSG00000146828
LDL_Cholesterol	17	rs4726259	7	140779890	2.10525e-05	0.01757694	0.01910582	ENSG00000090263
LDL_Cholesterol	18	rs6601302	8	9239458	1.422434e-05	0.01394096	0.0141025	ENSG00000175806
LDL_Cholesterol	19	rs62491177	8	9860279	1.485729e-07	0.0006776078	0.0268606	ENSG00000175806
LDL_Cholesterol	20	rs6993953	8	145000321	2.142389e-08	0.0001458828	1.354906e-05	ENSG00000178209
LDL_Cholesterol	21	rs34161012	10	70445842	0.0001580692	0.05214415	0.02271228	ENSG00000165730
LDL_Cholesterol	22	rs7108770	11	46648432	0.0002190486	0.06229972	0.02802365	ENSG00000149091
LDL_Cholesterol	23	rs198460	11	61524974	6.530151e-06	0.008537199	0.002038746	ENSG00000134780
LDL_Cholesterol	23	rs174528	11	61543499	1.53874e-11	4.32709e-06	8.347467e-08	ENSG00000134825
LDL_Cholesterol	24	rs2524292	11	61695146	0.0001335913	0.04795345	0.02039297	ENSG00000134824
LDL_Cholesterol	25	rs10792421	11	63605177	3.152188e-06	0.005601571	0.01673953	ENSG00000072518
LDL_Cholesterol	26	rs607736	11	66328877	0.0002625057	0.06857234	0.04105862	ENSG00000248746
LDL_Cholesterol	27	rs494606	11	116714118	4.364583e-05	0.02605412	0.01047146	ENSG00000160584
LDL_Cholesterol	28	rs74691084	11	116893790	0.0004005415	0.08599797	0.04072587	ENSG00000168092
LDL_Cholesterol	29	rs57471964	11	117109155	9.632297e-05	0.04055926	0.01663661	ENSG00000149577
LDL_Cholesterol	30	rs886131	12	111279463	2.455428e-05	0.01911423	0.006797371	ENSG00000111229
LDL_Cholesterol	31	rs11065358	12	121384495	0.0002087843	0.06069151	0.027167	ENSG00000157895
LDL_Cholesterol	32	rs34933034	15	75079474	1.405118e-05	0.01383575	0.003853817	ENSG00000140474
LDL_Cholesterol	33	rs12919664	16	69424135	3.211229e-06	0.005662534	0.001122378	ENSG00000258429
LDL_Cholesterol	34	rs75297657	16	70648200	0.0004010131	0.08605376	0.04075763	ENSG00000189091
LDL_Cholesterol	35	rs118191970	16	71887756	9.202569e-05	0.03959043	0.01589761	ENSG00000257017
LDL_Cholesterol	35	rs9938506	16	72252752	2.457169e-05	0.01912131	0.006013368	ENSG00000257017
LDL_Cholesterol	36	rs2224770	17	2205923	0.0001336462	0.04796369	0.02039863	ENSG00000167720
LDL_Cholesterol	37	rs4795405	17	38088417	0.0001241224	0.0461601	0.019403	ENSG00000073605
LDL_Cholesterol	38	rs147939289	17	45407855	0.0004471096	0.09121237	0.04369483	ENSG00000178852
LDL_Cholesterol	39	rs7225476	17	78561603	0.0001140181	0.04427186	0.03082109	ENSG00000171246
LDL_Cholesterol	40	rs2741993	19	2819965	2.866949e-05	0.02078123	0.006796581	ENSG00000172009
LDL_Cholesterol	41	rs6511710	19	10827601	0.0002484252	0.06651689	0.03027001	ENSG00000213339
LDL_Cholesterol	42	rs2288867	19	19765568	9.594912e-05	0.04047671	0.0163421	ENSG00000089639
LDL_Cholesterol	43	rs8109906	19	20113156	0.0004538386	0.09192057	0.04409806	ENSG00000081665
LDL_Cholesterol	44	rs11698829	20	17622844	0.0004242649	0.08872595	0.04227912	ENSG00000125868
LDL_Cholesterol	45	rs4578918	20	44721656	2.917657e-05	0.02097216	0.01882036	ENSG00000101017
Leucine	1	rs1937018	1	79243481	0.0002238873	0.0631719	0.03877316	ENSG00000137965
Leucine	2	rs115961201	2	27704896	0.0002619055	0.06863311	0.04310232	ENSG00000115234
Leucine	2	rs35679500	2	28019966	0.0001045549	0.04246375	0.02240069	ENSG00000243147
Leucine	2	rs2305929	2	28113911	1.397718e-06	0.003464433	0.0005780132	ENSG00000198522
Leucine	4	rs6781687	3	12216260	0.0002381151	0.06524068	0.04642852	ENSG00000157150
Leucine	5	rs77223362	3	52865125	0.0001940494	0.0584611	0.03505555	ENSG00000055955
Leucine	6	rs1709662	3	183964030	0.0001485033	0.05071198	0.03432623	ENSG00000214160
Leucine	6	rs865809	3	183997735	7.217549e-05	0.0346627	0.03542467	ENSG00000145194
Leucine	8	rs141215555	5	145884466	3.350101e-05	0.0226381	0.04411867	ENSG00000113649
Leucine	9	rs6883429	5	158490797	1.393432e-05	0.01377749	0.04927236	ENSG00000164330
Leucine	10	rs4839715	6	98365289	1.391169e-05	0.01376348	0.02537963
Leucine	11	rs4841317	8	10186135	5.09558e-06	0.007367478	0.01520259	ENSG00000175806
Leucine	12	rs174566	11	61592362	2.105775e-11	3.948701e-06	5.592057e-07	ENSG00000149485
Leucine	13	rs3782125	12	57857000	0.0001578008	0.05222355	0.04369872	ENSG00000123329
Leucine	14	rs11614208	12	75575746	0.0002137321	0.06161324	0.03753669	ENSG00000166006
Leucine	15	rs9591505	13	53927404	0.0002648547	0.06906131	0.04740031	ENSG00000102837
Leucine	16	rs11649476	16	70736752	1.919363e-05	0.0167008	0.00783641	ENSG00000132613
Leucine	17	rs8060878	16	72243624	4.274515e-05	0.02584357	0.01117213	ENSG00000257017
Linoleic_Acid	1	rs2135219	1	154857217	5.517757e-07	0.001794527	0.0269262	ENSG00000163354
Linoleic_Acid	2	rs6733447	2	21198136	0.0001155331	0.04460556	0.02032949	ENSG00000143869
Linoleic_Acid	2	rs62122481	2	21216815	8.454622e-05	0.03780661	0.01659896	ENSG00000084674
Linoleic_Acid	3	rs733760	2	21534298	4.958221e-07	0.001665806	0.0002848183	ENSG00000218819
Linoleic_Acid	4	rs115961201	2	27704896	0.0002619055	0.06851407	0.03379834	ENSG00000115234
Linoleic_Acid	4	rs9679543	2	28050951	2.917657e-05	0.02094535	0.007918473	ENSG00000243147
Linoleic_Acid	4	rs2305929	2	28113911	1.397718e-06	0.003433802	0.0006880818	ENSG00000198522
Linoleic_Acid	5	rs55775495	2	198245965	4.266257e-06	0.006591534	0.001739967	ENSG00000065413
Linoleic_Acid	6	rs1076872	3	50329826	2.972987e-05	0.02115113	0.008025137	ENSG00000186792
Linoleic_Acid	7	rs3199918	3	52581435	0.0002109509	0.06107027	0.04266824	ENSG00000168268
Linoleic_Acid	8	rs77223362	3	52865125	0.0001940494	0.05836407	0.02810423	ENSG00000055955
Linoleic_Acid	9	rs817508	3	117685576	0.0001023347	0.04190135	0.01878088	ENSG00000185565
Linoleic_Acid	10	rs4683410	3	141638952	0.0002785664	0.07086912	0.03512719	ENSG00000114126
Linoleic_Acid	11	rs4680215	3	155472656	5.631898e-05	0.02997625	0.01263798	ENSG00000169359
Linoleic_Acid	12	rs13436579	5	74469107	9.309537e-05	0.039861	0.01768191	ENSG00000176928
Linoleic_Acid	13	rs13202688	6	25993469	1.352459e-07	0.0006222415	0.004920219	ENSG00000186470
Linoleic_Acid	14	rs111480622	6	66694975	1.284181e-05	0.01298057	0.03883023	ENSG00000188107
Linoleic_Acid	15	rs1204845	6	116521190	1.930896e-05	0.01667463	0.00580646	ENSG00000178425
Linoleic_Acid	16	rs214987	6	152733593	5.426822e-05	0.0293523	0.03409163	ENSG00000131018
Linoleic_Acid	17	rs6961424	7	1004113	0.0001180798	0.04509161	0.02060784	ENSG00000146540
Linoleic_Acid	18	rs7810841	7	21533758	7.400795e-07	0.002195747	0.0004107406	ENSG00000105877
Linoleic_Acid	19	rs41317734	7	94054194	0.0002728296	0.0700745	0.03467882	ENSG00000127990
Linoleic_Acid	20	rs1799805	7	100490797	4.4704e-05	0.02638313	0.01076377	ENSG00000146828
Linoleic_Acid	21	rs7815168	8	9847606	0.0004170034	0.08790841	0.04487079	ENSG00000175806
Linoleic_Acid	21	rs13282106	8	9981900	5.021157e-07	0.001679232	0.0002877343	ENSG00000175806
Linoleic_Acid	22	rs13273652	8	27595100	5.142263e-05	0.0284463	0.02091368	ENSG00000147419
Linoleic_Acid	23	rs11786083	8	145050358	1.804885e-07	0.0007873821	0.0001183639	ENSG00000178209
Linoleic_Acid	24	rs28642213	9	139248082	0.0001410339	0.04934522	0.02826851	ENSG00000148384
Linoleic_Acid	25	rs45533941	10	17497149	0.0001102183	0.04355574	0.02419088	ENSG00000148488
Linoleic_Acid	26	rs34305618	10	70443936	0.0002433535	0.06585708	0.03230157	ENSG00000165730
Linoleic_Acid	27	rs11190444	10	102024352	0.0001716467	0.05465768	0.03648489	ENSG00000107593
Linoleic_Acid	28	rs4918752	10	114205389	0.0002407742	0.06550012	0.03210098	ENSG00000023041
Linoleic_Acid	29	rs7108770	11	46648432	0.0002190486	0.06233216	0.03032075	ENSG00000149091
Linoleic_Acid	30	rs198419	11	61519542	3.257147e-06	0.00565948	0.001389598	ENSG00000134780
Linoleic_Acid	30	rs174528	11	61543499	1.53874e-11	4.101661e-06	8.91551e-08	ENSG00000134825
Linoleic_Acid	31	rs2524292	11	61695146	0.0001335913	0.04799647	0.02228636	ENSG00000134824
Linoleic_Acid	32	rs4963432	11	63598802	0.0001721505	0.05474624	0.03051614	ENSG00000110583
Linoleic_Acid	33	rs1729408	11	116674818	0.0003901462	0.08483559	0.04305353	ENSG00000168092
Linoleic_Acid	34	rs494606	11	116714118	4.364583e-05	0.02604137	0.01058272	ENSG00000160584
Linoleic_Acid	35	rs74691084	11	116893790	0.0004005415	0.0860016	0.04372624	ENSG00000168092
Linoleic_Acid	36	rs146786560	11	117106458	6.86611e-05	0.033572	0.01445734	ENSG00000149577
Linoleic_Acid	37	rs11180386	12	75566990	0.0003778111	0.0834401	0.04417183	ENSG00000166006
Linoleic_Acid	38	rs11065358	12	121384495	0.0002087843	0.06072442	0.02941729	ENSG00000157895
Linoleic_Acid	39	rs11071754	15	63786934	4.893428e-05	0.02767306	0.01144714	ENSG00000140455
Linoleic_Acid	40	rs34933034	15	75079474	1.405118e-05	0.01375811	0.00473811	ENSG00000140474
Linoleic_Acid	41	rs60476972	16	9152663	5.801997e-05	0.03047678	0.03854288	ENSG00000182831
Linoleic_Acid	42	rs11641316	16	69285837	1.601798e-05	0.01489905	0.009973509	ENSG00000168807
Linoleic_Acid	43	rs9931993	16	72232996	0.000156888	0.05199551	0.02461709	ENSG00000257017
Linoleic_Acid	43	rs9938506	16	72252752	2.457169e-05	0.01908326	0.006960677	ENSG00000257017
Linoleic_Acid	44	rs216198	17	2201735	0.0001304825	0.04741069	0.02194495	ENSG00000167720
Linoleic_Acid	45	rs82390	17	28860333	2.227535e-05	0.01809519	0.01738651	ENSG00000108582
Linoleic_Acid	46	rs2952156	17	37876835	0.0002038719	0.0599268	0.02896908	ENSG00000073605
Linoleic_Acid	46	rs8067817	17	38163936	1.364723e-05	0.0135061	0.004448496	ENSG00000073605
Linoleic_Acid	47	rs8077566	17	49333241	0.0001791307	0.0559471	0.02678433	ENSG00000243678
Linoleic_Acid	48	rs2741992	19	2819244	2.839331e-05	0.02064727	0.007763969	ENSG00000172009
Linoleic_Acid	49	rs36016119	19	7609006	3.888334e-06	0.006244255	0.03374847	ENSG00000104880
Linoleic_Acid	50	rs1968437	19	11069264	0.0003778111	0.0834401	0.04225913	ENSG00000127616
Linoleic_Acid	51	rs11670710	19	19792250	0.0001693103	0.0542436	0.02585405	ENSG00000089639
Linoleic_Acid	52	rs8109906	19	20113156	0.0004538386	0.09191579	0.04727618	ENSG00000081665
Linoleic_Acid	53	rs6120663	20	33081906	0.0004412975	0.09058916	0.04986171	ENSG00000078747
Linoleic_Acid	54	rs911168	20	58997083	0.0001934234	0.05826645	0.02805092	ENSG00000124215
Linoleic_Acid_to_Total_Fatty_Acids_percentage	1	rs1284373	1	33355923	0.0001563238	0.05198123	0.02660023	ENSG00000116514
Linoleic_Acid_to_Total_Fatty_Acids_percentage	2	rs72906860	1	51499822	0.0002193819	0.06246856	0.02768245	ENSG00000085832
Linoleic_Acid_to_Total_Fatty_Acids_percentage	3	rs10920936	1	191377664	2.564442e-05	0.01966513	0.03753603
Linoleic_Acid_to_Total_Fatty_Acids_percentage	4	rs17500944	1	225679697	0.0002703161	0.06981657	0.03243487	ENSG00000154380
Linoleic_Acid_to_Total_Fatty_Acids_percentage	5	rs62122481	2	21216815	8.454622e-05	0.03788764	0.01517425	ENSG00000084674
Linoleic_Acid_to_Total_Fatty_Acids_percentage	6	rs55784432	2	27021417	0.0001332891	0.04801716	0.02032648	ENSG00000115163
Linoleic_Acid_to_Total_Fatty_Acids_percentage	7	rs115961201	2	27704896	0.0002619055	0.06860877	0.03080186	ENSG00000115234
Linoleic_Acid_to_Total_Fatty_Acids_percentage	7	rs9679543	2	28050951	2.917657e-05	0.02107344	0.007287762	ENSG00000243147
Linoleic_Acid_to_Total_Fatty_Acids_percentage	7	rs2305929	2	28113911	1.397718e-06	0.003524864	0.0006852302	ENSG00000198522
Linoleic_Acid_to_Total_Fatty_Acids_percentage	7	rs72812529	2	28192597	9.04614e-05	0.03932763	0.01586698	ENSG00000158019
Linoleic_Acid_to_Total_Fatty_Acids_percentage	9	rs11887674	2	211189816	1.301614e-06	0.003362405	0.04054248	ENSG00000168530
Linoleic_Acid_to_Total_Fatty_Acids_percentage	10	rs6769400	3	36958995	6.732212e-08	0.0003736344	0.004790488	ENSG00000093167
Linoleic_Acid_to_Total_Fatty_Acids_percentage	11	rs113474502	3	52799138	0.000150153	0.05097969	0.02189946	ENSG00000168268
Linoleic_Acid_to_Total_Fatty_Acids_percentage	12	rs2875907	3	85518580	0.0001349637	0.04832763	0.02124496	ENSG00000175161
Linoleic_Acid_to_Total_Fatty_Acids_percentage	13	rs1906643	3	94225786	0.0005110746	0.09767848	0.04594227	ENSG00000178694
Linoleic_Acid_to_Total_Fatty_Acids_percentage	14	rs2862816	3	153191133	2.001682e-05	0.01716061	0.03526362	ENSG00000181467
Linoleic_Acid_to_Total_Fatty_Acids_percentage	15	rs7646857	3	191599365	0.0003787619	0.08364449	0.04469397	ENSG00000253548
Linoleic_Acid_to_Total_Fatty_Acids_percentage	16	rs2903386	4	106099809	7.735843e-05	0.03603334	0.01429706	ENSG00000168769
Linoleic_Acid_to_Total_Fatty_Acids_percentage	17	rs4835299	4	147270210	0.0005124425	0.09781239	0.04601928	ENSG00000120519
Linoleic_Acid_to_Total_Fatty_Acids_percentage	18	rs13436579	5	74469107	9.309537e-05	0.03993879	0.01616099	ENSG00000176928
Linoleic_Acid_to_Total_Fatty_Acids_percentage	19	rs803221	5	132210436	0.0001571028	0.05210485	0.02249687	ENSG00000072364
Linoleic_Acid_to_Total_Fatty_Acids_percentage	20	rs2046252	5	169207603	0.0002730534	0.07020158	0.03161127	ENSG00000134516
Linoleic_Acid_to_Total_Fatty_Acids_percentage	21	rs2721807	7	24779987	0.0001281924	0.04704762	0.01981169	ENSG00000105926
Linoleic_Acid_to_Total_Fatty_Acids_percentage	22	rs11556924	7	129663496	0.0001037302	0.04227903	0.01731995	ENSG00000091732
Linoleic_Acid_to_Total_Fatty_Acids_percentage	23	rs13227429	7	140560023	6.842826e-07	0.002150945	0.03259869	ENSG00000157764
Linoleic_Acid_to_Total_Fatty_Acids_percentage	24	rs1134030	8	145051484	3.265257e-07	0.001305753	0.01177435	ENSG00000178685
Linoleic_Acid_to_Total_Fatty_Acids_percentage	25	rs7030734	9	14738793	0.0001288	0.0471652	0.01987412	ENSG00000175893
Linoleic_Acid_to_Total_Fatty_Acids_percentage	26	rs1411431	9	16728721	0.0001251208	0.0464603	0.04390189	ENSG00000173068
Linoleic_Acid_to_Total_Fatty_Acids_percentage	27	rs111808148	9	108711874	0.0001762534	0.05553516	0.03190535	ENSG00000095209
Linoleic_Acid_to_Total_Fatty_Acids_percentage	28	rs808276	10	116565387	0.0002584758	0.06810506	0.03332823	ENSG00000151553
Linoleic_Acid_to_Total_Fatty_Acids_percentage	29	rs7947951	11	13356030	9.429659e-06	0.0108143	0.003134001	ENSG00000133794
Linoleic_Acid_to_Total_Fatty_Acids_percentage	30	rs7108770	11	46648432	0.0002190486	0.06241753	0.02765653	ENSG00000149091
Linoleic_Acid_to_Total_Fatty_Acids_percentage	31	rs198470	11	61528306	1.543501e-06	0.003751125	0.0007414838	ENSG00000124920
Linoleic_Acid_to_Total_Fatty_Acids_percentage	31	rs174595	11	61619893	8.223961e-07	0.002439664	0.0004401764	ENSG00000134824
Linoleic_Acid_to_Total_Fatty_Acids_percentage	32	rs2524292	11	61695146	0.0001335913	0.04807347	0.02035638	ENSG00000134824
Linoleic_Acid_to_Total_Fatty_Acids_percentage	33	rs10896076	11	65840668	1.638918e-06	0.003892431	0.003165251	ENSG00000175115
Linoleic_Acid_to_Total_Fatty_Acids_percentage	34	rs11214608	11	113315355	0.0001288552	0.04717585	0.04364103	ENSG00000149292
Linoleic_Acid_to_Total_Fatty_Acids_percentage	35	rs1124417	12	26331906	0.0004621727	0.09286601	0.0433317	ENSG00000123095
Linoleic_Acid_to_Total_Fatty_Acids_percentage	36	rs12827594	12	69729434	0.0005584374	0.1021184	0.0484954	ENSG00000090382
Linoleic_Acid_to_Total_Fatty_Acids_percentage	37	rs12313391	12	110797730	0.0002367206	0.06502136	0.0298132	ENSG00000111229
Linoleic_Acid_to_Total_Fatty_Acids_percentage	38	rs724623	14	47303577	0.0004549974	0.0921258	0.04485796	ENSG00000165496
Linoleic_Acid_to_Total_Fatty_Acids_percentage	39	rs28744617	15	42981022	8.993758e-06	0.01050082	0.003024646	ENSG00000159433
Linoleic_Acid_to_Total_Fatty_Acids_percentage	40	rs12442771	15	56032099	0.0001554098	0.0518354	0.02235381	ENSG00000166450
Linoleic_Acid_to_Total_Fatty_Acids_percentage	41	rs3814883	16	29994922	2.819531e-05	0.02070008	0.02915908	ENSG00000169592
Linoleic_Acid_to_Total_Fatty_Acids_percentage	42	rs428500	16	64784404	0.000150261	0.05099759	0.02485476	ENSG00000140937
Linoleic_Acid_to_Total_Fatty_Acids_percentage	43	rs903506	17	37879762	0.0002492816	0.06675653	0.02986067	ENSG00000161395
Linoleic_Acid_to_Total_Fatty_Acids_percentage	44	rs2631290	17	42167399	5.358224e-05	0.0292449	0.01921084	ENSG00000141349
Linoleic_Acid_to_Total_Fatty_Acids_percentage	45	rs10402294	19	19354937	0.0002791863	0.07105033	0.03204257	ENSG00000129933
Linoleic_Acid_to_Total_Fatty_Acids_percentage	46	rs880162	19	59013134	0.0001555443	0.05185691	0.02236523	ENSG00000099326
Linoleic_Acid_to_Total_Fatty_Acids_percentage	47	rs6015886	20	37406182	8.712247e-06	0.0102902	0.005012039	ENSG00000101442
Linoleic_Acid_to_Total_Fatty_Acids_percentage	48	rs6519227	22	41119899	2.239423e-07	0.0009815607	0.0481319	ENSG00000196236
Linoleic_Acid_to_Total_Fatty_Acids_percentage	49	rs9607970	22	43256166	2.418125e-05	0.01905738	0.02052562	ENSG00000100266
Monounsaturated_Fatty_Acids	1	rs72906860	1	51499822	0.0002193819	0.06237188	0.03423446	ENSG00000085832
Monounsaturated_Fatty_Acids	2	rs6733447	2	21198136	0.0001155331	0.04459576	0.02376192	ENSG00000143869
Monounsaturated_Fatty_Acids	2	rs62122481	2	21216815	8.454622e-05	0.0378178	0.01974815	ENSG00000084674
Monounsaturated_Fatty_Acids	3	rs733760	2	21534298	4.958221e-07	0.00172532	0.0003547708	ENSG00000218819
Monounsaturated_Fatty_Acids	4	rs55784432	2	27021417	0.0001332891	0.04792587	0.02580286	ENSG00000115163
Monounsaturated_Fatty_Acids	5	rs115961201	2	27704896	0.0002619055	0.06850546	0.03778188	ENSG00000115234
Monounsaturated_Fatty_Acids	5	rs9679543	2	28050951	2.917657e-05	0.02096885	0.00993804	ENSG00000243147
Monounsaturated_Fatty_Acids	5	rs2305929	2	28113911	1.397718e-06	0.003505266	0.0008947343	ENSG00000198522
Monounsaturated_Fatty_Acids	5	rs72812529	2	28192597	9.04614e-05	0.03925473	0.02057258	ENSG00000158019
Monounsaturated_Fatty_Acids	5	rs7567409	2	28516271	7.998612e-06	0.00966843	0.003792716	ENSG00000075426
Monounsaturated_Fatty_Acids	6	rs17537498	2	60899462	0.0002220969	0.0627841	0.04525461	ENSG00000115421
Monounsaturated_Fatty_Acids	7	rs1455653	2	198478320	6.298647e-06	0.008347544	0.007438392	ENSG00000115524
Monounsaturated_Fatty_Acids	8	rs11715234	3	12317310	0.0001224002	0.04587979	0.02454859	ENSG00000157150
Monounsaturated_Fatty_Acids	9	rs6769400	3	36958995	6.732212e-08	0.0003731619	0.0009049083	ENSG00000093167
Monounsaturated_Fatty_Acids	10	rs67409736	3	52551284	4.487463e-09	6.236592e-05	0.0006703748	ENSG00000162267
Monounsaturated_Fatty_Acids	11	rs400999	3	155475463	6.350902e-05	0.03204847	0.02678309	ENSG00000169359
Monounsaturated_Fatty_Acids	12	rs12510053	4	39648294	0.0002565704	0.06771928	0.03732785	ENSG00000109814
Monounsaturated_Fatty_Acids	13	rs6815306	4	86966327	0.0001107542	0.04365633	0.02417456	ENSG00000109339
Monounsaturated_Fatty_Acids	14	rs77960	5	103964585	6.222622e-06	0.008292185	0.03909244
Monounsaturated_Fatty_Acids	15	rs72801414	5	132317333	0.0002033798	0.05983348	0.04087039	ENSG00000164405
Monounsaturated_Fatty_Acids	16	rs113720830	5	140072409	0.0001004221	0.04147851	0.02185212	ENSG00000120314
Monounsaturated_Fatty_Acids	17	rs1150609	6	13182501	0.00027534	0.07041629	0.03888542	ENSG00000112137
Monounsaturated_Fatty_Acids	18	rs17528178	6	25983777	1.460515e-07	0.0006975195	0.01506547	ENSG00000186470
Monounsaturated_Fatty_Acids	19	rs576791	6	116427814	2.508629e-05	0.01931987	0.008922103	ENSG00000178425
Monounsaturated_Fatty_Acids	20	rs214981	6	152732714	2.3131e-05	0.0185061	0.01940315	ENSG00000131018
Monounsaturated_Fatty_Acids	21	rs2390536	7	21485397	1.241343e-05	0.01276396	0.005329989	ENSG00000105866
Monounsaturated_Fatty_Acids	22	rs2721790	7	24679402	7.720502e-06	0.009466327	0.003692501	ENSG00000105926
Monounsaturated_Fatty_Acids	23	rs7460118	8	9692258	2.200215e-08	0.0001609383	8.951538e-05	ENSG00000175806
Monounsaturated_Fatty_Acids	23	rs3088186	8	10226355	1.683933e-07	0.0007815612	0.0001828987	ENSG00000175806
Monounsaturated_Fatty_Acids	23	rs2279169	8	11421016	0.0002014615	0.05951586	0.03258179	ENSG00000136573
Monounsaturated_Fatty_Acids	24	rs111814491	10	70441498	0.0003125608	0.07525966	0.04290384	ENSG00000165730
Monounsaturated_Fatty_Acids	25	rs10787760	10	118890693	0.0003421478	0.07912751	0.04392725	ENSG00000187164
Monounsaturated_Fatty_Acids	26	rs7947951	11	13356030	9.429659e-06	0.01074762	0.004323391	ENSG00000133794
Monounsaturated_Fatty_Acids	27	rs2283238	11	17978206	7.411755e-05	0.03511655	0.0288318	ENSG00000129158
Monounsaturated_Fatty_Acids	28	rs198419	11	61519542	3.257147e-06	0.005745205	0.001833092	ENSG00000134780
Monounsaturated_Fatty_Acids	28	rs174528	11	61543499	1.53874e-11	4.887661e-06	8.844015e-08	ENSG00000134825
Monounsaturated_Fatty_Acids	29	rs2524292	11	61695146	0.0001335913	0.04798221	0.02583741	ENSG00000134824
Monounsaturated_Fatty_Acids	30	rs10896076	11	65840668	1.638918e-06	0.003871854	0.003647268	ENSG00000175115
Monounsaturated_Fatty_Acids	30	rs610293	11	66310380	8.293373e-05	0.03740863	0.01951339	ENSG00000248746
Monounsaturated_Fatty_Acids	31	rs1729408	11	116674818	0.0003901462	0.0848304	0.04723897	ENSG00000168092
Monounsaturated_Fatty_Acids	32	rs494606	11	116714118	4.364583e-05	0.02606715	0.01303879	ENSG00000160584
Monounsaturated_Fatty_Acids	33	rs74691084	11	116893790	0.0004005415	0.08599652	0.04792483	ENSG00000168092
Monounsaturated_Fatty_Acids	34	rs146786560	11	117106458	6.86611e-05	0.03359772	0.01739839	ENSG00000149577
Monounsaturated_Fatty_Acids	35	rs3782125	12	57857000	0.0001578008	0.05212594	0.0283782	ENSG00000123329
Monounsaturated_Fatty_Acids	36	rs11614208	12	75575746	0.0002137321	0.06149744	0.03372845	ENSG00000166006
Monounsaturated_Fatty_Acids	37	rs1265742	12	111015121	0.0001083257	0.04316329	0.02288431	ENSG00000111231
Monounsaturated_Fatty_Acids	38	rs11065358	12	121384495	0.0002087843	0.06071246	0.03327422	ENSG00000157895
Monounsaturated_Fatty_Acids	39	rs1190824	14	58671059	0.0004061959	0.08666023	0.0483302	ENSG00000131966
Monounsaturated_Fatty_Acids	40	rs11625266	14	60699368	0.000203846	0.05991022	0.03281	ENSG00000100614
Monounsaturated_Fatty_Acids	41	rs12892189	14	104319989	4.182302e-06	0.006601182	0.02252291	ENSG00000126214
Monounsaturated_Fatty_Acids	42	rs1039457	15	38373830	1.49738e-05	0.01435939	0.04875124	ENSG00000166068
Monounsaturated_Fatty_Acids	43	rs11071754	15	63786934	4.893428e-05	0.02770358	0.01402851	ENSG00000140455
Monounsaturated_Fatty_Acids	44	rs7497362	15	74043523	3.125e-05	0.02171889	0.01112123	ENSG00000205363
Monounsaturated_Fatty_Acids	45	rs4886645	15	74108901	1.892657e-05	0.01652472	0.02414583	ENSG00000167139
Monounsaturated_Fatty_Acids	46	rs60476972	16	9152663	5.801997e-05	0.03050815	0.01566032	ENSG00000182831
Monounsaturated_Fatty_Acids	47	rs7193532	16	29962802	2.330299e-05	0.01858039	0.008488152	ENSG00000169592
Monounsaturated_Fatty_Acids	48	rs12919664	16	69424135	3.211229e-06	0.005698234	0.001809946	ENSG00000258429
Monounsaturated_Fatty_Acids	49	rs75297657	16	70648200	0.0004010131	0.08605224	0.04795886	ENSG00000189091
Monounsaturated_Fatty_Acids	50	rs1006436	16	72232316	4.286764e-06	0.006697243	0.002304169	ENSG00000257017
Monounsaturated_Fatty_Acids	51	rs11650008	17	34892731	0.0001088064	0.04326174	0.02294463	ENSG00000277161
Monounsaturated_Fatty_Acids	52	rs12937692	17	42256430	5.424596e-06	0.007666503	0.004144204	ENSG00000161664
Monounsaturated_Fatty_Acids	53	rs1736195	19	2786557	4.684175e-05	0.02707827	0.01365032	ENSG00000172009
Monounsaturated_Fatty_Acids	54	rs2288867	19	19765568	9.594912e-05	0.04050616	0.02129059	ENSG00000089639
Monounsaturated_Fatty_Acids	55	rs6063849	20	51238428	0.0003488875	0.07997489	0.04554303	ENSG00000182463
Monounsaturated_Fatty_Acids	56	rs2298333	21	39673981	9.280644e-05	0.03979854	0.02088459	ENSG00000157551
Monounsaturated_Fatty_Acids_to_Total_Fatty_Acids_percentage	1	rs10443218	1	40370795	0.0002730783	0.07013582	0.03144093	ENSG00000043514
Monounsaturated_Fatty_Acids_to_Total_Fatty_Acids_percentage	2	rs72906860	1	51499822	0.0002193819	0.06239031	0.02714602	ENSG00000085832
Monounsaturated_Fatty_Acids_to_Total_Fatty_Acids_percentage	3	rs72692873	1	150022827	0.000326673	0.0771591	0.03534442	ENSG00000163131
Monounsaturated_Fatty_Acids_to_Total_Fatty_Acids_percentage	4	rs6733447	2	21198136	0.0001155331	0.04458208	0.01732265	ENSG00000143869
Monounsaturated_Fatty_Acids_to_Total_Fatty_Acids_percentage	4	rs62122481	2	21216815	8.454622e-05	0.03778716	0.01377542	ENSG00000084674
Monounsaturated_Fatty_Acids_to_Total_Fatty_Acids_percentage	5	rs733760	2	21534298	4.958221e-07	0.00169822	0.001746386	ENSG00000218819
Monounsaturated_Fatty_Acids_to_Total_Fatty_Acids_percentage	6	rs55784432	2	27021417	0.0001332891	0.04791896	0.01918447	ENSG00000115163
Monounsaturated_Fatty_Acids_to_Total_Fatty_Acids_percentage	7	rs115961201	2	27704896	0.0002619055	0.06853809	0.03055344	ENSG00000115234
Monounsaturated_Fatty_Acids_to_Total_Fatty_Acids_percentage	7	rs55861662	2	27989110	0.0004216902	0.0884804	0.04171849	ENSG00000158019
Monounsaturated_Fatty_Acids_to_Total_Fatty_Acids_percentage	7	rs9679543	2	28050951	2.917657e-05	0.0209863	0.006095165	ENSG00000243147
Monounsaturated_Fatty_Acids_to_Total_Fatty_Acids_percentage	7	rs2305929	2	28113911	1.397718e-06	0.003489282	0.0005215231	ENSG00000198522
Monounsaturated_Fatty_Acids_to_Total_Fatty_Acids_percentage	7	rs7567409	2	28516271	7.998612e-06	0.009692249	0.002595666	ENSG00000075426
Monounsaturated_Fatty_Acids_to_Total_Fatty_Acids_percentage	8	rs75275595	2	193997307	0.0005103904	0.09757543	0.04923763
Monounsaturated_Fatty_Acids_to_Total_Fatty_Acids_percentage	9	rs3772059	2	241699883	0.0001954307	0.05857437	0.0250431	ENSG00000130294
Monounsaturated_Fatty_Acids_to_Total_Fatty_Acids_percentage	10	rs11715234	3	12317310	0.0001224002	0.04586967	0.0344801	ENSG00000157150
Monounsaturated_Fatty_Acids_to_Total_Fatty_Acids_percentage	11	rs1008070	3	36834257	0.0002568964	0.06779952	0.03423162	ENSG00000093167
Monounsaturated_Fatty_Acids_to_Total_Fatty_Acids_percentage	12	rs6769400	3	36958995	6.732212e-08	0.0003614889	0.0004842911	ENSG00000093167
Monounsaturated_Fatty_Acids_to_Total_Fatty_Acids_percentage	13	rs11235	3	52745087	1.65319e-09	3.93828e-05	1.302116e-06	ENSG00000162267
Monounsaturated_Fatty_Acids_to_Total_Fatty_Acids_percentage	13	rs11718060	3	52875546	0.0003493682	0.08007824	0.03697066	ENSG00000055955
Monounsaturated_Fatty_Acids_to_Total_Fatty_Acids_percentage	14	rs10510999	3	70569137	1.68175e-06	0.003921653	0.04812464	ENSG00000242120
Monounsaturated_Fatty_Acids_to_Total_Fatty_Acids_percentage	15	rs1248857	3	85018612	0.000338047	0.07864656	0.04422954	ENSG00000175161
Monounsaturated_Fatty_Acids_to_Total_Fatty_Acids_percentage	16	rs73193388	4	3401678	0.0001740845	0.05507297	0.04988004	ENSG00000159788
Monounsaturated_Fatty_Acids_to_Total_Fatty_Acids_percentage	17	rs12510053	4	39648294	0.0002565704	0.06775094	0.03011621	ENSG00000109814
Monounsaturated_Fatty_Acids_to_Total_Fatty_Acids_percentage	18	rs325485	5	103995368	8.019711e-05	0.03666248	0.01712104
Monounsaturated_Fatty_Acids_to_Total_Fatty_Acids_percentage	19	rs60810048	5	132155680	0.0003785242	0.08356183	0.03891134	ENSG00000164405
Monounsaturated_Fatty_Acids_to_Total_Fatty_Acids_percentage	20	rs2531337	5	140142174	5.523279e-05	0.02965491	0.01000021	ENSG00000120314
Monounsaturated_Fatty_Acids_to_Total_Fatty_Acids_percentage	21	rs261587	5	169225237	4.161554e-05	0.02537956	0.008032253	ENSG00000134516
Monounsaturated_Fatty_Acids_to_Total_Fatty_Acids_percentage	22	rs9401593	6	98549801	2.466619e-12	5.141062e-06	0.0008409263
Monounsaturated_Fatty_Acids_to_Total_Fatty_Acids_percentage	23	rs4385321	6	153394728	1.902768e-05	0.01662152	0.02024921	ENSG00000091844
Monounsaturated_Fatty_Acids_to_Total_Fatty_Acids_percentage	24	rs2390535	7	21485278	3.715085e-05	0.02388063	0.03375743	ENSG00000105866
Monounsaturated_Fatty_Acids_to_Total_Fatty_Acids_percentage	25	rs2721806	7	24780053	2.311695e-05	0.01853621	0.005075539	ENSG00000105928
Monounsaturated_Fatty_Acids_to_Total_Fatty_Acids_percentage	26	rs9329185	8	9204425	0.0003147563	0.07556836	0.03445852	ENSG00000175806
Monounsaturated_Fatty_Acids_to_Total_Fatty_Acids_percentage	26	rs28414882	8	9694905	1.252302e-08	0.0001021069	8.366052e-06	ENSG00000175806
Monounsaturated_Fatty_Acids_to_Total_Fatty_Acids_percentage	26	rs3088186	8	10226355	1.683933e-07	0.0007609863	8.561239e-05	ENSG00000175806
Monounsaturated_Fatty_Acids_to_Total_Fatty_Acids_percentage	26	rs2279169	8	11421016	0.0002014615	0.05952658	0.02556002	ENSG00000136573
Monounsaturated_Fatty_Acids_to_Total_Fatty_Acids_percentage	26	rs61579736	8	11518464	0.0001965504	0.05874732	0.02513601	ENSG00000079459
Monounsaturated_Fatty_Acids_to_Total_Fatty_Acids_percentage	27	rs7007192	8	106446647	5.289501e-05	0.02892991	0.009666167	ENSG00000169946
Monounsaturated_Fatty_Acids_to_Total_Fatty_Acids_percentage	28	rs10984209	9	121510862	0.0003008148	0.07383564	0.03349605
Monounsaturated_Fatty_Acids_to_Total_Fatty_Acids_percentage	29	rs11012722	10	21772167	0.0003723375	0.08284561	0.03851234	ENSG00000078114
Monounsaturated_Fatty_Acids_to_Total_Fatty_Acids_percentage	30	rs7076924	10	64578988	0.0002053473	0.06016861	0.04328894	ENSG00000181915
Monounsaturated_Fatty_Acids_to_Total_Fatty_Acids_percentage	31	rs7900775	10	106600343	0.0002334707	0.06448199	0.02873498	ENSG00000156395
Monounsaturated_Fatty_Acids_to_Total_Fatty_Acids_percentage	32	rs10787760	10	118890693	0.0003421478	0.07917062	0.03646503	ENSG00000187164
Monounsaturated_Fatty_Acids_to_Total_Fatty_Acids_percentage	33	rs7947951	11	13356030	9.429659e-06	0.01077917	0.002486594	ENSG00000133794
Monounsaturated_Fatty_Acids_to_Total_Fatty_Acids_percentage	34	rs211128	11	18015355	0.0001750901	0.05524733	0.0232558	ENSG00000129158
Monounsaturated_Fatty_Acids_to_Total_Fatty_Acids_percentage	35	rs198470	11	61528306	1.543501e-06	0.003716638	0.0005650868	ENSG00000124920
Monounsaturated_Fatty_Acids_to_Total_Fatty_Acids_percentage	35	rs174593	11	61618831	7.095858e-09	7.116993e-05	5.005283e-06	ENSG00000134824
Monounsaturated_Fatty_Acids_to_Total_Fatty_Acids_percentage	36	rs2524292	11	61695146	0.0001335913	0.04797536	0.01921653	ENSG00000134824
Monounsaturated_Fatty_Acids_to_Total_Fatty_Acids_percentage	37	rs10896076	11	65840668	1.638918e-06	0.003858864	0.0005944592	ENSG00000175115
Monounsaturated_Fatty_Acids_to_Total_Fatty_Acids_percentage	37	rs8187658	11	66134085	1.626182e-05	0.01513806	0.01813669	ENSG00000174669
Monounsaturated_Fatty_Acids_to_Total_Fatty_Acids_percentage	38	rs1729408	11	116674818	0.0003901462	0.08487615	0.03964354	ENSG00000168092
Monounsaturated_Fatty_Acids_to_Total_Fatty_Acids_percentage	39	rs74691084	11	116893790	0.0004005415	0.08604286	0.0403006	ENSG00000168092
Monounsaturated_Fatty_Acids_to_Total_Fatty_Acids_percentage	40	rs7130938	11	130894131	6.005199e-05	0.03105727	0.01846439	ENSG00000120451
Monounsaturated_Fatty_Acids_to_Total_Fatty_Acids_percentage	41	rs73045824	11	134560920	0.0005037705	0.09692025	0.04663875	ENSG00000109956
Monounsaturated_Fatty_Acids_to_Total_Fatty_Acids_percentage	42	rs3782125	12	57857000	0.0001578008	0.05212341	0.02157424	ENSG00000123329
Monounsaturated_Fatty_Acids_to_Total_Fatty_Acids_percentage	43	rs12827594	12	69729434	0.0005584374	0.1020904	0.04986492	ENSG00000090382
Monounsaturated_Fatty_Acids_to_Total_Fatty_Acids_percentage	44	rs2250378	12	75628565	0.0004144226	0.08765682	0.04123943	ENSG00000166006
Monounsaturated_Fatty_Acids_to_Total_Fatty_Acids_percentage	45	rs7308785	12	110562497	0.0001249545	0.04633024	0.01828449	ENSG00000111229
Monounsaturated_Fatty_Acids_to_Total_Fatty_Acids_percentage	46	rs9535275	13	50196597	0.0002371264	0.06500411	0.02859361	ENSG00000136144
Monounsaturated_Fatty_Acids_to_Total_Fatty_Acids_percentage	47	rs58225416	14	51662196	0.0001349362	0.04822485	0.04626557	ENSG00000100505
Monounsaturated_Fatty_Acids_to_Total_Fatty_Acids_percentage	48	rs11625266	14	60699368	0.000203846	0.05992201	0.02577902	ENSG00000100614
Monounsaturated_Fatty_Acids_to_Total_Fatty_Acids_percentage	49	rs3212090	14	104168863	8.090457e-05	0.03684952	0.01958641	ENSG00000126214
Monounsaturated_Fatty_Acids_to_Total_Fatty_Acids_percentage	50	rs28744617	15	42981022	8.993758e-06	0.01046662	0.00239656	ENSG00000159433
Monounsaturated_Fatty_Acids_to_Total_Fatty_Acids_percentage	51	rs11071754	15	63786934	4.893428e-05	0.02768565	0.03111642	ENSG00000140455
Monounsaturated_Fatty_Acids_to_Total_Fatty_Acids_percentage	52	rs7497362	15	74043523	3.125e-05	0.02173027	0.006414228	ENSG00000205363
Monounsaturated_Fatty_Acids_to_Total_Fatty_Acids_percentage	53	rs4886645	15	74108901	1.892657e-05	0.01657119	0.01063109	ENSG00000167139
Monounsaturated_Fatty_Acids_to_Total_Fatty_Acids_percentage	54	rs60476972	16	9152663	5.801997e-05	0.0304802	0.04546355	ENSG00000182831
Monounsaturated_Fatty_Acids_to_Total_Fatty_Acids_percentage	55	rs59918075	16	9163260	2.579319e-05	0.01965064	0.04334751	ENSG00000182831
Monounsaturated_Fatty_Acids_to_Total_Fatty_Acids_percentage	56	rs12932403	16	29934050	4.742883e-06	0.007093735	0.001428198	ENSG00000102882
Monounsaturated_Fatty_Acids_to_Total_Fatty_Acids_percentage	57	rs7198842	16	69182231	0.0004158306	0.0878175	0.04133289	ENSG00000168807
Monounsaturated_Fatty_Acids_to_Total_Fatty_Acids_percentage	58	rs8043722	16	72248130	7.067661e-05	0.03413921	0.01377938	ENSG00000257017
Monounsaturated_Fatty_Acids_to_Total_Fatty_Acids_percentage	59	rs11650008	17	34892731	0.0001088064	0.04324437	0.01658664	ENSG00000277161
Monounsaturated_Fatty_Acids_to_Total_Fatty_Acids_percentage	60	rs454192	17	42171206	4.415933e-05	0.02622411	0.008420772	ENSG00000108840
Monounsaturated_Fatty_Acids_to_Total_Fatty_Acids_percentage	61	rs1476512	17	42330122	1.53056e-05	0.01459488	0.00365561	ENSG00000004939
Monounsaturated_Fatty_Acids_to_Total_Fatty_Acids_percentage	62	rs4334415	19	13096285	2.567556e-05	0.0196011	0.04653326	ENSG00000105612
Monounsaturated_Fatty_Acids_to_Total_Fatty_Acids_percentage	63	rs55845370	20	33433629	0.000122289	0.0458494	0.02209883	ENSG00000100991
Monounsaturated_Fatty_Acids_to_Total_Fatty_Acids_percentage	64	rs6073587	20	43615408	1.087237e-08	9.269256e-05	0.01019375	ENSG00000101109
Monounsaturated_Fatty_Acids_to_Total_Fatty_Acids_percentage	65	rs6068282	20	51237905	0.0003390125	0.07877052	0.03624213	ENSG00000182463
Monounsaturated_Fatty_Acids_to_Total_Fatty_Acids_percentage	66	rs2298333	21	39673981	9.280644e-05	0.03977238	0.02354089	ENSG00000157551
Omega_3_Fatty_Acids	1	rs4660532	1	41840197	2.411842e-05	0.01888374	0.03638674	ENSG00000204060
Omega_3_Fatty_Acids	2	rs3795443	1	225675003	1.63983e-05	0.01512423	0.02549667	ENSG00000143815
Omega_3_Fatty_Acids	3	rs6733447	2	21198136	0.0001155331	0.04456217	0.02160611	ENSG00000143869
Omega_3_Fatty_Acids	3	rs62122481	2	21216815	8.454622e-05	0.03777491	0.01782019	ENSG00000084674
Omega_3_Fatty_Acids	4	rs733760	2	21534298	4.958221e-07	0.001676415	0.0003521202	ENSG00000218819
Omega_3_Fatty_Acids	5	rs7600146	2	22543347	0.0003457606	0.0795925	0.04205491
Omega_3_Fatty_Acids	6	rs55784432	2	27021417	0.0001332891	0.04789117	0.02356474	ENSG00000115163
Omega_3_Fatty_Acids	7	rs115961201	2	27704896	0.0002619055	0.06849663	0.03546167	ENSG00000115234
Omega_3_Fatty_Acids	7	rs9679543	2	28050951	2.917657e-05	0.02092673	0.008961611	ENSG00000243147
Omega_3_Fatty_Acids	7	rs2305929	2	28113911	1.397718e-06	0.003445566	0.0008767146	ENSG00000198522
Omega_3_Fatty_Acids	7	rs72812529	2	28192597	9.04614e-05	0.03921522	0.01859085	ENSG00000158019
Omega_3_Fatty_Acids	7	rs7576048	2	28448282	1.410391e-05	0.01379827	0.005409344	ENSG00000158019
Omega_3_Fatty_Acids	9	rs72809827	2	97390953	3.511325e-08	0.0002102071	0.04461796	ENSG00000114988
Omega_3_Fatty_Acids	10	rs4850794	2	193712448	3.637778e-07	0.001361784	0.01297704
Omega_3_Fatty_Acids	11	rs3773106	3	29787047	3.937579e-05	0.02456806	0.04987699	ENSG00000144642
Omega_3_Fatty_Acids	12	rs3852064	3	52349412	2.756572e-06	0.005175998	0.001546446	ENSG00000168268
Omega_3_Fatty_Acids	12	rs77223362	3	52865125	0.0001940494	0.05831952	0.02955712	ENSG00000055955
Omega_3_Fatty_Acids	13	rs62250713	3	85513793	3.043721e-05	0.02138864	0.00921164	ENSG00000175161
Omega_3_Fatty_Acids	14	rs359572	3	155316154	0.0002785912	0.07086053	0.04034467	ENSG00000114805
Omega_3_Fatty_Acids	15	rs10470519	3	182721731	0.0003575264	0.0810474	0.04293217	ENSG00000078070
Omega_3_Fatty_Acids	16	rs10937241	3	185822774	1.792572e-05	0.01596723	0.006411762	ENSG00000244405
Omega_3_Fatty_Acids	17	rs28493806	4	106106709	7.750664e-05	0.03595787	0.02463235	ENSG00000168769
Omega_3_Fatty_Acids	18	rs10043984	5	137712121	2.788156e-07	0.001119706	0.0008901291	ENSG00000120709
Omega_3_Fatty_Acids	19	rs13212534	6	25983010	1.33494e-07	0.0006182473	0.0001065327	ENSG00000186470
Omega_3_Fatty_Acids	20	rs55711239	6	98698501	2.959762e-05	0.02108319	0.009046301
Omega_3_Fatty_Acids	21	rs576791	6	116427814	2.508629e-05	0.01927852	0.008069798	ENSG00000178425
Omega_3_Fatty_Acids	22	rs10264122	7	1009337	0.0001731311	0.05486819	0.02762435	ENSG00000146540
Omega_3_Fatty_Acids	23	rs112587865	7	1015271	0.0003247316	0.07686432	0.0404099	ENSG00000146540
Omega_3_Fatty_Acids	24	rs11770148	7	1899447	7.783255e-05	0.03604134	0.03421731	ENSG00000002822
Omega_3_Fatty_Acids	25	rs11556924	7	129663496	0.0001037302	0.042165	0.03702813	ENSG00000091732
Omega_3_Fatty_Acids	26	rs12764370	10	101979482	1.067401e-05	0.01157108	0.0265955	ENSG00000107593
Omega_3_Fatty_Acids	27	rs7947951	11	13356030	9.429659e-06	0.01069012	0.004030998	ENSG00000133794
Omega_3_Fatty_Acids	28	rs198470	11	61528306	1.543501e-06	0.003670208	0.0009513951	ENSG00000124920
Omega_3_Fatty_Acids	29	rs2524292	11	61695146	0.0001335913	0.04794744	0.02359825	ENSG00000134824
Omega_3_Fatty_Acids	30	rs1253435	11	66773077	2.835236e-05	0.02061382	0.008792231	ENSG00000173621
Omega_3_Fatty_Acids	31	rs4944546	11	85627484	0.0004092542	0.08703003	0.04853615	ENSG00000137501
Omega_3_Fatty_Acids	32	rs1729408	11	116674818	0.0003901462	0.0848436	0.04522118	ENSG00000168092
Omega_3_Fatty_Acids	33	rs494606	11	116714118	4.364583e-05	0.02602101	0.01170615	ENSG00000160584
Omega_3_Fatty_Acids	34	rs74691084	11	116893790	0.0004005415	0.08601064	0.04593705	ENSG00000168092
Omega_3_Fatty_Acids	35	rs146786560	11	117106458	6.86611e-05	0.03354736	0.01564911	ENSG00000149577
Omega_3_Fatty_Acids	36	rs1179434	12	120786083	5.968326e-05	0.03093181	0.01431257	ENSG00000135097
Omega_3_Fatty_Acids	37	rs11065358	12	121384495	0.0002087843	0.06068549	0.03091323	ENSG00000157895
Omega_3_Fatty_Acids	37	rs113277649	12	121384575	0.0002186383	0.06223486	0.03181257	ENSG00000157895
Omega_3_Fatty_Acids	38	rs8546	12	124809027	0.0001406249	0.04922257	0.02435749	ENSG00000196498
Omega_3_Fatty_Acids	39	rs962306	13	32514868	2.524246e-05	0.01934514	0.01850025	ENSG00000073910
Omega_3_Fatty_Acids	40	rs2806739	13	54301779	0.0004120744	0.08735535	0.04680456	ENSG00000102837
Omega_3_Fatty_Acids	41	rs2095575	13	55083287	8.60668e-05	0.03815457	0.02513293
Omega_3_Fatty_Acids	42	rs12919664	16	69424135	3.211229e-06	0.00563805	0.03677061	ENSG00000258429
Omega_3_Fatty_Acids	43	rs72787060	16	72105371	0.0001192247	0.04526185	0.02201409	ENSG00000257017
Omega_3_Fatty_Acids	44	rs4640244	17	21284223	0.000456619	0.09221775	0.04994144	ENSG00000184185
Omega_3_Fatty_Acids	45	rs2952156	17	37876835	0.0002038719	0.05988558	0.03044892	ENSG00000073605
Omega_3_Fatty_Acids	45	rs11078935	17	38192137	2.667166e-06	0.005077197	0.001504174	ENSG00000008838
Omega_3_Fatty_Acids	46	rs228768	17	42191893	3.92201e-09	5.216718e-05	0.001178962	ENSG00000161664
Omega_3_Fatty_Acids	47	rs1736195	19	2786557	4.684175e-05	0.02703108	0.01225217	ENSG00000172009
Omega_3_Fatty_Acids	48	rs11668203	19	19531370	3.581578e-06	0.005997623	0.00191163	ENSG00000167491
Omega_3_Fatty_Acids	49	rs8109906	19	20113156	0.0004538386	0.09192843	0.04975479	ENSG00000081665
Omega_3_Fatty_Acids	50	rs11698829	20	17622844	0.0004242649	0.0887364	0.04769552	ENSG00000125868
Omega_3_Fatty_Acids	51	rs6130775	20	43773168	3.229226e-07	0.001248556	0.02899546	ENSG00000124102
Omega_3_Fatty_Acids	52	rs5758179	22	41406919	0.000136471	0.04847745	0.03788793	ENSG00000196236
Omega_3_Fatty_Acids	53	rs5758990	22	43252280	3.14317e-05	0.02173972	0.04177156	ENSG00000100266
Omega_3_Fatty_Acids_to_Total_Fatty_Acids_percentage	1	rs4660532	1	41840197	2.411842e-05	0.01894094	0.006177562	ENSG00000204060
Omega_3_Fatty_Acids_to_Total_Fatty_Acids_percentage	2	rs12405879	1	225650979	0.0001648374	0.05343473	0.0267718	ENSG00000143815
Omega_3_Fatty_Acids_to_Total_Fatty_Acids_percentage	3	rs62122481	2	21216815	8.454622e-05	0.03781569	0.01648154	ENSG00000084674
Omega_3_Fatty_Acids_to_Total_Fatty_Acids_percentage	4	rs115961201	2	27704896	0.0002619055	0.0685259	0.03684838	ENSG00000115234
Omega_3_Fatty_Acids_to_Total_Fatty_Acids_percentage	4	rs9679543	2	28050951	2.917657e-05	0.02098294	0.007207656	ENSG00000243147
Omega_3_Fatty_Acids_to_Total_Fatty_Acids_percentage	4	rs2305929	2	28113911	1.397718e-06	0.00342879	0.0005450101	ENSG00000198522
Omega_3_Fatty_Acids_to_Total_Fatty_Acids_percentage	5	rs12470397	2	157064756	0.0002273856	0.06359328	0.03350472	ENSG00000115159
Omega_3_Fatty_Acids_to_Total_Fatty_Acids_percentage	6	rs10497655	2	185462041	0.0002760602	0.07053607	0.04477687	ENSG00000170396
Omega_3_Fatty_Acids_to_Total_Fatty_Acids_percentage	7	rs57684299	2	185952048	2.482918e-05	0.01923255	0.04275803	ENSG00000170396
Omega_3_Fatty_Acids_to_Total_Fatty_Acids_percentage	8	rs2357537	2	193954458	0.000156485	0.0519298	0.02577821
Omega_3_Fatty_Acids_to_Total_Fatty_Acids_percentage	9	rs731831	3	52536514	2.323549e-06	0.004682752	0.007991431	ENSG00000168268
Omega_3_Fatty_Acids_to_Total_Fatty_Acids_percentage	10	rs62250713	3	85513793	3.043721e-05	0.02144449	0.008536878	ENSG00000175161
Omega_3_Fatty_Acids_to_Total_Fatty_Acids_percentage	11	rs7626868	3	107562489	0.0004003057	0.08599314	0.04883034	ENSG00000196776
Omega_3_Fatty_Acids_to_Total_Fatty_Acids_percentage	12	rs1516726	3	185824274	7.732879e-05	0.03595392	0.01884154	ENSG00000244405
Omega_3_Fatty_Acids_to_Total_Fatty_Acids_percentage	13	rs2350640	5	137778981	2.07497e-05	0.01743042	0.01016957	ENSG00000132563
Omega_3_Fatty_Acids_to_Total_Fatty_Acids_percentage	14	rs13213957	6	25786226	2.382624e-07	0.0009809257	0.0007400211	ENSG00000186470
Omega_3_Fatty_Acids_to_Total_Fatty_Acids_percentage	15	rs6937215	6	98373765	1.172053e-05	0.01232697	0.01016957
Omega_3_Fatty_Acids_to_Total_Fatty_Acids_percentage	16	rs55711239	6	98698501	2.959762e-05	0.02113928	0.0354582
Omega_3_Fatty_Acids_to_Total_Fatty_Acids_percentage	17	rs6557259	6	153412938	0.0002724814	0.07003774	0.03787833	ENSG00000091844
Omega_3_Fatty_Acids_to_Total_Fatty_Acids_percentage	18	rs112587865	7	1015271	0.0003247316	0.07687742	0.042546	ENSG00000146540
Omega_3_Fatty_Acids_to_Total_Fatty_Acids_percentage	19	rs12113633	7	1932936	0.0001720179	0.05472464	0.04468102
Omega_3_Fatty_Acids_to_Total_Fatty_Acids_percentage	20	rs11012722	10	21772167	0.0003723375	0.08282338	0.04663838	ENSG00000078114
Omega_3_Fatty_Acids_to_Total_Fatty_Acids_percentage	21	rs56053837	10	64096665	0.0001736609	0.0550122	0.03868867	ENSG00000138311
Omega_3_Fatty_Acids_to_Total_Fatty_Acids_percentage	22	rs7076924	10	64578988	0.0002053473	0.06017624	0.03119397	ENSG00000181915
Omega_3_Fatty_Acids_to_Total_Fatty_Acids_percentage	23	rs198470	11	61528306	1.543501e-06	0.003654317	0.0005940732	ENSG00000124920
Omega_3_Fatty_Acids_to_Total_Fatty_Acids_percentage	24	rs2524292	11	61695146	0.0001335913	0.04799117	0.02306502	ENSG00000134824
Omega_3_Fatty_Acids_to_Total_Fatty_Acids_percentage	25	rs896436	11	66781263	1.84996e-05	0.01632016	0.004989523	ENSG00000173621
Omega_3_Fatty_Acids_to_Total_Fatty_Acids_percentage	26	rs1732391	12	121392341	0.0002244495	0.06315766	0.03321014	ENSG00000157895
Omega_3_Fatty_Acids_to_Total_Fatty_Acids_percentage	27	rs2095575	13	55083287	8.60668e-05	0.03819504	0.02027057
Omega_3_Fatty_Acids_to_Total_Fatty_Acids_percentage	28	rs112439757	16	72168337	1.697563e-05	0.01550497	0.008463343	ENSG00000118557
Omega_3_Fatty_Acids_to_Total_Fatty_Acids_percentage	29	rs62068176	17	38112438	0.0002116724	0.0611931	0.03188161	ENSG00000073605
Omega_3_Fatty_Acids_to_Total_Fatty_Acids_percentage	30	rs228766	17	42186813	1.239809e-05	0.01275285	0.003583558	ENSG00000168591
Omega_3_Fatty_Acids_to_Total_Fatty_Acids_percentage	31	rs62104262	19	9996578	2.612835e-05	0.01977894	0.03048384	ENSG00000105088
Omega_3_Fatty_Acids_to_Total_Fatty_Acids_percentage	32	rs11668203	19	19531370	3.581578e-06	0.006009809	0.001419689	ENSG00000167491
Omega_3_Fatty_Acids_to_Total_Fatty_Acids_percentage	33	rs66879784	20	43715028	7.272562e-09	6.778958e-05	0.0339778	ENSG00000101109
Omega_3_Fatty_Acids_to_Total_Fatty_Acids_percentage	33	rs763058	20	43741484	3.273027e-08	0.0001974863	0.01856734	ENSG00000124102
Omega_3_Fatty_Acids_to_Total_Fatty_Acids_percentage	34	rs9609268	22	31759033	0.0001132315	0.04415402	0.02205361	ENSG00000182541
Omega_6_Fatty_Acids	1	rs6733447	2	21198136	0.0001155331	0.0445103	0.02750537	ENSG00000143869
Omega_6_Fatty_Acids	1	rs62122481	2	21216815	8.454622e-05	0.03770031	0.02259266	ENSG00000084674
Omega_6_Fatty_Acids	2	rs733760	2	21534298	4.958221e-07	0.001676557	0.0003538951	ENSG00000218819
Omega_6_Fatty_Acids	3	rs55784432	2	27021417	0.0001332891	0.0478476	0.03001748	ENSG00000115163
Omega_6_Fatty_Acids	4	rs115961201	2	27704896	0.0002619055	0.06843672	0.0448488	ENSG00000115234
Omega_6_Fatty_Acids	4	rs9679543	2	28050951	2.917657e-05	0.02089985	0.01088175	ENSG00000243147
Omega_6_Fatty_Acids	4	rs2305929	2	28113911	1.397718e-06	0.003451084	0.0008875305	ENSG00000198522
Omega_6_Fatty_Acids	6	rs55775495	2	198245965	4.266257e-06	0.006627591	0.002672592	ENSG00000065413
Omega_6_Fatty_Acids	7	rs1076872	3	50329826	2.972987e-05	0.02110353	0.0110284	ENSG00000186792
Omega_6_Fatty_Acids	8	rs3199918	3	52581435	0.0002109509	0.06097791	0.04378012	ENSG00000168268
Omega_6_Fatty_Acids	9	rs77223362	3	52865125	0.0001940494	0.05826828	0.03757924	ENSG00000055955
Omega_6_Fatty_Acids	10	rs4683410	3	141638952	0.0002785664	0.07079824	0.0465338	ENSG00000114126
Omega_6_Fatty_Acids	11	rs9844271	3	185761846	4.306713e-05	0.02577236	0.01438435	ENSG00000244405
Omega_6_Fatty_Acids	12	rs13436579	5	74469107	9.309537e-05	0.0397573	0.02402528	ENSG00000176928
Omega_6_Fatty_Acids	13	rs68006638	6	25710571	5.368335e-07	0.001772746	0.004203693	ENSG00000186470
Omega_6_Fatty_Acids	14	rs111480622	6	66694975	1.284181e-05	0.0129851	0.02458863	ENSG00000188107
Omega_6_Fatty_Acids	15	rs1204845	6	116521190	1.930896e-05	0.01666716	0.007970134	ENSG00000178425
Omega_6_Fatty_Acids	16	rs214980	6	152732618	4.132438e-05	0.02518557	0.02901175	ENSG00000131018
Omega_6_Fatty_Acids	17	rs6961424	7	1004113	0.0001180798	0.04499734	0.02787021	ENSG00000146540
Omega_6_Fatty_Acids	18	rs2390536	7	21485397	1.241343e-05	0.01270755	0.005631253	ENSG00000105866
Omega_6_Fatty_Acids	19	rs2711093	7	24617290	9.234388e-05	0.03958423	0.04504802	ENSG00000105926
Omega_6_Fatty_Acids	20	rs1800248	7	94056349	0.0003088968	0.07475565	0.04935751	ENSG00000164692
Omega_6_Fatty_Acids	21	rs13282106	8	9981900	5.021157e-07	0.001690229	0.0004537657	ENSG00000175806
Omega_6_Fatty_Acids	22	rs13273652	8	27595100	5.142263e-05	0.02835684	0.04603473	ENSG00000147419
Omega_6_Fatty_Acids	23	rs62530297	8	145075417	2.567241e-07	0.00104242	0.0001969005	ENSG00000178685
Omega_6_Fatty_Acids	24	rs45533941	10	17497149	0.0001102183	0.04345836	0.02671734	ENSG00000148488
Omega_6_Fatty_Acids	25	rs111814491	10	70441498	0.0003125608	0.07520717	0.04967968	ENSG00000165730
Omega_6_Fatty_Acids	26	rs7079957	10	101965558	0.0001103312	0.04348122	0.02792798	ENSG00000107593
Omega_6_Fatty_Acids	27	rs7108770	11	46648432	0.0002190486	0.06224209	0.04041519	ENSG00000149091
Omega_6_Fatty_Acids	28	rs2727270	11	61603237	0.0001954307	0.0584826	0.03772994	ENSG00000149485
Omega_6_Fatty_Acids	29	rs494606	11	116714118	4.364583e-05	0.02596197	0.01452133	ENSG00000160584
Omega_6_Fatty_Acids	30	rs146786560	11	117106458	6.86611e-05	0.0334678	0.0197419	ENSG00000149577
Omega_6_Fatty_Acids	31	rs11065358	12	121384495	0.0002087843	0.06063143	0.03926117	ENSG00000157895
Omega_6_Fatty_Acids	32	rs9549739	13	113975290	0.0001498286	0.05075525	0.04097754	ENSG00000126231
Omega_6_Fatty_Acids	33	rs11071754	15	63786934	4.893428e-05	0.02758664	0.02632843	ENSG00000140455
Omega_6_Fatty_Acids	34	rs34933034	15	75079474	1.405118e-05	0.0137609	0.03750157	ENSG00000140474
Omega_6_Fatty_Acids	35	rs12919664	16	69424135	3.211229e-06	0.005648601	0.005995732	ENSG00000258429
Omega_6_Fatty_Acids	36	rs9938506	16	72252752	2.457169e-05	0.01905641	0.009564263	ENSG00000257017
Omega_6_Fatty_Acids	37	rs216198	17	2201735	0.0001304825	0.04731858	0.02961668	ENSG00000167720
Omega_6_Fatty_Acids	38	rs82390	17	28860333	2.227535e-05	0.01807686	0.01195262	ENSG00000108582
Omega_6_Fatty_Acids	39	rs34073687	17	38007323	3.208665e-05	0.02195507	0.01164099	ENSG00000161405
Omega_6_Fatty_Acids	39	rs11078935	17	38192137	2.667166e-06	0.005085844	0.001556694	ENSG00000008838
Omega_6_Fatty_Acids	40	rs8077566	17	49333241	0.0001791307	0.05585123	0.03587972	ENSG00000243678
Omega_6_Fatty_Acids	41	rs2741992	19	2819244	2.839331e-05	0.02060481	0.01066933	ENSG00000172009
Omega_6_Fatty_Acids	42	rs2288867	19	19765568	9.594912e-05	0.04040207	0.02447433	ENSG00000089639
Omega_6_Fatty_Acids	43	rs55845370	20	33433629	0.000122289	0.04577972	0.0284563	ENSG00000100991
Omega_6_Fatty_Acids_to_Omega_3_Fatty_Acids_ratio	1	rs4660532	1	41840197	2.411842e-05	0.01887612	0.0441303	ENSG00000204060
Omega_6_Fatty_Acids_to_Omega_3_Fatty_Acids_ratio	2	rs548089	1	61123538	2.280227e-06	0.004658662	0.04038975	ENSG00000162598
Omega_6_Fatty_Acids_to_Omega_3_Fatty_Acids_ratio	3	rs10495713	2	21200519	0.0001267824	0.04664495	0.02281808	ENSG00000143869
Omega_6_Fatty_Acids_to_Omega_3_Fatty_Acids_ratio	3	rs62122481	2	21216815	8.454622e-05	0.03773636	0.01708995	ENSG00000084674
Omega_6_Fatty_Acids_to_Omega_3_Fatty_Acids_ratio	4	rs6739502	2	21527036	7.753293e-06	0.009437021	0.04136659	ENSG00000218819
Omega_6_Fatty_Acids_to_Omega_3_Fatty_Acids_ratio	5	rs115961201	2	27704896	0.0002619055	0.06849872	0.03754756	ENSG00000115234
Omega_6_Fatty_Acids_to_Omega_3_Fatty_Acids_ratio	5	rs9679543	2	28050951	2.917657e-05	0.02091523	0.007604384	ENSG00000243147
Omega_6_Fatty_Acids_to_Omega_3_Fatty_Acids_ratio	5	rs2305929	2	28113911	1.397718e-06	0.00347132	0.0006082671	ENSG00000198522
Omega_6_Fatty_Acids_to_Omega_3_Fatty_Acids_ratio	5	rs72812529	2	28192597	9.04614e-05	0.03918053	0.02172685	ENSG00000158019
Omega_6_Fatty_Acids_to_Omega_3_Fatty_Acids_ratio	7	rs702888	2	65755039	0.0003644645	0.0818705	0.04673033	ENSG00000198369
Omega_6_Fatty_Acids_to_Omega_3_Fatty_Acids_ratio	8	rs72809827	2	97390953	3.511325e-08	0.0002118582	0.03671408	ENSG00000114988
Omega_6_Fatty_Acids_to_Omega_3_Fatty_Acids_ratio	9	rs60699684	3	10512195	1.685451e-05	0.01538138	0.03057216	ENSG00000157020
Omega_6_Fatty_Acids_to_Omega_3_Fatty_Acids_ratio	10	rs731831	3	52536514	2.323549e-06	0.00470801	0.005295632	ENSG00000168268
Omega_6_Fatty_Acids_to_Omega_3_Fatty_Acids_ratio	11	rs62250713	3	85513793	3.043721e-05	0.02137625	0.007850708	ENSG00000175161
Omega_6_Fatty_Acids_to_Omega_3_Fatty_Acids_ratio	12	rs1356291	3	185824644	6.986537e-05	0.03385071	0.01485694	ENSG00000244405
Omega_6_Fatty_Acids_to_Omega_3_Fatty_Acids_ratio	13	rs803223	5	132208363	0.0001746139	0.05514383	0.03457341	ENSG00000072364
Omega_6_Fatty_Acids_to_Omega_3_Fatty_Acids_ratio	14	rs10043984	5	137712121	2.788156e-07	0.001125947	0.001526351	ENSG00000120709
Omega_6_Fatty_Acids_to_Omega_3_Fatty_Acids_ratio	15	rs13213957	6	25786226	2.382624e-07	0.0009954992	0.001328127	ENSG00000186470
Omega_6_Fatty_Acids_to_Omega_3_Fatty_Acids_ratio	16	rs55711239	6	98698501	2.959762e-05	0.02107139	0.01650751
Omega_6_Fatty_Acids_to_Omega_3_Fatty_Acids_ratio	17	rs112587865	7	1015271	0.0003247316	0.07685225	0.0432672	ENSG00000146540
Omega_6_Fatty_Acids_to_Omega_3_Fatty_Acids_ratio	18	rs12113633	7	1932936	0.0001720179	0.0546904	0.03363583
Omega_6_Fatty_Acids_to_Omega_3_Fatty_Acids_ratio	19	rs11556924	7	129663496	0.0001037302	0.04214017	0.03515338	ENSG00000091732
Omega_6_Fatty_Acids_to_Omega_3_Fatty_Acids_ratio	20	rs10869259	9	76071489	3.421334e-05	0.02278301	0.03619917	ENSG00000135046
Omega_6_Fatty_Acids_to_Omega_3_Fatty_Acids_ratio	21	rs11012722	10	21772167	0.0003723375	0.08279961	0.04737152	ENSG00000078114
Omega_6_Fatty_Acids_to_Omega_3_Fatty_Acids_ratio	22	rs10832027	11	13357183	1.597359e-05	0.01487375	0.009391397	ENSG00000133794
Omega_6_Fatty_Acids_to_Omega_3_Fatty_Acids_ratio	23	rs198470	11	61528306	1.543501e-06	0.003695901	0.0006610284	ENSG00000124920
Omega_6_Fatty_Acids_to_Omega_3_Fatty_Acids_ratio	24	rs2524292	11	61695146	0.0001335913	0.04794935	0.02371851	ENSG00000134824
Omega_6_Fatty_Acids_to_Omega_3_Fatty_Acids_ratio	25	rs896436	11	66781263	1.84996e-05	0.01626205	0.005292141	ENSG00000173621
Omega_6_Fatty_Acids_to_Omega_3_Fatty_Acids_ratio	26	rs1729408	11	116674818	0.0003901462	0.08483077	0.04877323	ENSG00000168092
Omega_6_Fatty_Acids_to_Omega_3_Fatty_Acids_ratio	27	rs74691084	11	116893790	0.0004005415	0.08599762	0.04958941	ENSG00000168092
Omega_6_Fatty_Acids_to_Omega_3_Fatty_Acids_ratio	28	rs2649999	12	121380544	0.0002454243	0.06612423	0.04587824	ENSG00000157895
Omega_6_Fatty_Acids_to_Omega_3_Fatty_Acids_ratio	29	rs113391942	12	121452130	0.0002470388	0.06634412	0.03607728	ENSG00000157895
Omega_6_Fatty_Acids_to_Omega_3_Fatty_Acids_ratio	30	rs8546	12	124809027	0.0001406249	0.04922876	0.0246017	ENSG00000196498
Omega_6_Fatty_Acids_to_Omega_3_Fatty_Acids_ratio	31	rs962306	13	32514868	2.524246e-05	0.01933668	0.04592796	ENSG00000073910
Omega_6_Fatty_Acids_to_Omega_3_Fatty_Acids_ratio	32	rs6561781	13	55081849	0.0001094279	0.04333567	0.0337071
Omega_6_Fatty_Acids_to_Omega_3_Fatty_Acids_ratio	33	rs112439757	16	72168337	1.697563e-05	0.01544909	0.01996436	ENSG00000118557
Omega_6_Fatty_Acids_to_Omega_3_Fatty_Acids_ratio	34	rs28618095	17	38109075	2.578973e-05	0.01957044	0.02646928	ENSG00000073605
Omega_6_Fatty_Acids_to_Omega_3_Fatty_Acids_ratio	35	rs228766	17	42186813	1.239809e-05	0.01270388	0.003818189	ENSG00000168591
Omega_6_Fatty_Acids_to_Omega_3_Fatty_Acids_ratio	36	rs919778	19	19772722	1.35261e-05	0.01343671	0.004109554	ENSG00000089639
Omega_6_Fatty_Acids_to_Omega_3_Fatty_Acids_ratio	37	rs6130775	20	43773168	3.229226e-07	0.001255274	0.01158699	ENSG00000124102
Omega_6_Fatty_Acids_to_Omega_3_Fatty_Acids_ratio	38	rs9609268	22	31759033	0.0001132315	0.04409957	0.02111389	ENSG00000182541
Omega_6_Fatty_Acids_to_Total_Fatty_Acids_percentage	1	rs72906860	1	51499822	0.0002193819	0.06231372	0.02604078	ENSG00000085832
Omega_6_Fatty_Acids_to_Total_Fatty_Acids_percentage	2	rs6733447	2	21198136	0.0001155331	0.04455381	0.01690267	ENSG00000143869
Omega_6_Fatty_Acids_to_Total_Fatty_Acids_percentage	2	rs62122481	2	21216815	8.454622e-05	0.0377572	0.01358811	ENSG00000084674
Omega_6_Fatty_Acids_to_Total_Fatty_Acids_percentage	3	rs6739502	2	21527036	7.753293e-06	0.009504299	0.0178905	ENSG00000218819
Omega_6_Fatty_Acids_to_Total_Fatty_Acids_percentage	4	rs55784432	2	27021417	0.0001332891	0.04788227	0.01863409	ENSG00000115163
Omega_6_Fatty_Acids_to_Total_Fatty_Acids_percentage	5	rs115961201	2	27704896	0.0002619055	0.0684536	0.02923485	ENSG00000115234
Omega_6_Fatty_Acids_to_Total_Fatty_Acids_percentage	5	rs9679543	2	28050951	2.917657e-05	0.02096253	0.006215853	ENSG00000243147
Omega_6_Fatty_Acids_to_Total_Fatty_Acids_percentage	5	rs2305929	2	28113911	1.397718e-06	0.003488888	0.0005481745	ENSG00000198522
Omega_6_Fatty_Acids_to_Total_Fatty_Acids_percentage	5	rs72812529	2	28192597	9.04614e-05	0.03920041	0.01425878	ENSG00000158019
Omega_6_Fatty_Acids_to_Total_Fatty_Acids_percentage	5	rs7567409	2	28516271	7.998612e-06	0.009684472	0.002262089	ENSG00000075426
Omega_6_Fatty_Acids_to_Total_Fatty_Acids_percentage	6	rs11715234	3	12317310	0.0001224002	0.04583907	0.0352173	ENSG00000157150
Omega_6_Fatty_Acids_to_Total_Fatty_Acids_percentage	7	rs6769400	3	36958995	6.732212e-08	0.0003645948	0.0009790238	ENSG00000093167
Omega_6_Fatty_Acids_to_Total_Fatty_Acids_percentage	8	rs11709284	3	52559705	1.922261e-08	0.0001409177	0.0008445593	ENSG00000162267
Omega_6_Fatty_Acids_to_Total_Fatty_Acids_percentage	9	rs1906643	3	94225786	0.0005110746	0.0975417	0.04508497	ENSG00000178694
Omega_6_Fatty_Acids_to_Total_Fatty_Acids_percentage	10	rs12510053	4	39648294	0.0002565704	0.0676664	0.02882193	ENSG00000109814
Omega_6_Fatty_Acids_to_Total_Fatty_Acids_percentage	11	rs6815306	4	86966327	0.0001107542	0.04361348	0.01642001	ENSG00000109339
Omega_6_Fatty_Acids_to_Total_Fatty_Acids_percentage	12	rs28493806	4	106106709	7.750664e-05	0.03593634	0.04983818	ENSG00000168769
Omega_6_Fatty_Acids_to_Total_Fatty_Acids_percentage	13	rs803221	5	132210436	0.0001571028	0.05196204	0.02079433	ENSG00000072364
Omega_6_Fatty_Acids_to_Total_Fatty_Acids_percentage	14	rs434699	5	169262067	2.638543e-06	0.005098601	0.04888051	ENSG00000134516
Omega_6_Fatty_Acids_to_Total_Fatty_Acids_percentage	15	rs2721806	7	24780053	2.311695e-05	0.01851856	0.005204162	ENSG00000105928
Omega_6_Fatty_Acids_to_Total_Fatty_Acids_percentage	16	rs11556924	7	129663496	0.0001037302	0.04215503	0.01567142	ENSG00000091732
Omega_6_Fatty_Acids_to_Total_Fatty_Acids_percentage	17	rs9650630	8	9204567	0.000438271	0.09021524	0.04090888	ENSG00000147324
Omega_6_Fatty_Acids_to_Total_Fatty_Acids_percentage	17	rs7460118	8	9692258	2.200215e-08	0.0001551473	3.861194e-05	ENSG00000175806
Omega_6_Fatty_Acids_to_Total_Fatty_Acids_percentage	17	rs9329221	8	10240202	6.851036e-05	0.0334764	0.01181901	ENSG00000175806
Omega_6_Fatty_Acids_to_Total_Fatty_Acids_percentage	18	rs7030734	9	14738793	0.0001288	0.04703196	0.01818385	ENSG00000175893
Omega_6_Fatty_Acids_to_Total_Fatty_Acids_percentage	19	rs61861119	10	94942423	0.0005732775	0.1033011	0.04860553	ENSG00000095596
Omega_6_Fatty_Acids_to_Total_Fatty_Acids_percentage	20	rs7947951	11	13356030	9.429659e-06	0.01077157	0.002584206	ENSG00000133794
Omega_6_Fatty_Acids_to_Total_Fatty_Acids_percentage	21	rs420957	11	61504183	1.212156e-05	0.01261763	0.04162238	ENSG00000134780
Omega_6_Fatty_Acids_to_Total_Fatty_Acids_percentage	21	rs174528	11	61543499	1.53874e-11	4.814589e-06	6.720898e-08	ENSG00000134825
Omega_6_Fatty_Acids_to_Total_Fatty_Acids_percentage	22	rs10791850	11	65941471	4.687006e-07	0.0016469	0.0005974647	ENSG00000175115
Omega_6_Fatty_Acids_to_Total_Fatty_Acids_percentage	23	rs610293	11	66310380	8.293373e-05	0.03734624	0.02292161	ENSG00000248746
Omega_6_Fatty_Acids_to_Total_Fatty_Acids_percentage	24	rs1729408	11	116674818	0.0003901462	0.08478988	0.03787814	ENSG00000168092
Omega_6_Fatty_Acids_to_Total_Fatty_Acids_percentage	25	rs74691084	11	116893790	0.0004005415	0.08595601	0.03850824	ENSG00000168092
Omega_6_Fatty_Acids_to_Total_Fatty_Acids_percentage	26	rs1124417	12	26331906	0.0004621727	0.09272768	0.04232497	ENSG00000123095
Omega_6_Fatty_Acids_to_Total_Fatty_Acids_percentage	27	rs11172135	12	57647374	0.0003476853	0.07978335	0.03832554	ENSG00000182199
Omega_6_Fatty_Acids_to_Total_Fatty_Acids_percentage	28	rs3825077	12	57856014	0.0002076481	0.0604697	0.04055872	ENSG00000123329
Omega_6_Fatty_Acids_to_Total_Fatty_Acids_percentage	29	rs588882	12	69670096	0.0001240669	0.04614012	0.01771689	ENSG00000090382
Omega_6_Fatty_Acids_to_Total_Fatty_Acids_percentage	30	rs7308785	12	110562497	0.0001249545	0.04629881	0.01779835	ENSG00000111229
Omega_6_Fatty_Acids_to_Total_Fatty_Acids_percentage	31	rs8546	12	124809027	0.0001406249	0.04921196	0.01933816	ENSG00000196498
Omega_6_Fatty_Acids_to_Total_Fatty_Acids_percentage	32	rs1190824	14	58671059	0.0004061959	0.08661928	0.03888208	ENSG00000131966
Omega_6_Fatty_Acids_to_Total_Fatty_Acids_percentage	33	rs12915116	15	43074680	2.631381e-06	0.005090442	0.001528916	ENSG00000140326
Omega_6_Fatty_Acids_to_Total_Fatty_Acids_percentage	34	rs12442771	15	56032099	0.0001554098	0.05169312	0.02065194	ENSG00000166450
Omega_6_Fatty_Acids_to_Total_Fatty_Acids_percentage	35	rs4886645	15	74108901	1.892657e-05	0.01655728	0.01927013	ENSG00000167139
Omega_6_Fatty_Acids_to_Total_Fatty_Acids_percentage	36	rs11853287	15	77399371	0.0002656287	0.0689935	0.03478262	ENSG00000140391
Omega_6_Fatty_Acids_to_Total_Fatty_Acids_percentage	37	rs60476972	16	9152663	5.801997e-05	0.03042754	0.01037363	ENSG00000182831
Omega_6_Fatty_Acids_to_Total_Fatty_Acids_percentage	38	rs7193532	16	29962802	2.330299e-05	0.01859826	0.005235364	ENSG00000169592
Omega_6_Fatty_Acids_to_Total_Fatty_Acids_percentage	39	rs11650008	17	34892731	0.0001088064	0.04321851	0.01621728	ENSG00000277161
Omega_6_Fatty_Acids_to_Total_Fatty_Acids_percentage	40	rs400460	17	42182770	2.716803e-05	0.02019178	0.006489767	ENSG00000168591
Omega_6_Fatty_Acids_to_Total_Fatty_Acids_percentage	41	rs10402294	19	19354937	0.0002791863	0.07089753	0.03051679	ENSG00000129933
Omega_6_Fatty_Acids_to_Total_Fatty_Acids_percentage	42	rs6015886	20	37406182	8.712247e-06	0.01024893	0.04633082	ENSG00000101442
Omega_6_Fatty_Acids_to_Total_Fatty_Acids_percentage	43	rs5758990	22	43252280	3.14317e-05	0.02176706	0.02527158	ENSG00000100266
Phenylalanine	1	rs34918356	3	52753532	3.778551e-09	5.016325e-05	0.002801555	ENSG00000162267
Phenylalanine	2	rs13212534	6	25983010	1.33494e-07	0.000613435	4.687593e-05	ENSG00000186470
Phenylalanine	3	rs12669758	7	1914757	1.846104e-07	0.0007983807	0.02677925	ENSG00000002822
Phenylalanine	4	rs6463255	7	44989199	0.0001057477	0.04254112	0.02718247	ENSG00000136280
Phenylalanine	5	rs10093956	8	27628886	3.648634e-05	0.0235747	0.03909293	ENSG00000147419
Phenylalanine	6	rs112665906	10	5884478	6.372229e-05	0.03201075	0.02393463	ENSG00000134452
Phenylalanine	7	rs174572	11	61598288	1.840976e-08	0.0001299326	6.416116e-06	ENSG00000134824
Phenylalanine	8	rs12716973	16	29937652	7.52745e-06	0.009277333	0.003343435	ENSG00000169592
Phosphatidylcholines	1	rs823116	1	205720483	0.0003066956	0.07457836	0.04106345	ENSG00000162877
Phosphatidylcholines	2	rs62122481	2	21216815	8.454622e-05	0.03782355	0.01891206	ENSG00000084674
Phosphatidylcholines	3	rs733760	2	21534298	4.958221e-07	0.001718386	0.0003865945	ENSG00000218819
Phosphatidylcholines	4	rs55784432	2	27021417	0.0001332891	0.04796414	0.02474333	ENSG00000115163
Phosphatidylcholines	5	rs115961201	2	27704896	0.0002619055	0.06853952	0.03723864	ENSG00000115234
Phosphatidylcholines	5	rs9679543	2	28050951	2.917657e-05	0.02099038	0.009985714	ENSG00000243147
Phosphatidylcholines	5	rs2305929	2	28113911	1.397718e-06	0.003507114	0.001005928	ENSG00000198522
Phosphatidylcholines	5	rs4665406	2	28445438	1.90349e-05	0.01661699	0.02259312	ENSG00000158019
Phosphatidylcholines	6	rs10165862	2	73610743	5.405009e-05	0.0293064	0.01880385	ENSG00000144034
Phosphatidylcholines	7	rs13404366	2	198522632	1.584127e-06	0.003792285	0.001497892	ENSG00000115524
Phosphatidylcholines	8	rs1076872	3	50329826	2.972987e-05	0.02119473	0.01010056	ENSG00000186792
Phosphatidylcholines	9	rs10937241	3	185822774	1.792572e-05	0.01605036	0.007308315	ENSG00000244405
Phosphatidylcholines	10	rs2903386	4	106099809	7.735843e-05	0.03596401	0.01793142	ENSG00000168769
Phosphatidylcholines	11	rs72669165	4	123460115	2.507255e-07	0.001060803	0.005997116	ENSG00000138688
Phosphatidylcholines	12	rs13436579	5	74469107	9.309537e-05	0.03988075	0.02001648	ENSG00000176928
Phosphatidylcholines	13	rs13202688	6	25993469	1.352459e-07	0.00064861	0.0001171156	ENSG00000186470
Phosphatidylcholines	14	rs1504215	6	91006227	0.0003186542	0.07608139	0.04202218	ENSG00000112182
Phosphatidylcholines	15	rs9401593	6	98549801	2.466619e-12	5.28049e-06	0.007594203
Phosphatidylcholines	16	rs1204845	6	116521190	1.930896e-05	0.0167519	0.007665008	ENSG00000178425
Phosphatidylcholines	17	rs6961424	7	1004113	0.0001180798	0.04511692	0.02302802	ENSG00000146540
Phosphatidylcholines	18	rs112587865	7	1015271	0.0003247316	0.07690259	0.04255901	ENSG00000146540
Phosphatidylcholines	19	rs2107449	7	21488929	4.966053e-05	0.02790791	0.04341892	ENSG00000105866
Phosphatidylcholines	20	rs6990912	8	9200472	6.887206e-05	0.03364911	0.01676625	ENSG00000104626
Phosphatidylcholines	20	rs62491177	8	9860279	1.485729e-07	0.0006993156	0.005161293	ENSG00000175806
Phosphatidylcholines	21	rs7842666	8	27630152	3.397391e-05	0.02276712	0.01097231	ENSG00000147419
Phosphatidylcholines	22	rs7084598	10	70400209	0.0002812677	0.07126774	0.04045537	ENSG00000165730
Phosphatidylcholines	23	rs117805879	10	101972737	2.04141e-05	0.01728979	0.008305151	ENSG00000107593
Phosphatidylcholines	24	rs6486121	11	13355770	1.886875e-05	0.01653425	0.02028078	ENSG00000133794
Phosphatidylcholines	25	rs7108770	11	46648432	0.0002190486	0.06234949	0.03339488	ENSG00000149091
Phosphatidylcholines	26	rs174528	11	61543499	1.53874e-11	5.28049e-06	8.432318e-08	ENSG00000134825
Phosphatidylcholines	27	rs692892	11	66348503	7.175625e-05	0.03446639	0.03777589	ENSG00000248746
Phosphatidylcholines	28	rs1729408	11	116674818	0.0003901462	0.0848798	0.04777378	ENSG00000168092
Phosphatidylcholines	29	rs494606	11	116714118	4.364583e-05	0.02606897	0.0127813	ENSG00000160584
Phosphatidylcholines	30	rs74691084	11	116893790	0.0004005415	0.08604645	0.04855072	ENSG00000168092
Phosphatidylcholines	31	rs146786560	11	117106458	6.86611e-05	0.03358799	0.01673549	ENSG00000149577
Phosphatidylcholines	32	rs841828	12	57460682	0.0004031345	0.08635195	0.04876555	ENSG00000166888
Phosphatidylcholines	33	rs1179434	12	120786083	5.968326e-05	0.03097064	0.01777189	ENSG00000135097
Phosphatidylcholines	34	rs11065358	12	121384495	0.0002087843	0.06073986	0.03240232	ENSG00000157895
Phosphatidylcholines	35	rs9549739	13	113975290	0.0001498286	0.05086873	0.026527	ENSG00000126231
Phosphatidylcholines	36	rs1190824	14	58671059	0.0004061959	0.08671013	0.04901743	ENSG00000131966
Phosphatidylcholines	37	rs8027151	15	58908980	0.0003763842	0.08331885	0.04675338	ENSG00000128923
Phosphatidylcholines	38	rs12909894	15	59227902	2.15499e-05	0.01783066	0.008239731	ENSG00000157450
Phosphatidylcholines	39	rs34933034	15	75079474	1.405118e-05	0.01385406	0.009450801	ENSG00000140474
Phosphatidylcholines	40	rs75297657	16	70648200	0.0004010131	0.08610216	0.0485899	ENSG00000189091
Phosphatidylcholines	41	rs118191970	16	71887756	9.202569e-05	0.03963394	0.04301651	ENSG00000257017
Phosphatidylcholines	41	rs1006436	16	72232316	4.286764e-06	0.006711275	0.002584512	ENSG00000257017
Phosphatidylcholines	42	rs12943566	17	2157774	0.0001889029	0.05756616	0.04085147	ENSG00000167720
Phosphatidylcholines	43	rs9901901	17	26610513	0.0003756706	0.08323635	0.04669945	ENSG00000004139
Phosphatidylcholines	44	rs2941522	17	37910368	0.0001986572	0.05908682	0.03138694	ENSG00000073605
Phosphatidylcholines	44	rs12309	17	38175462	2.047949e-06	0.00442033	0.001400127	ENSG00000167914
Phosphatidylcholines	45	rs1476512	17	42330122	1.53056e-05	0.01458859	0.006569616	ENSG00000004939
Phosphatidylcholines	46	rs2741992	19	2819244	2.839331e-05	0.02069437	0.009819358	ENSG00000172009
Phosphatidylcholines	47	rs77427798	19	19652982	8.071999e-06	0.009760084	0.004184887	ENSG00000250067
Phosphatidylcholines	48	rs55845370	20	33433629	0.000122289	0.04589845	0.02348984	ENSG00000100991
Phosphoglycerides	1	rs823116	1	205720483	0.0003066956	0.07451444	0.04163914	ENSG00000162877
Phosphoglycerides	2	rs62122481	2	21216815	8.454622e-05	0.0378028	0.01898236	ENSG00000084674
Phosphoglycerides	3	rs733760	2	21534298	4.958221e-07	0.001679088	0.0003474023	ENSG00000218819
Phosphoglycerides	4	rs55784432	2	27021417	0.0001332891	0.04790037	0.0252	ENSG00000115163
Phosphoglycerides	5	rs115961201	2	27704896	0.0002619055	0.06847472	0.03789616	ENSG00000115234
Phosphoglycerides	5	rs9679543	2	28050951	2.917657e-05	0.02099902	0.009390544	ENSG00000243147
Phosphoglycerides	5	rs2305929	2	28113911	1.397718e-06	0.003479234	0.0008712251	ENSG00000198522
Phosphoglycerides	5	rs4665406	2	28445438	1.90349e-05	0.01661336	0.02357908	ENSG00000158019
Phosphoglycerides	7	rs6748040	2	73609928	4.766762e-05	0.02733785	0.04281044	ENSG00000116127
Phosphoglycerides	8	rs13404366	2	198522632	1.584127e-06	0.003766293	0.0009656356	ENSG00000115524
Phosphoglycerides	9	rs6797410	3	24192284	0.0003766221	0.0832875	0.04713201	ENSG00000151090
Phosphoglycerides	10	rs6783438	3	36807955	6.097245e-05	0.03133562	0.03490581	ENSG00000163673
Phosphoglycerides	11	rs1076872	3	50329826	2.972987e-05	0.02120382	0.04864252	ENSG00000186792
Phosphoglycerides	12	rs10937241	3	185822774	1.792572e-05	0.01604482	0.006653352	ENSG00000244405
Phosphoglycerides	13	rs2903386	4	106099809	7.735843e-05	0.03595271	0.01792386	ENSG00000168769
Phosphoglycerides	14	rs11729811	4	123471665	1.992468e-07	0.000849429	0.0248374	ENSG00000138688
Phosphoglycerides	15	rs13436579	5	74469107	9.309537e-05	0.03984868	0.02017265	ENSG00000176928
Phosphoglycerides	16	rs13212534	6	25983010	1.33494e-07	0.0006151635	0.0001030485	ENSG00000186470
Phosphoglycerides	17	rs111480622	6	66694975	1.284181e-05	0.0130656	0.01406676	ENSG00000188107
Phosphoglycerides	18	rs55711239	6	98698501	2.959762e-05	0.02115522	0.009481736
Phosphoglycerides	19	rs1204845	6	116521190	1.930896e-05	0.01674873	0.007008643	ENSG00000178425
Phosphoglycerides	20	rs6961424	7	1004113	0.0001180798	0.04506016	0.02338987	ENSG00000146540
Phosphoglycerides	21	rs112587865	7	1015271	0.0003247316	0.07683958	0.04308859	ENSG00000146540
Phosphoglycerides	22	rs12548931	8	9200691	0.0003332136	0.0779611	0.04379188	ENSG00000175806
Phosphoglycerides	22	rs7832708	8	10190040	1.610301e-05	0.01502939	0.006140822	ENSG00000175806
Phosphoglycerides	23	rs725361	8	27609538	5.308256e-05	0.02901431	0.01660052	ENSG00000147419
Phosphoglycerides	24	rs111814491	10	70441498	0.0003125608	0.07523916	0.04958316	ENSG00000165730
Phosphoglycerides	25	rs117805879	10	101972737	2.04141e-05	0.01728838	0.01334986	ENSG00000107593
Phosphoglycerides	26	rs4918752	10	114205389	0.0002407742	0.06545519	0.03602926	ENSG00000023041
Phosphoglycerides	27	rs6486122	11	13361524	1.263935e-05	0.01292865	0.007944315	ENSG00000133794
Phosphoglycerides	28	rs7108770	11	46648432	0.0002190486	0.06228137	0.03407215	ENSG00000149091
Phosphoglycerides	29	rs174528	11	61543499	1.53874e-11	4.18727e-06	8.443228e-08	ENSG00000134825
Phosphoglycerides	30	rs2524292	11	61695146	0.0001335913	0.04795657	0.02523612	ENSG00000134824
Phosphoglycerides	31	rs1729408	11	116674818	0.0003901462	0.08482199	0.04809427	ENSG00000168092
Phosphoglycerides	32	rs494606	11	116714118	4.364583e-05	0.02608267	0.01235461	ENSG00000160584
Phosphoglycerides	33	rs74691084	11	116893790	0.0004005415	0.08598932	0.04883736	ENSG00000168092
Phosphoglycerides	34	rs146786560	11	117106458	6.86611e-05	0.03358625	0.01662764	ENSG00000149577
Phosphoglycerides	35	rs841828	12	57460682	0.0004031345	0.08629495	0.04904074	ENSG00000166888
Phosphoglycerides	36	rs1179434	12	120786083	5.968326e-05	0.03097763	0.02010235	ENSG00000135097
Phosphoglycerides	37	rs11065358	12	121384495	0.0002087843	0.06067067	0.03307891	ENSG00000157895
Phosphoglycerides	37	rs56298275	12	121457024	0.0002582502	0.06793701	0.03756294	ENSG00000157895
Phosphoglycerides	38	rs9549739	13	113975290	0.0001498286	0.05080344	0.02706582	ENSG00000126231
Phosphoglycerides	39	rs1190824	14	58671059	0.0004061959	0.08665327	0.04927918	ENSG00000131966
Phosphoglycerides	40	rs2414127	15	52367808	0.0002198945	0.06241073	0.04650124	ENSG00000069956
Phosphoglycerides	41	rs12909894	15	59227902	2.15499e-05	0.01783094	0.007590832	ENSG00000157450
Phosphoglycerides	42	rs7173553	15	75207648	0.0002693197	0.06954267	0.03855801	ENSG00000140474
Phosphoglycerides	43	rs11641316	16	69285837	1.601798e-05	0.01497925	0.01240874	ENSG00000168807
Phosphoglycerides	44	rs75297657	16	70648200	0.0004010131	0.08604506	0.04887445	ENSG00000189091
Phosphoglycerides	45	rs9938506	16	72252752	2.457169e-05	0.01914588	0.00831579	ENSG00000257017
Phosphoglycerides	46	rs9901901	17	26610513	0.0003756706	0.08317747	0.04706301	ENSG00000004139
Phosphoglycerides	47	rs2941522	17	37910368	0.0001986572	0.05901669	0.03206104	ENSG00000073605
Phosphoglycerides	47	rs12309	17	38175462	2.047949e-06	0.00439908	0.001203272	ENSG00000167914
Phosphoglycerides	48	rs1476512	17	42330122	1.53056e-05	0.01457816	0.005921059	ENSG00000004939
Phosphoglycerides	49	rs2741992	19	2819244	2.839331e-05	0.02070237	0.009217347	ENSG00000172009
Phosphoglycerides	50	rs2965178	19	19482911	7.03546e-06	0.008951785	0.003291693	ENSG00000167491
Phosphoglycerides	51	rs55845370	20	33433629	0.000122289	0.04583827	0.0238816	ENSG00000100991
Phospholipids_in_Chylomicrons_and_Extremely_Large_VLDL	1	rs72906860	1	51499822	0.0002193819	0.0623711	0.0330228	ENSG00000085832
Phospholipids_in_Chylomicrons_and_Extremely_Large_VLDL	2	rs10858055	1	115359213	0.0001060031	0.04268247	0.02035597	ENSG00000009307
Phospholipids_in_Chylomicrons_and_Extremely_Large_VLDL	3	rs72692873	1	150022827	0.000326673	0.07713192	0.04219908	ENSG00000163131
Phospholipids_in_Chylomicrons_and_Extremely_Large_VLDL	4	rs61807361	1	154239927	1.534653e-05	0.01456409	0.02698889	ENSG00000143569
Phospholipids_in_Chylomicrons_and_Extremely_Large_VLDL	5	rs6733447	2	21198136	0.0001155331	0.04459496	0.02161681	ENSG00000143869
Phospholipids_in_Chylomicrons_and_Extremely_Large_VLDL	5	rs62122481	2	21216815	8.454622e-05	0.03781615	0.01734695	ENSG00000084674
Phospholipids_in_Chylomicrons_and_Extremely_Large_VLDL	6	rs721064	2	21518442	7.874999e-05	0.03631707	0.01644949	ENSG00000218819
Phospholipids_in_Chylomicrons_and_Extremely_Large_VLDL	7	rs55784432	2	27021417	0.0001332891	0.04792081	0.02382295	ENSG00000115163
Phospholipids_in_Chylomicrons_and_Extremely_Large_VLDL	8	rs115961201	2	27704896	0.0002619055	0.06851423	0.0368711	ENSG00000115234
Phospholipids_in_Chylomicrons_and_Extremely_Large_VLDL	8	rs55861662	2	27989110	0.0004216902	0.08844312	0.04914665	ENSG00000158019
Phospholipids_in_Chylomicrons_and_Extremely_Large_VLDL	8	rs9679543	2	28050951	2.917657e-05	0.02096372	0.007726843	ENSG00000243147
Phospholipids_in_Chylomicrons_and_Extremely_Large_VLDL	8	rs2305929	2	28113911	1.397718e-06	0.003421979	0.0005968197	ENSG00000198522
Phospholipids_in_Chylomicrons_and_Extremely_Large_VLDL	8	rs7567409	2	28516271	7.998612e-06	0.00963589	0.002651429	ENSG00000075426
Phospholipids_in_Chylomicrons_and_Extremely_Large_VLDL	9	rs4439944	2	233928776	0.0002894982	0.07234386	0.04383445	ENSG00000168918
Phospholipids_in_Chylomicrons_and_Extremely_Large_VLDL	10	rs3772059	2	241699883	0.0001954307	0.05855865	0.03063084	ENSG00000130294
Phospholipids_in_Chylomicrons_and_Extremely_Large_VLDL	11	rs11715234	3	12317310	0.0001224002	0.04587764	0.02246244	ENSG00000157150
Phospholipids_in_Chylomicrons_and_Extremely_Large_VLDL	12	rs7622114	3	36960660	6.448309e-11	4.133327e-06	0.009296634	ENSG00000093167
Phospholipids_in_Chylomicrons_and_Extremely_Large_VLDL	13	rs67409736	3	52551284	4.487463e-09	5.337503e-05	3.087505e-06	ENSG00000162267
Phospholipids_in_Chylomicrons_and_Extremely_Large_VLDL	14	rs7619505	3	155442753	3.706213e-05	0.02384265	0.01245482	ENSG00000114805
Phospholipids_in_Chylomicrons_and_Extremely_Large_VLDL	15	rs12510053	4	39648294	0.0002565704	0.06772736	0.03638344	ENSG00000109814
Phospholipids_in_Chylomicrons_and_Extremely_Large_VLDL	16	rs6815306	4	86966327	0.0001107542	0.0436565	0.02099812	ENSG00000109339
Phospholipids_in_Chylomicrons_and_Extremely_Large_VLDL	17	rs803221	5	132210436	0.0001571028	0.05200408	0.02655381	ENSG00000072364
Phospholipids_in_Chylomicrons_and_Extremely_Large_VLDL	18	rs2531337	5	140142174	5.523279e-05	0.02966558	0.01298236	ENSG00000120314
Phospholipids_in_Chylomicrons_and_Extremely_Large_VLDL	19	rs1028885	6	25434518	3.289686e-05	0.02234059	0.01154902	ENSG00000079691
Phospholipids_in_Chylomicrons_and_Extremely_Large_VLDL	20	rs9375138	6	98518518	9.704134e-05	0.04074846	0.01911658
Phospholipids_in_Chylomicrons_and_Extremely_Large_VLDL	21	rs2390535	7	21485278	3.715085e-05	0.02387277	0.03589457	ENSG00000105866
Phospholipids_in_Chylomicrons_and_Extremely_Large_VLDL	22	rs2721806	7	24780053	2.311695e-05	0.01849582	0.006617213	ENSG00000105928
Phospholipids_in_Chylomicrons_and_Extremely_Large_VLDL	23	rs11768292	7	65474801	0.000177046	0.05557083	0.04129573	ENSG00000169919
Phospholipids_in_Chylomicrons_and_Extremely_Large_VLDL	24	rs9329185	8	9204425	0.0003147563	0.07554204	0.04122662	ENSG00000175806
Phospholipids_in_Chylomicrons_and_Extremely_Large_VLDL	24	rs28414882	8	9694905	1.252302e-08	9.577488e-05	8.24507e-06	ENSG00000175806
Phospholipids_in_Chylomicrons_and_Extremely_Large_VLDL	24	rs3088186	8	10226355	1.683933e-07	0.0007333066	9.270973e-05	ENSG00000175806
Phospholipids_in_Chylomicrons_and_Extremely_Large_VLDL	24	rs79664008	8	10228833	0.0003527306	0.08046548	0.04827259	ENSG00000175806
Phospholipids_in_Chylomicrons_and_Extremely_Large_VLDL	24	rs2279169	8	11421016	0.0002014615	0.05950995	0.03122375	ENSG00000136573
Phospholipids_in_Chylomicrons_and_Extremely_Large_VLDL	24	rs61579736	8	11518464	0.0001965504	0.05873142	0.03073803	ENSG00000079459
Phospholipids_in_Chylomicrons_and_Extremely_Large_VLDL	25	rs79444665	9	80762776	7.286255e-07	0.002156118	0.0365593	ENSG00000148019
Phospholipids_in_Chylomicrons_and_Extremely_Large_VLDL	26	rs7947951	11	13356030	9.429659e-06	0.01072457	0.003054114	ENSG00000133794
Phospholipids_in_Chylomicrons_and_Extremely_Large_VLDL	27	rs1451677	11	14746012	0.000115477	0.04458417	0.04347453	ENSG00000129083
Phospholipids_in_Chylomicrons_and_Extremely_Large_VLDL	28	rs198419	11	61519542	3.257147e-06	0.005678134	0.001235108	ENSG00000134780
Phospholipids_in_Chylomicrons_and_Extremely_Large_VLDL	28	rs174528	11	61543499	1.53874e-11	4.133327e-06	7.526072e-08	ENSG00000134825
Phospholipids_in_Chylomicrons_and_Extremely_Large_VLDL	29	rs2524292	11	61695146	0.0001335913	0.04797706	0.02386057	ENSG00000134824
Phospholipids_in_Chylomicrons_and_Extremely_Large_VLDL	30	rs10896076	11	65840668	1.638918e-06	0.00379006	0.0006834247	ENSG00000175115
Phospholipids_in_Chylomicrons_and_Extremely_Large_VLDL	31	rs1729408	11	116674818	0.0003901462	0.08484465	0.04690869	ENSG00000168092
Phospholipids_in_Chylomicrons_and_Extremely_Large_VLDL	32	rs143491990	11	116859076	0.0002595028	0.06816186	0.03665272	ENSG00000160584
Phospholipids_in_Chylomicrons_and_Extremely_Large_VLDL	33	rs74691084	11	116893790	0.0004005415	0.0860103	0.04762478	ENSG00000168092
Phospholipids_in_Chylomicrons_and_Extremely_Large_VLDL	34	rs402049	11	131399805	3.092659e-05	0.02159983	0.04132775	ENSG00000182667
Phospholipids_in_Chylomicrons_and_Extremely_Large_VLDL	35	rs3782125	12	57857000	0.0001578008	0.0521142	0.02662746	ENSG00000123329
Phospholipids_in_Chylomicrons_and_Extremely_Large_VLDL	36	rs588882	12	69670096	0.0001240669	0.0461781	0.03792604	ENSG00000090382
Phospholipids_in_Chylomicrons_and_Extremely_Large_VLDL	37	rs7308785	12	110562497	0.0001249545	0.04633647	0.02276493	ENSG00000111229
Phospholipids_in_Chylomicrons_and_Extremely_Large_VLDL	38	rs11625266	14	60699368	0.000203846	0.05990503	0.03147216	ENSG00000100614
Phospholipids_in_Chylomicrons_and_Extremely_Large_VLDL	39	rs34474101	15	43187460	2.580011e-05	0.01962067	0.02140051	ENSG00000128881
Phospholipids_in_Chylomicrons_and_Extremely_Large_VLDL	40	rs11071754	15	63786934	4.893428e-05	0.0276899	0.01154886	ENSG00000140455
Phospholipids_in_Chylomicrons_and_Extremely_Large_VLDL	41	rs7497362	15	74043523	3.125e-05	0.02171343	0.04610641	ENSG00000205363
Phospholipids_in_Chylomicrons_and_Extremely_Large_VLDL	42	rs4886645	15	74108901	1.892657e-05	0.01652051	0.04050468	ENSG00000167139
Phospholipids_in_Chylomicrons_and_Extremely_Large_VLDL	43	rs60476972	16	9152663	5.801997e-05	0.03049361	0.03700807	ENSG00000182831
Phospholipids_in_Chylomicrons_and_Extremely_Large_VLDL	44	rs59918075	16	9163260	2.579319e-05	0.01961774	0.04264175	ENSG00000182831
Phospholipids_in_Chylomicrons_and_Extremely_Large_VLDL	45	rs7193532	16	29962802	2.330299e-05	0.01857618	0.00645052	ENSG00000169592
Phospholipids_in_Chylomicrons_and_Extremely_Large_VLDL	46	rs11650008	17	34892731	0.0001088064	0.04326233	0.02073825	ENSG00000277161
Phospholipids_in_Chylomicrons_and_Extremely_Large_VLDL	47	rs228779	17	42091213	0.0002048298	0.06006668	0.03981393	ENSG00000091947
Phospholipids_in_Chylomicrons_and_Extremely_Large_VLDL	48	rs1476512	17	42330122	1.53056e-05	0.01454111	0.03592723	ENSG00000004939
Phospholipids_in_Chylomicrons_and_Extremely_Large_VLDL	49	rs6068282	20	51237905	0.0003390125	0.07874244	0.04318251	ENSG00000182463
Phospholipids_in_HDL	1	rs72692873	1	150022827	0.000326673	0.07699631	0.04354513	ENSG00000163131
Phospholipids_in_HDL	2	rs823130	1	205714372	0.0002613052	0.0682983	0.03843053	ENSG00000162877
Phospholipids_in_HDL	3	rs10799350	1	226619867	0.0002381658	0.06500582	0.04167341	ENSG00000143799
Phospholipids_in_HDL	4	rs6733447	2	21198136	0.0001155331	0.04448308	0.02407658	ENSG00000143869
Phospholipids_in_HDL	5	rs62122481	2	21216815	8.454622e-05	0.03770355	0.01994803	ENSG00000084674
Phospholipids_in_HDL	6	rs115961201	2	27704896	0.0002619055	0.06838594	0.0384821	ENSG00000115234
Phospholipids_in_HDL	6	rs9679543	2	28050951	2.917657e-05	0.02087553	0.009920056	ENSG00000243147
Phospholipids_in_HDL	6	rs74446114	2	28066122	2.472604e-06	0.004840523	0.001479598	ENSG00000198522
Phospholipids_in_HDL	7	rs6546820	2	73553397	8.473972e-06	0.009936037	0.00512236	ENSG00000116127
Phospholipids_in_HDL	8	rs17403136	2	186042893	6.21967e-05	0.03156175	0.01644612
Phospholipids_in_HDL	9	rs55775495	2	198245965	4.266257e-06	0.00657536	0.0244464	ENSG00000065413
Phospholipids_in_HDL	10	rs9310733	3	24215611	0.0001483409	0.05046843	0.03420053	ENSG00000151090
Phospholipids_in_HDL	11	rs336594	3	37252270	0.0003088968	0.07468767	0.04248969	ENSG00000093167
Phospholipids_in_HDL	12	rs1076872	3	50329826	2.972987e-05	0.02108069	0.01004803	ENSG00000186792
Phospholipids_in_HDL	13	rs77223362	3	52865125	0.0001940494	0.05823031	0.03247386	ENSG00000055955
Phospholipids_in_HDL	14	rs35927659	3	70491817	2.150963e-07	0.000911248	0.04843883	ENSG00000242120
Phospholipids_in_HDL	15	rs400999	3	155475463	6.350902e-05	0.0319323	0.02286117	ENSG00000169359
Phospholipids_in_HDL	16	rs10937241	3	185822774	1.792572e-05	0.01591535	0.006988043	ENSG00000244405
Phospholipids_in_HDL	17	rs56089943	4	48342682	0.0003363564	0.07826642	0.04428939	ENSG00000109171
Phospholipids_in_HDL	18	rs6533181	4	106074826	0.0001920923	0.05792395	0.03229489	ENSG00000138777
Phospholipids_in_HDL	18	rs2647256	4	106201556	2.414285e-05	0.01884244	0.008665217	ENSG00000168769
Phospholipids_in_HDL	19	rs72669165	4	123460115	2.507255e-07	0.001026763	0.00799567	ENSG00000138688
Phospholipids_in_HDL	20	rs930457	4	143785362	0.0004165344	0.0877404	0.04989585	ENSG00000109452
Phospholipids_in_HDL	21	rs2877907	4	176795891	8.723393e-05	0.03836899	0.02034021	ENSG00000150625
Phospholipids_in_HDL	22	rs17237492	5	78849697	3.91498e-06	0.00625477	0.0260548	ENSG00000152409
Phospholipids_in_HDL	23	rs4913061	5	145451731	0.0003106074	0.07489856	0.04231421	ENSG00000133706
Phospholipids_in_HDL	24	rs167193	5	151536402	0.0002806485	0.07102538	0.04003518	ENSG00000145888
Phospholipids_in_HDL	25	rs13212534	6	25983010	1.33494e-07	0.0006182352	0.0002121372	ENSG00000186470
Phospholipids_in_HDL	26	rs2788076	6	37170691	0.000414892	0.08755307	0.04978128	ENSG00000146192
Phospholipids_in_HDL	27	rs2388334	6	98591622	1.128253e-13	3.979472e-06	9.009603e-05
Phospholipids_in_HDL	28	rs576791	6	116427814	2.508629e-05	0.01922716	0.02503859	ENSG00000178425
Phospholipids_in_HDL	29	rs9397585	6	153396875	1.646095e-05	0.01510853	0.006830646	ENSG00000091844
Phospholipids_in_HDL	30	rs6961424	7	1004113	0.0001180798	0.04496782	0.02438234	ENSG00000146540
Phospholipids_in_HDL	31	rs112587865	7	1015271	0.0003247316	0.07673714	0.04339326	ENSG00000146540
Phospholipids_in_HDL	32	rs6990912	8	9200472	6.887206e-05	0.03354284	0.01756954	ENSG00000104626
Phospholipids_in_HDL	32	rs6601374	8	9703795	1.476371e-07	0.0006710591	0.0001202145	ENSG00000175806
Phospholipids_in_HDL	32	rs7815168	8	9847606	0.0004170034	0.08779377	0.04992848	ENSG00000175806
Phospholipids_in_HDL	33	rs10097446	8	27625974	4.129201e-05	0.0251743	0.02138342	ENSG00000147419
Phospholipids_in_HDL	34	rs7007192	8	106446647	5.289501e-05	0.02884316	0.04508753	ENSG00000169946
Phospholipids_in_HDL	35	rs564854	9	14065522	0.0003358731	0.07820391	0.04604304	ENSG00000147862
Phospholipids_in_HDL	36	rs1411431	9	16728721	0.0001251208	0.04625548	0.02519456	ENSG00000173068
Phospholipids_in_HDL	37	rs378740	9	136890876	0.0002919635	0.07253475	0.04948715	ENSG00000235106
Phospholipids_in_HDL	38	rs35557228	9	137962268	0.0002066145	0.06024178	0.03365935	ENSG00000130558
Phospholipids_in_HDL	39	rs870390	10	76525244	6.134008e-05	0.03132901	0.01673505	ENSG00000156650
Phospholipids_in_HDL	40	rs117805879	10	101972737	2.04141e-05	0.01715873	0.01747125	ENSG00000107593
Phospholipids_in_HDL	41	rs7108770	11	46648432	0.0002190486	0.06220083	0.04169452	ENSG00000149091
Phospholipids_in_HDL	42	rs198460	11	61524974	6.530151e-06	0.008429901	0.003217943	ENSG00000134780
Phospholipids_in_HDL	42	rs174528	11	61543499	1.53874e-11	3.979472e-06	9.291023e-08	ENSG00000134825
Phospholipids_in_HDL	43	rs2524292	11	61695146	0.0001335913	0.04786674	0.02621371	ENSG00000134824
Phospholipids_in_HDL	44	rs494606	11	116714118	4.364583e-05	0.0259653	0.01307288	ENSG00000160584
Phospholipids_in_HDL	45	rs74691084	11	116893790	0.0004005415	0.08588397	0.04876054	ENSG00000168092
Phospholipids_in_HDL	46	rs146786560	11	117106458	6.86611e-05	0.03348189	0.01791848	ENSG00000149577
Phospholipids_in_HDL	47	rs841828	12	57460682	0.0004031345	0.08618994	0.04894766	ENSG00000166888
Phospholipids_in_HDL	48	rs11065358	12	121384495	0.0002087843	0.06059198	0.03386706	ENSG00000157895
Phospholipids_in_HDL	49	rs9549739	13	113975290	0.0001498286	0.05071634	0.02801659	ENSG00000126231
Phospholipids_in_HDL	50	rs12909894	15	59227902	2.15499e-05	0.01770215	0.007992268	ENSG00000157450
Phospholipids_in_HDL	51	rs3825877	15	85174631	6.006495e-06	0.008016887	0.04922428	ENSG00000197696
Phospholipids_in_HDL	52	rs7193532	16	29962802	2.330299e-05	0.01848709	0.008455503	ENSG00000169592
Phospholipids_in_HDL	53	rs12930631	16	90084157	0.0003809	0.08367379	0.04745802	ENSG00000141013
Phospholipids_in_HDL	54	rs9901901	17	26610513	0.0003756706	0.08307272	0.0471058	ENSG00000004139
Phospholipids_in_HDL	55	rs2941522	17	37910368	0.0001986572	0.05893959	0.03288822	ENSG00000073605
Phospholipids_in_HDL	55	rs12309	17	38175462	2.047949e-06	0.00434917	0.001245333	ENSG00000167914
Phospholipids_in_HDL	55	rs11555255	17	38186106	0.0003022865	0.0738616	0.04170405	ENSG00000008838
Phospholipids_in_HDL	56	rs62078931	17	42198059	2.207752e-05	0.01794491	0.008135535	ENSG00000125319
Phospholipids_in_HDL	56	rs2857078	17	42330171	6.447797e-07	0.002002093	0.001261611	ENSG00000004939
Phospholipids_in_HDL	57	rs12452367	17	53374610	0.0001198663	0.04530167	0.02459293	ENSG00000108924
Phospholipids_in_HDL	58	rs10153356	18	41486563	0.0001903155	0.05764309	0.03213082
Phospholipids_in_HDL	59	rs12460862	19	2727304	2.199619e-05	0.01790787	0.008113676	ENSG00000141873
Phospholipids_in_HDL	60	rs1968437	19	11069264	0.0003778111	0.08331976	0.04725056	ENSG00000127616
Phospholipids_in_HDL	61	rs8108777	19	19359058	8.060304e-07	0.00234018	0.0005569757	ENSG00000250067
Phospholipids_in_HDL	62	rs6059976	20	33261649	0.0001141585	0.04421699	0.02390873	ENSG00000078747
Phospholipids_in_HDL	63	rs73918913	20	62060172	0.0003010601	0.07370637	0.04161271	ENSG00000075043
Phospholipids_in_IDL	1	rs141446438	1	72043861	0.0002158917	0.06179362	0.02989433	ENSG00000172260
Phospholipids_in_IDL	2	rs11162405	1	78469660	0.0004412975	0.0905604	0.04631021	ENSG00000162616
Phospholipids_in_IDL	3	rs652651	1	109844532	0.000456619	0.09217687	0.04729201	ENSG00000143028
Phospholipids_in_IDL	4	rs34335269	2	21196250	0.0001579887	0.05211998	0.02461768	ENSG00000118960
Phospholipids_in_IDL	4	rs62122481	2	21216815	8.454622e-05	0.03778094	0.01653117	ENSG00000084674
Phospholipids_in_IDL	5	rs733760	2	21534298	4.958221e-07	0.00168394	0.0002701131	ENSG00000218819
Phospholipids_in_IDL	6	rs5015511	2	22546852	1.177077e-05	0.01230928	0.007406055
Phospholipids_in_IDL	7	rs115961201	2	27704896	0.0002619055	0.06847087	0.03361091	ENSG00000115234
Phospholipids_in_IDL	7	rs4616435	2	27933642	0.000334181	0.07807583	0.03949948	ENSG00000198522
Phospholipids_in_IDL	7	rs9679543	2	28050951	2.917657e-05	0.02090992	0.007823027	ENSG00000243147
Phospholipids_in_IDL	8	rs1455653	2	198478320	6.298647e-06	0.008282758	0.002313054	ENSG00000115524
Phospholipids_in_IDL	9	rs184262	3	12134740	0.0001559207	0.051793	0.02442794	ENSG00000157150
Phospholipids_in_IDL	10	rs3199918	3	52581435	0.0002109509	0.06101695	0.02946289	ENSG00000168268
Phospholipids_in_IDL	11	rs62263123	3	117632263	4.826987e-05	0.0274492	0.01765497	ENSG00000185565
Phospholipids_in_IDL	12	rs4683410	3	141638952	0.0002785664	0.07082855	0.0349315	ENSG00000114126
Phospholipids_in_IDL	13	rs9290746	3	182496322	7.623078e-05	0.03563152	0.01785054	ENSG00000058063
Phospholipids_in_IDL	14	rs13436579	5	74469107	9.309537e-05	0.03983418	0.01761366	ENSG00000176928
Phospholipids_in_IDL	15	rs803221	5	132210436	0.0001571028	0.05198045	0.040136	ENSG00000072364
Phospholipids_in_IDL	16	rs12152992	5	161234805	7.729914e-05	0.03590875	0.02262453	ENSG00000022355
Phospholipids_in_IDL	17	rs1204845	6	116521190	1.930896e-05	0.01665535	0.005707028	ENSG00000178425
Phospholipids_in_IDL	18	rs9497939	6	148442141	5.355103e-05	0.02910243	0.03655693	ENSG00000111961
Phospholipids_in_IDL	19	rs6920313	6	153402841	0.0003967657	0.08553551	0.04427119	ENSG00000091844
Phospholipids_in_IDL	20	rs2757582	6	163866078	0.0001102183	0.04352476	0.02050915	ENSG00000112531
Phospholipids_in_IDL	21	rs6961424	7	1004113	0.0001180798	0.04505828	0.02053224	ENSG00000146540
Phospholipids_in_IDL	22	rs112587865	7	1015271	0.0003247316	0.07682936	0.03830373	ENSG00000146540
Phospholipids_in_IDL	23	rs56099083	7	21500061	7.118288e-08	0.0003710367	8.360328e-05	ENSG00000105866
Phospholipids_in_IDL	24	rs7636	7	100490077	0.0001224836	0.04587329	0.02099813	ENSG00000146828
Phospholipids_in_IDL	25	rs4726259	7	140779890	2.10525e-05	0.0175029	0.01834867	ENSG00000090263
Phospholipids_in_IDL	26	rs6601302	8	9239458	1.422434e-05	0.01386407	0.007243205	ENSG00000175806
Phospholipids_in_IDL	26	rs62491177	8	9860279	1.485729e-07	0.0006771335	9.390816e-05	ENSG00000175806
Phospholipids_in_IDL	27	rs6993953	8	145000321	2.142389e-08	0.0001460757	1.598918e-05	ENSG00000178209
Phospholipids_in_IDL	28	rs7030734	9	14738793	0.0001288	0.04705091	0.02167621	ENSG00000175893
Phospholipids_in_IDL	29	rs387621	9	17024177	0.000394167	0.08524995	0.04310106	ENSG00000044459
Phospholipids_in_IDL	30	rs45504992	10	17487228	0.0001142147	0.04431751	0.0490038	ENSG00000148488
Phospholipids_in_IDL	31	rs34161012	10	70445842	0.0001580692	0.05213262	0.02462501	ENSG00000165730
Phospholipids_in_IDL	32	rs198419	11	61519542	3.257147e-06	0.005675992	0.001337947	ENSG00000134780
Phospholipids_in_IDL	32	rs174528	11	61543499	1.53874e-11	4.024834e-06	9.460151e-08	ENSG00000134825
Phospholipids_in_IDL	33	rs2524292	11	61695146	0.0001335913	0.04795732	0.02220218	ENSG00000134824
Phospholipids_in_IDL	34	rs11231637	11	63676067	1.631764e-06	0.003809256	0.0007480577	ENSG00000072518
Phospholipids_in_IDL	35	rs692892	11	66348503	7.175625e-05	0.03442657	0.03022455	ENSG00000248746
Phospholipids_in_IDL	36	rs74691084	11	116893790	0.0004005415	0.08597091	0.04352267	ENSG00000168092
Phospholipids_in_IDL	37	rs876373	12	111279341	7.088672e-05	0.03418371	0.01470301	ENSG00000111231
Phospholipids_in_IDL	38	rs11065358	12	121384495	0.0002087843	0.0606706	0.02927049	ENSG00000157895
Phospholipids_in_IDL	39	rs8027151	15	58908980	0.0003763842	0.08324387	0.04195817	ENSG00000128923
Phospholipids_in_IDL	40	rs34933034	15	75079474	1.405118e-05	0.01375904	0.004456204	ENSG00000140474
Phospholipids_in_IDL	41	rs12919664	16	69424135	3.211229e-06	0.005628979	0.00799411	ENSG00000258429
Phospholipids_in_IDL	42	rs75297657	16	70648200	0.0004010131	0.08602664	0.04355652	ENSG00000189091
Phospholipids_in_IDL	43	rs118191970	16	71887756	9.202569e-05	0.03958785	0.01748379	ENSG00000257017
Phospholipids_in_IDL	43	rs9938506	16	72252752	2.457169e-05	0.01905281	0.006862255	ENSG00000257017
Phospholipids_in_IDL	44	rs8059821	16	89675068	0.0001749843	0.05518715	0.02628087	ENSG00000131165
Phospholipids_in_IDL	45	rs4794820	17	38089344	3.576068e-05	0.02334002	0.01077449	ENSG00000073605
Phospholipids_in_IDL	46	rs9890502	17	78591025	4.997583e-05	0.02794611	0.01998688	ENSG00000141564
Phospholipids_in_IDL	47	rs2741992	19	2819244	2.839331e-05	0.02061257	0.007668005	ENSG00000172009
Phospholipids_in_IDL	48	rs6511710	19	10827601	0.0002484252	0.06650255	0.03251014	ENSG00000213339
Phospholipids_in_IDL	49	rs4239639	19	19435876	5.618072e-06	0.007760163	0.01166974	ENSG00000167491
Phospholipids_in_IDL	50	rs8109906	19	20113156	0.0004538386	0.0918876	0.04711632	ENSG00000081665
Phospholipids_in_IDL	51	rs880162	19	59013134	0.0001555443	0.05173302	0.02448858	ENSG00000099326
Phospholipids_in_IDL	52	rs11698829	20	17622844	0.0004242649	0.08869616	0.04517792	ENSG00000125868
Phospholipids_in_IDL	53	rs138354	22	41272143	2.108808e-05	0.01751983	0.006114576	ENSG00000196236
Phospholipids_in_Large_HDL	1	rs7528296	1	172381383	3.708185e-05	0.02386024	0.009638436	ENSG00000135845
Phospholipids_in_Large_HDL	2	rs823118	1	205723572	0.0003066956	0.07450677	0.04612901	ENSG00000162877
Phospholipids_in_Large_HDL	3	rs6733447	2	21198136	0.0001155331	0.04458787	0.02133105	ENSG00000143869
Phospholipids_in_Large_HDL	3	rs62122481	2	21216815	8.454622e-05	0.03779297	0.01726548	ENSG00000084674
Phospholipids_in_Large_HDL	4	rs2305929	2	28113911	1.397718e-06	0.003450553	0.0007394595	ENSG00000198522
Phospholipids_in_Large_HDL	5	rs6741067	2	73623882	9.118607e-05	0.03940476	0.03748514	ENSG00000116127
Phospholipids_in_Large_HDL	6	rs55775495	2	198245965	4.266257e-06	0.006665467	0.02780646	ENSG00000065413
Phospholipids_in_Large_HDL	7	rs4858583	3	24223206	0.0003541703	0.08059799	0.04376593	ENSG00000151090
Phospholipids_in_Large_HDL	8	rs62246862	3	36963274	4.032551e-06	0.006443595	0.01335067	ENSG00000093167
Phospholipids_in_Large_HDL	9	rs1076872	3	50329826	2.972987e-05	0.02119125	0.01308326	ENSG00000186792
Phospholipids_in_Large_HDL	10	rs77223362	3	52865125	0.0001940494	0.05831839	0.02992739	ENSG00000055955
Phospholipids_in_Large_HDL	10	rs6445539	3	52874296	1.747716e-05	0.01580669	0.01829656	ENSG00000162267
Phospholipids_in_Large_HDL	12	rs6791507	3	70488198	2.338852e-07	0.000976246	0.009130263	ENSG00000242120
Phospholipids_in_Large_HDL	13	rs4680215	3	155472656	5.631898e-05	0.02998068	0.01302489	ENSG00000169359
Phospholipids_in_Large_HDL	14	rs10937241	3	185822774	1.792572e-05	0.01604638	0.005566787	ENSG00000244405
Phospholipids_in_Large_HDL	15	rs2903386	4	106099809	7.735843e-05	0.03593685	0.01622516	ENSG00000168769
Phospholipids_in_Large_HDL	16	rs4690699	4	143639498	0.0001119093	0.04387805	0.02101494	ENSG00000109452
Phospholipids_in_Large_HDL	17	rs17237492	5	78849697	3.91498e-06	0.006336637	0.02925163	ENSG00000152409
Phospholipids_in_Large_HDL	18	rs4916813	5	89956966	0.0001101901	0.0435332	0.0206686	ENSG00000113356
Phospholipids_in_Large_HDL	19	rs167193	5	151536402	0.0002806485	0.07111433	0.03787363	ENSG00000145888
Phospholipids_in_Large_HDL	20	rs366332	6	13283334	0.0003300666	0.07753688	0.04816564	ENSG00000145979
Phospholipids_in_Large_HDL	21	rs2788076	6	37170691	0.000414892	0.08763066	0.04819069	ENSG00000146192
Phospholipids_in_Large_HDL	22	rs9401593	6	98549801	2.466619e-12	3.878092e-06	1.051731e-07
Phospholipids_in_Large_HDL	23	rs6927659	6	153397299	7.180654e-06	0.00907315	0.002677122	ENSG00000091844
Phospholipids_in_Large_HDL	24	rs6961424	7	1004113	0.0001180798	0.04507353	0.0216361	ENSG00000146540
Phospholipids_in_Large_HDL	25	rs112587865	7	1015271	0.0003247316	0.07682915	0.04142365	ENSG00000146540
Phospholipids_in_Large_HDL	26	rs6972278	7	94536510	0.0001515572	0.0511026	0.03401232	ENSG00000158528
Phospholipids_in_Large_HDL	27	rs6601302	8	9239458	1.422434e-05	0.01395001	0.01207652	ENSG00000175806
Phospholipids_in_Large_HDL	27	rs509820	8	9794093	5.843423e-08	0.0003154013	3.732384e-05	ENSG00000175806
Phospholipids_in_Large_HDL	27	rs7815168	8	9847606	0.0004170034	0.08787081	0.04834658	ENSG00000175806
Phospholipids_in_Large_HDL	28	rs7007192	8	106446647	5.289501e-05	0.02892942	0.01244926	ENSG00000169946
Phospholipids_in_Large_HDL	29	rs564854	9	14065522	0.0003358731	0.07829425	0.04233419	ENSG00000147862
Phospholipids_in_Large_HDL	30	rs59234174	9	16730258	8.240506e-05	0.03724611	0.01695292	ENSG00000173068
Phospholipids_in_Large_HDL	31	rs2814737	9	87995971	0.0001319694	0.04766987	0.03219723	ENSG00000135049
Phospholipids_in_Large_HDL	32	rs467387	9	136907005	0.0002867831	0.07194084	0.03838699	ENSG00000169925
Phospholipids_in_Large_HDL	33	rs13300856	9	137965157	8.02561e-05	0.03668278	0.03793882	ENSG00000130558
Phospholipids_in_Large_HDL	34	rs870390	10	76525244	6.134008e-05	0.03141206	0.03059013	ENSG00000156650
Phospholipids_in_Large_HDL	35	rs10500804	11	14910273	9.709878e-05	0.04074415	0.02828865	ENSG00000129083
Phospholipids_in_Large_HDL	36	rs2137777	11	18009721	0.0001232062	0.04602014	0.02299095	ENSG00000129158
Phospholipids_in_Large_HDL	37	rs198460	11	61524974	6.530151e-06	0.008547431	0.002471482	ENSG00000134780
Phospholipids_in_Large_HDL	37	rs174528	11	61543499	1.53874e-11	3.878092e-06	1.051731e-07	ENSG00000134825
Phospholipids_in_Large_HDL	38	rs2524292	11	61695146	0.0001335913	0.04797286	0.02348354	ENSG00000134824
Phospholipids_in_Large_HDL	39	rs2302883	11	65824994	5.89163e-06	0.00804247	0.01815799	ENSG00000175115
Phospholipids_in_Large_HDL	40	rs1729408	11	116674818	0.0003901462	0.08479959	0.04637717	ENSG00000168092
Phospholipids_in_Large_HDL	41	rs494606	11	116714118	4.364583e-05	0.02605926	0.01085595	ENSG00000160584
Phospholipids_in_Large_HDL	42	rs74691084	11	116893790	0.0004005415	0.08596529	0.04710961	ENSG00000168092
Phospholipids_in_Large_HDL	43	rs3782125	12	57857000	0.0001578008	0.05210394	0.0261522	ENSG00000123329
Phospholipids_in_Large_HDL	44	rs591776	12	99538895	0.0002555919	0.06753963	0.0356533	ENSG00000185046
Phospholipids_in_Large_HDL	45	rs78781559	12	110513316	2.210374e-06	0.004570739	0.03766558	ENSG00000111229
Phospholipids_in_Large_HDL	46	rs11065358	12	121384495	0.0002087843	0.06067817	0.03138313	ENSG00000157895
Phospholipids_in_Large_HDL	47	rs1354225	15	38175015	0.0002526029	0.06709	0.03537403	ENSG00000134146
Phospholipids_in_Large_HDL	48	rs2441925	15	57562024	0.0001309784	0.04748291	0.02332367	ENSG00000140262
Phospholipids_in_Large_HDL	49	rs8027151	15	58908980	0.0003763842	0.08323997	0.04540788	ENSG00000128923
Phospholipids_in_Large_HDL	50	rs12909894	15	59227902	2.15499e-05	0.01782919	0.02606491	ENSG00000157450
Phospholipids_in_Large_HDL	51	rs4553581	15	74194348	1.831827e-05	0.01625127	0.02022251	ENSG00000167139
Phospholipids_in_Large_HDL	52	rs716886	15	83715853	6.308217e-05	0.03188143	0.01657213	ENSG00000169609
Phospholipids_in_Large_HDL	53	rs72750843	15	85135783	2.400473e-08	0.0001581269	0.03525316	ENSG00000140612
Phospholipids_in_Large_HDL	54	rs7193532	16	29962802	2.330299e-05	0.01861078	0.00681032	ENSG00000169592
Phospholipids_in_Large_HDL	55	rs55678597	16	30118232	0.0002857949	0.0718089	0.03830504	ENSG00000149930
Phospholipids_in_Large_HDL	56	rs9901901	17	26610513	0.0003756706	0.08315754	0.04535665	ENSG00000004139
Phospholipids_in_Large_HDL	57	rs11650008	17	34892731	0.0001088064	0.04325172	0.02049179	ENSG00000277161
Phospholipids_in_Large_HDL	58	rs2941522	17	37910368	0.0001986572	0.05902634	0.03035698	ENSG00000073605
Phospholipids_in_Large_HDL	58	rs12309	17	38175462	2.047949e-06	0.004365711	0.0009302053	ENSG00000167914
Phospholipids_in_Large_HDL	58	rs11555255	17	38186106	0.0003022865	0.07395327	0.03963696	ENSG00000008838
Phospholipids_in_Large_HDL	59	rs1476512	17	42330122	1.53056e-05	0.0145812	0.004910555	ENSG00000004939
Phospholipids_in_Large_HDL	60	rs11657846	17	48816797	0.0002277936	0.06359872	0.03320109	ENSG00000108846
Phospholipids_in_Large_HDL	61	rs12452367	17	53374610	0.0001198663	0.04540801	0.02184619	ENSG00000108924
Phospholipids_in_Large_HDL	62	rs10153356	18	41486563	0.0001903155	0.05773228	0.02957174
Phospholipids_in_Large_HDL	63	rs12460862	19	2727304	2.199619e-05	0.01803404	0.009607343	ENSG00000141873
Phospholipids_in_Large_HDL	64	rs8108777	19	19359058	8.060304e-07	0.002341337	0.0004114129	ENSG00000250067
Phospholipids_in_Large_HDL	65	rs6059976	20	33261649	0.0001141585	0.04432128	0.0211636	ENSG00000078747
Phospholipids_in_Large_HDL	66	rs6073636	20	43713593	6.736036e-09	6.496489e-05	0.003805674	ENSG00000101109
Phospholipids_in_Large_HDL	67	rs6068282	20	51237905	0.0003390125	0.07869831	0.0425853	ENSG00000182463
Phospholipids_in_Large_LDL	1	rs141446438	1	72043861	0.0002158917	0.0618015	0.03326774	ENSG00000172260
Phospholipids_in_Large_LDL	2	rs11162405	1	78469660	0.0004412975	0.09056937	0.04304862	ENSG00000162616
Phospholipids_in_Large_LDL	3	rs652651	1	109844532	0.000456619	0.09218567	0.04399509	ENSG00000143028
Phospholipids_in_Large_LDL	4	rs12129037	1	150492114	0.0003040022	0.07417581	0.03386333	ENSG00000163131
Phospholipids_in_Large_LDL	5	rs56103503	1	154980351	3.033582e-05	0.02129386	0.04727429	ENSG00000163354
Phospholipids_in_Large_LDL	6	rs62122481	2	21216815	8.454622e-05	0.03773481	0.0144558	ENSG00000084674
Phospholipids_in_Large_LDL	7	rs733760	2	21534298	4.958221e-07	0.001679381	0.0002129847	ENSG00000218819
Phospholipids_in_Large_LDL	8	rs115961201	2	27704896	0.0002619055	0.0684792	0.03077564	ENSG00000115234
Phospholipids_in_Large_LDL	8	rs9679543	2	28050951	2.917657e-05	0.0208691	0.00656392	ENSG00000243147
Phospholipids_in_Large_LDL	8	rs2305929	2	28113911	1.397718e-06	0.003452151	0.0005205364	ENSG00000198522
Phospholipids_in_Large_LDL	9	rs788007	2	198233676	7.507102e-05	0.03527847	0.01328641	ENSG00000065413
Phospholipids_in_Large_LDL	10	rs736408	3	52835354	8.706612e-07	0.002481133	0.0007366069	ENSG00000055957
Phospholipids_in_Large_LDL	11	rs4683410	3	141638952	0.0002785664	0.07083628	0.03205323	ENSG00000114126
Phospholipids_in_Large_LDL	12	rs9290746	3	182496322	7.623078e-05	0.03558394	0.01342623	ENSG00000058063
Phospholipids_in_Large_LDL	13	rs13436579	5	74469107	9.309537e-05	0.0397899	0.01546605	ENSG00000176928
Phospholipids_in_Large_LDL	14	rs6887341	5	137821801	0.0003799499	0.08366248	0.03907483	ENSG00000044115
Phospholipids_in_Large_LDL	15	rs4867897	5	169313219	7.234829e-09	6.998078e-05	0.03587994	ENSG00000040275
Phospholipids_in_Large_LDL	16	rs1204845	6	116521190	1.930896e-05	0.01662578	0.004720449	ENSG00000178425
Phospholipids_in_Large_LDL	17	rs9390538	6	148423493	3.833102e-05	0.02417089	0.0348583	ENSG00000111961
Phospholipids_in_Large_LDL	18	rs1737603	6	163894122	7.516032e-05	0.03530216	0.04125474	ENSG00000112531
Phospholipids_in_Large_LDL	19	rs10264122	7	1009337	0.0001731311	0.05486596	0.02353645	ENSG00000146540
Phospholipids_in_Large_LDL	20	rs4722033	7	21499828	1.31446e-07	0.0006148461	0.0002599452	ENSG00000105866
Phospholipids_in_Large_LDL	21	rs117751264	7	100457059	3.360766e-05	0.02251387	0.007322459	ENSG00000146828
Phospholipids_in_Large_LDL	22	rs4726259	7	140779890	2.10525e-05	0.01747159	0.00506581	ENSG00000090263
Phospholipids_in_Large_LDL	23	rs6601302	8	9239458	1.422434e-05	0.01383312	0.003686876	ENSG00000175806
Phospholipids_in_Large_LDL	23	rs62491177	8	9860279	1.485729e-07	0.0006792872	0.006566193	ENSG00000175806
Phospholipids_in_Large_LDL	24	rs11782890	8	145001372	4.02462e-08	0.0002358469	7.527677e-05	ENSG00000178209
Phospholipids_in_Large_LDL	25	rs10870149	9	139254897	0.0004436236	0.09081833	0.04319441	ENSG00000187796
Phospholipids_in_Large_LDL	26	rs12357321	10	21790476	0.0005514484	0.101391	0.04964776	ENSG00000078114
Phospholipids_in_Large_LDL	27	rs34161012	10	70445842	0.0001580692	0.05212806	0.02901772	ENSG00000165730
Phospholipids_in_Large_LDL	28	rs198460	11	61524974	6.530151e-06	0.008456346	0.001919516	ENSG00000134780
Phospholipids_in_Large_LDL	28	rs174528	11	61543499	1.53874e-11	4.48046e-06	8.428972e-08	ENSG00000134825
Phospholipids_in_Large_LDL	29	rs2524292	11	61695146	0.0001335913	0.04793792	0.01979965	ENSG00000134824
Phospholipids_in_Large_LDL	30	rs10792421	11	63605177	3.152188e-06	0.005570924	0.003248329	ENSG00000072518
Phospholipids_in_Large_LDL	31	rs610293	11	66310380	8.293373e-05	0.03732398	0.01971678	ENSG00000248746
Phospholipids_in_Large_LDL	32	rs17510855	11	113050688	4.087088e-05	0.02502379	0.02858675	ENSG00000149294
Phospholipids_in_Large_LDL	33	rs553080	11	116702345	8.384312e-05	0.03755665	0.03004537	ENSG00000149591
Phospholipids_in_Large_LDL	34	rs74691084	11	116893790	0.0004005415	0.08598035	0.04036141	ENSG00000168092
Phospholipids_in_Large_LDL	35	rs886131	12	111279463	2.455428e-05	0.01900943	0.007417381	ENSG00000111229
Phospholipids_in_Large_LDL	36	rs11065358	12	121384495	0.0002087843	0.06067829	0.02658204	ENSG00000157895
Phospholipids_in_Large_LDL	37	rs7999579	13	113879357	1.470607e-06	0.003567474	0.04305335	ENSG00000126218
Phospholipids_in_Large_LDL	38	rs34933034	15	75079474	1.405118e-05	0.01372793	0.003650001	ENSG00000140474
Phospholipids_in_Large_LDL	39	rs12919664	16	69424135	3.211229e-06	0.005630687	0.001051165	ENSG00000258429
Phospholipids_in_Large_LDL	40	rs118191970	16	71887756	9.202569e-05	0.03954334	0.01534485	ENSG00000257017
Phospholipids_in_Large_LDL	40	rs9938506	16	72252752	2.457169e-05	0.01901651	0.00572202	ENSG00000257017
Phospholipids_in_Large_LDL	41	rs7214541	17	1273322	0.0004454833	0.09101644	0.04386884	ENSG00000108953
Phospholipids_in_Large_LDL	42	rs9909593	17	37970149	0.0001372649	0.04861352	0.02017245	ENSG00000073605
Phospholipids_in_Large_LDL	43	rs1736195	19	2786557	4.684175e-05	0.02697269	0.009421623	ENSG00000172009
Phospholipids_in_Large_LDL	44	rs6511710	19	10827601	0.0002484252	0.06651123	0.02971103	ENSG00000213339
Phospholipids_in_Large_LDL	45	rs7253952	19	19358332	0.0001006222	0.04145486	0.01629097	ENSG00000129933
Phospholipids_in_Large_LDL	46	rs8109906	19	20113156	0.0004538386	0.09189643	0.04382572	ENSG00000081665
Phospholipids_in_Large_LDL	47	rs11698829	20	17622844	0.0004242649	0.08870532	0.04195709	ENSG00000125868
Phospholipids_in_Large_LDL	48	rs4578918	20	44721656	2.917657e-05	0.0208691	0.01470558	ENSG00000101017
Phospholipids_in_Large_LDL	49	rs5758179	22	41406919	0.000136471	0.04846907	0.02009274	ENSG00000196236
Phospholipids_in_Large_VLDL	1	rs1810202	1	42249204	0.0002487023	0.06653957	0.04137256	ENSG00000127124
Phospholipids_in_Large_VLDL	2	rs72906860	1	51499822	0.0002193819	0.06233163	0.03857139	ENSG00000085832
Phospholipids_in_Large_VLDL	3	rs7519429	1	172349246	0.0002608547	0.06831619	0.04252479	ENSG00000135845
Phospholipids_in_Large_VLDL	4	rs6733447	2	21198136	0.0001155331	0.04453006	0.02618052	ENSG00000143869
Phospholipids_in_Large_VLDL	5	rs62122481	2	21216815	8.454622e-05	0.03772037	0.02134361	ENSG00000084674
Phospholipids_in_Large_VLDL	6	rs733760	2	21534298	4.958221e-07	0.001655603	0.0003123177	ENSG00000218819
Phospholipids_in_Large_VLDL	7	rs55784432	2	27021417	0.0001332891	0.04787238	0.02863387	ENSG00000115163
Phospholipids_in_Large_VLDL	8	rs115961201	2	27704896	0.0002619055	0.06846982	0.04262382	ENSG00000115234
Phospholipids_in_Large_VLDL	8	rs9679543	2	28050951	2.917657e-05	0.02087529	0.009884272	ENSG00000243147
Phospholipids_in_Large_VLDL	8	rs2305929	2	28113911	1.397718e-06	0.003433299	0.0007765176	ENSG00000198522
Phospholipids_in_Large_VLDL	8	rs72812529	2	28192597	9.04614e-05	0.03916369	0.02233663	ENSG00000158019
Phospholipids_in_Large_VLDL	8	rs7567409	2	28516271	7.998612e-06	0.009584626	0.003444606	ENSG00000075426
Phospholipids_in_Large_VLDL	9	rs13392069	2	233922159	0.0002215082	0.06265518	0.03878677	ENSG00000168918
Phospholipids_in_Large_VLDL	10	rs58683249	3	12140265	0.0001107542	0.04358599	0.02548659	ENSG00000157150
Phospholipids_in_Large_VLDL	11	rs7622114	3	36960660	6.448309e-11	4.214517e-06	0.002473962	ENSG00000093167
Phospholipids_in_Large_VLDL	12	rs13081028	3	52555316	1.817658e-08	0.0001245028	0.0007496855	ENSG00000162267
Phospholipids_in_Large_VLDL	13	rs7619505	3	155442753	3.706213e-05	0.0237526	0.01320861	ENSG00000114805
Phospholipids_in_Large_VLDL	14	rs12510053	4	39648294	0.0002565704	0.06768335	0.04211686	ENSG00000109814
Phospholipids_in_Large_VLDL	15	rs6815306	4	86966327	0.0001107542	0.04358599	0.04496212	ENSG00000109339
Phospholipids_in_Large_VLDL	16	rs72801414	5	132317333	0.0002033798	0.05979098	0.03688012	ENSG00000164405
Phospholipids_in_Large_VLDL	17	rs2531337	5	140142174	5.523279e-05	0.02957085	0.01590058	ENSG00000120314
Phospholipids_in_Large_VLDL	18	rs12202969	6	98576223	1.05459e-13	4.214517e-06	0.03049586
Phospholipids_in_Large_VLDL	19	rs9397585	6	153396875	1.646095e-05	0.01512454	0.02527822	ENSG00000091844
Phospholipids_in_Large_VLDL	20	rs2390536	7	21485397	1.241343e-05	0.01268347	0.004970612	ENSG00000105866
Phospholipids_in_Large_VLDL	21	rs2721790	7	24679402	7.720502e-06	0.009382896	0.005707077	ENSG00000105926
Phospholipids_in_Large_VLDL	22	rs11768292	7	65474801	0.000177046	0.05553603	0.03403564	ENSG00000169919
Phospholipids_in_Large_VLDL	23	rs11556924	7	129663496	0.0001037302	0.04212173	0.04423164	ENSG00000091732
Phospholipids_in_Large_VLDL	24	rs9329185	8	9204425	0.0003147563	0.07549406	0.04715161	ENSG00000175806
Phospholipids_in_Large_VLDL	24	rs998019	8	9692541	1.580987e-08	0.0001119357	1.277905e-05	ENSG00000175806
Phospholipids_in_Large_VLDL	24	rs34487437	8	10243803	5.724206e-07	0.001830291	0.0003559175	ENSG00000175806
Phospholipids_in_Large_VLDL	24	rs61579736	8	11518464	0.0001965504	0.05869506	0.03614907	ENSG00000079459
Phospholipids_in_Large_VLDL	25	rs7007192	8	106446647	5.289501e-05	0.02884465	0.01540454	ENSG00000169946
Phospholipids_in_Large_VLDL	26	rs79444665	9	80762776	7.286255e-07	0.00216513	0.01707474	ENSG00000148019
Phospholipids_in_Large_VLDL	27	rs34305618	10	70443936	0.0002433535	0.06581026	0.04141787	ENSG00000165730
Phospholipids_in_Large_VLDL	28	rs7947951	11	13356030	9.429659e-06	0.01066391	0.003964978	ENSG00000133794
Phospholipids_in_Large_VLDL	29	rs1451677	11	14746012	0.000115477	0.04451921	0.0299358	ENSG00000129083
Phospholipids_in_Large_VLDL	30	rs172424	11	18022950	0.0001807908	0.05616871	0.04134684	ENSG00000129158
Phospholipids_in_Large_VLDL	31	rs198460	11	61524974	6.530151e-06	0.008463379	0.002908325	ENSG00000134780
Phospholipids_in_Large_VLDL	31	rs174528	11	61543499	1.53874e-11	4.214517e-06	8.600312e-08	ENSG00000134825
Phospholipids_in_Large_VLDL	32	rs2524292	11	61695146	0.0001335913	0.04792883	0.02867523	ENSG00000134824
Phospholipids_in_Large_VLDL	33	rs10896076	11	65840668	1.638918e-06	0.003800557	0.0009339382	ENSG00000175115
Phospholipids_in_Large_VLDL	34	rs610293	11	66310380	8.293373e-05	0.03730938	0.02106085	ENSG00000248746
Phospholipids_in_Large_VLDL	35	rs143491990	11	116859076	0.0002595028	0.06811763	0.0423968	ENSG00000160584
Phospholipids_in_Large_VLDL	36	rs3782125	12	57857000	0.0001578008	0.05208067	0.03171706	ENSG00000123329
Phospholipids_in_Large_VLDL	37	rs605484	12	69671441	0.0002628308	0.06860458	0.04271068	ENSG00000090382
Phospholipids_in_Large_VLDL	38	rs11614208	12	75575746	0.0002137321	0.06145641	0.03798877	ENSG00000166006
Phospholipids_in_Large_VLDL	39	rs7308785	12	110562497	0.0001249545	0.046282	0.02746829	ENSG00000111229
Phospholipids_in_Large_VLDL	40	rs11625266	14	60699368	0.000203846	0.05986779	0.03693125	ENSG00000100614
Phospholipids_in_Large_VLDL	41	rs35905894	14	89437579	0.0001474201	0.05038434	0.04332212	ENSG00000165533
Phospholipids_in_Large_VLDL	42	rs11071754	15	63786934	4.893428e-05	0.02759807	0.01454666	ENSG00000140455
Phospholipids_in_Large_VLDL	43	rs7497362	15	74043523	3.125e-05	0.02162418	0.01107867	ENSG00000205363
Phospholipids_in_Large_VLDL	44	rs4886645	15	74108901	1.892657e-05	0.01644116	0.01710373	ENSG00000167139
Phospholipids_in_Large_VLDL	45	rs11853287	15	77399371	0.0002656287	0.06900922	0.04297152	ENSG00000140391
Phospholipids_in_Large_VLDL	46	rs60476972	16	9152663	5.801997e-05	0.03039751	0.01755878	ENSG00000182831
Phospholipids_in_Large_VLDL	47	rs28756682	16	9170428	0.000123095	0.04594693	0.04311665	ENSG00000182831
Phospholipids_in_Large_VLDL	48	rs7193532	16	29962802	2.330299e-05	0.01849141	0.008292078	ENSG00000169592
Phospholipids_in_Large_VLDL	49	rs74767856	16	30095734	0.0001849974	0.05686398	0.03492406	ENSG00000149930
Phospholipids_in_Large_VLDL	50	rs12919664	16	69424135	3.211229e-06	0.00562788	0.01708441	ENSG00000258429
Phospholipids_in_Large_VLDL	51	rs1006436	16	72232316	4.286764e-06	0.006622885	0.002052869	ENSG00000257017
Phospholipids_in_Large_VLDL	52	rs11650008	17	34892731	0.0001088064	0.04318945	0.02519511	ENSG00000277161
Phospholipids_in_Large_VLDL	53	rs454192	17	42171206	4.415933e-05	0.02613296	0.01351855	ENSG00000108840
Phospholipids_in_Large_VLDL	54	rs1476512	17	42330122	1.53056e-05	0.01446758	0.008812748	ENSG00000004939
Phospholipids_in_Large_VLDL	55	rs11657846	17	48816797	0.0002277936	0.06359378	0.03941159	ENSG00000108846
Phospholipids_in_Large_VLDL	56	rs28635562	19	19769690	0.0001489092	0.05063488	0.0306578	ENSG00000089639
Phospholipids_in_Large_VLDL	57	rs237454	20	48030391	0.0001615518	0.05276771	0.03997019	ENSG00000124207
Phospholipids_in_Large_VLDL	58	rs6068282	20	51237905	0.0003390125	0.07869523	0.04915689	ENSG00000182463
Phospholipids_in_LDL	1	rs141446438	1	72043861	0.0002158917	0.06178854	0.04467353	ENSG00000172260
Phospholipids_in_LDL	2	rs652651	1	109844532	0.000456619	0.09220023	0.04553516	ENSG00000143028
Phospholipids_in_LDL	3	rs3795443	1	225675003	1.63983e-05	0.01516787	0.04138152	ENSG00000143815
Phospholipids_in_LDL	4	rs6733447	2	21198136	0.0001155331	0.04462182	0.01891931	ENSG00000143869
Phospholipids_in_LDL	4	rs62122481	2	21216815	8.454622e-05	0.0378459	0.01531585	ENSG00000084674
Phospholipids_in_LDL	5	rs733760	2	21534298	4.958221e-07	0.001689531	0.0002282162	ENSG00000218819
Phospholipids_in_LDL	6	rs5015511	2	22546852	1.177077e-05	0.01235643	0.04699559
Phospholipids_in_LDL	7	rs115961201	2	27704896	0.0002619055	0.06845954	0.03202286	ENSG00000115234
Phospholipids_in_LDL	7	rs9679543	2	28050951	2.917657e-05	0.02096893	0.007051392	ENSG00000243147
Phospholipids_in_LDL	7	rs2305929	2	28113911	1.397718e-06	0.003472508	0.0005597869	ENSG00000198522
Phospholipids_in_LDL	8	rs6709673	2	45937413	3.157293e-05	0.02183235	0.04451271	ENSG00000171132
Phospholipids_in_LDL	9	rs2535629	3	52833219	1.043852e-06	0.002839132	0.0008010267	ENSG00000055957
Phospholipids_in_LDL	10	rs77223362	3	52865125	0.0001940494	0.05831016	0.02646653	ENSG00000055955
Phospholipids_in_LDL	11	rs1976634	3	141650645	0.0004090191	0.08698066	0.04240485	ENSG00000114126
Phospholipids_in_LDL	12	rs4561800	3	147250714	0.0005213217	0.09859254	0.04948789	ENSG00000152977
Phospholipids_in_LDL	13	rs9290746	3	182496322	7.623078e-05	0.03569804	0.01424941	ENSG00000058063
Phospholipids_in_LDL	14	rs13436579	5	74469107	9.309537e-05	0.03989664	0.01635997	ENSG00000176928
Phospholipids_in_LDL	15	rs6887341	5	137821801	0.0003799499	0.08366607	0.04049435	ENSG00000044115
Phospholipids_in_LDL	16	rs1204845	6	116521190	1.930896e-05	0.01671209	0.005089785	ENSG00000178425
Phospholipids_in_LDL	17	rs2757582	6	163866078	0.0001102183	0.04357744	0.02733017	ENSG00000112531
Phospholipids_in_LDL	18	rs10264122	7	1009337	0.0001731311	0.05487607	0.02463682	ENSG00000146540
Phospholipids_in_LDL	19	rs112800410	7	6056980	0.0005053695	0.09703287	0.04845855	ENSG00000086232
Phospholipids_in_LDL	20	rs2107448	7	21485102	4.765781e-08	0.0002713925	6.983746e-05	ENSG00000105866
Phospholipids_in_LDL	21	rs117751264	7	100457059	3.360766e-05	0.02261863	0.007854908	ENSG00000146828
Phospholipids_in_LDL	22	rs4726259	7	140779890	2.10525e-05	0.01756007	0.01034263	ENSG00000090263
Phospholipids_in_LDL	23	rs6601302	8	9239458	1.422434e-05	0.01391614	0.003982848	ENSG00000175806
Phospholipids_in_LDL	23	rs62491177	8	9860279	1.485729e-07	0.0006845089	0.006161378	ENSG00000175806
Phospholipids_in_LDL	24	rs6992333	8	144993377	1.805009e-08	0.0001306265	1.130695e-05	ENSG00000178209
Phospholipids_in_LDL	25	rs79100420	9	80601461	0.0001385501	0.04889343	0.02852073	ENSG00000156052
Phospholipids_in_LDL	26	rs34161012	10	70445842	0.0001580692	0.05215016	0.02318205	ENSG00000165730
Phospholipids_in_LDL	27	rs7108770	11	46648432	0.0002190486	0.06227477	0.02862671	ENSG00000149091
Phospholipids_in_LDL	28	rs198460	11	61524974	6.530151e-06	0.00850649	0.002076026	ENSG00000134780
Phospholipids_in_LDL	28	rs174528	11	61543499	1.53874e-11	5.018013e-06	8.415518e-08	ENSG00000134825
Phospholipids_in_LDL	29	rs2524292	11	61695146	0.0001335913	0.04799284	0.02081522	ENSG00000134824
Phospholipids_in_LDL	30	rs10792421	11	63605177	3.152188e-06	0.005597766	0.006918751	ENSG00000072518
Phospholipids_in_LDL	31	rs74691084	11	116893790	0.0004005415	0.08598762	0.0418093	ENSG00000168092
Phospholipids_in_LDL	32	rs57471964	11	117109155	9.632297e-05	0.04062224	0.02473702	ENSG00000149577
Phospholipids_in_LDL	33	rs886131	12	111279463	2.455428e-05	0.01910297	0.008022773	ENSG00000111229
Phospholipids_in_LDL	34	rs11065358	12	121384495	0.0002087843	0.0606673	0.02774566	ENSG00000157895
Phospholipids_in_LDL	35	rs34933034	15	75079474	1.405118e-05	0.01381086	0.003943251	ENSG00000140474
Phospholipids_in_LDL	36	rs12919664	16	69424135	3.211229e-06	0.005657758	0.001485254	ENSG00000258429
Phospholipids_in_LDL	37	rs118191970	16	71887756	9.202569e-05	0.03965061	0.0162347	ENSG00000257017
Phospholipids_in_LDL	37	rs9938506	16	72252752	2.457169e-05	0.01911008	0.006157459	ENSG00000257017
Phospholipids_in_LDL	38	rs4795405	17	38088417	0.0001241224	0.04621213	0.01980527	ENSG00000073605
Phospholipids_in_LDL	39	rs147939289	17	45407855	0.0004471096	0.0912024	0.04493674	ENSG00000178852
Phospholipids_in_LDL	40	rs1736195	19	2786557	4.684175e-05	0.02708686	0.01006817	ENSG00000172009
Phospholipids_in_LDL	41	rs1529744	19	10841472	0.0003022865	0.07394754	0.0358575	ENSG00000213339
Phospholipids_in_LDL	42	rs2288867	19	19765568	9.594912e-05	0.04053945	0.01668725	ENSG00000089639
Phospholipids_in_LDL	43	rs2080263	19	20066978	0.0003932214	0.08516095	0.04133398	ENSG00000081665
Phospholipids_in_LDL	44	rs11698829	20	17622844	0.0004242649	0.08871579	0.04344546	ENSG00000125868
Phospholipids_in_LDL	45	rs4578918	20	44721656	2.917657e-05	0.02096893	0.03361073	ENSG00000101017
Phospholipids_in_LDL	46	rs5758179	22	41406919	0.000136471	0.04851982	0.02111524	ENSG00000196236
Phospholipids_in_Medium_HDL	1	rs7553439	1	50861622	2.227535e-05	0.01808284	0.04204281	ENSG00000142700
Phospholipids_in_Medium_HDL	2	rs7532876	1	149999059	1.019464e-05	0.01122759	0.0132312	ENSG00000163131
Phospholipids_in_Medium_HDL	3	rs4845695	1	154911798	5.1756e-07	0.001728546	0.03456809	ENSG00000163354
Phospholipids_in_Medium_HDL	4	rs11265575	1	161227983	0.0001065135	0.04270787	0.01997446	ENSG00000158864
Phospholipids_in_Medium_HDL	5	rs10912751	1	174232130	0.0002260331	0.06327066	0.03253554	ENSG00000152061
Phospholipids_in_Medium_HDL	6	rs823130	1	205714372	0.0002613052	0.06831947	0.03544305	ENSG00000162877
Phospholipids_in_Medium_HDL	7	rs10799350	1	226619867	0.0002381658	0.06502448	0.0334494	ENSG00000143799
Phospholipids_in_Medium_HDL	8	rs6733447	2	21198136	0.0001155331	0.04451453	0.02107328	ENSG00000143869
Phospholipids_in_Medium_HDL	8	rs62122481	2	21216815	8.454622e-05	0.03772834	0.01713656	ENSG00000084674
Phospholipids_in_Medium_HDL	9	rs7561995	2	27004234	0.0002790872	0.0708359	0.03697013	ENSG00000115163
Phospholipids_in_Medium_HDL	10	rs115961201	2	27704896	0.0002619055	0.06840719	0.03549628	ENSG00000115234
Phospholipids_in_Medium_HDL	10	rs9679543	2	28050951	2.917657e-05	0.02091405	0.008106452	ENSG00000243147
Phospholipids_in_Medium_HDL	10	rs2305929	2	28113911	1.397718e-06	0.003449779	0.0006863881	ENSG00000198522
Phospholipids_in_Medium_HDL	12	rs113541710	2	73511262	0.0002349694	0.06457126	0.03317586	ENSG00000124356
Phospholipids_in_Medium_HDL	12	rs6546820	2	73553397	8.473972e-06	0.009996975	0.003106424	ENSG00000116127
Phospholipids_in_Medium_HDL	13	rs17403136	2	186042893	6.21967e-05	0.03157932	0.01916158
Phospholipids_in_Medium_HDL	14	rs13404366	2	198522632	1.584127e-06	0.003734136	0.04678323	ENSG00000115524
Phospholipids_in_Medium_HDL	15	rs7684	2	211543147	0.000128441	0.04692034	0.02254387	ENSG00000021826
Phospholipids_in_Medium_HDL	16	rs13320945	3	24215973	0.0001998263	0.05913703	0.02989608	ENSG00000151090
Phospholipids_in_Medium_HDL	17	rs1076872	3	50329826	2.972987e-05	0.02111838	0.01283856	ENSG00000186792
Phospholipids_in_Medium_HDL	18	rs11718060	3	52875546	0.0003493682	0.07994303	0.04781428	ENSG00000055955
Phospholipids_in_Medium_HDL	19	rs400999	3	155475463	6.350902e-05	0.03194984	0.02484013	ENSG00000169359
Phospholipids_in_Medium_HDL	20	rs10937241	3	185822774	1.792572e-05	0.01596666	0.005614751	ENSG00000244405
Phospholipids_in_Medium_HDL	21	rs6533181	4	106074826	0.0001920923	0.0579404	0.02919411	ENSG00000138777
Phospholipids_in_Medium_HDL	21	rs2647256	4	106201556	2.414285e-05	0.01888867	0.007031246	ENSG00000168769
Phospholipids_in_Medium_HDL	22	rs45485691	4	123475979	1.790882e-07	0.0007902354	0.03742531	ENSG00000138688
Phospholipids_in_Medium_HDL	23	rs2877907	4	176795891	8.723393e-05	0.03839517	0.01750659	ENSG00000150625
Phospholipids_in_Medium_HDL	24	rs4913061	5	145451731	0.0003106074	0.07492601	0.0394522	ENSG00000133706
Phospholipids_in_Medium_HDL	25	rs167193	5	151536402	0.0002806485	0.07104914	0.03709954	ENSG00000145888
Phospholipids_in_Medium_HDL	26	rs13212534	6	25983010	1.33494e-07	0.000621505	8.553428e-05	ENSG00000186470
Phospholipids_in_Medium_HDL	27	rs55711239	6	98698501	2.959762e-05	0.02106989	0.009061874
Phospholipids_in_Medium_HDL	28	rs9400888	6	116422534	0.000245929	0.06610042	0.03409877	ENSG00000178425
Phospholipids_in_Medium_HDL	29	rs6961424	7	1004113	0.0001180798	0.04499915	0.02136802	ENSG00000146540
Phospholipids_in_Medium_HDL	30	rs112587865	7	1015271	0.0003247316	0.07676478	0.04057331	ENSG00000146540
Phospholipids_in_Medium_HDL	31	rs6990912	8	9200472	6.887206e-05	0.033562	0.01492473	ENSG00000104626
Phospholipids_in_Medium_HDL	31	rs11249964	8	9725713	3.594832e-06	0.00602361	0.002271063	ENSG00000175806
Phospholipids_in_Medium_HDL	31	rs7815168	8	9847606	0.0004170034	0.08781622	0.04739713	ENSG00000175806
Phospholipids_in_Medium_HDL	32	rs10091671	8	27624940	4.322798e-05	0.02585254	0.01656563	ENSG00000147419
Phospholipids_in_Medium_HDL	33	rs11136335	8	145003777	3.130473e-08	0.0001932051	0.001263171	ENSG00000178209
Phospholipids_in_Medium_HDL	34	rs11190431	10	101997490	8.516076e-05	0.03788266	0.01722219	ENSG00000107593
Phospholipids_in_Medium_HDL	35	rs7108770	11	46648432	0.0002190486	0.06221781	0.03175546	ENSG00000149091
Phospholipids_in_Medium_HDL	36	rs174528	11	61543499	1.53874e-11	4.517446e-06	8.674352e-08	ENSG00000134825
Phospholipids_in_Medium_HDL	37	rs11214608	11	113315355	0.0001288552	0.04700021	0.02627858	ENSG00000149292
Phospholipids_in_Medium_HDL	38	rs494606	11	116714118	4.364583e-05	0.02598949	0.01086079	ENSG00000160584
Phospholipids_in_Medium_HDL	39	rs74691084	11	116893790	0.0004005415	0.08590778	0.04617225	ENSG00000168092
Phospholipids_in_Medium_HDL	40	rs146786560	11	117106458	6.86611e-05	0.03350099	0.01489303	ENSG00000149577
Phospholipids_in_Medium_HDL	41	rs841828	12	57460682	0.0004031345	0.08621353	0.04636849	ENSG00000166888
Phospholipids_in_Medium_HDL	42	rs11065358	12	121384495	0.0002087843	0.06060799	0.03078387	ENSG00000157895
Phospholipids_in_Medium_HDL	43	rs9549739	13	113975290	0.0001498286	0.05074153	0.02492464	ENSG00000126231
Phospholipids_in_Medium_HDL	44	rs1190824	14	58671059	0.0004061959	0.086572	0.04659856	ENSG00000131966
Phospholipids_in_Medium_HDL	45	rs12909894	15	59227902	2.15499e-05	0.01775143	0.01364328	ENSG00000157450
Phospholipids_in_Medium_HDL	46	rs28455634	16	9230816	3.677173e-09	5.222951e-05	0.03979281	ENSG00000182831
Phospholipids_in_Medium_HDL	47	rs3935873	16	30018500	5.239443e-05	0.02870303	0.02935388	ENSG00000149927
Phospholipids_in_Medium_HDL	48	rs12930631	16	90084157	0.0003809	0.08369859	0.04481274	ENSG00000141013
Phospholipids_in_Medium_HDL	49	rs9901901	17	26610513	0.0003756706	0.08309776	0.04444538	ENSG00000004139
Phospholipids_in_Medium_HDL	50	rs2941522	17	37910368	0.0001986572	0.05895485	0.02978846	ENSG00000073605
Phospholipids_in_Medium_HDL	50	rs12309	17	38175462	2.047949e-06	0.004361809	0.0009503329	ENSG00000167914
Phospholipids_in_Medium_HDL	51	rs62078931	17	42198059	2.207752e-05	0.01799354	0.006582212	ENSG00000125319
Phospholipids_in_Medium_HDL	51	rs2857078	17	42330171	6.447797e-07	0.002002032	0.0003484647	ENSG00000004939
Phospholipids_in_Medium_HDL	52	rs11082352	18	41494733	0.0002466101	0.06619319	0.03415476
Phospholipids_in_Medium_HDL	53	rs10424305	19	2737551	0.0001018784	0.04171898	0.01937302	ENSG00000104969
Phospholipids_in_Medium_HDL	54	rs1968437	19	11069264	0.0003778111	0.0833447	0.04459636	ENSG00000127616
Phospholipids_in_Medium_HDL	55	rs11669558	19	19655670	1.171667e-05	0.01227872	0.006975161	ENSG00000250067
Phospholipids_in_Medium_HDL	56	rs6059976	20	33261649	0.0001141585	0.0442485	0.02091148	ENSG00000078747
Phospholipids_in_Medium_HDL	57	rs73918913	20	62060172	0.0003010601	0.07373269	0.03872803	ENSG00000075043
Phospholipids_in_Medium_LDL	1	rs141446438	1	72043861	0.0002158917	0.06175701	0.03695172	ENSG00000172260
Phospholipids_in_Medium_LDL	2	rs652651	1	109844532	0.000456619	0.09212982	0.04823143	ENSG00000143028
Phospholipids_in_Medium_LDL	3	rs6733447	2	21198136	0.0001155331	0.04455852	0.02002845	ENSG00000143869
Phospholipids_in_Medium_LDL	3	rs62122481	2	21216815	8.454622e-05	0.03777802	0.01615534	ENSG00000084674
Phospholipids_in_Medium_LDL	4	rs733760	2	21534298	4.958221e-07	0.001689715	0.0002377231	ENSG00000218819
Phospholipids_in_Medium_LDL	5	rs55784432	2	27021417	0.0001332891	0.04788104	0.02203277	ENSG00000115163
Phospholipids_in_Medium_LDL	6	rs115961201	2	27704896	0.0002619055	0.06843086	0.03406587	ENSG00000115234
Phospholipids_in_Medium_LDL	6	rs9679543	2	28050951	2.917657e-05	0.02093782	0.007327079	ENSG00000243147
Phospholipids_in_Medium_LDL	6	rs2305929	2	28113911	1.397718e-06	0.003475494	0.0005771325	ENSG00000198522
Phospholipids_in_Medium_LDL	8	rs79332696	2	103785353	0.000319871	0.07612982	0.04499067	ENSG00000198914
Phospholipids_in_Medium_LDL	9	rs788010	2	198230949	8.845706e-05	0.03874	0.03813732	ENSG00000065413
Phospholipids_in_Medium_LDL	10	rs2535629	3	52833219	1.043852e-06	0.002845095	0.0004867104	ENSG00000055957
Phospholipids_in_Medium_LDL	10	rs77223362	3	52865125	0.0001940494	0.05827433	0.02813524	ENSG00000055955
Phospholipids_in_Medium_LDL	12	rs6762767	3	141637526	0.00027874	0.0708111	0.03546207	ENSG00000114126
Phospholipids_in_Medium_LDL	13	rs400999	3	155475463	6.350902e-05	0.03199629	0.01478918	ENSG00000169359
Phospholipids_in_Medium_LDL	14	rs72622602	3	182619213	5.280121e-05	0.02886652	0.01181307	ENSG00000058063
Phospholipids_in_Medium_LDL	15	rs13436579	5	74469107	9.309537e-05	0.03982724	0.01727702	ENSG00000176928
Phospholipids_in_Medium_LDL	16	rs168388	5	103679255	0.0003404601	0.07883854	0.04339915
Phospholipids_in_Medium_LDL	17	rs7729723	5	137797380	0.0002342583	0.06449473	0.0377251	ENSG00000132563
Phospholipids_in_Medium_LDL	18	rs2531337	5	140142174	5.523279e-05	0.02962477	0.01872789	ENSG00000120314
Phospholipids_in_Medium_LDL	19	rs1204845	6	116521190	1.930896e-05	0.01670616	0.005512193	ENSG00000178425
Phospholipids_in_Medium_LDL	20	rs7810841	7	21533758	7.400795e-07	0.002228737	0.000336128	ENSG00000105877
Phospholipids_in_Medium_LDL	21	rs117751264	7	100457059	3.360766e-05	0.0225758	0.008179137	ENSG00000146828
Phospholipids_in_Medium_LDL	22	rs4726259	7	140779890	2.10525e-05	0.01755036	0.005644647	ENSG00000090263
Phospholipids_in_Medium_LDL	23	rs12546962	8	9198185	0.000205813	0.06015393	0.02922256	ENSG00000147324
Phospholipids_in_Medium_LDL	24	rs60527016	8	38299624	0.0003005694	0.07369201	0.03715196	ENSG00000077782
Phospholipids_in_Medium_LDL	25	rs6993953	8	145000321	2.142389e-08	0.0001473177	1.429387e-05	ENSG00000178209
Phospholipids_in_Medium_LDL	26	rs10870149	9	139254897	0.0004436236	0.09076145	0.04738274	ENSG00000187796
Phospholipids_in_Medium_LDL	27	rs34161012	10	70445842	0.0001580692	0.05210377	0.02461154	ENSG00000165730
Phospholipids_in_Medium_LDL	28	rs174528	11	61543499	1.53874e-11	4.949908e-06	9.136216e-08	ENSG00000134825
Phospholipids_in_Medium_LDL	29	rs10792421	11	63605177	3.152188e-06	0.005607359	0.001454107	ENSG00000072518
Phospholipids_in_Medium_LDL	30	rs610293	11	66310380	8.293373e-05	0.03736836	0.01593111	ENSG00000248746
Phospholipids_in_Medium_LDL	31	rs10588285	11	112999670	0.0003751947	0.08305694	0.04548831	ENSG00000149294
Phospholipids_in_Medium_LDL	32	rs17510855	11	113050688	4.087088e-05	0.02507675	0.02657391	ENSG00000149294
Phospholipids_in_Medium_LDL	33	rs1729408	11	116674818	0.0003901462	0.08475375	0.04368216	ENSG00000168092
Phospholipids_in_Medium_LDL	34	rs74691084	11	116893790	0.0004005415	0.0859198	0.04437986	ENSG00000168092
Phospholipids_in_Medium_LDL	35	rs57471964	11	117109155	9.632297e-05	0.0405523	0.02443496	ENSG00000149577
Phospholipids_in_Medium_LDL	36	rs4760255	12	57855180	0.0004787794	0.09437581	0.04962443	ENSG00000123329
Phospholipids_in_Medium_LDL	37	rs11614208	12	75575746	0.0002137321	0.0614199	0.03610527	ENSG00000166006
Phospholipids_in_Medium_LDL	38	rs886131	12	111279463	2.455428e-05	0.01908549	0.00828161	ENSG00000111229
Phospholipids_in_Medium_LDL	39	rs11065358	12	121384495	0.0002087843	0.06063455	0.02950363	ENSG00000157895
Phospholipids_in_Medium_LDL	40	rs12866090	13	113869410	6.807906e-08	0.0003599294	0.03693408	ENSG00000126231
Phospholipids_in_Medium_LDL	41	rs11071754	15	63786934	4.893428e-05	0.02764702	0.02918729	ENSG00000140455
Phospholipids_in_Medium_LDL	42	rs34933034	15	75079474	1.405118e-05	0.0138144	0.007295179	ENSG00000140474
Phospholipids_in_Medium_LDL	43	rs16968809	15	77672118	0.0004665629	0.09315084	0.04886468	ENSG00000140368
Phospholipids_in_Medium_LDL	44	rs12919664	16	69424135	3.211229e-06	0.005668432	0.001161684	ENSG00000258429
Phospholipids_in_Medium_LDL	45	rs118191970	16	71887756	9.202569e-05	0.03958139	0.01714245	ENSG00000257017
Phospholipids_in_Medium_LDL	45	rs9938506	16	72252752	2.457169e-05	0.01909256	0.006925312	ENSG00000257017
Phospholipids_in_Medium_LDL	46	rs2224770	17	2205923	0.0001336462	0.04794731	0.04197809	ENSG00000167720
Phospholipids_in_Medium_LDL	47	rs1736195	19	2786557	4.684175e-05	0.02702318	0.01053532	ENSG00000172009
Phospholipids_in_Medium_LDL	48	rs6511710	19	10827601	0.0002484252	0.06646357	0.03291256	ENSG00000213339
Phospholipids_in_Medium_LDL	49	rs7253952	19	19358332	0.0001006222	0.04148716	0.01819255	ENSG00000129933
Phospholipids_in_Medium_LDL	50	rs8109906	19	20113156	0.0004538386	0.09184036	0.0480519	ENSG00000081665
Phospholipids_in_Medium_LDL	51	rs11698829	20	17622844	0.0004242649	0.08864684	0.04607122	ENSG00000125868
Phospholipids_in_Medium_LDL	52	rs4578918	20	44721656	2.917657e-05	0.02093782	0.007327079	ENSG00000101017
Phospholipids_in_Medium_VLDL	1	rs141446438	1	72043861	0.0002158917	0.06170951	0.03866218	ENSG00000172260
Phospholipids_in_Medium_VLDL	2	rs6733447	2	21198136	0.0001155331	0.04448457	0.02612966	ENSG00000143869
Phospholipids_in_Medium_VLDL	3	rs62122481	2	21216815	8.454622e-05	0.03770204	0.02118868	ENSG00000084674
Phospholipids_in_Medium_VLDL	4	rs733760	2	21534298	4.958221e-07	0.001675607	0.0002797931	ENSG00000218819
Phospholipids_in_Medium_VLDL	5	rs55784432	2	27021417	0.0001332891	0.04781071	0.0286521	ENSG00000115163
Phospholipids_in_Medium_VLDL	6	rs115961201	2	27704896	0.0002619055	0.06838261	0.04338219	ENSG00000115234
Phospholipids_in_Medium_VLDL	6	rs9679543	2	28050951	2.917657e-05	0.02089721	0.009618032	ENSG00000243147
Phospholipids_in_Medium_VLDL	6	rs2305929	2	28113911	1.397718e-06	0.003459519	0.0007016692	ENSG00000198522
Phospholipids_in_Medium_VLDL	8	rs2362826	3	37203360	5.641195e-05	0.02991902	0.01642292	ENSG00000093167
Phospholipids_in_Medium_VLDL	9	rs2272088	3	52456973	1.043307e-06	0.002821053	0.000541295	ENSG00000162267
Phospholipids_in_Medium_VLDL	9	rs77223362	3	52865125	0.0001940494	0.05822542	0.03620018	ENSG00000055955
Phospholipids_in_Medium_VLDL	10	rs35180789	3	70034529	0.0001750901	0.05511984	0.03402597	ENSG00000187098
Phospholipids_in_Medium_VLDL	11	rs62264819	3	117671941	0.0001181078	0.04497439	0.02650061	ENSG00000185565
Phospholipids_in_Medium_VLDL	12	rs7619505	3	155442753	3.706213e-05	0.02376363	0.01159902	ENSG00000114805
Phospholipids_in_Medium_VLDL	13	rs13436579	5	74469107	9.309537e-05	0.03975266	0.02262949	ENSG00000176928
Phospholipids_in_Medium_VLDL	14	rs113566341	5	137798496	0.0002246795	0.06304736	0.03961035	ENSG00000132563
Phospholipids_in_Medium_VLDL	15	rs2531337	5	140142174	5.523279e-05	0.02956488	0.01566976	ENSG00000120314
Phospholipids_in_Medium_VLDL	16	rs1204845	6	116521190	1.930896e-05	0.0166531	0.006870032	ENSG00000178425
Phospholipids_in_Medium_VLDL	17	rs2158416	7	21511457	8.594183e-08	0.0004319279	6.62556e-05	ENSG00000105866
Phospholipids_in_Medium_VLDL	18	rs2711093	7	24617290	9.234388e-05	0.03958012	0.02250825	ENSG00000105926
Phospholipids_in_Medium_VLDL	19	rs11768292	7	65474801	0.000177046	0.0554554	0.03426089	ENSG00000169919
Phospholipids_in_Medium_VLDL	20	rs4841317	8	10186135	5.09558e-06	0.007319191	0.00998904	ENSG00000175806
Phospholipids_in_Medium_VLDL	21	rs35916068	8	144999684	2.256881e-08	0.0001516629	2.261553e-05	ENSG00000178209
Phospholipids_in_Medium_VLDL	22	rs74422995	9	80663712	0.0001853648	0.05684237	0.04396991	ENSG00000156052
Phospholipids_in_Medium_VLDL	23	rs34161012	10	70445842	0.0001580692	0.05204497	0.03186931	ENSG00000165730
Phospholipids_in_Medium_VLDL	24	rs6486121	11	13355770	1.886875e-05	0.01643521	0.01976645	ENSG00000133794
Phospholipids_in_Medium_VLDL	25	rs174555	11	61579760	1.15833e-09	2.75154e-05	0.0001132883	ENSG00000134824
Phospholipids_in_Medium_VLDL	26	rs10792421	11	63605177	3.152188e-06	0.005595013	0.001428783	ENSG00000072518
Phospholipids_in_Medium_VLDL	27	rs610293	11	66310380	8.293373e-05	0.03729211	0.02090065	ENSG00000248746
Phospholipids_in_Medium_VLDL	28	rs143491990	11	116859076	0.0002595028	0.06803066	0.04313482	ENSG00000160584
Phospholipids_in_Medium_VLDL	29	rs3782125	12	57857000	0.0001578008	0.05200278	0.03183726	ENSG00000123329
Phospholipids_in_Medium_VLDL	30	rs11614208	12	75575746	0.0002137321	0.06137239	0.03842326	ENSG00000166006
Phospholipids_in_Medium_VLDL	31	rs11065358	12	121384495	0.0002087843	0.06058702	0.03786665	ENSG00000157895
Phospholipids_in_Medium_VLDL	32	rs8546	12	124809027	0.0001406249	0.04914112	0.02966295	ENSG00000196498
Phospholipids_in_Medium_VLDL	33	rs11071754	15	63786934	4.893428e-05	0.0275958	0.01430238	ENSG00000140455
Phospholipids_in_Medium_VLDL	34	rs7497362	15	74043523	3.125e-05	0.02164418	0.04607766	ENSG00000205363
Phospholipids_in_Medium_VLDL	35	rs34933034	15	75079474	1.405118e-05	0.01375378	0.01091242	ENSG00000140474
Phospholipids_in_Medium_VLDL	36	rs60476972	16	9152663	5.801997e-05	0.03039022	0.01624039	ENSG00000182831
Phospholipids_in_Medium_VLDL	37	rs12919664	16	69424135	3.211229e-06	0.005654616	0.001453916	ENSG00000258429
Phospholipids_in_Medium_VLDL	38	rs118191970	16	71887756	9.202569e-05	0.03950664	0.02245662	ENSG00000257017
Phospholipids_in_Medium_VLDL	38	rs1006436	16	72232316	4.286764e-06	0.006641085	0.001881084	ENSG00000257017
Phospholipids_in_Medium_VLDL	39	rs1785799	18	26280014	0.0002303163	0.06387824	0.04363454	ENSG00000170558
Phospholipids_in_Medium_VLDL	40	rs1736195	19	2786557	4.684175e-05	0.02697416	0.01386167	ENSG00000172009
Phospholipids_in_Medium_VLDL	41	rs1529744	19	10841472	0.0003022865	0.07385839	0.04723082	ENSG00000213339
Phospholipids_in_Medium_VLDL	42	rs2288867	19	19765568	9.594912e-05	0.04039543	0.02308111	ENSG00000089639
Phospholipids_in_Medium_VLDL	43	rs237454	20	48030391	0.0001615518	0.052689	0.03703261	ENSG00000124207
Phospholipids_in_Medium_VLDL	44	rs5758179	22	41406919	0.000136471	0.04839655	0.03380662	ENSG00000196236
Phospholipids_in_Small_HDL	1	rs7553439	1	50861622	2.227535e-05	0.01819234	0.01590483	ENSG00000142700
Phospholipids_in_Small_HDL	2	rs3118119	1	150159616	1.68989e-06	0.003954685	0.03530985	ENSG00000143401
Phospholipids_in_Small_HDL	3	rs56103503	1	154980351	3.033582e-05	0.02145406	0.0275204	ENSG00000163354
Phospholipids_in_Small_HDL	4	rs4078110	1	161228800	4.864969e-05	0.02767106	0.01380129	ENSG00000158874
Phospholipids_in_Small_HDL	5	rs6656188	1	174152688	0.0001156732	0.04469249	0.02630686	ENSG00000152061
Phospholipids_in_Small_HDL	6	rs823130	1	205714372	0.0002613052	0.06851334	0.04527235	ENSG00000162877
Phospholipids_in_Small_HDL	7	rs55784432	2	27021417	0.0001332891	0.04800324	0.02902247	ENSG00000115163
Phospholipids_in_Small_HDL	8	rs115961201	2	27704896	0.0002619055	0.06860108	0.04534088	ENSG00000115234
Phospholipids_in_Small_HDL	8	rs9679543	2	28050951	2.917657e-05	0.02102899	0.009164736	ENSG00000243147
Phospholipids_in_Small_HDL	8	rs2305929	2	28113911	1.397718e-06	0.003511559	0.0006123899	ENSG00000198522
Phospholipids_in_Small_HDL	8	rs72812529	2	28192597	9.04614e-05	0.03931048	0.02207624	ENSG00000158019
Phospholipids_in_Small_HDL	8	rs7567409	2	28516271	7.998612e-06	0.009708699	0.002990054	ENSG00000075426
Phospholipids_in_Small_HDL	9	rs55870117	2	28647650	0.0003027768	0.07414515	0.04967103	ENSG00000075426
Phospholipids_in_Small_HDL	10	rs113541710	2	73511262	0.0002349694	0.06476598	0.0423259	ENSG00000124356
Phospholipids_in_Small_HDL	10	rs11885217	2	73553208	1.572171e-05	0.01484262	0.006136772	ENSG00000144034
Phospholipids_in_Small_HDL	11	rs2903386	4	106099809	7.735843e-05	0.03601476	0.01965069	ENSG00000168769
Phospholipids_in_Small_HDL	12	rs55767930	5	132203952	0.0001958735	0.05872537	0.03756344	ENSG00000164405
Phospholipids_in_Small_HDL	13	rs13198474	6	25874423	3.366615e-07	0.00132575	0.0001773049	ENSG00000186470
Phospholipids_in_Small_HDL	14	rs13190717	6	72457803	0.0001591955	0.05245389	0.03270488	ENSG00000079841
Phospholipids_in_Small_HDL	15	rs1171105	6	84240865	0.0001097668	0.04352383	0.04260407	ENSG00000146250
Phospholipids_in_Small_HDL	16	rs576791	6	116427814	2.508629e-05	0.0193823	0.04206654	ENSG00000178425
Phospholipids_in_Small_HDL	17	rs3088186	8	10226355	1.683933e-07	0.0007759668	0.0001994477	ENSG00000175806
Phospholipids_in_Small_HDL	17	rs2279169	8	11421016	0.0002014615	0.05960786	0.038252	ENSG00000136573
Phospholipids_in_Small_HDL	18	rs13273652	8	27595100	5.142263e-05	0.02852707	0.04268945	ENSG00000147419
Phospholipids_in_Small_HDL	19	rs11136335	8	145003777	3.130473e-08	0.0002014358	0.01559772	ENSG00000178209
Phospholipids_in_Small_HDL	20	rs11190444	10	102024352	0.0001716467	0.05473171	0.03446953	ENSG00000107593
Phospholipids_in_Small_HDL	21	rs7108770	11	46648432	0.0002190486	0.06241378	0.04046813	ENSG00000149091
Phospholipids_in_Small_HDL	22	rs174538	11	61560081	3.615908e-09	5.42946e-05	0.0002553926	ENSG00000134824
Phospholipids_in_Small_HDL	23	rs11214489	11	112975934	2.877509e-05	0.02087782	0.04883403	ENSG00000149294
Phospholipids_in_Small_HDL	24	rs12800853	11	113302514	0.0001516652	0.05122242	0.03169126	ENSG00000149292
Phospholipids_in_Small_HDL	25	rs494606	11	116714118	4.364583e-05	0.02612146	0.0126943	ENSG00000160584
Phospholipids_in_Small_HDL	26	rs146786560	11	117106458	6.86611e-05	0.03364315	0.01800778	ENSG00000149577
Phospholipids_in_Small_HDL	27	rs402049	11	131399805	3.092659e-05	0.02166448	0.03945843	ENSG00000182667
Phospholipids_in_Small_HDL	28	rs11065358	12	121384495	0.0002087843	0.06080482	0.03919737	ENSG00000157895
Phospholipids_in_Small_HDL	29	rs11078935	17	38192137	2.667166e-06	0.005147953	0.00356961	ENSG00000008838
Phospholipids_in_Small_HDL	30	rs12451882	17	42301922	2.927114e-06	0.005427112	0.001207843	ENSG00000004939
Phospholipids_in_Small_HDL	31	rs28635562	19	19769690	0.0001489092	0.05076532	0.03131231	ENSG00000089639
Phospholipids_in_Small_HDL	32	rs6059976	20	33261649	0.0001141585	0.04439858	0.02606773	ENSG00000078747
Phospholipids_in_Small_HDL	33	rs17420378	20	43629135	4.362341e-09	5.827951e-05	0.0329512	ENSG00000101109
Phospholipids_in_Small_HDL	34	rs13037326	20	44692598	2.131562e-05	0.01775136	0.008782587	ENSG00000101017
Phospholipids_in_Small_LDL	1	rs652651	1	109844532	0.0004565571	0.09214483	0.04885927	ENSG00000143028
Phospholipids_in_Small_LDL	2	rs56403064	2	21206906	0.000120878	0.04554633	0.01916054	ENSG00000143869
Phospholipids_in_Small_LDL	2	rs62122481	2	21216815	8.453199e-05	0.03773972	0.01468837	ENSG00000084674
Phospholipids_in_Small_LDL	3	rs733760	2	21534298	4.956884e-07	0.001695954	0.0001962953	ENSG00000218819
Phospholipids_in_Small_LDL	4	rs11686707	2	27019359	0.0001690449	0.05412663	0.03339023	ENSG00000115163
Phospholipids_in_Small_LDL	5	rs115961201	2	27704896	0.0002618672	0.06843283	0.0388776	ENSG00000115234
Phospholipids_in_Small_LDL	5	rs9679543	2	28050951	2.917105e-05	0.02092562	0.006338391	ENSG00000243147
Phospholipids_in_Small_LDL	5	rs2305929	2	28113911	1.39737e-06	0.003469027	0.0004789321	ENSG00000198522
Phospholipids_in_Small_LDL	6	rs2565165	2	198233575	7.62178e-05	0.03559394	0.03835122	ENSG00000065413
Phospholipids_in_Small_LDL	7	rs7684	2	211543147	0.0001284204	0.0469475	0.02001363	ENSG00000021826
Phospholipids_in_Small_LDL	8	rs10510760	3	52650348	6.068839e-06	0.008137261	0.005863902	ENSG00000163939
Phospholipids_in_Small_LDL	9	rs77223362	3	52865125	0.0001940199	0.05828666	0.02692837	ENSG00000055955
Phospholipids_in_Small_LDL	10	rs12649466	4	3390900	0.0001908615	0.05779118	0.04589737	ENSG00000159788
Phospholipids_in_Small_LDL	11	rs13436579	5	74469107	9.307988e-05	0.03979024	0.01579683	ENSG00000176928
Phospholipids_in_Small_LDL	12	rs2531337	5	140142174	5.522304e-05	0.02960171	0.04409012	ENSG00000120314
Phospholipids_in_Small_LDL	13	rs629444	6	25885814	0.0001651051	0.05341469	0.02401961	ENSG00000186470
Phospholipids_in_Small_LDL	14	rs549332	6	116454588	0.0002102232	0.06088006	0.03596122	ENSG00000178425
Phospholipids_in_Small_LDL	15	rs2237303	7	21483605	4.403094e-07	0.001573099	0.0001779031	ENSG00000105866
Phospholipids_in_Small_LDL	16	rs61640737	7	140640413	0.0001762791	0.05539171	0.02519996	ENSG00000090263
Phospholipids_in_Small_LDL	17	rs13252210	8	9769543	0.000155251	0.05166662	0.02296173	ENSG00000175806
Phospholipids_in_Small_LDL	18	rs6992333	8	144993377	1.804403e-08	0.0001310861	1.004787e-05	ENSG00000178209
Phospholipids_in_Small_LDL	19	rs2148184	10	18680963	5.996676e-06	0.00808269	0.02624468	ENSG00000241058
Phospholipids_in_Small_LDL	19	rs12256244	10	18750045	0.0002498995	0.06666863	0.03214347	ENSG00000165995
Phospholipids_in_Small_LDL	20	rs7095478	10	70436186	0.0003302621	0.07753297	0.03967433	ENSG00000165730
Phospholipids_in_Small_LDL	21	rs198460	11	61524974	6.528723e-06	0.008503084	0.001786708	ENSG00000134780
Phospholipids_in_Small_LDL	21	rs174528	11	61543499	1.538005e-11	4.327352e-06	7.101886e-08	ENSG00000134825
Phospholipids_in_Small_LDL	22	rs10792421	11	63605177	3.151453e-06	0.005601471	0.001452293	ENSG00000072518
Phospholipids_in_Small_LDL	23	rs11214531	11	113047583	0.0003256563	0.07692245	0.038761	ENSG00000149294
Phospholipids_in_Small_LDL	24	rs1729408	11	116674818	0.0003900921	0.08477089	0.04378594	ENSG00000168092
Phospholipids_in_Small_LDL	25	rs74691084	11	116893790	0.0004004862	0.08593729	0.04455658	ENSG00000168092
Phospholipids_in_Small_LDL	26	rs876373	12	111279341	7.087455e-05	0.03414905	0.01997893	ENSG00000111231
Phospholipids_in_Small_LDL	27	rs12919664	16	69424135	3.210482e-06	0.005661509	0.0009707354	ENSG00000258429
Phospholipids_in_Small_LDL	28	rs118191970	16	71887756	9.201036e-05	0.03954423	0.01566384	ENSG00000257017
Phospholipids_in_Small_LDL	28	rs8060878	16	72243624	4.273739e-05	0.02570882	0.008635332	ENSG00000257017
Phospholipids_in_Small_LDL	29	rs9901901	17	26610513	0.0003756183	0.08312724	0.04271702	ENSG00000004139
Phospholipids_in_Small_LDL	30	rs8076131	17	38080912	0.0003758561	0.08315476	0.04891177	ENSG00000073605
Phospholipids_in_Small_LDL	31	rs11871066	17	78625984	0.0002080558	0.06053308	0.0493818	ENSG00000171246
Phospholipids_in_Small_LDL	32	rs6511710	19	10827601	0.0002483886	0.06646558	0.03201657	ENSG00000213339
Phospholipids_in_Small_VLDL	1	rs6733447	2	21198136	0.0001155331	0.04449526	0.02741989	ENSG00000143869
Phospholipids_in_Small_VLDL	1	rs62122481	2	21216815	8.454622e-05	0.03769092	0.02228885	ENSG00000084674
Phospholipids_in_Small_VLDL	2	rs733760	2	21534298	4.958221e-07	0.001689842	0.0003123696	ENSG00000218819
Phospholipids_in_Small_VLDL	3	rs55784432	2	27021417	0.0001332891	0.04783634	0.03003852	ENSG00000115163
Phospholipids_in_Small_VLDL	4	rs115961201	2	27704896	0.0002619055	0.06842956	0.04527746	ENSG00000115234
Phospholipids_in_Small_VLDL	4	rs9679543	2	28050951	2.917657e-05	0.02087462	0.01024853	ENSG00000243147
Phospholipids_in_Small_VLDL	4	rs2305929	2	28113911	1.397718e-06	0.003466535	0.0007776829	ENSG00000198522
Phospholipids_in_Small_VLDL	6	rs788010	2	198230949	8.845706e-05	0.03865484	0.028786	ENSG00000065413
Phospholipids_in_Small_VLDL	7	rs4439944	2	233928776	0.0002894982	0.07225747	0.04804133	ENSG00000168918
Phospholipids_in_Small_VLDL	8	rs7622114	3	36960660	6.448309e-11	4.008092e-06	0.002360044	ENSG00000093167
Phospholipids_in_Small_VLDL	9	rs3852063	3	52349204	3.229329e-06	0.005678295	0.001611797	ENSG00000168268
Phospholipids_in_Small_VLDL	9	rs77223362	3	52865125	0.0001940494	0.0582682	0.03786355	ENSG00000055955
Phospholipids_in_Small_VLDL	10	rs35180789	3	70034529	0.0001750901	0.0551613	0.03561131	ENSG00000187098
Phospholipids_in_Small_VLDL	11	rs7619505	3	155442753	3.706213e-05	0.02374653	0.0123177	ENSG00000114805
Phospholipids_in_Small_VLDL	12	rs13436579	5	74469107	9.309537e-05	0.03974428	0.02378513	ENSG00000176928
Phospholipids_in_Small_VLDL	13	rs7703010	5	137711716	2.329597e-05	0.0184911	0.01221462	ENSG00000132563
Phospholipids_in_Small_VLDL	14	rs2531337	5	140142174	5.523279e-05	0.029551	0.01655554	ENSG00000120314
Phospholipids_in_Small_VLDL	15	rs1204845	6	116521190	1.930896e-05	0.016635	0.007365967	ENSG00000178425
Phospholipids_in_Small_VLDL	16	rs56099083	7	21500061	7.118288e-08	0.0003718739	5.42835e-05	ENSG00000105866
Phospholipids_in_Small_VLDL	17	rs2529091	7	24654082	1.551756e-05	0.01459548	0.01082663	ENSG00000105926
Phospholipids_in_Small_VLDL	18	rs11768292	7	65474801	0.000177046	0.055497	0.03585467	ENSG00000169919
Phospholipids_in_Small_VLDL	19	rs6993953	8	145000321	2.142389e-08	0.0001450102	1.761693e-05	ENSG00000178209
Phospholipids_in_Small_VLDL	20	rs34161012	10	70445842	0.0001580692	0.05208491	0.03337717	ENSG00000165730
Phospholipids_in_Small_VLDL	21	rs6486121	11	13355770	1.886875e-05	0.0164179	0.02965996	ENSG00000133794
Phospholipids_in_Small_VLDL	22	rs174555	11	61579760	1.15833e-09	2.696655e-05	0.0006305137	ENSG00000134824
Phospholipids_in_Small_VLDL	23	rs7944519	11	63617324	2.554326e-06	0.004971427	0.001373021	ENSG00000072518
Phospholipids_in_Small_VLDL	24	rs610293	11	66310380	8.293373e-05	0.03728044	0.02198973	ENSG00000248746
Phospholipids_in_Small_VLDL	25	rs143491990	11	116859076	0.0002595028	0.06807735	0.04502315	ENSG00000160584
Phospholipids_in_Small_VLDL	26	rs3782125	12	57857000	0.0001578008	0.05204257	0.03334391	ENSG00000123329
Phospholipids_in_Small_VLDL	27	rs11614208	12	75575746	0.0002137321	0.06141631	0.04016131	ENSG00000166006
Phospholipids_in_Small_VLDL	28	rs11065358	12	121384495	0.0002087843	0.06063068	0.03958646	ENSG00000157895
Phospholipids_in_Small_VLDL	29	rs8546	12	124809027	0.0001406249	0.04917125	0.03108754	ENSG00000196498
Phospholipids_in_Small_VLDL	30	rs11071754	15	63786934	4.893428e-05	0.02758199	0.01513381	ENSG00000140455
Phospholipids_in_Small_VLDL	31	rs34933034	15	75079474	1.405118e-05	0.01374683	0.01355781	ENSG00000140474
Phospholipids_in_Small_VLDL	32	rs60476972	16	9152663	5.801997e-05	0.03037623	0.04715314	ENSG00000182831
Phospholipids_in_Small_VLDL	33	rs3814883	16	29994922	2.819531e-05	0.02050201	0.04939262	ENSG00000169592
Phospholipids_in_Small_VLDL	34	rs12919664	16	69424135	3.211229e-06	0.005659829	0.001597695	ENSG00000258429
Phospholipids_in_Small_VLDL	35	rs118191970	16	71887756	9.202569e-05	0.03949793	0.02360561	ENSG00000257017
Phospholipids_in_Small_VLDL	35	rs1006436	16	72232316	4.286764e-06	0.006651855	0.002059739	ENSG00000257017
Phospholipids_in_Small_VLDL	36	rs228779	17	42091213	0.0002048298	0.05998927	0.03911714	ENSG00000091947
Phospholipids_in_Small_VLDL	37	rs1785799	18	26280014	0.0002303163	0.06392301	0.04199546	ENSG00000170558
Phospholipids_in_Small_VLDL	38	rs1640276	19	2817643	4.55991e-05	0.0265775	0.01439267	ENSG00000172009
Phospholipids_in_Small_VLDL	39	rs6511710	19	10827601	0.0002484252	0.06646183	0.04385311	ENSG00000213339
Phospholipids_in_Small_VLDL	40	rs2288867	19	19765568	9.594912e-05	0.04038791	0.02425414	ENSG00000089639
Phospholipids_in_Very_Large_HDL	1	rs201173	1	6718958	0.0001697885	0.05435939	0.03641871	ENSG00000204859
Phospholipids_in_Very_Large_HDL	2	rs72906860	1	51499822	0.0002193819	0.0624212	0.0308386	ENSG00000085832
Phospholipids_in_Very_Large_HDL	3	rs72673135	1	53703072	0.0002520498	0.06709155	0.03346324	ENSG00000162384
Phospholipids_in_Very_Large_HDL	4	rs79181095	1	161176519	9.783471e-06	0.01094838	0.01086717	ENSG00000158864
Phospholipids_in_Very_Large_HDL	4	rs11265575	1	161227983	0.0001065135	0.04280733	0.01951935	ENSG00000158864
Phospholipids_in_Very_Large_HDL	5	rs7528296	1	172381383	3.708185e-05	0.02383923	0.0093273	ENSG00000135845
Phospholipids_in_Very_Large_HDL	6	rs6733447	2	21198136	0.0001155331	0.04462251	0.0205956	ENSG00000143869
Phospholipids_in_Very_Large_HDL	7	rs219533	2	21529857	0.0001954047	0.058609	0.03955491	ENSG00000218819
Phospholipids_in_Very_Large_HDL	8	rs115961201	2	27704896	0.0002619055	0.06855644	0.03427199	ENSG00000115234
Phospholipids_in_Very_Large_HDL	8	rs9679543	2	28050951	2.917657e-05	0.0209472	0.007799522	ENSG00000243147
Phospholipids_in_Very_Large_HDL	8	rs2305929	2	28113911	1.397718e-06	0.003461079	0.0006309111	ENSG00000198522
Phospholipids_in_Very_Large_HDL	10	rs17336349	2	104110587	0.0003580055	0.08114224	0.04117023
Phospholipids_in_Very_Large_HDL	11	rs78679497	2	170354724	0.0003770978	0.08339813	0.04239464	ENSG00000154479
Phospholipids_in_Very_Large_HDL	12	rs2564380	2	198235374	6.503022e-05	0.03250617	0.04533734	ENSG00000065413
Phospholipids_in_Very_Large_HDL	13	rs11706284	3	43904791	0.0003558489	0.08087989	0.04379346	ENSG00000011198
Phospholipids_in_Very_Large_HDL	14	rs77223362	3	52865125	0.0001940494	0.05839852	0.02858183	ENSG00000055955
Phospholipids_in_Very_Large_HDL	15	rs11714189	3	70584077	2.464893e-06	0.004862184	0.01129434	ENSG00000114861
Phospholipids_in_Very_Large_HDL	16	rs10937241	3	185822774	1.792572e-05	0.01598731	0.005361459	ENSG00000244405
Phospholipids_in_Very_Large_HDL	17	rs1970813	4	68173477	0.0004431585	0.09082525	0.04650115	ENSG00000145241
Phospholipids_in_Very_Large_HDL	18	rs13436579	5	74469107	9.309537e-05	0.03987176	0.01784891	ENSG00000176928
Phospholipids_in_Very_Large_HDL	19	rs4916813	5	89956966	0.0001101901	0.04356514	0.02171213	ENSG00000113356
Phospholipids_in_Very_Large_HDL	20	rs2431112	5	103931707	0.0001506663	0.05101558	0.03487396
Phospholipids_in_Very_Large_HDL	21	rs197127	6	7985800	8.673817e-05	0.03836273	0.0459343	ENSG00000188428
Phospholipids_in_Very_Large_HDL	22	rs435465	6	13284203	0.0003254598	0.077004	0.03892414	ENSG00000145979
Phospholipids_in_Very_Large_HDL	23	rs76762692	6	43690687	0.0004033701	0.08637364	0.04752416	ENSG00000112715
Phospholipids_in_Very_Large_HDL	24	rs9401593	6	98549801	2.466619e-12	3.950933e-06	9.607818e-08
Phospholipids_in_Very_Large_HDL	25	rs4385321	6	153394728	1.902768e-05	0.01655182	0.005610509	ENSG00000091844
Phospholipids_in_Very_Large_HDL	26	rs6961424	7	1004113	0.0001180798	0.04510942	0.02088429	ENSG00000146540
Phospholipids_in_Very_Large_HDL	27	rs112587865	7	1015271	0.0003247316	0.07690674	0.03887135	ENSG00000146540
Phospholipids_in_Very_Large_HDL	28	rs4717276	7	65294741	9.162049e-05	0.03953105	0.01766254	ENSG00000169919
Phospholipids_in_Very_Large_HDL	29	rs6972278	7	94536510	0.0001515572	0.05116248	0.02450746	ENSG00000158528
Phospholipids_in_Very_Large_HDL	30	rs12544574	8	9803126	1.80276e-05	0.01604094	0.01983376	ENSG00000175806
Phospholipids_in_Very_Large_HDL	30	rs3088186	8	10226355	1.683933e-07	0.0007561078	0.0001268469	ENSG00000175806
Phospholipids_in_Very_Large_HDL	30	rs61579736	8	11518464	0.0001965504	0.05878581	0.02879727	ENSG00000079459
Phospholipids_in_Very_Large_HDL	31	rs7007192	8	106446647	5.289501e-05	0.02893926	0.01206689	ENSG00000169946
Phospholipids_in_Very_Large_HDL	32	rs59234174	9	16730258	8.240506e-05	0.03726937	0.0164254	ENSG00000173068
Phospholipids_in_Very_Large_HDL	33	rs62566784	9	82123269	0.0003108517	0.07509972	0.03788446	ENSG00000106829
Phospholipids_in_Very_Large_HDL	34	rs2841484	9	87923891	0.000176227	0.05548498	0.03037526	ENSG00000135049
Phospholipids_in_Very_Large_HDL	35	rs6478386	9	121524212	0.000326673	0.07716555	0.04124463	ENSG00000078725
Phospholipids_in_Very_Large_HDL	36	rs12277387	11	17961609	4.377428e-05	0.0260949	0.01053739	ENSG00000129158
Phospholipids_in_Very_Large_HDL	37	rs198419	11	61519542	3.257147e-06	0.005696449	0.0013122	ENSG00000134780
Phospholipids_in_Very_Large_HDL	37	rs174528	11	61543499	1.53874e-11	3.950933e-06	9.607818e-08	ENSG00000134825
Phospholipids_in_Very_Large_HDL	38	rs2524292	11	61695146	0.0001335913	0.04801892	0.02262032	ENSG00000134824
Phospholipids_in_Very_Large_HDL	39	rs61905290	11	90224009	0.0001407612	0.0493214	0.03586788	ENSG00000189253
Phospholipids_in_Very_Large_HDL	40	rs1124417	12	26331906	0.0004621727	0.09281325	0.04760969	ENSG00000123095
Phospholipids_in_Very_Large_HDL	41	rs6580699	12	49478812	1.43634e-05	0.01397472	0.02941431	ENSG00000181929
Phospholipids_in_Very_Large_HDL	42	rs3782125	12	57857000	0.0001578008	0.05216824	0.02511124	ENSG00000123329
Phospholipids_in_Very_Large_HDL	43	rs78781559	12	110513316	2.210374e-06	0.004574233	0.002933197	ENSG00000111229
Phospholipids_in_Very_Large_HDL	44	rs111353282	12	121192321	0.0002477448	0.06649796	0.03313081	ENSG00000157837
Phospholipids_in_Very_Large_HDL	45	rs11065358	12	121384495	0.0002087843	0.06076104	0.02990516	ENSG00000157895
Phospholipids_in_Very_Large_HDL	46	rs2136900	15	42993105	2.210226e-05	0.018027	0.0334429	ENSG00000128881
Phospholipids_in_Very_Large_HDL	47	rs8027151	15	58908980	0.0003763842	0.0833159	0.04235001	ENSG00000128923
Phospholipids_in_Very_Large_HDL	48	rs4886645	15	74108901	1.892657e-05	0.0165014	0.01725404	ENSG00000167139
Phospholipids_in_Very_Large_HDL	49	rs6496284	15	85178270	4.782836e-06	0.007069137	0.03816517	ENSG00000197696
Phospholipids_in_Very_Large_HDL	50	rs11150580	16	30014564	4.89975e-05	0.02770851	0.01141049	ENSG00000169592
Phospholipids_in_Very_Large_HDL	51	rs150773264	16	30120692	0.0002615553	0.06850534	0.04331864	ENSG00000149930
Phospholipids_in_Very_Large_HDL	52	rs112439757	16	72168337	1.697563e-05	0.01547201	0.007743658	ENSG00000118557
Phospholipids_in_Very_Large_HDL	53	rs4640244	17	21284223	0.000456619	0.09224117	0.04729069	ENSG00000184185
Phospholipids_in_Very_Large_HDL	54	rs11650008	17	34892731	0.0001088064	0.04328293	0.01980135	ENSG00000277161
Phospholipids_in_Very_Large_HDL	55	rs2941522	17	37910368	0.0001986572	0.05910825	0.02897664	ENSG00000073605
Phospholipids_in_Very_Large_HDL	55	rs12309	17	38175462	2.047949e-06	0.004372582	0.0008790498	ENSG00000167914
Phospholipids_in_Very_Large_HDL	55	rs11555255	17	38186106	0.0003022865	0.07403264	0.03729534	ENSG00000008838
Phospholipids_in_Very_Large_HDL	56	rs11657846	17	48816797	0.0002277936	0.06368281	0.03154796	ENSG00000108846
Phospholipids_in_Very_Large_HDL	57	rs12946898	17	73180696	1.59285e-06	0.00375892	0.001098924	ENSG00000125450
Phospholipids_in_Very_Large_HDL	58	rs7240892	18	29029474	0.0003875414	0.08458425	0.04303843	ENSG00000134757
Phospholipids_in_Very_Large_HDL	59	rs2741992	19	2819244	2.839331e-05	0.02064967	0.007643173	ENSG00000172009
Phospholipids_in_Very_Large_HDL	60	rs111444407	19	19358207	4.549335e-07	0.001597314	0.000230436	ENSG00000250067
Phospholipids_in_Very_Large_HDL	61	rs6120663	20	33081906	0.0004412975	0.09062611	0.04639011	ENSG00000078747
Phospholipids_in_Very_Large_HDL	62	rs6073636	20	43713593	6.736036e-09	6.686788e-05	4.807445e-05	ENSG00000101109
Phospholipids_in_Very_Large_HDL	62	rs6032003	20	43747447	2.593173e-07	0.001066895	0.005038029	ENSG00000124102
Phospholipids_in_Very_Large_HDL	63	rs4578918	20	44721656	2.917657e-05	0.0209472	0.007799522	ENSG00000101017
Phospholipids_in_Very_Large_HDL	64	rs6068282	20	51237905	0.0003390125	0.07877541	0.0398856	ENSG00000182463
Phospholipids_in_Very_Large_VLDL	1	rs57331401	1	51451372	0.0002525526	0.06702857	0.03828797	ENSG00000085832
Phospholipids_in_Very_Large_VLDL	2	rs72692873	1	150022827	0.000326673	0.07701985	0.04445722	ENSG00000163131
Phospholipids_in_Very_Large_VLDL	3	rs6733447	2	21198136	0.0001155331	0.04451902	0.02365297	ENSG00000143869
Phospholipids_in_Very_Large_VLDL	4	rs62122481	2	21216815	8.454622e-05	0.03772046	0.01918327	ENSG00000084674
Phospholipids_in_Very_Large_VLDL	5	rs733760	2	21534298	4.958221e-07	0.001676008	0.0002734434	ENSG00000218819
Phospholipids_in_Very_Large_VLDL	6	rs55784432	2	27021417	0.0001332891	0.04785533	0.02593543	ENSG00000115163
Phospholipids_in_Very_Large_VLDL	7	rs115961201	2	27704896	0.0002619055	0.06841618	0.03914729	ENSG00000115234
Phospholipids_in_Very_Large_VLDL	7	rs9679543	2	28050951	2.917657e-05	0.0208821	0.008780848	ENSG00000243147
Phospholipids_in_Very_Large_VLDL	7	rs2305929	2	28113911	1.397718e-06	0.003462711	0.0006784481	ENSG00000198522
Phospholipids_in_Very_Large_VLDL	7	rs72812529	2	28192597	9.04614e-05	0.03916126	0.041269	ENSG00000158019
Phospholipids_in_Very_Large_VLDL	7	rs7567532	2	28528934	8.941572e-06	0.01032055	0.01656641	ENSG00000075426
Phospholipids_in_Very_Large_VLDL	8	rs13392069	2	233922159	0.0002215082	0.06261152	0.03549231	ENSG00000168918
Phospholipids_in_Very_Large_VLDL	9	rs11715234	3	12317310	0.0001224002	0.04580745	0.02453261	ENSG00000157150
Phospholipids_in_Very_Large_VLDL	10	rs4678915	3	36964583	4.308651e-08	0.0002474531	0.0003504881	ENSG00000093167
Phospholipids_in_Very_Large_VLDL	11	rs1961527	3	48764954	0.0002548137	0.06736868	0.03849859	ENSG00000068745
Phospholipids_in_Very_Large_VLDL	12	rs13081028	3	52555316	1.817658e-08	0.0001293528	2.806566e-05	ENSG00000162267
Phospholipids_in_Very_Large_VLDL	13	rs9816652	3	85067018	1.327957e-05	0.01324992	0.03111306	ENSG00000175161
Phospholipids_in_Very_Large_VLDL	14	rs7619505	3	155442753	3.706213e-05	0.0237585	0.01055506	ENSG00000114805
Phospholipids_in_Very_Large_VLDL	15	rs12510053	4	39648294	0.0002565704	0.06763084	0.03866095	ENSG00000109814
Phospholipids_in_Very_Large_VLDL	16	rs6815306	4	86966327	0.0001107542	0.04357637	0.0230094	ENSG00000109339
Phospholipids_in_Very_Large_VLDL	17	rs28853628	5	74554222	0.0002202789	0.06242518	0.03903403	ENSG00000176928
Phospholipids_in_Very_Large_VLDL	18	rs60810048	5	132155680	0.0003785242	0.08341915	0.04833775	ENSG00000164405
Phospholipids_in_Very_Large_VLDL	19	rs2531337	5	140142174	5.523279e-05	0.0295779	0.01420843	ENSG00000120314
Phospholipids_in_Very_Large_VLDL	20	rs12202969	6	98576223	1.05459e-13	4.939126e-06	0.01877168
Phospholipids_in_Very_Large_VLDL	21	rs2390536	7	21485397	1.241343e-05	0.0126856	0.004395655	ENSG00000105866
Phospholipids_in_Very_Large_VLDL	22	rs2721790	7	24679402	7.720502e-06	0.009388349	0.002953035	ENSG00000105926
Phospholipids_in_Very_Large_VLDL	23	rs11768292	7	65474801	0.000177046	0.05550435	0.03099877	ENSG00000169919
Phospholipids_in_Very_Large_VLDL	24	rs11556924	7	129663496	0.0001037302	0.04211433	0.04695347	ENSG00000091732
Phospholipids_in_Very_Large_VLDL	25	rs9329185	8	9204425	0.0003147563	0.07543028	0.04349102	ENSG00000175806
Phospholipids_in_Very_Large_VLDL	25	rs28414882	8	9694905	1.252302e-08	9.8011e-05	9.362007e-06	ENSG00000175806
Phospholipids_in_Very_Large_VLDL	25	rs34487437	8	10243803	5.724206e-07	0.001851773	0.0003113654	ENSG00000175806
Phospholipids_in_Very_Large_VLDL	25	rs61579736	8	11518464	0.0001965504	0.05865849	0.0463795	ENSG00000079459
Phospholipids_in_Very_Large_VLDL	26	rs7007192	8	106446647	5.289501e-05	0.02885152	0.01375768	ENSG00000169946
Phospholipids_in_Very_Large_VLDL	27	rs10787760	10	118890693	0.0003421478	0.0790303	0.04567636	ENSG00000187164
Phospholipids_in_Very_Large_VLDL	28	rs7947951	11	13356030	9.429659e-06	0.01066894	0.003501347	ENSG00000133794
Phospholipids_in_Very_Large_VLDL	29	rs1451677	11	14746012	0.000115477	0.04450819	0.02882574	ENSG00000129083
Phospholipids_in_Very_Large_VLDL	30	rs198460	11	61524974	6.530151e-06	0.008469043	0.002562601	ENSG00000134780
Phospholipids_in_Very_Large_VLDL	30	rs174528	11	61543499	1.53874e-11	4.939126e-06	8.50712e-08	ENSG00000134825
Phospholipids_in_Very_Large_VLDL	31	rs2524292	11	61695146	0.0001335913	0.04791166	0.02597407	ENSG00000134824
Phospholipids_in_Very_Large_VLDL	32	rs10896076	11	65840668	1.638918e-06	0.003830978	0.001398972	ENSG00000175115
Phospholipids_in_Very_Large_VLDL	33	rs610293	11	66310380	8.293373e-05	0.03731018	0.01892288	ENSG00000248746
Phospholipids_in_Very_Large_VLDL	34	rs1729408	11	116674818	0.0003901462	0.08473277	0.04913433	ENSG00000168092
Phospholipids_in_Very_Large_VLDL	35	rs143491990	11	116859076	0.0002595028	0.0680645	0.0389295	ENSG00000160584
Phospholipids_in_Very_Large_VLDL	36	rs74691084	11	116893790	0.0004005415	0.08589894	0.04984548	ENSG00000168092
Phospholipids_in_Very_Large_VLDL	37	rs3782125	12	57857000	0.0001578008	0.05205442	0.02881607	ENSG00000123329
Phospholipids_in_Very_Large_VLDL	38	rs11614208	12	75575746	0.0002137321	0.06141493	0.03473416	ENSG00000166006
Phospholipids_in_Very_Large_VLDL	39	rs61942560	12	110737836	0.0003081633	0.07462251	0.04456912	ENSG00000111229
Phospholipids_in_Very_Large_VLDL	40	rs8546	12	124809027	0.0001406249	0.04918798	0.02684964	ENSG00000196498
Phospholipids_in_Very_Large_VLDL	41	rs9671125	13	31324298	3.697849e-07	0.001374855	0.04154622	ENSG00000132965
Phospholipids_in_Very_Large_VLDL	42	rs11625266	14	60699368	0.000203846	0.0598292	0.03372945	ENSG00000100614
Phospholipids_in_Very_Large_VLDL	43	rs12912379	15	54506145	1.661191e-05	0.015212	0.04750251	ENSG00000137766
Phospholipids_in_Very_Large_VLDL	44	rs11071754	15	63786934	4.893428e-05	0.02760457	0.01432518	ENSG00000140455
Phospholipids_in_Very_Large_VLDL	45	rs7497362	15	74043523	3.125e-05	0.02163134	0.01177967	ENSG00000205363
Phospholipids_in_Very_Large_VLDL	46	rs746654	15	74107712	2.635606e-05	0.01977255	0.03178206	ENSG00000167139
Phospholipids_in_Very_Large_VLDL	47	rs11853287	15	77399371	0.0002656287	0.06895481	0.03948086	ENSG00000140391
Phospholipids_in_Very_Large_VLDL	48	rs60476972	16	9152663	5.801997e-05	0.03040477	0.01472155	ENSG00000182831
Phospholipids_in_Very_Large_VLDL	49	rs59918075	16	9163260	2.579319e-05	0.01953696	0.04771558	ENSG00000182831
Phospholipids_in_Very_Large_VLDL	50	rs7193532	16	29962802	2.330299e-05	0.01849654	0.007356325	ENSG00000169592
Phospholipids_in_Very_Large_VLDL	50	rs74767856	16	30095734	0.0001849974	0.05683025	0.03183535	ENSG00000149930
Phospholipids_in_Very_Large_VLDL	51	rs12919664	16	69424135	3.211229e-06	0.005648958	0.04701276	ENSG00000258429
Phospholipids_in_Very_Large_VLDL	52	rs1006436	16	72232316	4.286764e-06	0.006635075	0.00468602	ENSG00000257017
Phospholipids_in_Very_Large_VLDL	53	rs11650008	17	34892731	0.0001088064	0.04318044	0.02273908	ENSG00000277161
Phospholipids_in_Very_Large_VLDL	54	rs454192	17	42171206	4.415933e-05	0.02613886	0.01294984	ENSG00000108840
Phospholipids_in_Very_Large_VLDL	55	rs1476512	17	42330122	1.53056e-05	0.0144686	0.03637648	ENSG00000004939
Phospholipids_in_Very_Large_VLDL	56	rs1968437	19	11069264	0.0003778111	0.08333723	0.04828808	ENSG00000127616
Phospholipids_in_Very_Large_VLDL	57	rs8103241	19	13122612	7.596337e-05	0.03550334	0.02830604	ENSG00000179262
Phospholipids_in_Very_Large_VLDL	58	rs11670710	19	19792250	0.0001693103	0.054156	0.03014803	ENSG00000089639
Phospholipids_in_Very_Large_VLDL	59	rs237465	20	48034156	1.136933e-07	0.0005437916	0.006225904	ENSG00000158445
Phospholipids_in_Very_Large_VLDL	60	rs6068282	20	51237905	0.0003390125	0.07863042	0.04543387	ENSG00000182463
Phospholipids_in_Very_Small_VLDL	1	rs6733447	2	21198136	0.0001155331	0.04458371	0.02240833	ENSG00000143869
Phospholipids_in_Very_Small_VLDL	2	rs62122481	2	21216815	8.454622e-05	0.03780043	0.01809638	ENSG00000084674
Phospholipids_in_Very_Small_VLDL	3	rs733760	2	21534298	4.958221e-07	0.001695518	0.0002677306	ENSG00000218819
Phospholipids_in_Very_Small_VLDL	4	rs115961201	2	27704896	0.0002619055	0.06850444	0.03781928	ENSG00000115234
Phospholipids_in_Very_Small_VLDL	4	rs9679543	2	28050951	2.917657e-05	0.02097538	0.00820386	ENSG00000243147
Phospholipids_in_Very_Small_VLDL	4	rs2305929	2	28113911	1.397718e-06	0.003469919	0.0006449208	ENSG00000198522
Phospholipids_in_Very_Small_VLDL	5	rs2564380	2	198235374	6.503022e-05	0.0324946	0.01500884	ENSG00000065413
Phospholipids_in_Very_Small_VLDL	6	rs184262	3	12134740	0.0001559207	0.0518122	0.02725025	ENSG00000157150
Phospholipids_in_Very_Small_VLDL	7	rs7622114	3	36960660	6.448309e-11	4.044457e-06	0.001695178	ENSG00000093167
Phospholipids_in_Very_Small_VLDL	8	rs77223362	3	52865125	0.0001940494	0.0583383	0.03134984	ENSG00000055955
Phospholipids_in_Very_Small_VLDL	9	rs4683410	3	141638952	0.0002785664	0.07086503	0.03931692	ENSG00000114126
Phospholipids_in_Very_Small_VLDL	10	rs358736	3	155468444	8.959072e-05	0.03903376	0.02439196	ENSG00000174928
Phospholipids_in_Very_Small_VLDL	11	rs13436579	5	74469107	9.309537e-05	0.03985038	0.01934788	ENSG00000176928
Phospholipids_in_Very_Small_VLDL	12	rs113720830	5	140072409	0.0001004221	0.04146664	0.02191392	ENSG00000120314
Phospholipids_in_Very_Small_VLDL	13	rs111981370	6	43255380	2.53673e-05	0.01945328	0.03849628	ENSG00000112667
Phospholipids_in_Very_Small_VLDL	14	rs1204845	6	116521190	1.930896e-05	0.01673247	0.005884033	ENSG00000178425
