## Supplementary material for "Divergent patterns of genetic overlap between severe mental disorders and metabolic markers": ST7 (part 2 of 2)

metabolite	locusnum	SNP	chrnum	chrpos	pval_Dx	fdr_Dx	conjfdr	Gene
Phospholipids_in_Very_Small_VLDL	15	rs6961424	7	1004113	0.0001180798	0.04506857	0.02273013	ENSG00000146540
Phospholipids_in_Very_Small_VLDL	16	rs112587865	7	1015271	0.0003247316	0.07687327	0.04312891	ENSG00000146540
Phospholipids_in_Very_Small_VLDL	17	rs2282889	7	21476188	3.441329e-08	0.0002105549	2.530893e-05	ENSG00000105866
Phospholipids_in_Very_Small_VLDL	18	rs2711093	7	24617290	9.234388e-05	0.03967789	0.01924257	ENSG00000105926
Phospholipids_in_Very_Small_VLDL	19	rs7795477	7	112992136	0.0003346646	0.07818419	0.04860917	ENSG00000214194
Phospholipids_in_Very_Small_VLDL	20	rs56179563	7	129685597	0.0001853123	0.05694549	0.03047896	ENSG00000128607
Phospholipids_in_Very_Small_VLDL	21	rs6993953	8	145000321	2.142389e-08	0.0001485305	1.631448e-05	ENSG00000178209
Phospholipids_in_Very_Small_VLDL	22	rs34161012	10	70445842	0.0001580692	0.05215248	0.02747893	ENSG00000165730
Phospholipids_in_Very_Small_VLDL	23	rs7947951	11	13356030	9.429659e-06	0.01074167	0.003731466	ENSG00000133794
Phospholipids_in_Very_Small_VLDL	24	rs198464	11	61521621	9.250052e-06	0.01061451	0.03713696	ENSG00000134780
Phospholipids_in_Very_Small_VLDL	24	rs174528	11	61543499	1.53874e-11	4.044457e-06	9.609373e-08	ENSG00000134825
Phospholipids_in_Very_Small_VLDL	25	rs2736601	11	61705521	0.0003457606	0.07960337	0.04486136	ENSG00000134824
Phospholipids_in_Very_Small_VLDL	26	rs10792421	11	63605177	3.152188e-06	0.005603498	0.001275876	ENSG00000072518
Phospholipids_in_Very_Small_VLDL	27	rs610293	11	66310380	8.293373e-05	0.03739063	0.0178462	ENSG00000248746
Phospholipids_in_Very_Small_VLDL	28	rs1729408	11	116674818	0.0003901462	0.08485819	0.0481959	ENSG00000168092
Phospholipids_in_Very_Small_VLDL	29	rs143491990	11	116859076	0.0002595028	0.06815167	0.03759547	ENSG00000160584
Phospholipids_in_Very_Small_VLDL	30	rs74691084	11	116893790	0.0004005415	0.08602564	0.04894546	ENSG00000168092
Phospholipids_in_Very_Small_VLDL	31	rs12821008	12	49474605	6.186037e-05	0.03156188	0.01446914	ENSG00000181929
Phospholipids_in_Very_Small_VLDL	32	rs1179434	12	120786083	5.968326e-05	0.03095991	0.02719467	ENSG00000135097
Phospholipids_in_Very_Small_VLDL	33	rs11065358	12	121384495	0.0002087843	0.06070151	0.03284683	ENSG00000157895
Phospholipids_in_Very_Small_VLDL	33	rs113277649	12	121384575	0.0002186383	0.06224882	0.03383398	ENSG00000157895
Phospholipids_in_Very_Small_VLDL	34	rs8546	12	124809027	0.0001406249	0.04924493	0.02552492	ENSG00000196498
Phospholipids_in_Very_Small_VLDL	35	rs8027151	15	58908980	0.0003763842	0.08329573	0.04720442	ENSG00000128923
Phospholipids_in_Very_Small_VLDL	35	rs12909894	15	59227902	2.15499e-05	0.01781301	0.006750983	ENSG00000157450
Phospholipids_in_Very_Small_VLDL	36	rs34933034	15	75079474	1.405118e-05	0.01382749	0.004540184	ENSG00000140474
Phospholipids_in_Very_Small_VLDL	37	rs12919664	16	69424135	3.211229e-06	0.005664017	0.007781209	ENSG00000258429
Phospholipids_in_Very_Small_VLDL	38	rs75297657	16	70648200	0.0004010131	0.08608135	0.04898249	ENSG00000189091
Phospholipids_in_Very_Small_VLDL	39	rs118191970	16	71887756	9.202569e-05	0.03960444	0.01919773	ENSG00000257017
Phospholipids_in_Very_Small_VLDL	39	rs1006436	16	72232316	4.286764e-06	0.006665526	0.001663303	ENSG00000257017
Phospholipids_in_Very_Small_VLDL	40	rs8059821	16	89675068	0.0001749843	0.05521176	0.0293949	ENSG00000131165
Phospholipids_in_Very_Small_VLDL	41	rs190144	17	42164584	7.471367e-05	0.03525485	0.04880811	ENSG00000141349
Phospholipids_in_Very_Small_VLDL	42	rs41524846	17	49252238	0.0001240946	0.04617339	0.04653583	ENSG00000243678
Phospholipids_in_Very_Small_VLDL	43	rs2741992	19	2819244	2.839331e-05	0.02067932	0.008032573	ENSG00000172009
Phospholipids_in_Very_Small_VLDL	44	rs1529744	19	10841472	0.0003022865	0.07399291	0.04130136	ENSG00000213339
Phospholipids_in_Very_Small_VLDL	45	rs919778	19	19772722	1.35261e-05	0.01349921	0.004396378	ENSG00000089639
Phospholipids_in_Very_Small_VLDL	46	rs3787223	20	33331385	0.000295656	0.073144	0.04076278	ENSG00000198646
Phospholipids_in_Very_Small_VLDL	47	rs138354	22	41272143	2.108808e-05	0.01759628	0.00632726	ENSG00000196236
Phospholipids_in_VLDL	1	rs6733447	2	21198136	0.0001155331	0.04466702	0.02447759	ENSG00000143869
Phospholipids_in_VLDL	2	rs62122481	2	21216815	8.454622e-05	0.03787738	0.01977925	ENSG00000084674
Phospholipids_in_VLDL	3	rs733760	2	21534298	4.958221e-07	0.001704479	0.0002571389	ENSG00000218819
Phospholipids_in_VLDL	4	rs55784432	2	27021417	0.0001332891	0.04799337	0.02689078	ENSG00000115163
Phospholipids_in_VLDL	5	rs115961201	2	27704896	0.0002619055	0.06853664	0.04107513	ENSG00000115234
Phospholipids_in_VLDL	5	rs9679543	2	28050951	2.917657e-05	0.0210572	0.008944833	ENSG00000243147
Phospholipids_in_VLDL	5	rs2305929	2	28113911	1.397718e-06	0.003489111	0.000647968	ENSG00000198522
Phospholipids_in_VLDL	5	rs7567409	2	28516271	7.998612e-06	0.009697475	0.0431952	ENSG00000075426
Phospholipids_in_VLDL	6	rs13392069	2	233922159	0.0002215082	0.06273129	0.03711544	ENSG00000168918
Phospholipids_in_VLDL	7	rs7622114	3	36960660	6.448309e-11	4.939744e-06	0.004867462	ENSG00000093167
Phospholipids_in_VLDL	8	rs1010554	3	52542919	1.484313e-08	0.0001166916	0.009030071	ENSG00000162267
Phospholipids_in_VLDL	9	rs56077465	3	117540517	9.439402e-05	0.0402248	0.04826581	ENSG00000185565
Phospholipids_in_VLDL	10	rs7619505	3	155442753	3.706213e-05	0.02393077	0.01078641	ENSG00000114805
Phospholipids_in_VLDL	11	rs13436579	5	74469107	9.309537e-05	0.03992965	0.02114466	ENSG00000176928
Phospholipids_in_VLDL	12	rs1812737	5	89822310	0.0001372102	0.04871217	0.02741594	ENSG00000176018
Phospholipids_in_VLDL	13	rs2531337	5	140142174	5.523279e-05	0.02974091	0.01458539	ENSG00000120314
Phospholipids_in_VLDL	14	rs576791	6	116427814	2.508629e-05	0.01941118	0.007901193	ENSG00000178425
Phospholipids_in_VLDL	15	rs2746418	6	152728593	1.976929e-05	0.01702545	0.04020413	ENSG00000131018
Phospholipids_in_VLDL	16	rs12668354	7	21531891	1.306363e-06	0.00333437	0.0006088522	ENSG00000105866
Phospholipids_in_VLDL	17	rs2721790	7	24679402	7.720502e-06	0.009492363	0.002929939	ENSG00000105926
Phospholipids_in_VLDL	18	rs11768292	7	65474801	0.000177046	0.05562614	0.03228396	ENSG00000169919
Phospholipids_in_VLDL	19	rs998019	8	9692541	1.580987e-08	0.0001219215	0.0002606373	ENSG00000175806
Phospholipids_in_VLDL	19	rs9329221	8	10240202	6.851036e-05	0.03360893	0.01705436	ENSG00000175806
Phospholipids_in_VLDL	20	rs11136339	8	145013345	4.728499e-07	0.001654763	0.0002472507	ENSG00000178209
Phospholipids_in_VLDL	21	rs74422995	9	80663712	0.0001853648	0.05701108	0.04286984	ENSG00000156052
Phospholipids_in_VLDL	22	rs34161012	10	70445842	0.0001580692	0.05222073	0.02997933	ENSG00000165730
Phospholipids_in_VLDL	23	rs7947951	11	13356030	9.429659e-06	0.01078988	0.00349069	ENSG00000133794
Phospholipids_in_VLDL	24	rs1692120	11	61417472	0.0001001934	0.04149697	0.04754544	ENSG00000134780
Phospholipids_in_VLDL	25	rs174574	11	61600342	4.549786e-11	4.939744e-06	3.489716e-06	ENSG00000134824
Phospholipids_in_VLDL	26	rs10792421	11	63605177	3.152188e-06	0.005624238	0.0348266	ENSG00000072518
Phospholipids_in_VLDL	27	rs610293	11	66310380	8.293373e-05	0.03746711	0.0195063	ENSG00000248746
Phospholipids_in_VLDL	28	rs143491990	11	116859076	0.0002595028	0.06818486	0.04083737	ENSG00000160584
Phospholipids_in_VLDL	29	rs3782125	12	57857000	0.0001578008	0.05217861	0.02994856	ENSG00000123329
Phospholipids_in_VLDL	30	rs11614208	12	75575746	0.0002137321	0.06153464	0.03629641	ENSG00000166006
Phospholipids_in_VLDL	31	rs11065358	12	121384495	0.0002087843	0.06075035	0.03575962	ENSG00000157895
Phospholipids_in_VLDL	32	rs8546	12	124809027	0.0001406249	0.04932162	0.02786121	ENSG00000196498
Phospholipids_in_VLDL	33	rs11071754	15	63786934	4.893428e-05	0.02777063	0.01330592	ENSG00000140455
Phospholipids_in_VLDL	34	rs7497362	15	74043523	3.125e-05	0.02180587	0.04052646	ENSG00000205363
Phospholipids_in_VLDL	35	rs34933034	15	75079474	1.405118e-05	0.01388399	0.02157129	ENSG00000140474
Phospholipids_in_VLDL	36	rs11853287	15	77399371	0.0002656287	0.06907543	0.04143927	ENSG00000140391
Phospholipids_in_VLDL	37	rs60476972	16	9152663	5.801997e-05	0.03056654	0.01511971	ENSG00000182831
Phospholipids_in_VLDL	38	rs3814883	16	29994922	2.819531e-05	0.02068414	0.008708152	ENSG00000169592
Phospholipids_in_VLDL	39	rs12919664	16	69424135	3.211229e-06	0.005684578	0.02663808	ENSG00000258429
Phospholipids_in_VLDL	40	rs118191970	16	71887756	9.202569e-05	0.03968343	0.02098085	ENSG00000257017
Phospholipids_in_VLDL	40	rs1006436	16	72232316	4.286764e-06	0.006685288	0.00197926	ENSG00000257017
Phospholipids_in_VLDL	41	rs11650008	17	34892731	0.0001088064	0.04333212	0.02351423	ENSG00000277161
Phospholipids_in_VLDL	42	rs2631290	17	42167399	5.358224e-05	0.0292321	0.02737087	ENSG00000141349
Phospholipids_in_VLDL	43	rs1685057	18	26360528	0.0001392877	0.04908474	0.03668511	ENSG00000170558
Phospholipids_in_VLDL	44	rs1736195	19	2786557	4.684175e-05	0.02714786	0.01289492	ENSG00000172009
Phospholipids_in_VLDL	45	rs2288867	19	19765568	9.594912e-05	0.04057294	0.02157265	ENSG00000089639
Phospholipids_in_VLDL	46	rs237465	20	48034156	1.136933e-07	0.0005589899	0.04595829	ENSG00000158445
Phospholipids_to_Total_Lipids_in_Chylomicrons_and_Extremely_Large_VLDL_percentage	1	rs6733447	2	21198136	0.0001155331	0.04460995	0.0363627	ENSG00000143869
Phospholipids_to_Total_Lipids_in_Chylomicrons_and_Extremely_Large_VLDL_percentage	1	rs62122481	2	21216815	8.454622e-05	0.03780619	0.0289964	ENSG00000084674
Phospholipids_to_Total_Lipids_in_Chylomicrons_and_Extremely_Large_VLDL_percentage	2	rs2305929	2	28113911	1.397718e-06	0.00348847	0.0007756606	ENSG00000198522
Phospholipids_to_Total_Lipids_in_Chylomicrons_and_Extremely_Large_VLDL_percentage	3	rs10937241	3	185822774	1.792572e-05	0.01600259	0.01427644	ENSG00000244405
Phospholipids_to_Total_Lipids_in_Chylomicrons_and_Extremely_Large_VLDL_percentage	4	rs11993089	8	10009952	1.008812e-05	0.01117306	0.00487893	ENSG00000175806
Phospholipids_to_Total_Lipids_in_Chylomicrons_and_Extremely_Large_VLDL_percentage	5	rs198460	11	61524974	6.530151e-06	0.008513511	0.003286362	ENSG00000134780
Phospholipids_to_Total_Lipids_in_Chylomicrons_and_Extremely_Large_VLDL_percentage	5	rs174528	11	61543499	1.53874e-11	4.044853e-06	5.76491e-08	ENSG00000134825
Phospholipids_to_Total_Lipids_in_Chylomicrons_and_Extremely_Large_VLDL_percentage	6	rs3852788	16	72225786	8.638798e-05	0.03826613	0.02947418	ENSG00000257017
Phospholipids_to_Total_Lipids_in_Chylomicrons_and_Extremely_Large_VLDL_percentage	7	rs11650008	17	34892731	0.0001088064	0.04327177	0.03484855	ENSG00000277161
Phospholipids_to_Total_Lipids_in_Chylomicrons_and_Extremely_Large_VLDL_percentage	8	rs34073687	17	38007323	3.208665e-05	0.0220279	0.01343163	ENSG00000161405
Phospholipids_to_Total_Lipids_in_Chylomicrons_and_Extremely_Large_VLDL_percentage	9	rs6059976	20	33261649	0.0001141585	0.04434295	0.03606059	ENSG00000078747
Phospholipids_to_Total_Lipids_in_IDL_percentage	1	rs1283253	1	61472934	5.919112e-05	0.03087903	0.01467037	ENSG00000162599
Phospholipids_to_Total_Lipids_in_IDL_percentage	2	rs1824848	1	150139579	1.162217e-06	0.003043554	0.02823936	ENSG00000143401
Phospholipids_to_Total_Lipids_in_IDL_percentage	3	rs11265575	1	161227983	0.0001065135	0.04284879	0.02278958	ENSG00000158864
Phospholipids_to_Total_Lipids_in_IDL_percentage	4	rs6733447	2	21198136	0.0001155331	0.04465712	0.0241867	ENSG00000143869
Phospholipids_to_Total_Lipids_in_IDL_percentage	5	rs62122481	2	21216815	8.454622e-05	0.03786872	0.01922006	ENSG00000084674
Phospholipids_to_Total_Lipids_in_IDL_percentage	6	rs733760	2	21534298	4.958221e-07	0.001670065	0.0002179798	ENSG00000218819
Phospholipids_to_Total_Lipids_in_IDL_percentage	7	rs6705489	2	73648811	3.582343e-05	0.02344875	0.00988028	ENSG00000124356
Phospholipids_to_Total_Lipids_in_IDL_percentage	8	rs2709406	2	208539066	0.0001333715	0.048001	0.02681348	ENSG00000144401
Phospholipids_to_Total_Lipids_in_IDL_percentage	9	rs1349129	3	85746665	6.959466e-05	0.03390672	0.03377726	ENSG00000175161
Phospholipids_to_Total_Lipids_in_IDL_percentage	10	rs4287944	3	155363690	0.0001098232	0.04352954	0.02412781	ENSG00000114805
Phospholipids_to_Total_Lipids_in_IDL_percentage	11	rs17439058	4	39658518	0.0002687466	0.0695451	0.04384847	ENSG00000078140
Phospholipids_to_Total_Lipids_in_IDL_percentage	12	rs6601302	8	9239458	1.422434e-05	0.0139464	0.02432368	ENSG00000175806
Phospholipids_to_Total_Lipids_in_IDL_percentage	13	rs7461753	8	144981498	5.034845e-08	0.0002780713	0.001026727	ENSG00000178209
Phospholipids_to_Total_Lipids_in_IDL_percentage	14	rs867977	9	107056847	0.0002265181	0.06349755	0.03898131	ENSG00000136824
Phospholipids_to_Total_Lipids_in_IDL_percentage	15	rs174584	11	61610750	3.163727e-11	4.063661e-06	1.293839e-05	ENSG00000134824
Phospholipids_to_Total_Lipids_in_IDL_percentage	16	rs494606	11	116714118	4.364583e-05	0.02609789	0.01156981	ENSG00000160584
Phospholipids_to_Total_Lipids_in_IDL_percentage	17	rs146786560	11	117106458	6.86611e-05	0.0336378	0.01644238	ENSG00000149577
Phospholipids_to_Total_Lipids_in_IDL_percentage	18	rs7140130	14	62482922	0.0001556249	0.05183405	0.02989065	ENSG00000139973
Phospholipids_to_Total_Lipids_in_IDL_percentage	19	rs9931993	16	72232996	0.000156888	0.05203484	0.03511169	ENSG00000257017
Phospholipids_to_Total_Lipids_in_IDL_percentage	19	rs9938506	16	72252752	2.457169e-05	0.01914266	0.007234353	ENSG00000257017
Phospholipids_to_Total_Lipids_in_IDL_percentage	20	rs13306780	17	42329004	7.492245e-07	0.002221427	0.004115353	ENSG00000004939
Phospholipids_to_Total_Lipids_in_IDL_percentage	21	rs3787223	20	33331385	0.000295656	0.07319018	0.04680866	ENSG00000198646
Phospholipids_to_Total_Lipids_in_IDL_percentage	21	rs55845370	20	33433629	0.000122289	0.0459214	0.02516349	ENSG00000100991
Phospholipids_to_Total_Lipids_in_IDL_percentage	22	rs2413029	22	31542137	0.0001306202	0.04748322	0.02639781	ENSG00000182541
Phospholipids_to_Total_Lipids_in_Large_HDL_percentage	1	rs1284373	1	33355923	0.0001563238	0.05194156	0.02445211	ENSG00000116514
Phospholipids_to_Total_Lipids_in_Large_HDL_percentage	2	rs72906860	1	51499822	0.0002193819	0.0624236	0.0257876	ENSG00000085832
Phospholipids_to_Total_Lipids_in_Large_HDL_percentage	3	rs12733298	1	96763322	5.952953e-05	0.03089935	0.04781806	ENSG00000117569
Phospholipids_to_Total_Lipids_in_Large_HDL_percentage	4	rs652651	1	109844532	0.000456619	0.09227291	0.04065708	ENSG00000143028
Phospholipids_to_Total_Lipids_in_Large_HDL_percentage	5	rs112766034	1	151230430	0.000568112	0.1029751	0.04644553	ENSG00000159352
Phospholipids_to_Total_Lipids_in_Large_HDL_percentage	6	rs4078110	1	161228800	4.864969e-05	0.02758226	0.00907554	ENSG00000158874
Phospholipids_to_Total_Lipids_in_Large_HDL_percentage	7	rs12064743	1	174465784	0.0001842622	0.05683825	0.02306079	ENSG00000152061
Phospholipids_to_Total_Lipids_in_Large_HDL_percentage	8	rs823094	1	205689807	0.0005131263	0.09786678	0.04359802	ENSG00000162877
Phospholipids_to_Total_Lipids_in_Large_HDL_percentage	9	rs1151816	1	226694622	0.0003103631	0.07504947	0.04225324	ENSG00000143799
Phospholipids_to_Total_Lipids_in_Large_HDL_percentage	10	rs34335269	2	21196250	0.0001579887	0.05220561	0.04801584	ENSG00000118960
Phospholipids_to_Total_Lipids_in_Large_HDL_percentage	10	rs62122481	2	21216815	8.454622e-05	0.0378039	0.01362355	ENSG00000084674
Phospholipids_to_Total_Lipids_in_Large_HDL_percentage	11	rs733760	2	21534298	4.958221e-07	0.001673492	0.0001964316	ENSG00000218819
Phospholipids_to_Total_Lipids_in_Large_HDL_percentage	12	rs5015511	2	22546852	1.177077e-05	0.01234223	0.006903675
Phospholipids_to_Total_Lipids_in_Large_HDL_percentage	13	rs115961201	2	27704896	0.0002619055	0.06855924	0.02881019	ENSG00000115234
Phospholipids_to_Total_Lipids_in_Large_HDL_percentage	13	rs9679543	2	28050951	2.917657e-05	0.02095634	0.007555535	ENSG00000243147
Phospholipids_to_Total_Lipids_in_Large_HDL_percentage	13	rs2305929	2	28113911	1.397718e-06	0.00344164	0.0004793219	ENSG00000198522
Phospholipids_to_Total_Lipids_in_Large_HDL_percentage	13	rs72812529	2	28192597	9.04614e-05	0.03924956	0.01429653	ENSG00000158019
Phospholipids_to_Total_Lipids_in_Large_HDL_percentage	13	rs7567409	2	28516271	7.998612e-06	0.009627797	0.01842326	ENSG00000075426
Phospholipids_to_Total_Lipids_in_Large_HDL_percentage	14	rs6545459	2	55150611	4.868132e-05	0.02759152	0.009079754	ENSG00000115310
Phospholipids_to_Total_Lipids_in_Large_HDL_percentage	15	rs11706284	3	43904791	0.0003558489	0.08089718	0.034888	ENSG00000011198
Phospholipids_to_Total_Lipids_in_Large_HDL_percentage	16	rs7639267	3	52568805	6.624856e-09	6.382666e-05	0.002749022	ENSG00000162267
Phospholipids_to_Total_Lipids_in_Large_HDL_percentage	16	rs2008680	3	52849878	0.0002410526	0.06558125	0.04408383	ENSG00000055955
Phospholipids_to_Total_Lipids_in_Large_HDL_percentage	17	rs4974294	3	70555781	2.795912e-06	0.005216564	0.02289493	ENSG00000242120
Phospholipids_to_Total_Lipids_in_Large_HDL_percentage	18	rs78785910	3	185812634	6.253277e-05	0.03172689	0.010935	ENSG00000244405
Phospholipids_to_Total_Lipids_in_Large_HDL_percentage	19	rs1970813	4	68173477	0.0004431585	0.09085522	0.03992377	ENSG00000145241
Phospholipids_to_Total_Lipids_in_Large_HDL_percentage	20	rs2726513	4	106217358	0.0001619797	0.05294285	0.03537453	ENSG00000138777
Phospholipids_to_Total_Lipids_in_Large_HDL_percentage	21	rs7666854	4	143891865	0.0003580055	0.08115986	0.03501767	ENSG00000109452
Phospholipids_to_Total_Lipids_in_Large_HDL_percentage	22	rs13436579	5	74469107	9.309537e-05	0.03986312	0.01458216	ENSG00000176928
Phospholipids_to_Total_Lipids_in_Large_HDL_percentage	23	rs21126	5	104013782	0.0002927025	0.0728096	0.03090291
Phospholipids_to_Total_Lipids_in_Large_HDL_percentage	24	rs803221	5	132210436	0.0001571028	0.05206546	0.02075284	ENSG00000072364
Phospholipids_to_Total_Lipids_in_Large_HDL_percentage	25	rs386406	5	169233161	2.969258e-05	0.02114733	0.006664936	ENSG00000134516
Phospholipids_to_Total_Lipids_in_Large_HDL_percentage	26	rs111342015	6	43227141	1.195598e-05	0.01246088	0.02912245	ENSG00000112667
Phospholipids_to_Total_Lipids_in_Large_HDL_percentage	27	rs217620	6	84257557	0.000132382	0.04779805	0.02171976	ENSG00000065609
Phospholipids_to_Total_Lipids_in_Large_HDL_percentage	28	rs1933720	6	98297832	0.0003861196	0.08444657	0.04617435
Phospholipids_to_Total_Lipids_in_Large_HDL_percentage	29	rs4385321	6	153394728	1.902768e-05	0.01656901	0.0062239	ENSG00000091844
Phospholipids_to_Total_Lipids_in_Large_HDL_percentage	30	rs6961424	7	1004113	0.0001180798	0.04511155	0.01717811	ENSG00000146540
Phospholipids_to_Total_Lipids_in_Large_HDL_percentage	31	rs4722033	7	21499828	1.31446e-07	0.0006072979	0.0001144514	ENSG00000105866
Phospholipids_to_Total_Lipids_in_Large_HDL_percentage	32	rs11556924	7	129663496	0.0001037302	0.04221214	0.01570933	ENSG00000091732
Phospholipids_to_Total_Lipids_in_Large_HDL_percentage	33	rs483916	8	9793601	2.392629e-05	0.01883766	0.01108628	ENSG00000175806
Phospholipids_to_Total_Lipids_in_Large_HDL_percentage	34	rs7007192	8	106446647	5.289501e-05	0.02891259	0.009674452	ENSG00000169946
Phospholipids_to_Total_Lipids_in_Large_HDL_percentage	35	rs1134030	8	145051484	3.265257e-07	0.00125585	0.0007110538	ENSG00000178685
Phospholipids_to_Total_Lipids_in_Large_HDL_percentage	36	rs59234174	9	16730258	8.240506e-05	0.03725553	0.01336827	ENSG00000173068
Phospholipids_to_Total_Lipids_in_Large_HDL_percentage	37	rs12345045	9	121534729	0.0004494315	0.09152119	0.04026825	ENSG00000078725
Phospholipids_to_Total_Lipids_in_Large_HDL_percentage	38	rs7947951	11	13356030	9.429659e-06	0.01071525	0.00294204	ENSG00000133794
Phospholipids_to_Total_Lipids_in_Large_HDL_percentage	39	rs59881258	11	17934885	3.601489e-05	0.02346705	0.007219863	ENSG00000129158
Phospholipids_to_Total_Lipids_in_Large_HDL_percentage	40	rs198464	11	61521621	9.250052e-06	0.01058819	0.005521911	ENSG00000134780
Phospholipids_to_Total_Lipids_in_Large_HDL_percentage	40	rs174528	11	61543499	1.53874e-11	4.035857e-06	9.683186e-08	ENSG00000134825
Phospholipids_to_Total_Lipids_in_Large_HDL_percentage	41	rs7936614	11	63728137	0.0001385228	0.04892824	0.01913402	ENSG00000072518
Phospholipids_to_Total_Lipids_in_Large_HDL_percentage	42	rs10896076	11	65840668	1.638918e-06	0.003807218	0.0006679974	ENSG00000175115
Phospholipids_to_Total_Lipids_in_Large_HDL_percentage	43	rs11020733	11	94055855	0.000301796	0.07397929	0.0314761	ENSG00000020922
Phospholipids_to_Total_Lipids_in_Large_HDL_percentage	44	rs12800853	11	113302514	0.0001516652	0.05118747	0.03843867	ENSG00000149292
Phospholipids_to_Total_Lipids_in_Large_HDL_percentage	45	rs1124417	12	26331906	0.0004621727	0.0928457	0.04095336	ENSG00000123095
Phospholipids_to_Total_Lipids_in_Large_HDL_percentage	46	rs3782125	12	57857000	0.0001578008	0.05217595	0.0340678	ENSG00000123329
Phospholipids_to_Total_Lipids_in_Large_HDL_percentage	47	rs12827594	12	69729434	0.0005584374	0.1021132	0.04596507	ENSG00000090382
Phospholipids_to_Total_Lipids_in_Large_HDL_percentage	48	rs10861879	12	108609634	0.0006365535	0.108718	0.04966174	ENSG00000075035
Phospholipids_to_Total_Lipids_in_Large_HDL_percentage	49	rs11065358	12	121384495	0.0002087843	0.06076392	0.02496955	ENSG00000157895
Phospholipids_to_Total_Lipids_in_Large_HDL_percentage	50	rs221348	13	80023556	8.947454e-05	0.03901506	0.01418737	ENSG00000102471
Phospholipids_to_Total_Lipids_in_Large_HDL_percentage	51	rs1279211	14	33451540	0.0004498957	0.0915701	0.04792139	ENSG00000151322
Phospholipids_to_Total_Lipids_in_Large_HDL_percentage	52	rs724623	14	47303577	0.0004549974	0.09210435	0.04056989	ENSG00000165496
Phospholipids_to_Total_Lipids_in_Large_HDL_percentage	53	rs1190824	14	58671059	0.0004061959	0.08672883	0.03778936	ENSG00000131966
Phospholipids_to_Total_Lipids_in_Large_HDL_percentage	54	rs7156837	14	62457385	0.0003171933	0.0758977	0.03550394	ENSG00000139973
Phospholipids_to_Total_Lipids_in_Large_HDL_percentage	55	rs776722	15	42391013	0.0002218921	0.06280497	0.02597558	ENSG00000159337
Phospholipids_to_Total_Lipids_in_Large_HDL_percentage	56	rs9269	15	43012274	1.687654e-05	0.0154332	0.004450883	ENSG00000128881
Phospholipids_to_Total_Lipids_in_Large_HDL_percentage	57	rs7193532	16	29962802	2.330299e-05	0.01857325	0.005114499	ENSG00000169592
Phospholipids_to_Total_Lipids_in_Large_HDL_percentage	57	rs74767856	16	30095734	0.0001849974	0.0569586	0.0231188	ENSG00000149930
Phospholipids_to_Total_Lipids_in_Large_HDL_percentage	58	rs8054775	16	58793570	0.0001809751	0.05629423	0.02279857	ENSG00000070729
Phospholipids_to_Total_Lipids_in_Large_HDL_percentage	59	rs9931993	16	72232996	0.000156888	0.05203135	0.02073524	ENSG00000257017
Phospholipids_to_Total_Lipids_in_Large_HDL_percentage	59	rs9938506	16	72252752	2.457169e-05	0.01910429	0.01327233	ENSG00000257017
Phospholipids_to_Total_Lipids_in_Large_HDL_percentage	60	rs216193	17	2203453	0.0001685925	0.05415218	0.02791017	ENSG00000167720
Phospholipids_to_Total_Lipids_in_Large_HDL_percentage	61	rs9901901	17	26610513	0.0003756706	0.08325384	0.0360514	ENSG00000004139
Phospholipids_to_Total_Lipids_in_Large_HDL_percentage	62	rs11650008	17	34892731	0.0001088064	0.04328125	0.01625092	ENSG00000277161
Phospholipids_to_Total_Lipids_in_Large_HDL_percentage	63	rs2952156	17	37876835	0.0002038719	0.05996582	0.02457616	ENSG00000073605
Phospholipids_to_Total_Lipids_in_Large_HDL_percentage	63	rs8067817	17	38163936	1.364723e-05	0.01354886	0.003304798	ENSG00000073605
Phospholipids_to_Total_Lipids_in_Large_HDL_percentage	64	rs9910055	17	42283037	2.186527e-05	0.01793534	0.02085525	ENSG00000168591
Phospholipids_to_Total_Lipids_in_Large_HDL_percentage	65	rs2741992	19	2819244	2.839331e-05	0.02065987	0.005990979	ENSG00000172009
Phospholipids_to_Total_Lipids_in_Large_HDL_percentage	66	rs1968437	19	11069264	0.0003778111	0.08350086	0.03617334	ENSG00000127616
Phospholipids_to_Total_Lipids_in_Large_HDL_percentage	67	rs4801601	19	59008566	0.0001831324	0.05665236	0.02993969	ENSG00000099326
Phospholipids_to_Total_Lipids_in_Large_HDL_percentage	68	rs6015886	20	37406182	8.712247e-06	0.01019244	0.02206051	ENSG00000101442
Phospholipids_to_Total_Lipids_in_Large_HDL_percentage	69	rs7266289	20	43686161	4.622744e-09	5.423854e-05	0.00348677	ENSG00000101109
Phospholipids_to_Total_Lipids_in_Large_HDL_percentage	70	rs6074012	20	44700166	0.0005208669	0.09861813	0.04401684	ENSG00000101017
Phospholipids_to_Total_Lipids_in_Large_HDL_percentage	71	rs6068282	20	51237905	0.0003390125	0.07878995	0.03384773	ENSG00000182463
Phospholipids_to_Total_Lipids_in_Large_LDL_percentage	1	rs72694957	1	150135291	5.669505e-06	0.007840631	0.00365471	ENSG00000023902
Phospholipids_to_Total_Lipids_in_Large_LDL_percentage	2	rs4078110	1	161228800	4.864969e-05	0.02760921	0.0112478	ENSG00000158874
Phospholipids_to_Total_Lipids_in_Large_LDL_percentage	3	rs6664500	1	210096295	0.0001510714	0.05102818	0.02640079	ENSG00000117597
Phospholipids_to_Total_Lipids_in_Large_LDL_percentage	4	rs6733447	2	21198136	0.0001155331	0.04457828	0.019217	ENSG00000143869
Phospholipids_to_Total_Lipids_in_Large_LDL_percentage	4	rs62122481	2	21216815	8.454622e-05	0.03778652	0.01591418	ENSG00000084674
Phospholipids_to_Total_Lipids_in_Large_LDL_percentage	5	rs733760	2	21534298	4.958221e-07	0.00170429	0.0002774032	ENSG00000218819
Phospholipids_to_Total_Lipids_in_Large_LDL_percentage	6	rs115961201	2	27704896	0.0002619055	0.06848037	0.03120035	ENSG00000115234
Phospholipids_to_Total_Lipids_in_Large_LDL_percentage	6	rs9679543	2	28050951	2.917657e-05	0.02098743	0.008014322	ENSG00000243147
Phospholipids_to_Total_Lipids_in_Large_LDL_percentage	6	rs2305929	2	28113911	1.397718e-06	0.00349187	0.0007125773	ENSG00000198522
Phospholipids_to_Total_Lipids_in_Large_LDL_percentage	8	rs55775495	2	198245965	4.266257e-06	0.006656875	0.001963599	ENSG00000065413
Phospholipids_to_Total_Lipids_in_Large_LDL_percentage	9	rs11715234	3	12317310	0.0001224002	0.04586528	0.01986834	ENSG00000157150
Phospholipids_to_Total_Lipids_in_Large_LDL_percentage	10	rs4287944	3	155363690	0.0001098232	0.04344851	0.04558814	ENSG00000114805
Phospholipids_to_Total_Lipids_in_Large_LDL_percentage	11	rs140861594	3	169971557	0.0002518234	0.06698019	0.03043437	ENSG00000173890
Phospholipids_to_Total_Lipids_in_Large_LDL_percentage	12	rs10937241	3	185822774	1.792572e-05	0.01602323	0.005683219	ENSG00000244405
Phospholipids_to_Total_Lipids_in_Large_LDL_percentage	13	rs974801	4	106071064	0.0002553911	0.0675178	0.03070887	ENSG00000168769
Phospholipids_to_Total_Lipids_in_Large_LDL_percentage	14	rs68006638	6	25710571	5.368335e-07	0.001800393	0.007177462	ENSG00000186470
Phospholipids_to_Total_Lipids_in_Large_LDL_percentage	15	rs576791	6	116427814	2.508629e-05	0.01933755	0.01832837	ENSG00000178425
Phospholipids_to_Total_Lipids_in_Large_LDL_percentage	16	rs6961424	7	1004113	0.0001180798	0.04506429	0.01946297	ENSG00000146540
Phospholipids_to_Total_Lipids_in_Large_LDL_percentage	17	rs55729719	7	1013180	0.0003749567	0.08308798	0.04204444	ENSG00000164849
Phospholipids_to_Total_Lipids_in_Large_LDL_percentage	18	rs2521760	7	24767483	2.685748e-06	0.005148951	0.02898536	ENSG00000105928
Phospholipids_to_Total_Lipids_in_Large_LDL_percentage	19	rs615632	8	9796321	3.46185e-05	0.02300505	0.01106125	ENSG00000175806
Phospholipids_to_Total_Lipids_in_Large_LDL_percentage	20	rs7842666	8	27630152	3.397391e-05	0.02276883	0.008886888	ENSG00000147419
Phospholipids_to_Total_Lipids_in_Large_LDL_percentage	21	rs11786083	8	145050358	1.804885e-07	0.0008126484	0.01417648	ENSG00000178209
Phospholipids_to_Total_Lipids_in_Large_LDL_percentage	22	rs437182	9	136907720	4.531166e-05	0.02659967	0.01985533	ENSG00000169925
Phospholipids_to_Total_Lipids_in_Large_LDL_percentage	23	rs12419516	11	13241260	0.0002756628	0.0704368	0.03219929	ENSG00000133794
Phospholipids_to_Total_Lipids_in_Large_LDL_percentage	24	rs174568	11	61593816	5.40643e-11	4.497959e-06	3.818748e-05	ENSG00000134824
Phospholipids_to_Total_Lipids_in_Large_LDL_percentage	25	rs1729408	11	116674818	0.0003901462	0.08481416	0.03965887	ENSG00000168092
Phospholipids_to_Total_Lipids_in_Large_LDL_percentage	26	rs494606	11	116714118	4.364583e-05	0.02606768	0.01049522	ENSG00000160584
Phospholipids_to_Total_Lipids_in_Large_LDL_percentage	26	rs74691084	11	116893790	0.0004005415	0.08598103	0.04028136	ENSG00000168092
Phospholipids_to_Total_Lipids_in_Large_LDL_percentage	27	rs146786560	11	117106458	6.86611e-05	0.03356548	0.01400444	ENSG00000149577
Phospholipids_to_Total_Lipids_in_Large_LDL_percentage	28	rs7307046	12	48178194	0.0001976172	0.05888097	0.026367	ENSG00000211584
Phospholipids_to_Total_Lipids_in_Large_LDL_percentage	29	rs1860561	12	110783241	0.0002171501	0.06200631	0.04299894	ENSG00000111229
Phospholipids_to_Total_Lipids_in_Large_LDL_percentage	30	rs77498127	15	38372649	0.0002343345	0.06455734	0.02921557	ENSG00000166068
Phospholipids_to_Total_Lipids_in_Large_LDL_percentage	31	rs11071754	15	63786934	4.893428e-05	0.02769205	0.01128824	ENSG00000140455
Phospholipids_to_Total_Lipids_in_Large_LDL_percentage	32	rs8039305	15	91422543	1.610909e-07	0.0007390289	0.0477486	ENSG00000182511
Phospholipids_to_Total_Lipids_in_Large_LDL_percentage	33	rs35124791	16	69400207	1.033642e-05	0.0113794	0.005300967	ENSG00000132612
Phospholipids_to_Total_Lipids_in_Large_LDL_percentage	34	rs1006436	16	72232316	4.286764e-06	0.006675385	0.001860306	ENSG00000257017
Phospholipids_to_Total_Lipids_in_Large_LDL_percentage	35	rs216198	17	2201735	0.0001304825	0.04738324	0.02064461	ENSG00000167720
Phospholipids_to_Total_Lipids_in_Large_LDL_percentage	36	rs139843141	17	37442962	7.703225e-05	0.03584931	0.01933722	ENSG00000073605
Phospholipids_to_Total_Lipids_in_Large_LDL_percentage	37	rs34073687	17	38007323	3.208665e-05	0.02205051	0.008536994	ENSG00000161405
Phospholipids_to_Total_Lipids_in_Large_LDL_percentage	37	rs11078935	17	38192137	2.667166e-06	0.005128245	0.003090444	ENSG00000008838
Phospholipids_to_Total_Lipids_in_Large_LDL_percentage	38	rs12970945	18	41493693	0.0002258544	0.06332273	0.03662671
Phospholipids_to_Total_Lipids_in_Large_LDL_percentage	39	rs2741992	19	2819244	2.839331e-05	0.02068998	0.007867795	ENSG00000172009
Phospholipids_to_Total_Lipids_in_Large_VLDL_percentage	1	rs72692873	1	150022827	0.000326673	0.07711577	0.04519245	ENSG00000163131
Phospholipids_to_Total_Lipids_in_Large_VLDL_percentage	2	rs823116	1	205720483	0.0003066956	0.0745346	0.04371295	ENSG00000162877
Phospholipids_to_Total_Lipids_in_Large_VLDL_percentage	3	rs6733447	2	21198136	0.0001155331	0.04459722	0.02484824	ENSG00000143869
Phospholipids_to_Total_Lipids_in_Large_VLDL_percentage	4	rs62122481	2	21216815	8.454622e-05	0.0378024	0.02022935	ENSG00000084674
Phospholipids_to_Total_Lipids_in_Large_VLDL_percentage	5	rs733760	2	21534298	4.958221e-07	0.001685397	0.0002375825	ENSG00000218819
Phospholipids_to_Total_Lipids_in_Large_VLDL_percentage	6	rs2196151	2	27012494	0.0001521508	0.0512175	0.02979347	ENSG00000115163
Phospholipids_to_Total_Lipids_in_Large_VLDL_percentage	7	rs115961201	2	27704896	0.0002619055	0.06850016	0.04017625	ENSG00000115234
Phospholipids_to_Total_Lipids_in_Large_VLDL_percentage	7	rs9679543	2	28050951	2.917657e-05	0.02097363	0.009199877	ENSG00000243147
Phospholipids_to_Total_Lipids_in_Large_VLDL_percentage	7	rs2305929	2	28113911	1.397718e-06	0.00346463	0.0006264758	ENSG00000198522
Phospholipids_to_Total_Lipids_in_Large_VLDL_percentage	9	rs9833942	3	29735363	0.0003054717	0.07438177	0.04794857	ENSG00000144642
Phospholipids_to_Total_Lipids_in_Large_VLDL_percentage	10	rs7622114	3	36960660	6.448309e-11	4.112852e-06	0.0002177531	ENSG00000093167
Phospholipids_to_Total_Lipids_in_Large_VLDL_percentage	11	rs11715758	3	50292324	0.000294918	0.07303783	0.04283571	ENSG00000186792
Phospholipids_to_Total_Lipids_in_Large_VLDL_percentage	12	rs13303	3	52558008	6.840238e-09	6.59081e-05	6.931727e-06	ENSG00000010327
Phospholipids_to_Total_Lipids_in_Large_VLDL_percentage	13	rs819848	3	155736014	0.0001981633	0.05897737	0.03437416	ENSG00000169359
Phospholipids_to_Total_Lipids_in_Large_VLDL_percentage	14	rs7611361	3	181195182	0.0001801059	0.05609228	0.0325715	ENSG00000181449
Phospholipids_to_Total_Lipids_in_Large_VLDL_percentage	15	rs10937241	3	185822774	1.792572e-05	0.01603236	0.006174839	ENSG00000244405
Phospholipids_to_Total_Lipids_in_Large_VLDL_percentage	16	rs12510053	4	39648294	0.0002565704	0.06771348	0.03971519	ENSG00000109814
Phospholipids_to_Total_Lipids_in_Large_VLDL_percentage	17	rs2651566	4	101507968	1.789659e-05	0.01601698	0.04434957	ENSG00000164035
Phospholipids_to_Total_Lipids_in_Large_VLDL_percentage	18	rs1533603	5	90017416	0.0001810541	0.05625083	0.03267056	ENSG00000113356
Phospholipids_to_Total_Lipids_in_Large_VLDL_percentage	19	rs113720830	5	140072409	0.0001004221	0.04147356	0.02390458	ENSG00000120314
Phospholipids_to_Total_Lipids_in_Large_VLDL_percentage	20	rs2756179	6	43199178	0.000388252	0.08461545	0.04941102	ENSG00000112667
Phospholipids_to_Total_Lipids_in_Large_VLDL_percentage	21	rs12206087	6	98582900	1.102857e-13	4.112852e-06	0.002038081
Phospholipids_to_Total_Lipids_in_Large_VLDL_percentage	22	rs6932847	6	153448307	4.203561e-05	0.02551425	0.01905724	ENSG00000091844
Phospholipids_to_Total_Lipids_in_Large_VLDL_percentage	23	rs2390536	7	21485397	1.241343e-05	0.01277728	0.00449935	ENSG00000105866
Phospholipids_to_Total_Lipids_in_Large_VLDL_percentage	24	rs2721820	7	24739228	0.0001130066	0.0441045	0.02450251	ENSG00000105926
Phospholipids_to_Total_Lipids_in_Large_VLDL_percentage	25	rs6601302	8	9239458	1.422434e-05	0.01393597	0.005075949	ENSG00000175806
Phospholipids_to_Total_Lipids_in_Large_VLDL_percentage	25	rs6601374	8	9703795	1.476371e-07	0.0006745122	7.664704e-05	ENSG00000175806
Phospholipids_to_Total_Lipids_in_Large_VLDL_percentage	26	rs7007192	8	106446647	5.289501e-05	0.02892637	0.01451724	ENSG00000169946
Phospholipids_to_Total_Lipids_in_Large_VLDL_percentage	27	rs60326992	8	144987675	5.208123e-05	0.02866581	0.01434587	ENSG00000178209
Phospholipids_to_Total_Lipids_in_Large_VLDL_percentage	27	rs11778039	8	145061829	7.742921e-07	0.002288165	0.02441666	ENSG00000178209
Phospholipids_to_Total_Lipids_in_Large_VLDL_percentage	28	rs6474809	9	14068306	0.000127225	0.04677238	0.02637244	ENSG00000147862
Phospholipids_to_Total_Lipids_in_Large_VLDL_percentage	29	rs870390	10	76525244	6.134008e-05	0.0314157	0.0319869	ENSG00000156650
Phospholipids_to_Total_Lipids_in_Large_VLDL_percentage	30	rs6486122	11	13361524	1.263935e-05	0.01291813	0.00456694	ENSG00000133794
Phospholipids_to_Total_Lipids_in_Large_VLDL_percentage	31	rs198419	11	61519542	3.257147e-06	0.005709417	0.001428923	ENSG00000134780
Phospholipids_to_Total_Lipids_in_Large_VLDL_percentage	31	rs174528	11	61543499	1.53874e-11	4.112852e-06	8.928969e-08	ENSG00000134825
Phospholipids_to_Total_Lipids_in_Large_VLDL_percentage	32	rs2524292	11	61695146	0.0001335913	0.0479855	0.02721393	ENSG00000134824
Phospholipids_to_Total_Lipids_in_Large_VLDL_percentage	33	rs2302883	11	65824994	5.89163e-06	0.008023934	0.004009702	ENSG00000175115
Phospholipids_to_Total_Lipids_in_Large_VLDL_percentage	34	rs610293	11	66310380	8.293373e-05	0.03739205	0.03408136	ENSG00000248746
Phospholipids_to_Total_Lipids_in_Large_VLDL_percentage	35	rs1729408	11	116674818	0.0003901462	0.0848268	0.04952991	ENSG00000168092
Phospholipids_to_Total_Lipids_in_Large_VLDL_percentage	36	rs143491990	11	116859076	0.0002595028	0.06814788	0.03996978	ENSG00000160584
Phospholipids_to_Total_Lipids_in_Large_VLDL_percentage	37	rs11172135	12	57647374	0.0003476853	0.07982295	0.04671524	ENSG00000182199
Phospholipids_to_Total_Lipids_in_Large_VLDL_percentage	38	rs3782125	12	57857000	0.0001578008	0.05212337	0.03008419	ENSG00000123329
Phospholipids_to_Total_Lipids_in_Large_VLDL_percentage	39	rs7134073	12	97544055	0.0001675284	0.05390636	0.03120569	ENSG00000139350
Phospholipids_to_Total_Lipids_in_Large_VLDL_percentage	40	rs113264331	12	121295452	0.0002624557	0.06858037	0.04025664	ENSG00000157837
Phospholipids_to_Total_Lipids_in_Large_VLDL_percentage	41	rs11065358	12	121384495	0.0002087843	0.06070478	0.03543652	ENSG00000157895
Phospholipids_to_Total_Lipids_in_Large_VLDL_percentage	42	rs8546	12	124809027	0.0001406249	0.04926031	0.02809821	ENSG00000196498
Phospholipids_to_Total_Lipids_in_Large_VLDL_percentage	43	rs11625266	14	60699368	0.000203846	0.05990237	0.0349441	ENSG00000100614
Phospholipids_to_Total_Lipids_in_Large_VLDL_percentage	44	rs1039457	15	38373830	1.49738e-05	0.01437836	0.03025805	ENSG00000166068
Phospholipids_to_Total_Lipids_in_Large_VLDL_percentage	45	rs7497362	15	74043523	3.125e-05	0.02172021	0.009691433	ENSG00000205363
Phospholipids_to_Total_Lipids_in_Large_VLDL_percentage	46	rs7193532	16	29962802	2.330299e-05	0.01859578	0.007670734	ENSG00000169592
Phospholipids_to_Total_Lipids_in_Large_VLDL_percentage	46	rs74767856	16	30095734	0.0001849974	0.05690143	0.03307706	ENSG00000149930
Phospholipids_to_Total_Lipids_in_Large_VLDL_percentage	47	rs118191970	16	71887756	9.202569e-05	0.03960881	0.02334865	ENSG00000257017
Phospholipids_to_Total_Lipids_in_Large_VLDL_percentage	47	rs1006436	16	72232316	4.286764e-06	0.006667928	0.003436633	ENSG00000257017
Phospholipids_to_Total_Lipids_in_Large_VLDL_percentage	48	rs11650008	17	34892731	0.0001088064	0.04326046	0.02391024	ENSG00000277161
Phospholipids_to_Total_Lipids_in_Large_VLDL_percentage	49	rs2941522	17	37910368	0.0001986572	0.05905254	0.03442112	ENSG00000073605
Phospholipids_to_Total_Lipids_in_Large_VLDL_percentage	49	rs12309	17	38175462	2.047949e-06	0.004375108	0.00126132	ENSG00000167914
Phospholipids_to_Total_Lipids_in_Large_VLDL_percentage	50	rs6059976	20	33261649	0.0001141585	0.0443305	0.02466109	ENSG00000078747
Phospholipids_to_Total_Lipids_in_Large_VLDL_percentage	51	rs6029712	20	35465810	0.0002498608	0.0667255	0.04608381	ENSG00000101079
Phospholipids_to_Total_Lipids_in_Large_VLDL_percentage	52	rs6073636	20	43713593	6.736036e-09	6.532564e-05	0.0241626	ENSG00000101109
Phospholipids_to_Total_Lipids_in_Large_VLDL_percentage	53	rs6068282	20	51237905	0.0003390125	0.07872594	0.04609817	ENSG00000182463
Phospholipids_to_Total_Lipids_in_Medium_HDL_percentage	1	rs1284366	1	33325844	0.0004408321	0.09061081	0.04956981	ENSG00000160097
Phospholipids_to_Total_Lipids_in_Medium_HDL_percentage	2	rs10443218	1	40370795	0.0002730783	0.07017305	0.04126236	ENSG00000043514
Phospholipids_to_Total_Lipids_in_Medium_HDL_percentage	3	rs58922966	1	51508282	0.0004076078	0.08690173	0.04233376	ENSG00000085832
Phospholipids_to_Total_Lipids_in_Medium_HDL_percentage	4	rs652651	1	109844532	0.000456619	0.0922763	0.04510375	ENSG00000143028
Phospholipids_to_Total_Lipids_in_Medium_HDL_percentage	5	rs3937673	1	196021544	0.0002833223	0.0715815	0.04694897
Phospholipids_to_Total_Lipids_in_Medium_HDL_percentage	6	rs6733447	2	21198136	0.0001155331	0.04461569	0.01983561	ENSG00000143869
Phospholipids_to_Total_Lipids_in_Medium_HDL_percentage	7	rs1881397	2	27832285	0.0001163455	0.04477263	0.01992505	ENSG00000243147
Phospholipids_to_Total_Lipids_in_Medium_HDL_percentage	8	rs2305929	2	28113911	1.397718e-06	0.00341043	0.0006161077	ENSG00000198522
Phospholipids_to_Total_Lipids_in_Medium_HDL_percentage	9	rs12470397	2	157064756	0.0002273856	0.06363763	0.03023857	ENSG00000115159
Phospholipids_to_Total_Lipids_in_Medium_HDL_percentage	10	rs12694923	2	233912897	0.0003556091	0.08088193	0.0391923	ENSG00000066248
Phospholipids_to_Total_Lipids_in_Medium_HDL_percentage	11	rs7622114	3	36960660	6.448309e-11	3.917733e-06	0.003494225	ENSG00000093167
Phospholipids_to_Total_Lipids_in_Medium_HDL_percentage	12	rs67409736	3	52551284	4.487463e-09	5.210634e-05	3.139689e-06	ENSG00000162267
Phospholipids_to_Total_Lipids_in_Medium_HDL_percentage	13	rs1906643	3	94225786	0.0005110746	0.09766479	0.04796377	ENSG00000178694
Phospholipids_to_Total_Lipids_in_Medium_HDL_percentage	14	rs1516725	3	185824004	4.431962e-05	0.02625198	0.01015539	ENSG00000244405
Phospholipids_to_Total_Lipids_in_Medium_HDL_percentage	15	rs12510053	4	39648294	0.0002565704	0.0677882	0.04123945	ENSG00000109814
Phospholipids_to_Total_Lipids_in_Medium_HDL_percentage	16	rs6815306	4	86966327	0.0001107542	0.04366963	0.01929642	ENSG00000109339
Phospholipids_to_Total_Lipids_in_Medium_HDL_percentage	17	rs803221	5	132210436	0.0001571028	0.05206725	0.02410152	ENSG00000072364
Phospholipids_to_Total_Lipids_in_Medium_HDL_percentage	18	rs4385321	6	153394728	1.902768e-05	0.01654699	0.005343477	ENSG00000091844
Phospholipids_to_Total_Lipids_in_Medium_HDL_percentage	19	rs6961424	7	1004113	0.0001180798	0.045104	0.02011391	ENSG00000146540
Phospholipids_to_Total_Lipids_in_Medium_HDL_percentage	20	rs322836	7	127712061	0.0005458031	0.1009633	0.04980138	ENSG00000128594
Phospholipids_to_Total_Lipids_in_Medium_HDL_percentage	21	rs11556924	7	129663496	0.0001037302	0.04220229	0.01846013	ENSG00000091732
Phospholipids_to_Total_Lipids_in_Medium_HDL_percentage	22	rs10255167	7	140676153	1.33567e-07	0.0006073933	0.008523194	ENSG00000090263
Phospholipids_to_Total_Lipids_in_Medium_HDL_percentage	23	rs2924726	8	4842010	0.0004198164	0.08829867	0.04777266	ENSG00000183117
Phospholipids_to_Total_Lipids_in_Medium_HDL_percentage	24	rs6601302	8	9239458	1.422434e-05	0.01388649	0.004226839	ENSG00000175806
Phospholipids_to_Total_Lipids_in_Medium_HDL_percentage	24	rs998019	8	9692541	1.580987e-08	0.000113141	5.12617e-05	ENSG00000175806
Phospholipids_to_Total_Lipids_in_Medium_HDL_percentage	25	rs4515510	8	54892988	5.411242e-05	0.02929338	0.0396545	ENSG00000137547
Phospholipids_to_Total_Lipids_in_Medium_HDL_percentage	26	rs7007192	8	106446647	5.289501e-05	0.02891084	0.0115523	ENSG00000169946
Phospholipids_to_Total_Lipids_in_Medium_HDL_percentage	27	rs567563	9	14066065	0.0004482708	0.09140289	0.049264	ENSG00000147862
Phospholipids_to_Total_Lipids_in_Medium_HDL_percentage	28	rs10962549	9	16719445	0.0004324428	0.08970132	0.04375213	ENSG00000173068
Phospholipids_to_Total_Lipids_in_Medium_HDL_percentage	29	rs867977	9	107056847	0.0002265181	0.0635094	0.03751249	ENSG00000136824
Phospholipids_to_Total_Lipids_in_Medium_HDL_percentage	30	rs28578070	9	139248216	0.0003140247	0.0755165	0.03644967	ENSG00000160360
Phospholipids_to_Total_Lipids_in_Medium_HDL_percentage	31	rs870389	10	76525726	0.0001171851	0.04493367	0.02379775	ENSG00000156650
Phospholipids_to_Total_Lipids_in_Medium_HDL_percentage	32	rs7947951	11	13356030	9.429659e-06	0.01070601	0.003034654	ENSG00000133794
Phospholipids_to_Total_Lipids_in_Medium_HDL_percentage	33	rs12794714	11	14913575	7.637929e-05	0.0356824	0.01499389	ENSG00000129083
Phospholipids_to_Total_Lipids_in_Medium_HDL_percentage	34	rs172424	11	18022950	0.0001807908	0.05626974	0.03688125	ENSG00000129158
Phospholipids_to_Total_Lipids_in_Medium_HDL_percentage	35	rs198460	11	61524974	6.530151e-06	0.008492085	0.002246076	ENSG00000134780
Phospholipids_to_Total_Lipids_in_Medium_HDL_percentage	35	rs174528	11	61543499	1.53874e-11	3.917733e-06	7.793736e-08	ENSG00000134825
Phospholipids_to_Total_Lipids_in_Medium_HDL_percentage	36	rs2524292	11	61695146	0.0001335913	0.04802049	0.02178122	ENSG00000134824
Phospholipids_to_Total_Lipids_in_Medium_HDL_percentage	37	rs2254388	11	65837599	4.603862e-07	0.001573547	0.0002352916	ENSG00000175115
Phospholipids_to_Total_Lipids_in_Medium_HDL_percentage	37	rs610293	11	66310380	8.293373e-05	0.0373848	0.0406786	ENSG00000248746
Phospholipids_to_Total_Lipids_in_Medium_HDL_percentage	38	rs11020733	11	94055855	0.000301796	0.07399735	0.03566038	ENSG00000020922
Phospholipids_to_Total_Lipids_in_Medium_HDL_percentage	39	rs1729408	11	116674818	0.0003901462	0.08490797	0.0412485	ENSG00000168092
Phospholipids_to_Total_Lipids_in_Medium_HDL_percentage	40	rs494606	11	116714118	4.364583e-05	0.02603365	0.01003986	ENSG00000160584
Phospholipids_to_Total_Lipids_in_Medium_HDL_percentage	41	rs11611146	12	2519464	0.0004783191	0.09447401	0.0493954	ENSG00000151067
Phospholipids_to_Total_Lipids_in_Medium_HDL_percentage	42	rs1124417	12	26331906	0.0004621727	0.09284855	0.04540413	ENSG00000123095
Phospholipids_to_Total_Lipids_in_Medium_HDL_percentage	43	rs3782125	12	57857000	0.0001578008	0.0521779	0.02416496	ENSG00000123329
Phospholipids_to_Total_Lipids_in_Medium_HDL_percentage	44	rs7980683	12	92041027	2.760014e-05	0.02034002	0.04101848	ENSG00000011465
Phospholipids_to_Total_Lipids_in_Medium_HDL_percentage	45	rs1244099	12	124816131	0.0002589017	0.06813415	0.03261408	ENSG00000196498
Phospholipids_to_Total_Lipids_in_Medium_HDL_percentage	46	rs221348	13	80023556	8.947454e-05	0.03900638	0.0167331	ENSG00000102471
Phospholipids_to_Total_Lipids_in_Medium_HDL_percentage	47	rs3783324	14	100350017	0.0001064285	0.0427774	0.0187879	ENSG00000066629
Phospholipids_to_Total_Lipids_in_Medium_HDL_percentage	48	rs28744617	15	42981022	8.993758e-06	0.01039427	0.002965201	ENSG00000159433
Phospholipids_to_Total_Lipids_in_Medium_HDL_percentage	49	rs9788712	15	54453774	0.0004123093	0.08744458	0.04256754	ENSG00000137766
Phospholipids_to_Total_Lipids_in_Medium_HDL_percentage	50	rs746653	15	74107615	2.538464e-05	0.0194253	0.03839164	ENSG00000167139
Phospholipids_to_Total_Lipids_in_Medium_HDL_percentage	51	rs28756682	16	9170428	0.000123095	0.04603555	0.03616611	ENSG00000182831
Phospholipids_to_Total_Lipids_in_Medium_HDL_percentage	52	rs12932403	16	29934050	4.742883e-06	0.007026397	0.002082597	ENSG00000102882
Phospholipids_to_Total_Lipids_in_Medium_HDL_percentage	52	rs74767856	16	30095734	0.0001849974	0.05696565	0.02670007	ENSG00000149930
Phospholipids_to_Total_Lipids_in_Medium_HDL_percentage	53	rs11650008	17	34892731	0.0001088064	0.04327226	0.01906994	ENSG00000277161
Phospholipids_to_Total_Lipids_in_Medium_HDL_percentage	54	rs72827147	17	37740912	5.672168e-05	0.03008509	0.02129848	ENSG00000161395
Phospholipids_to_Total_Lipids_in_Medium_HDL_percentage	55	rs34073687	17	38007323	3.208665e-05	0.02201045	0.007948783	ENSG00000161405
Phospholipids_to_Total_Lipids_in_Medium_HDL_percentage	55	rs11555255	17	38186106	0.0003022865	0.07405946	0.03569265	ENSG00000008838
Phospholipids_to_Total_Lipids_in_Medium_HDL_percentage	55	rs11078935	17	38192137	2.667166e-06	0.005046669	0.001065992	ENSG00000008838
Phospholipids_to_Total_Lipids_in_Medium_HDL_percentage	56	rs2631290	17	42167399	5.358224e-05	0.02912785	0.01166472	ENSG00000141349
Phospholipids_to_Total_Lipids_in_Medium_HDL_percentage	57	rs34595611	17	66623071	0.0004934743	0.0959505	0.04758963	ENSG00000141338
Phospholipids_to_Total_Lipids_in_Medium_HDL_percentage	58	rs618862	18	29862459	0.0001539566	0.05156226	0.02381197	ENSG00000141441
Phospholipids_to_Total_Lipids_in_Medium_HDL_percentage	59	rs3745807	19	2699439	2.894871e-05	0.0208615	0.01722955	ENSG00000176533
Phospholipids_to_Total_Lipids_in_Medium_HDL_percentage	60	rs3746181	19	18477017	0.0002880177	0.07221015	0.03473182	ENSG00000130513
Phospholipids_to_Total_Lipids_in_Medium_HDL_percentage	61	rs55845370	20	33433629	0.000122289	0.04588842	0.02056098	ENSG00000100991
Phospholipids_to_Total_Lipids_in_Medium_HDL_percentage	62	rs1146250	20	35467713	0.0003551296	0.08082331	0.04010182	ENSG00000101079
Phospholipids_to_Total_Lipids_in_Medium_HDL_percentage	63	rs226804	20	46905223	0.0003903828	0.08493431	0.04126195	ENSG00000196562
Phospholipids_to_Total_Lipids_in_Medium_HDL_percentage	64	rs6068282	20	51237905	0.0003390125	0.0788059	0.03813202	ENSG00000182463
Phospholipids_to_Total_Lipids_in_Medium_HDL_percentage	65	rs3208937	22	31602139	5.051119e-05	0.02813558	0.01115066	ENSG00000138942
Phospholipids_to_Total_Lipids_in_Medium_HDL_percentage	66	rs6519227	22	41119899	2.239423e-07	0.0009245523	0.02348119	ENSG00000196236
Phospholipids_to_Total_Lipids_in_Medium_LDL_percentage	1	rs4078110	1	161228800	4.864969e-05	0.02754676	0.02613395	ENSG00000158874
Phospholipids_to_Total_Lipids_in_Medium_LDL_percentage	2	rs6733447	2	21198136	0.0001155331	0.0444846	0.03306727	ENSG00000143869
Phospholipids_to_Total_Lipids_in_Medium_LDL_percentage	2	rs62122481	2	21216815	8.454622e-05	0.03769931	0.02622437	ENSG00000084674
Phospholipids_to_Total_Lipids_in_Medium_LDL_percentage	3	rs55784432	2	27021417	0.0001332891	0.04782116	0.03662869	ENSG00000115163
Phospholipids_to_Total_Lipids_in_Medium_LDL_percentage	4	rs9679543	2	28050951	2.917657e-05	0.02092307	0.01114133	ENSG00000243147
Phospholipids_to_Total_Lipids_in_Medium_LDL_percentage	4	rs2305929	2	28113911	1.397718e-06	0.003405814	0.0006974175	ENSG00000198522
Phospholipids_to_Total_Lipids_in_Medium_LDL_percentage	6	rs77223362	3	52865125	0.0001940494	0.05825163	0.04749251	ENSG00000055955
Phospholipids_to_Total_Lipids_in_Medium_LDL_percentage	7	rs155073	5	169239816	4.017263e-06	0.006369749	0.02317216	ENSG00000134516
Phospholipids_to_Total_Lipids_in_Medium_LDL_percentage	8	rs4721548	7	2330496	0.0002086294	0.06058876	0.04989175	ENSG00000122687
Phospholipids_to_Total_Lipids_in_Medium_LDL_percentage	9	rs17150993	8	9902810	3.901389e-09	5.16932e-05	2.315404e-06	ENSG00000175806
Phospholipids_to_Total_Lipids_in_Medium_LDL_percentage	9	rs35840352	8	10239807	3.013025e-06	0.00541448	0.002578016	ENSG00000175806
Phospholipids_to_Total_Lipids_in_Medium_LDL_percentage	10	rs7947951	11	13356030	9.429659e-06	0.0107012	0.004114956	ENSG00000133794
Phospholipids_to_Total_Lipids_in_Medium_LDL_percentage	11	rs174555	11	61579760	1.15833e-09	2.927272e-05	6.959942e-07	ENSG00000134824
Phospholipids_to_Total_Lipids_in_Medium_LDL_percentage	12	rs10896076	11	65840668	1.638918e-06	0.003771666	0.03793837	ENSG00000175115
Phospholipids_to_Total_Lipids_in_Medium_LDL_percentage	13	rs3852788	16	72225786	8.638798e-05	0.03815705	0.026666	ENSG00000257017
Phospholipids_to_Total_Lipids_in_Medium_VLDL_percentage	1	rs1284373	1	33355923	0.0001563238	0.05180417	0.01933502	ENSG00000116514
Phospholipids_to_Total_Lipids_in_Medium_VLDL_percentage	2	rs10788930	1	51118253	0.0001609632	0.05261347	0.01974626	ENSG00000085832
Phospholipids_to_Total_Lipids_in_Medium_VLDL_percentage	3	rs1817342	1	61048100	3.417377e-06	0.005849532	0.04656882	ENSG00000162598
Phospholipids_to_Total_Lipids_in_Medium_VLDL_percentage	4	rs278853	1	78130243	0.0005521252	0.101377	0.04631756	ENSG00000162616
Phospholipids_to_Total_Lipids_in_Medium_VLDL_percentage	5	rs652651	1	109844532	0.000456619	0.09210465	0.04072542	ENSG00000143028
Phospholipids_to_Total_Lipids_in_Medium_VLDL_percentage	6	rs12729719	1	150454143	8.985732e-06	0.01038585	0.002049553	ENSG00000266472
Phospholipids_to_Total_Lipids_in_Medium_VLDL_percentage	7	rs112766034	1	151230430	0.000568112	0.1028104	0.0472198	ENSG00000159352
Phospholipids_to_Total_Lipids_in_Medium_VLDL_percentage	8	rs4651205	1	174872429	0.0005074244	0.09713711	0.04830101	ENSG00000152061
Phospholipids_to_Total_Lipids_in_Medium_VLDL_percentage	9	rs62122481	2	21216815	8.454622e-05	0.03775539	0.01232686	ENSG00000084674
Phospholipids_to_Total_Lipids_in_Medium_VLDL_percentage	10	rs733760	2	21534298	4.958221e-07	0.001667876	0.0001992184	ENSG00000218819
Phospholipids_to_Total_Lipids_in_Medium_VLDL_percentage	11	rs55784432	2	27021417	0.0001332891	0.0478465	0.02877254	ENSG00000115163
Phospholipids_to_Total_Lipids_in_Medium_VLDL_percentage	12	rs115961201	2	27704896	0.0002619055	0.06840915	0.02781491	ENSG00000115234
Phospholipids_to_Total_Lipids_in_Medium_VLDL_percentage	12	rs55861662	2	27989110	0.0004216902	0.08833523	0.03856144	ENSG00000158019
Phospholipids_to_Total_Lipids_in_Medium_VLDL_percentage	12	rs9679543	2	28050951	2.917657e-05	0.02091295	0.012204	ENSG00000243147
Phospholipids_to_Total_Lipids_in_Medium_VLDL_percentage	12	rs2305929	2	28113911	1.397718e-06	0.003436598	0.0004589773	ENSG00000198522
Phospholipids_to_Total_Lipids_in_Medium_VLDL_percentage	14	rs77758656	2	73436974	0.0003022865	0.07388594	0.03902436	ENSG00000135624
Phospholipids_to_Total_Lipids_in_Medium_VLDL_percentage	15	rs58683249	3	12140265	0.0001107542	0.04358612	0.01508864	ENSG00000157150
Phospholipids_to_Total_Lipids_in_Medium_VLDL_percentage	16	rs4680867	3	30059851	0.0001889291	0.05745127	0.02598271	ENSG00000163513
Phospholipids_to_Total_Lipids_in_Medium_VLDL_percentage	17	rs524986	3	52228496	3.932129e-06	0.006313752	0.002215262	ENSG00000168268
Phospholipids_to_Total_Lipids_in_Medium_VLDL_percentage	18	rs9820605	3	70479267	3.593424e-07	0.001343523	0.0018727	ENSG00000242120
Phospholipids_to_Total_Lipids_in_Medium_VLDL_percentage	19	rs4494964	3	185776491	9.502801e-05	0.04023675	0.04942673	ENSG00000244405
Phospholipids_to_Total_Lipids_in_Medium_VLDL_percentage	20	rs28493806	4	106106709	7.750664e-05	0.03594305	0.04927678	ENSG00000168769
Phospholipids_to_Total_Lipids_in_Medium_VLDL_percentage	20	rs7663401	4	106128954	0.0001080145	0.0430303	0.03912234	ENSG00000138777
Phospholipids_to_Total_Lipids_in_Medium_VLDL_percentage	21	rs13436579	5	74469107	9.309537e-05	0.03980051	0.01325488	ENSG00000176928
Phospholipids_to_Total_Lipids_in_Medium_VLDL_percentage	22	rs803221	5	132210436	0.0001571028	0.05192758	0.01939956	ENSG00000072364
Phospholipids_to_Total_Lipids_in_Medium_VLDL_percentage	23	rs515745	6	116439220	2.919356e-05	0.0209193	0.01172095	ENSG00000178425
Phospholipids_to_Total_Lipids_in_Medium_VLDL_percentage	24	rs9371676	6	153445965	2.47144e-05	0.01911891	0.007144049	ENSG00000091844
Phospholipids_to_Total_Lipids_in_Medium_VLDL_percentage	25	rs2757582	6	163866078	0.0001102183	0.04347849	0.02289788	ENSG00000112531
Phospholipids_to_Total_Lipids_in_Medium_VLDL_percentage	26	rs6961424	7	1004113	0.0001180798	0.04500737	0.01580627	ENSG00000146540
Phospholipids_to_Total_Lipids_in_Medium_VLDL_percentage	27	rs3735440	7	21551070	2.612267e-06	0.005017253	0.0007536711	ENSG00000105877
Phospholipids_to_Total_Lipids_in_Medium_VLDL_percentage	28	rs2924726	8	4842010	0.0004198164	0.08812428	0.03844034	ENSG00000183117
Phospholipids_to_Total_Lipids_in_Medium_VLDL_percentage	29	rs12546962	8	9198185	0.000205813	0.06013866	0.02351103	ENSG00000147324
Phospholipids_to_Total_Lipids_in_Medium_VLDL_percentage	29	rs62489419	8	9662973	0.0001704259	0.05433861	0.02060423	ENSG00000175806
Phospholipids_to_Total_Lipids_in_Medium_VLDL_percentage	29	rs17150950	8	9881009	1.646279e-08	0.0001187234	1.08381e-05	ENSG00000175806
Phospholipids_to_Total_Lipids_in_Medium_VLDL_percentage	29	rs17151637	8	10153082	0.0003922756	0.08496829	0.03665137	ENSG00000175806
Phospholipids_to_Total_Lipids_in_Medium_VLDL_percentage	29	rs7015455	8	10225159	0.000229807	0.06383294	0.02542735	ENSG00000175806
Phospholipids_to_Total_Lipids_in_Medium_VLDL_percentage	29	rs2127128	8	11434929	8.985732e-06	0.01038585	0.002049553	ENSG00000136573
Phospholipids_to_Total_Lipids_in_Medium_VLDL_percentage	30	rs6993953	8	145000321	2.142389e-08	0.0001441935	1.371567e-05	ENSG00000178209
Phospholipids_to_Total_Lipids_in_Medium_VLDL_percentage	31	rs34838254	8	146012322	6.020554e-05	0.03106683	0.03425034	ENSG00000196378
Phospholipids_to_Total_Lipids_in_Medium_VLDL_percentage	32	rs1992733	9	12171077	0.0001401339	0.04908978	0.01791554
Phospholipids_to_Total_Lipids_in_Medium_VLDL_percentage	33	rs10870149	9	139254897	0.0004436236	0.09073702	0.03994028	ENSG00000187796
Phospholipids_to_Total_Lipids_in_Medium_VLDL_percentage	34	rs10832027	11	13357183	1.597359e-05	0.01488571	0.006704494	ENSG00000133794
Phospholipids_to_Total_Lipids_in_Medium_VLDL_percentage	35	rs7938266	11	14709324	0.0001791043	0.05583853	0.03963134	ENSG00000129083
Phospholipids_to_Total_Lipids_in_Medium_VLDL_percentage	36	rs150866497	11	49273124	0.0001700542	0.05427266	0.02752604	ENSG00000086205
Phospholipids_to_Total_Lipids_in_Medium_VLDL_percentage	37	rs198460	11	61524974	6.530151e-06	0.008488829	0.00157653	ENSG00000134780
Phospholipids_to_Total_Lipids_in_Medium_VLDL_percentage	37	rs174528	11	61543499	1.53874e-11	3.997095e-06	9.352752e-08	ENSG00000134825
Phospholipids_to_Total_Lipids_in_Medium_VLDL_percentage	38	rs2524292	11	61695146	0.0001335913	0.04790272	0.01729477	ENSG00000134824
Phospholipids_to_Total_Lipids_in_Medium_VLDL_percentage	39	rs10897454	11	63622030	2.559601e-06	0.004955899	0.005189047	ENSG00000072518
Phospholipids_to_Total_Lipids_in_Medium_VLDL_percentage	40	rs1729408	11	116674818	0.0003901462	0.08473187	0.03652407	ENSG00000168092
Phospholipids_to_Total_Lipids_in_Medium_VLDL_percentage	41	rs5134	11	116702579	8.679651e-05	0.0383131	0.04306732	ENSG00000149591
Phospholipids_to_Total_Lipids_in_Medium_VLDL_percentage	42	rs74691084	11	116893790	0.0004005415	0.085898	0.03716226	ENSG00000168092
Phospholipids_to_Total_Lipids_in_Medium_VLDL_percentage	43	rs1124417	12	26331906	0.0004621727	0.0926773	0.04105417	ENSG00000123095
Phospholipids_to_Total_Lipids_in_Medium_VLDL_percentage	44	rs12827594	12	69729434	0.0005584374	0.1019479	0.04667688	ENSG00000090382
Phospholipids_to_Total_Lipids_in_Medium_VLDL_percentage	45	rs7961204	12	95277380	0.0003382884	0.07853711	0.03318846	ENSG00000184752
Phospholipids_to_Total_Lipids_in_Medium_VLDL_percentage	46	rs4766431	12	111275201	0.0001389873	0.04888581	0.02659227	ENSG00000111231
Phospholipids_to_Total_Lipids_in_Medium_VLDL_percentage	47	rs113264331	12	121295452	0.0002624557	0.0684893	0.02785718	ENSG00000157837
Phospholipids_to_Total_Lipids_in_Medium_VLDL_percentage	48	rs11065358	12	121384495	0.0002087843	0.06061886	0.02376013	ENSG00000157895
Phospholipids_to_Total_Lipids_in_Medium_VLDL_percentage	49	rs9554876	13	103115917	0.0002194075	0.06228152	0.02462259	ENSG00000134900
Phospholipids_to_Total_Lipids_in_Medium_VLDL_percentage	50	rs12882158	14	89437192	0.0002710381	0.06971829	0.02850529	ENSG00000165533
Phospholipids_to_Total_Lipids_in_Medium_VLDL_percentage	51	rs7182141	15	43062548	1.770711e-05	0.01585654	0.004176625	ENSG00000128881
Phospholipids_to_Total_Lipids_in_Medium_VLDL_percentage	52	rs687128	15	55984605	0.0002154806	0.06167648	0.03306293	ENSG00000166450
Phospholipids_to_Total_Lipids_in_Medium_VLDL_percentage	53	rs8027151	15	58908980	0.0003763842	0.0831721	0.0356842	ENSG00000128923
Phospholipids_to_Total_Lipids_in_Medium_VLDL_percentage	54	rs34933034	15	75079474	1.405118e-05	0.01377803	0.003080031	ENSG00000140474
Phospholipids_to_Total_Lipids_in_Medium_VLDL_percentage	55	rs8054556	16	29958216	2.508976e-05	0.01926945	0.004718472	ENSG00000169592
Phospholipids_to_Total_Lipids_in_Medium_VLDL_percentage	56	rs683544	16	57408778	8.422407e-05	0.03767434	0.02313482	ENSG00000006210
Phospholipids_to_Total_Lipids_in_Medium_VLDL_percentage	57	rs118191970	16	71887756	9.202569e-05	0.03955515	0.01314354	ENSG00000257017
Phospholipids_to_Total_Lipids_in_Medium_VLDL_percentage	58	rs9938506	16	72252752	2.457169e-05	0.01906108	0.004645393	ENSG00000257017
Phospholipids_to_Total_Lipids_in_Medium_VLDL_percentage	59	rs9901901	17	26610513	0.0003756706	0.08308966	0.03563981	ENSG00000004139
Phospholipids_to_Total_Lipids_in_Medium_VLDL_percentage	60	rs35675302	17	78627976	0.0003375641	0.07844401	0.03313833	ENSG00000171246
Phospholipids_to_Total_Lipids_in_Medium_VLDL_percentage	61	rs1968437	19	11069264	0.0003778111	0.08333645	0.03577269	ENSG00000127616
Phospholipids_to_Total_Lipids_in_Medium_VLDL_percentage	62	rs10401714	19	19363630	9.68284e-07	0.002656527	0.001172383	ENSG00000167491
Phospholipids_to_Total_Lipids_in_Medium_VLDL_percentage	63	rs880162	19	59013134	0.0001555443	0.05168005	0.01927011	ENSG00000099326
Phospholipids_to_Total_Lipids_in_Medium_VLDL_percentage	64	rs11698829	20	17622844	0.0004242649	0.08862356	0.03919153	ENSG00000125868
Phospholipids_to_Total_Lipids_in_Small_HDL_percentage	1	rs55698100	1	174227433	0.0002237594	0.06301972	0.03963617	ENSG00000152061
Phospholipids_to_Total_Lipids_in_Small_HDL_percentage	2	rs35131127	2	21205914	0.0001207025	0.04559155	0.025607	ENSG00000143869
Phospholipids_to_Total_Lipids_in_Small_HDL_percentage	2	rs62122481	2	21216815	8.454622e-05	0.03782928	0.01971983	ENSG00000084674
Phospholipids_to_Total_Lipids_in_Small_HDL_percentage	3	rs733760	2	21534298	4.958221e-07	0.001672301	0.0002609061	ENSG00000218819
Phospholipids_to_Total_Lipids_in_Small_HDL_percentage	4	rs7684	2	211543147	0.000128441	0.04702383	0.03153084	ENSG00000021826
Phospholipids_to_Total_Lipids_in_Small_HDL_percentage	5	rs12489732	3	52566820	3.748351e-06	0.006183148	0.02695849	ENSG00000168268
Phospholipids_to_Total_Lipids_in_Small_HDL_percentage	6	rs643625	3	182606979	6.42094e-05	0.03226748	0.01598325	ENSG00000058063
Phospholipids_to_Total_Lipids_in_Small_HDL_percentage	7	rs6533181	4	106074826	0.0001920923	0.0580306	0.0356104	ENSG00000138777
Phospholipids_to_Total_Lipids_in_Small_HDL_percentage	7	rs2647256	4	106201556	2.414285e-05	0.01897412	0.007326619	ENSG00000168769
Phospholipids_to_Total_Lipids_in_Small_HDL_percentage	8	rs13212534	6	25983010	1.33494e-07	0.0006146565	8.349949e-05	ENSG00000186470
Phospholipids_to_Total_Lipids_in_Small_HDL_percentage	9	rs13208578	6	98572976	1.467483e-11	3.994388e-06	0.003136832
Phospholipids_to_Total_Lipids_in_Small_HDL_percentage	10	rs6961424	7	1004113	0.0001180798	0.04510316	0.02521846	ENSG00000146540
Phospholipids_to_Total_Lipids_in_Small_HDL_percentage	11	rs7796796	7	21499857	2.718102e-06	0.005151204	0.001134948	ENSG00000105866
Phospholipids_to_Total_Lipids_in_Small_HDL_percentage	12	rs12546962	8	9198185	0.000205813	0.06021629	0.03782893	ENSG00000147324
Phospholipids_to_Total_Lipids_in_Small_HDL_percentage	13	rs10958700	8	38310910	0.0001931625	0.05819821	0.03574177	ENSG00000077782
Phospholipids_to_Total_Lipids_in_Small_HDL_percentage	14	rs6992333	8	144993377	1.805009e-08	0.000128003	1.349852e-05	ENSG00000178209
Phospholipids_to_Total_Lipids_in_Small_HDL_percentage	15	rs28505901	9	139241030	0.0002584507	0.06798505	0.04368724	ENSG00000187796
Phospholipids_to_Total_Lipids_in_Small_HDL_percentage	16	rs12784686	10	18751891	3.43054e-07	0.001297633	0.03510172	ENSG00000241058
Phospholipids_to_Total_Lipids_in_Small_HDL_percentage	17	rs7947951	11	13356030	9.429659e-06	0.01077054	0.003313964	ENSG00000133794
Phospholipids_to_Total_Lipids_in_Small_HDL_percentage	18	rs2727270	11	61603237	0.0001954307	0.05855038	0.03601781	ENSG00000149485
Phospholipids_to_Total_Lipids_in_Small_HDL_percentage	19	rs494606	11	116714118	4.364583e-05	0.0260856	0.01377848	ENSG00000160584
Phospholipids_to_Total_Lipids_in_Small_HDL_percentage	20	rs11065358	12	121384495	0.0002087843	0.06069693	0.0377459	ENSG00000157895
Phospholipids_to_Total_Lipids_in_Small_HDL_percentage	20	rs113391942	12	121452130	0.0002470388	0.06633854	0.042337	ENSG00000157895
Phospholipids_to_Total_Lipids_in_Small_HDL_percentage	21	rs62012056	15	82539619	6.201328e-05	0.03162914	0.02385561	ENSG00000140598
Phospholipids_to_Total_Lipids_in_Small_HDL_percentage	22	rs112439757	16	72168337	1.697563e-05	0.01553657	0.005467608	ENSG00000118557
Phospholipids_to_Total_Lipids_in_Small_HDL_percentage	23	rs11657846	17	48816797	0.0002277936	0.06361889	0.04012377	ENSG00000108846
Phospholipids_to_Total_Lipids_in_Small_HDL_percentage	24	rs11652717	17	73123081	1.715294e-06	0.003933514	0.004637466	ENSG00000125450
Phospholipids_to_Total_Lipids_in_Small_HDL_percentage	25	rs10424305	19	2737551	0.0001018784	0.04182211	0.02260824	ENSG00000104969
Phospholipids_to_Total_Lipids_in_Small_HDL_percentage	26	rs8102502	19	19652746	2.371645e-05	0.01879571	0.02665838	ENSG00000250067
Phospholipids_to_Total_Lipids_in_Small_HDL_percentage	27	rs55845370	20	33433629	0.000122289	0.04588186	0.03476009	ENSG00000100991
Phospholipids_to_Total_Lipids_in_Small_HDL_percentage	28	rs12624433	20	44680853	1.534281e-05	0.01460748	0.005011653	ENSG00000101017
Phospholipids_to_Total_Lipids_in_Small_LDL_percentage	1	rs3905243	1	115355974	0.0001744815	0.05509776	0.04652918	ENSG00000009307
Phospholipids_to_Total_Lipids_in_Small_LDL_percentage	2	rs12142550	1	154258549	2.33065e-05	0.01851703	0.04960689	ENSG00000143612
Phospholipids_to_Total_Lipids_in_Small_LDL_percentage	3	rs6733447	2	21198136	0.0001155331	0.04455598	0.03064853	ENSG00000143869
Phospholipids_to_Total_Lipids_in_Small_LDL_percentage	4	rs62122481	2	21216815	8.454622e-05	0.03774489	0.04385594	ENSG00000084674
Phospholipids_to_Total_Lipids_in_Small_LDL_percentage	5	rs55784432	2	27021417	0.0001332891	0.04789099	0.03356033	ENSG00000115163
Phospholipids_to_Total_Lipids_in_Small_LDL_percentage	6	rs9679543	2	28050951	2.917657e-05	0.02089978	0.01146243	ENSG00000243147
Phospholipids_to_Total_Lipids_in_Small_LDL_percentage	6	rs2305929	2	28113911	1.397718e-06	0.003463882	0.0008006952	ENSG00000198522
Phospholipids_to_Total_Lipids_in_Small_LDL_percentage	8	rs11676886	2	97249011	0.0001007651	0.04150481	0.02798588	ENSG00000158158
Phospholipids_to_Total_Lipids_in_Small_LDL_percentage	9	rs11715234	3	12317310	0.0001224002	0.04584412	0.03177264	ENSG00000157150
Phospholipids_to_Total_Lipids_in_Small_LDL_percentage	10	rs77223362	3	52865125	0.0001940494	0.05830658	0.04220366	ENSG00000055955
Phospholipids_to_Total_Lipids_in_Small_LDL_percentage	11	rs10937241	3	185822774	1.792572e-05	0.01594562	0.00777114	ENSG00000244405
Phospholipids_to_Total_Lipids_in_Small_LDL_percentage	12	rs700571	5	94140239	0.0001311987	0.04749803	0.0388363	ENSG00000175471
Phospholipids_to_Total_Lipids_in_Small_LDL_percentage	13	rs55767930	5	132203952	0.0001958735	0.05858903	0.04242933	ENSG00000164405
Phospholipids_to_Total_Lipids_in_Small_LDL_percentage	14	rs155073	5	169239816	4.017263e-06	0.006383344	0.04230684	ENSG00000134516
Phospholipids_to_Total_Lipids_in_Small_LDL_percentage	15	rs13202688	6	25993469	1.352459e-07	0.0006301838	0.002210117	ENSG00000186470
Phospholipids_to_Total_Lipids_in_Small_LDL_percentage	16	rs576791	6	116427814	2.508629e-05	0.01925522	0.02988554	ENSG00000178425
Phospholipids_to_Total_Lipids_in_Small_LDL_percentage	17	rs2721820	7	24739228	0.0001130066	0.0440627	0.03483162	ENSG00000105926
Phospholipids_to_Total_Lipids_in_Small_LDL_percentage	18	rs11768292	7	65474801	0.000177046	0.05553822	0.03999187	ENSG00000169919
Phospholipids_to_Total_Lipids_in_Small_LDL_percentage	19	rs4840410	8	9234069	4.975515e-05	0.02783592	0.01712003	ENSG00000175806
Phospholipids_to_Total_Lipids_in_Small_LDL_percentage	19	rs28630503	8	10009016	1.094203e-07	0.000529912	6.671949e-05	ENSG00000175806
Phospholipids_to_Total_Lipids_in_Small_LDL_percentage	19	rs7015455	8	10225159	0.000229807	0.06388101	0.04664791	ENSG00000175806
Phospholipids_to_Total_Lipids_in_Small_LDL_percentage	19	rs61579736	8	11518464	0.0001965504	0.05869318	0.04251254	ENSG00000079459
Phospholipids_to_Total_Lipids_in_Small_LDL_percentage	20	rs35662118	10	102052884	0.0001361971	0.04842751	0.03402909	ENSG00000107593
Phospholipids_to_Total_Lipids_in_Small_LDL_percentage	21	rs7947951	11	13356030	9.429659e-06	0.01067754	0.00452795	ENSG00000133794
Phospholipids_to_Total_Lipids_in_Small_LDL_percentage	22	rs198419	11	61519542	3.257147e-06	0.005691004	0.001756384	ENSG00000134780
Phospholipids_to_Total_Lipids_in_Small_LDL_percentage	22	rs174528	11	61543499	1.53874e-11	4.364362e-06	8.616919e-08	ENSG00000134825
Phospholipids_to_Total_Lipids_in_Small_LDL_percentage	23	rs2524292	11	61695146	0.0001335913	0.04794728	0.03360952	ENSG00000134824
Phospholipids_to_Total_Lipids_in_Small_LDL_percentage	24	rs494606	11	116714118	4.364583e-05	0.02597236	0.01558171	ENSG00000160584
Phospholipids_to_Total_Lipids_in_Small_LDL_percentage	25	rs57471964	11	117109155	9.632297e-05	0.04053363	0.04554558	ENSG00000149577
Phospholipids_to_Total_Lipids_in_Small_LDL_percentage	26	rs3782125	12	57857000	0.0001578008	0.05208748	0.03722681	ENSG00000123329
Phospholipids_to_Total_Lipids_in_Small_LDL_percentage	27	rs11071754	15	63786934	4.893428e-05	0.02759928	0.04070627	ENSG00000140455
Phospholipids_to_Total_Lipids_in_Small_LDL_percentage	28	rs7497362	15	74043523	3.125e-05	0.02164778	0.01901778	ENSG00000205363
Phospholipids_to_Total_Lipids_in_Small_LDL_percentage	29	rs72787046	16	72079342	0.0001897663	0.05763281	0.04166534	ENSG00000257017
Phospholipids_to_Total_Lipids_in_Small_LDL_percentage	30	rs1391080	17	31539165	0.0001703728	0.05437838	0.03906521	ENSG00000141316
Phospholipids_to_Total_Lipids_in_Small_LDL_percentage	31	rs11657846	17	48816797	0.0002277936	0.06358617	0.04641293	ENSG00000108846
Phospholipids_to_Total_Lipids_in_Small_LDL_percentage	32	rs6073581	20	43601653	8.904082e-09	7.604177e-05	0.01388499	ENSG00000101109
Phospholipids_to_Total_Lipids_in_Small_VLDL_percentage	1	rs1284373	1	33355923	0.0001563238	0.05181695	0.01949097	ENSG00000116514
Phospholipids_to_Total_Lipids_in_Small_VLDL_percentage	2	rs10788930	1	51118253	0.0001609632	0.05262453	0.01991177	ENSG00000085832
Phospholipids_to_Total_Lipids_in_Small_VLDL_percentage	3	rs278853	1	78130243	0.0005521252	0.1014007	0.04944653	ENSG00000162616
Phospholipids_to_Total_Lipids_in_Small_VLDL_percentage	4	rs652651	1	109844532	0.000456619	0.0921348	0.04120311	ENSG00000143028
Phospholipids_to_Total_Lipids_in_Small_VLDL_percentage	5	rs12116970	1	150466925	9.110017e-06	0.01051371	0.003491583	ENSG00000266472
Phospholipids_to_Total_Lipids_in_Small_VLDL_percentage	6	rs55698100	1	174227433	0.0002237594	0.06294753	0.03843091	ENSG00000152061
Phospholipids_to_Total_Lipids_in_Small_VLDL_percentage	7	rs6733447	2	21198136	0.0001155331	0.04455056	0.0156309	ENSG00000143869
Phospholipids_to_Total_Lipids_in_Small_VLDL_percentage	7	rs62122481	2	21216815	8.454622e-05	0.03777471	0.0123284	ENSG00000084674
Phospholipids_to_Total_Lipids_in_Small_VLDL_percentage	8	rs60960031	2	21530659	1.799762e-06	0.004059681	0.0005322097	ENSG00000218819
Phospholipids_to_Total_Lipids_in_Small_VLDL_percentage	9	rs55784432	2	27021417	0.0001332891	0.04787122	0.0173729	ENSG00000115163
Phospholipids_to_Total_Lipids_in_Small_VLDL_percentage	10	rs115961201	2	27704896	0.0002619055	0.06842697	0.02815279	ENSG00000115234
Phospholipids_to_Total_Lipids_in_Small_VLDL_percentage	10	rs55861662	2	27989110	0.0004216902	0.08836772	0.03903097	ENSG00000158019
Phospholipids_to_Total_Lipids_in_Small_VLDL_percentage	10	rs9679543	2	28050951	2.917657e-05	0.02095121	0.005270177	ENSG00000243147
Phospholipids_to_Total_Lipids_in_Small_VLDL_percentage	10	rs2305929	2	28113911	1.397718e-06	0.003470203	0.0004347036	ENSG00000198522
Phospholipids_to_Total_Lipids_in_Small_VLDL_percentage	10	rs7567409	2	28516271	7.998612e-06	0.009658271	0.0192322	ENSG00000075426
Phospholipids_to_Total_Lipids_in_Small_VLDL_percentage	11	rs3772059	2	241699883	0.0001954307	0.05847547	0.02289328	ENSG00000130294
Phospholipids_to_Total_Lipids_in_Small_VLDL_percentage	12	rs58683249	3	12140265	0.0001107542	0.04361219	0.01514712	ENSG00000157150
Phospholipids_to_Total_Lipids_in_Small_VLDL_percentage	13	rs4680867	3	30059851	0.0001889291	0.0574552	0.02237338	ENSG00000163513
Phospholipids_to_Total_Lipids_in_Small_VLDL_percentage	14	rs67409736	3	52551284	4.487463e-09	5.681496e-05	4.330045e-06	ENSG00000162267
Phospholipids_to_Total_Lipids_in_Small_VLDL_percentage	15	rs9820605	3	70479267	3.593424e-07	0.001365427	0.005543248	ENSG00000242120
Phospholipids_to_Total_Lipids_in_Small_VLDL_percentage	16	rs12510053	4	39648294	0.0002565704	0.06763929	0.02773118	ENSG00000109814
Phospholipids_to_Total_Lipids_in_Small_VLDL_percentage	17	rs6815306	4	86966327	0.0001107542	0.04361219	0.03093828	ENSG00000109339
Phospholipids_to_Total_Lipids_in_Small_VLDL_percentage	18	rs2903386	4	106099809	7.735843e-05	0.03592213	0.01149392	ENSG00000168769
Phospholipids_to_Total_Lipids_in_Small_VLDL_percentage	19	rs13436579	5	74469107	9.309537e-05	0.03982237	0.01327459	ENSG00000176928
Phospholipids_to_Total_Lipids_in_Small_VLDL_percentage	20	rs6894248	5	78853921	0.0003344228	0.07807075	0.04645092	ENSG00000164329
Phospholipids_to_Total_Lipids_in_Small_VLDL_percentage	21	rs803221	5	132210436	0.0001571028	0.05194	0.01955702	ENSG00000072364
Phospholipids_to_Total_Lipids_in_Small_VLDL_percentage	22	rs6902211	6	25767437	1.859608e-06	0.004138272	0.007387362	ENSG00000186470
Phospholipids_to_Total_Lipids_in_Small_VLDL_percentage	23	rs9397585	6	153396875	1.646095e-05	0.01520832	0.003273672	ENSG00000091844
Phospholipids_to_Total_Lipids_in_Small_VLDL_percentage	24	rs2757582	6	163866078	0.0001102183	0.04350445	0.01509157	ENSG00000112531
Phospholipids_to_Total_Lipids_in_Small_VLDL_percentage	25	rs10264122	7	1009337	0.0001731311	0.05482202	0.02289819	ENSG00000146540
Phospholipids_to_Total_Lipids_in_Small_VLDL_percentage	26	rs6461567	7	21497971	4.795119e-06	0.007110071	0.003224033	ENSG00000105866
Phospholipids_to_Total_Lipids_in_Small_VLDL_percentage	27	rs2158063	7	24777871	0.0001492067	0.05066357	0.04148619	ENSG00000105926
Phospholipids_to_Total_Lipids_in_Small_VLDL_percentage	28	rs11556924	7	129663496	0.0001037302	0.04215678	0.01439677	ENSG00000091732
Phospholipids_to_Total_Lipids_in_Small_VLDL_percentage	29	rs4726259	7	140779890	2.10525e-05	0.01756162	0.02614025	ENSG00000090263
Phospholipids_to_Total_Lipids_in_Small_VLDL_percentage	30	rs4840410	8	9234069	4.975515e-05	0.02789505	0.008106842	ENSG00000175806
Phospholipids_to_Total_Lipids_in_Small_VLDL_percentage	30	rs17732230	8	9320890	0.0001377573	0.04868737	0.01781101	ENSG00000175806
Phospholipids_to_Total_Lipids_in_Small_VLDL_percentage	30	rs7813581	8	9882652	1.569246e-09	3.579332e-05	1.343158e-06	ENSG00000175806
Phospholipids_to_Total_Lipids_in_Small_VLDL_percentage	30	rs7816713	8	10186789	1.361072e-06	0.003410159	0.000425416	ENSG00000175806
Phospholipids_to_Total_Lipids_in_Small_VLDL_percentage	30	rs35370321	8	11426400	0.0001141304	0.04427923	0.01549101	ENSG00000136573
Phospholipids_to_Total_Lipids_in_Small_VLDL_percentage	30	rs61579736	8	11518464	0.0001965504	0.05864774	0.02298107	ENSG00000079459
Phospholipids_to_Total_Lipids_in_Small_VLDL_percentage	31	rs72693398	8	145002536	4.145824e-08	0.0002445377	2.969428e-05	ENSG00000178209
Phospholipids_to_Total_Lipids_in_Small_VLDL_percentage	32	rs567563	9	14066065	0.0004482708	0.09126133	0.04069945	ENSG00000147862
Phospholipids_to_Total_Lipids_in_Small_VLDL_percentage	33	rs7030734	9	14738793	0.0001288	0.0470232	0.03018644	ENSG00000175893
Phospholipids_to_Total_Lipids_in_Small_VLDL_percentage	34	rs12554512	9	23352293	0.0005685614	0.1028727	0.0477144	ENSG00000107105
Phospholipids_to_Total_Lipids_in_Small_VLDL_percentage	35	rs10870149	9	139254897	0.0004436236	0.09076802	0.04041501	ENSG00000187796
Phospholipids_to_Total_Lipids_in_Small_VLDL_percentage	36	rs11191375	10	104464657	1.460724e-05	0.01414847	0.0403188	ENSG00000156398
Phospholipids_to_Total_Lipids_in_Small_VLDL_percentage	37	rs7947951	11	13356030	9.429659e-06	0.01074045	0.002058909	ENSG00000133794
Phospholipids_to_Total_Lipids_in_Small_VLDL_percentage	38	rs12794714	11	14913575	7.637929e-05	0.03566873	0.0151239	ENSG00000129083
Phospholipids_to_Total_Lipids_in_Small_VLDL_percentage	39	rs61885296	11	49324225	0.0002538845	0.06723653	0.04031002	ENSG00000086205
Phospholipids_to_Total_Lipids_in_Small_VLDL_percentage	40	rs198419	11	61519542	3.257147e-06	0.005707475	0.0009202795	ENSG00000134780
Phospholipids_to_Total_Lipids_in_Small_VLDL_percentage	40	rs174528	11	61543499	1.53874e-11	4.751776e-06	9.649471e-08	ENSG00000134825
Phospholipids_to_Total_Lipids_in_Small_VLDL_percentage	41	rs2524292	11	61695146	0.0001335913	0.04792727	0.01740299	ENSG00000134824
Phospholipids_to_Total_Lipids_in_Small_VLDL_percentage	42	rs2254388	11	65837599	4.603862e-07	0.001616023	0.0003140957	ENSG00000175115
Phospholipids_to_Total_Lipids_in_Small_VLDL_percentage	43	rs11237837	11	79153448	1.821661e-05	0.0161658	0.04622629	ENSG00000149256
Phospholipids_to_Total_Lipids_in_Small_VLDL_percentage	44	rs1729408	11	116674818	0.0003901462	0.0847659	0.03698233	ENSG00000168092
Phospholipids_to_Total_Lipids_in_Small_VLDL_percentage	45	rs494606	11	116714118	4.364583e-05	0.02602756	0.007321037	ENSG00000160584
Phospholipids_to_Total_Lipids_in_Small_VLDL_percentage	46	rs74691084	11	116893790	0.0004005415	0.08593201	0.03762651	ENSG00000168092
Phospholipids_to_Total_Lipids_in_Small_VLDL_percentage	47	rs11222399	11	130805066	3.895183e-05	0.02444268	0.04992253	ENSG00000120451
Phospholipids_to_Total_Lipids_in_Small_VLDL_percentage	48	rs11611146	12	2519464	0.0004783191	0.09433265	0.04247041	ENSG00000151067
Phospholipids_to_Total_Lipids_in_Small_VLDL_percentage	49	rs1124417	12	26331906	0.0004621727	0.09270709	0.0415331	ENSG00000123095
Phospholipids_to_Total_Lipids_in_Small_VLDL_percentage	50	rs4760255	12	57855180	0.0004787794	0.09437818	0.0474776	ENSG00000123329
Phospholipids_to_Total_Lipids_in_Small_VLDL_percentage	51	rs605484	12	69671441	0.0002628308	0.06856193	0.02822503	ENSG00000090382
Phospholipids_to_Total_Lipids_in_Small_VLDL_percentage	52	rs7961204	12	95277380	0.0003382884	0.07857001	0.03360887	ENSG00000184752
Phospholipids_to_Total_Lipids_in_Small_VLDL_percentage	53	rs4766431	12	111275201	0.0001389873	0.04890739	0.02360112	ENSG00000111231
Phospholipids_to_Total_Lipids_in_Small_VLDL_percentage	54	rs11065358	12	121384495	0.0002087843	0.06062294	0.02401662	ENSG00000157895
Phospholipids_to_Total_Lipids_in_Small_VLDL_percentage	55	rs9568838	13	53909282	4.064449e-06	0.006459878	0.04677059	ENSG00000102837
Phospholipids_to_Total_Lipids_in_Small_VLDL_percentage	56	rs1190824	14	58671059	0.0004061959	0.08659561	0.04032284	ENSG00000131966
Phospholipids_to_Total_Lipids_in_Small_VLDL_percentage	57	rs66932813	15	43088622	1.803124e-05	0.01606917	0.003809744	ENSG00000128881
Phospholipids_to_Total_Lipids_in_Small_VLDL_percentage	58	rs12442771	15	56032099	0.0001554098	0.0516718	0.01941305	ENSG00000166450
Phospholipids_to_Total_Lipids_in_Small_VLDL_percentage	59	rs8039305	15	91422543	1.610909e-07	0.0007310277	0.0148376	ENSG00000182511
Phospholipids_to_Total_Lipids_in_Small_VLDL_percentage	60	rs12716973	16	29937652	7.52745e-06	0.009315657	0.001706946	ENSG00000169592
Phospholipids_to_Total_Lipids_in_Small_VLDL_percentage	61	rs117706747	16	71914194	0.0006032468	0.1058443	0.04957794	ENSG00000257017
Phospholipids_to_Total_Lipids_in_Small_VLDL_percentage	62	rs3114906	16	89387597	2.608347e-05	0.01973425	0.04790309	ENSG00000197912
Phospholipids_to_Total_Lipids_in_Small_VLDL_percentage	63	rs9901901	17	26610513	0.0003756706	0.08312339	0.03608803	ENSG00000004139
Phospholipids_to_Total_Lipids_in_Small_VLDL_percentage	64	rs11650008	17	34892731	0.0001088064	0.04321805	0.01494391	ENSG00000277161
Phospholipids_to_Total_Lipids_in_Small_VLDL_percentage	65	rs9909593	17	37970149	0.0001372649	0.04859873	0.01776343	ENSG00000073605
Phospholipids_to_Total_Lipids_in_Small_VLDL_percentage	66	rs1476512	17	42330122	1.53056e-05	0.01455025	0.0340348	ENSG00000004939
Phospholipids_to_Total_Lipids_in_Small_VLDL_percentage	67	rs11653272	17	78639760	0.0002246795	0.06308523	0.0390421	ENSG00000141564
Phospholipids_to_Total_Lipids_in_Small_VLDL_percentage	68	rs1968437	19	11069264	0.0003778111	0.08337022	0.03622242	ENSG00000127616
Phospholipids_to_Total_Lipids_in_Small_VLDL_percentage	69	rs6088521	20	33133184	0.000370431	0.08251322	0.03575582	ENSG00000078747
Phospholipids_to_Total_Lipids_in_Small_VLDL_percentage	70	rs6063849	20	51238428	0.0003488875	0.07991025	0.04852737	ENSG00000182463
Phospholipids_to_Total_Lipids_in_Very_Large_HDL_percentage	1	rs4078110	1	161228800	4.864969e-05	0.02755069	0.01119701	ENSG00000158874
Phospholipids_to_Total_Lipids_in_Very_Large_HDL_percentage	2	rs7528296	1	172381383	3.708185e-05	0.02378956	0.03247433	ENSG00000135845
Phospholipids_to_Total_Lipids_in_Very_Large_HDL_percentage	3	rs6733447	2	21198136	0.0001155331	0.04453916	0.02155665	ENSG00000143869
Phospholipids_to_Total_Lipids_in_Very_Large_HDL_percentage	4	rs62122481	2	21216815	8.454622e-05	0.03774453	0.01714371	ENSG00000084674
Phospholipids_to_Total_Lipids_in_Very_Large_HDL_percentage	5	rs115961201	2	27704896	0.0002619055	0.06846479	0.03746113	ENSG00000115234
Phospholipids_to_Total_Lipids_in_Very_Large_HDL_percentage	5	rs9679543	2	28050951	2.917657e-05	0.02089978	0.007455313	ENSG00000243147
Phospholipids_to_Total_Lipids_in_Very_Large_HDL_percentage	5	rs2305929	2	28113911	1.397718e-06	0.003451764	0.0006066658	ENSG00000198522
Phospholipids_to_Total_Lipids_in_Very_Large_HDL_percentage	7	rs7589899	2	153604617	0.0002499363	0.06669918	0.03632118	ENSG00000177917
Phospholipids_to_Total_Lipids_in_Very_Large_HDL_percentage	8	rs77223362	3	52865125	0.0001940494	0.05829843	0.03081355	ENSG00000055955
Phospholipids_to_Total_Lipids_in_Very_Large_HDL_percentage	8	rs4687672	3	52880543	1.294858e-05	0.01305665	0.00384194	ENSG00000162267
Phospholipids_to_Total_Lipids_in_Very_Large_HDL_percentage	9	rs10937241	3	185822774	1.792572e-05	0.01594886	0.03590943	ENSG00000244405
Phospholipids_to_Total_Lipids_in_Very_Large_HDL_percentage	10	rs2903386	4	106099809	7.735843e-05	0.03589027	0.01601686	ENSG00000168769
Phospholipids_to_Total_Lipids_in_Very_Large_HDL_percentage	11	rs4916813	5	89956966	0.0001101901	0.0434834	0.0208374	ENSG00000113356
Phospholipids_to_Total_Lipids_in_Very_Large_HDL_percentage	12	rs6596433	5	137814972	0.0002785912	0.07082688	0.04871103	ENSG00000120733
Phospholipids_to_Total_Lipids_in_Very_Large_HDL_percentage	13	rs435465	6	13284203	0.0003254598	0.07692456	0.04289866	ENSG00000145979
Phospholipids_to_Total_Lipids_in_Very_Large_HDL_percentage	14	rs972087	6	25872579	0.000113119	0.04406833	0.02123589	ENSG00000186470
Phospholipids_to_Total_Lipids_in_Very_Large_HDL_percentage	15	rs2224195	6	84307726	0.0001776268	0.05562531	0.03395037	ENSG00000065609
Phospholipids_to_Total_Lipids_in_Very_Large_HDL_percentage	16	rs12206087	6	98582900	1.102857e-13	3.940744e-06	1.460749e-07
Phospholipids_to_Total_Lipids_in_Very_Large_HDL_percentage	17	rs4385321	6	153394728	1.902768e-05	0.01651089	0.005262709	ENSG00000091844
Phospholipids_to_Total_Lipids_in_Very_Large_HDL_percentage	18	rs6961424	7	1004113	0.0001180798	0.04502533	0.02188785	ENSG00000146540
Phospholipids_to_Total_Lipids_in_Very_Large_HDL_percentage	19	rs112587865	7	1015271	0.0003247316	0.07682715	0.04283704	ENSG00000146540
Phospholipids_to_Total_Lipids_in_Very_Large_HDL_percentage	20	rs6972278	7	94536510	0.0001515572	0.05106717	0.02607322	ENSG00000158528
Phospholipids_to_Total_Lipids_in_Very_Large_HDL_percentage	21	rs6999466	8	10265712	1.003431e-06	0.00273879	0.000581568	ENSG00000175806
Phospholipids_to_Total_Lipids_in_Very_Large_HDL_percentage	22	rs10958700	8	38310910	0.0001931625	0.05815995	0.0307238	ENSG00000077782
Phospholipids_to_Total_Lipids_in_Very_Large_HDL_percentage	23	rs7007192	8	106446647	5.289501e-05	0.02888116	0.01196992	ENSG00000169946
Phospholipids_to_Total_Lipids_in_Very_Large_HDL_percentage	24	rs12277387	11	17961609	4.377428e-05	0.02604179	0.0103218	ENSG00000129158
Phospholipids_to_Total_Lipids_in_Very_Large_HDL_percentage	25	rs198460	11	61524974	6.530151e-06	0.008482546	0.00219833	ENSG00000134780
Phospholipids_to_Total_Lipids_in_Very_Large_HDL_percentage	25	rs174528	11	61543499	1.53874e-11	3.940744e-06	8.476471e-08	ENSG00000134825
Phospholipids_to_Total_Lipids_in_Very_Large_HDL_percentage	26	rs2524292	11	61695146	0.0001335913	0.04792976	0.02388868	ENSG00000134824
Phospholipids_to_Total_Lipids_in_Very_Large_HDL_percentage	27	rs1729408	11	116674818	0.0003901462	0.08480764	0.04788568	ENSG00000168092
Phospholipids_to_Total_Lipids_in_Very_Large_HDL_percentage	28	rs6580699	12	49478812	1.43634e-05	0.01394536	0.03422709	ENSG00000181929
Phospholipids_to_Total_Lipids_in_Very_Large_HDL_percentage	29	rs3782125	12	57857000	0.0001578008	0.05207097	0.02677215	ENSG00000123329
Phospholipids_to_Total_Lipids_in_Very_Large_HDL_percentage	30	rs651548	12	99560183	0.0003329716	0.07791682	0.04352638	ENSG00000185046
Phospholipids_to_Total_Lipids_in_Very_Large_HDL_percentage	31	rs78781559	12	110513316	2.210374e-06	0.004562303	0.0008976727	ENSG00000111229
Phospholipids_to_Total_Lipids_in_Very_Large_HDL_percentage	31	rs142206459	12	110696091	0.0003435936	0.07928235	0.04439025	ENSG00000111231
Phospholipids_to_Total_Lipids_in_Very_Large_HDL_percentage	32	rs111353282	12	121192321	0.0002477448	0.06640363	0.03612716	ENSG00000157837
Phospholipids_to_Total_Lipids_in_Very_Large_HDL_percentage	33	rs11065358	12	121384495	0.0002087843	0.06066187	0.03235802	ENSG00000157895
Phospholipids_to_Total_Lipids_in_Very_Large_HDL_percentage	34	rs2441925	15	57562024	0.0001309784	0.0474386	0.02578768	ENSG00000140262
Phospholipids_to_Total_Lipids_in_Very_Large_HDL_percentage	35	rs8027151	15	58908980	0.0003763842	0.08324605	0.04689779	ENSG00000128923
Phospholipids_to_Total_Lipids_in_Very_Large_HDL_percentage	36	rs11852260	15	67614178	0.0001765176	0.05543595	0.04456968	ENSG00000103591
Phospholipids_to_Total_Lipids_in_Very_Large_HDL_percentage	37	rs7497362	15	74043523	3.125e-05	0.02165033	0.04054891	ENSG00000205363
Phospholipids_to_Total_Lipids_in_Very_Large_HDL_percentage	38	rs4886645	15	74108901	1.892657e-05	0.0164607	0.008610896	ENSG00000167139
Phospholipids_to_Total_Lipids_in_Very_Large_HDL_percentage	39	rs112439757	16	72168337	1.697563e-05	0.01543582	0.004799996	ENSG00000118557
Phospholipids_to_Total_Lipids_in_Very_Large_HDL_percentage	40	rs11650008	17	34892731	0.0001088064	0.04320162	0.02064544	ENSG00000277161
Phospholipids_to_Total_Lipids_in_Very_Large_HDL_percentage	41	rs2941522	17	37910368	0.0001986572	0.05900786	0.03127335	ENSG00000073605
Phospholipids_to_Total_Lipids_in_Very_Large_HDL_percentage	41	rs11078935	17	38192137	2.667166e-06	0.005079414	0.00268968	ENSG00000008838
Phospholipids_to_Total_Lipids_in_Very_Large_HDL_percentage	42	rs228759	17	42149758	0.0002546379	0.06738852	0.0467271	ENSG00000141349
Phospholipids_to_Total_Lipids_in_Very_Large_HDL_percentage	43	rs72837839	17	44994859	0.0004137183	0.08750909	0.04962241	ENSG00000198933
Phospholipids_to_Total_Lipids_in_Very_Large_HDL_percentage	44	rs11657846	17	48816797	0.0002277936	0.0635861	0.03427762	ENSG00000108846
Phospholipids_to_Total_Lipids_in_Very_Large_HDL_percentage	45	rs963955	17	53386826	0.000180343	0.05608406	0.03021967	ENSG00000108924
Phospholipids_to_Total_Lipids_in_Very_Large_HDL_percentage	46	rs4788865	17	73115508	1.397718e-06	0.003451764	0.0006066658	ENSG00000125450
Phospholipids_to_Total_Lipids_in_Very_Large_HDL_percentage	47	rs11082352	18	41494733	0.0002466101	0.06624958	0.03602604
Phospholipids_to_Total_Lipids_in_Very_Large_HDL_percentage	48	rs11084955	19	2738643	0.0001069953	0.04282737	0.02039048	ENSG00000104969
Phospholipids_to_Total_Lipids_in_Very_Large_HDL_percentage	49	rs4808932	19	19358819	9.224298e-07	0.002585638	0.002731579	ENSG00000250067
Phospholipids_to_Total_Lipids_in_Very_Large_HDL_percentage	50	rs6073636	20	43713593	6.736036e-09	6.717054e-05	0.0001457147	ENSG00000101109
Phospholipids_to_Total_Lipids_in_Very_Large_HDL_percentage	50	rs6032003	20	43747447	2.593173e-07	0.001059429	0.009185508	ENSG00000124102
Phospholipids_to_Total_Lipids_in_Very_Large_HDL_percentage	51	rs4239702	20	44749251	9.126037e-06	0.01047561	0.003941204	ENSG00000101017
Phospholipids_to_Total_Lipids_in_Very_Large_HDL_percentage	52	rs6068282	20	51237905	0.0003390125	0.07869867	0.044021	ENSG00000182463
Phospholipids_to_Total_Lipids_in_Very_Large_VLDL_percentage	1	rs2156854	1	174801639	9.970722e-05	0.04125294	0.01932982	ENSG00000152061
Phospholipids_to_Total_Lipids_in_Very_Large_VLDL_percentage	2	rs6733447	2	21198136	0.0001155331	0.04454403	0.02146494	ENSG00000143869
Phospholipids_to_Total_Lipids_in_Very_Large_VLDL_percentage	3	rs62122481	2	21216815	8.454622e-05	0.03773175	0.01723627	ENSG00000084674
Phospholipids_to_Total_Lipids_in_Very_Large_VLDL_percentage	4	rs733760	2	21534298	4.958221e-07	0.001673815	0.0002328599	ENSG00000218819
Phospholipids_to_Total_Lipids_in_Very_Large_VLDL_percentage	5	rs7684	2	211543147	0.000128441	0.04696358	0.02304543	ENSG00000021826
Phospholipids_to_Total_Lipids_in_Very_Large_VLDL_percentage	6	rs184262	3	12134740	0.0001559207	0.05179541	0.02626486	ENSG00000157150
Phospholipids_to_Total_Lipids_in_Very_Large_VLDL_percentage	7	rs7610068	3	37257843	7.513056e-05	0.03529213	0.03858275	ENSG00000093167
Phospholipids_to_Total_Lipids_in_Very_Large_VLDL_percentage	8	rs77223362	3	52865125	0.0001940494	0.05833122	0.03038167	ENSG00000055955
Phospholipids_to_Total_Lipids_in_Very_Large_VLDL_percentage	9	rs17460541	3	85618112	0.0001049811	0.04240247	0.03171545	ENSG00000175161
Phospholipids_to_Total_Lipids_in_Very_Large_VLDL_percentage	10	rs7619505	3	155442753	3.706213e-05	0.02376412	0.00929014	ENSG00000114805
Phospholipids_to_Total_Lipids_in_Very_Large_VLDL_percentage	11	rs9844271	3	185761846	4.306713e-05	0.02578611	0.01044416	ENSG00000244405
Phospholipids_to_Total_Lipids_in_Very_Large_VLDL_percentage	12	rs61374938	4	39667611	0.0003955848	0.0854166	0.04815255	ENSG00000078140
Phospholipids_to_Total_Lipids_in_Very_Large_VLDL_percentage	13	rs11936939	4	101494460	2.767892e-05	0.02031723	0.009856749	ENSG00000164035
Phospholipids_to_Total_Lipids_in_Very_Large_VLDL_percentage	14	rs13436579	5	74469107	9.309537e-05	0.03978815	0.01845892	ENSG00000176928
Phospholipids_to_Total_Lipids_in_Very_Large_VLDL_percentage	15	rs576791	6	116427814	2.508629e-05	0.01924754	0.01391081	ENSG00000178425
Phospholipids_to_Total_Lipids_in_Very_Large_VLDL_percentage	16	rs10264122	7	1009337	0.0001731311	0.05487786	0.02821481	ENSG00000146540
Phospholipids_to_Total_Lipids_in_Very_Large_VLDL_percentage	17	rs12668354	7	21531891	1.306363e-06	0.003292855	0.000805903	ENSG00000105866
Phospholipids_to_Total_Lipids_in_Very_Large_VLDL_percentage	18	rs35695725	8	1611920	6.490871e-05	0.03238274	0.04933921	ENSG00000198010
Phospholipids_to_Total_Lipids_in_Very_Large_VLDL_percentage	19	rs7016416	8	144997656	2.240847e-08	0.0001500364	1.698854e-05	ENSG00000178209
Phospholipids_to_Total_Lipids_in_Very_Large_VLDL_percentage	20	rs10967586	9	26895808	0.0002667517	0.06920288	0.03743222	ENSG00000096872
Phospholipids_to_Total_Lipids_in_Very_Large_VLDL_percentage	21	rs174534	11	61549458	5.907349e-09	6.088906e-05	0.01797264	ENSG00000134825
Phospholipids_to_Total_Lipids_in_Very_Large_VLDL_percentage	22	rs4980532	11	63680719	4.225202e-06	0.00656946	0.005729687	ENSG00000110583
Phospholipids_to_Total_Lipids_in_Very_Large_VLDL_percentage	23	rs1729408	11	116674818	0.0003901462	0.08481598	0.04775318	ENSG00000168092
Phospholipids_to_Total_Lipids_in_Very_Large_VLDL_percentage	24	rs494606	11	116714118	4.364583e-05	0.02597661	0.01055427	ENSG00000160584
Phospholipids_to_Total_Lipids_in_Very_Large_VLDL_percentage	25	rs11065358	12	121384495	0.0002087843	0.06069704	0.03189852	ENSG00000157895
Phospholipids_to_Total_Lipids_in_Very_Large_VLDL_percentage	26	rs8546	12	124809027	0.0001406249	0.04922217	0.02455032	ENSG00000196498
Phospholipids_to_Total_Lipids_in_Very_Large_VLDL_percentage	27	rs10846665	12	124884297	0.0003870675	0.08447227	0.04752463	ENSG00000196498
Phospholipids_to_Total_Lipids_in_Very_Large_VLDL_percentage	28	rs2172835	15	38990171	7.658964e-06	0.00935127	0.03272139	ENSG00000171262
Phospholipids_to_Total_Lipids_in_Very_Large_VLDL_percentage	29	rs34933034	15	75079474	1.405118e-05	0.01374877	0.005791099	ENSG00000140474
Phospholipids_to_Total_Lipids_in_Very_Large_VLDL_percentage	30	rs118191970	16	71887756	9.202569e-05	0.03954144	0.01831223	ENSG00000257017
Phospholipids_to_Total_Lipids_in_Very_Large_VLDL_percentage	30	rs1006436	16	72232316	4.286764e-06	0.006625676	0.00150294	ENSG00000257017
Phospholipids_to_Total_Lipids_in_Very_Large_VLDL_percentage	31	rs8059821	16	89675068	0.0001749843	0.0552002	0.02841706	ENSG00000131165
Phospholipids_to_Total_Lipids_in_Very_Large_VLDL_percentage	32	rs9901901	17	26610513	0.0003756706	0.08317563	0.04666244	ENSG00000004139
Phospholipids_to_Total_Lipids_in_Very_Large_VLDL_percentage	33	rs11650008	17	34892731	0.0001088064	0.04320271	0.02059334	ENSG00000277161
Phospholipids_to_Total_Lipids_in_Very_Large_VLDL_percentage	34	rs12946972	17	78618922	9.873377e-05	0.04104349	0.01920529	ENSG00000171246
Phospholipids_to_Total_Lipids_in_Very_Large_VLDL_percentage	35	rs1968437	19	11069264	0.0003778111	0.08342213	0.04682635	ENSG00000127616
Phospholipids_to_Total_Lipids_in_Very_Large_VLDL_percentage	36	rs6059976	20	33261649	0.0001141585	0.0442764	0.02129104	ENSG00000078747
Phospholipids_to_Total_Lipids_in_Very_Large_VLDL_percentage	37	rs5758131	22	41315594	2.338716e-05	0.01854645	0.03158743	ENSG00000196236
Phospholipids_to_Total_Lipids_in_Very_Small_VLDL_percentage	1	rs6664244	1	40374386	0.0002777727	0.0707569	0.03622981	ENSG00000043514
Phospholipids_to_Total_Lipids_in_Very_Small_VLDL_percentage	2	rs1525996	1	73334735	8.639652e-06	0.01017629	0.02004033	ENSG00000172260
Phospholipids_to_Total_Lipids_in_Very_Small_VLDL_percentage	3	rs1824848	1	150139579	1.162217e-06	0.0030574	0.007662503	ENSG00000143401
Phospholipids_to_Total_Lipids_in_Very_Small_VLDL_percentage	4	rs10908453	1	155006091	0.000124594	0.04626807	0.01670643	ENSG00000163354
Phospholipids_to_Total_Lipids_in_Very_Small_VLDL_percentage	5	rs11265575	1	161227983	0.0001065135	0.04277522	0.01478802	ENSG00000158864
Phospholipids_to_Total_Lipids_in_Very_Small_VLDL_percentage	6	rs823116	1	205720483	0.0003066956	0.07454444	0.0329715	ENSG00000162877
Phospholipids_to_Total_Lipids_in_Very_Small_VLDL_percentage	7	rs6733447	2	21198136	0.0001155331	0.04458604	0.01578259	ENSG00000143869
Phospholipids_to_Total_Lipids_in_Very_Small_VLDL_percentage	7	rs62122481	2	21216815	8.454622e-05	0.03779367	0.01227606	ENSG00000084674
Phospholipids_to_Total_Lipids_in_Very_Small_VLDL_percentage	8	rs733760	2	21534298	4.958221e-07	0.00168366	0.0001658912	ENSG00000218819
Phospholipids_to_Total_Lipids_in_Very_Small_VLDL_percentage	9	rs1881397	2	27832285	0.0001163455	0.04474215	0.01586833	ENSG00000243147
Phospholipids_to_Total_Lipids_in_Very_Small_VLDL_percentage	10	rs2305929	2	28113911	1.397718e-06	0.003465329	0.0003925155	ENSG00000198522
Phospholipids_to_Total_Lipids_in_Very_Small_VLDL_percentage	11	rs6705489	2	73648811	3.582343e-05	0.02340982	0.007170958	ENSG00000124356
Phospholipids_to_Total_Lipids_in_Very_Small_VLDL_percentage	12	rs6704753	2	186031626	3.243242e-06	0.005711152	0.03097529
Phospholipids_to_Total_Lipids_in_Very_Small_VLDL_percentage	13	rs1553656	3	36859705	1.392128e-14	4.144401e-06	4.887176e-05	ENSG00000093167
Phospholipids_to_Total_Lipids_in_Very_Small_VLDL_percentage	14	rs730050	3	52348364	2.579728e-06	0.005010125	0.001488796	ENSG00000168268
Phospholipids_to_Total_Lipids_in_Very_Small_VLDL_percentage	14	rs2001732	3	52880740	0.0005294995	0.09937551	0.04822004	ENSG00000055955
Phospholipids_to_Total_Lipids_in_Very_Small_VLDL_percentage	15	rs73141532	3	85652614	0.0001759627	0.05538701	0.02189545	ENSG00000175161
Phospholipids_to_Total_Lipids_in_Very_Small_VLDL_percentage	16	rs819848	3	155736014	0.0001981633	0.05897862	0.02388851	ENSG00000169359
Phospholipids_to_Total_Lipids_in_Very_Small_VLDL_percentage	17	rs12510053	4	39648294	0.0002565704	0.06772081	0.0289626	ENSG00000109814
Phospholipids_to_Total_Lipids_in_Very_Small_VLDL_percentage	18	rs7376475	4	143641788	0.0002780456	0.07079444	0.03076837	ENSG00000109452
Phospholipids_to_Total_Lipids_in_Very_Small_VLDL_percentage	19	rs111342015	6	43227141	1.195598e-05	0.01248996	0.02408424	ENSG00000112667
Phospholipids_to_Total_Lipids_in_Very_Small_VLDL_percentage	20	rs9385269	6	98547979	1.589843e-09	3.325457e-05	0.007694418
Phospholipids_to_Total_Lipids_in_Very_Small_VLDL_percentage	21	rs7789795	7	5929666	0.000295164	0.073079	0.03211055	ENSG00000122674
Phospholipids_to_Total_Lipids_in_Very_Small_VLDL_percentage	22	rs73060317	7	21520212	0.0001000219	0.04137435	0.02220802	ENSG00000105866
Phospholipids_to_Total_Lipids_in_Very_Small_VLDL_percentage	23	rs111498086	7	24814147	9.377822e-06	0.01071576	0.04480872	ENSG00000105928
Phospholipids_to_Total_Lipids_in_Very_Small_VLDL_percentage	24	rs2715148	7	82450035	0.0001458747	0.05016295	0.02251244	ENSG00000186472
Phospholipids_to_Total_Lipids_in_Very_Small_VLDL_percentage	25	rs6601302	8	9239458	1.422434e-05	0.01393017	0.002712168	ENSG00000175806
Phospholipids_to_Total_Lipids_in_Very_Small_VLDL_percentage	25	rs34389983	8	9702260	4.100053e-05	0.02515742	0.006709275	ENSG00000175806
Phospholipids_to_Total_Lipids_in_Very_Small_VLDL_percentage	26	rs6984194	8	25355371	0.0003481662	0.0798962	0.04542862	ENSG00000184661
Phospholipids_to_Total_Lipids_in_Very_Small_VLDL_percentage	27	rs2643263	8	34090164	2.059628e-05	0.01735006	0.02584636
Phospholipids_to_Total_Lipids_in_Very_Small_VLDL_percentage	28	rs11136335	8	145003777	3.130473e-08	0.0001916271	0.007322687	ENSG00000178209
Phospholipids_to_Total_Lipids_in_Very_Small_VLDL_percentage	29	rs867977	9	107056847	0.0002265181	0.06344218	0.03829239	ENSG00000136824
Phospholipids_to_Total_Lipids_in_Very_Small_VLDL_percentage	30	rs6486121	11	13355770	1.886875e-05	0.01650578	0.003453858	ENSG00000133794
Phospholipids_to_Total_Lipids_in_Very_Small_VLDL_percentage	31	rs146079048	11	45805793	0.0002252926	0.06326019	0.03343069	ENSG00000181830
Phospholipids_to_Total_Lipids_in_Very_Small_VLDL_percentage	32	rs7951579	11	46469900	0.0003536905	0.08058031	0.04210561	ENSG00000149091
Phospholipids_to_Total_Lipids_in_Very_Small_VLDL_percentage	33	rs198460	11	61524974	6.530151e-06	0.008540465	0.001394489	ENSG00000134780
Phospholipids_to_Total_Lipids_in_Very_Small_VLDL_percentage	33	rs174528	11	61543499	1.53874e-11	4.144401e-06	6.611484e-08	ENSG00000134825
Phospholipids_to_Total_Lipids_in_Very_Small_VLDL_percentage	34	rs10896076	11	65840668	1.638918e-06	0.003834283	0.002116896	ENSG00000175115
Phospholipids_to_Total_Lipids_in_Very_Small_VLDL_percentage	35	rs1729408	11	116674818	0.0003901462	0.08484351	0.03907506	ENSG00000168092
Phospholipids_to_Total_Lipids_in_Very_Small_VLDL_percentage	36	rs494606	11	116714118	4.364583e-05	0.02604878	0.007090593	ENSG00000160584
Phospholipids_to_Total_Lipids_in_Very_Small_VLDL_percentage	37	rs185433085	11	117106069	0.000101536	0.04170907	0.01518186	ENSG00000149577
Phospholipids_to_Total_Lipids_in_Very_Small_VLDL_percentage	38	rs7130938	11	130894131	6.005199e-05	0.03105464	0.01185924	ENSG00000120451
Phospholipids_to_Total_Lipids_in_Very_Small_VLDL_percentage	39	rs2638559	12	99590901	0.0002402681	0.0654191	0.03104059	ENSG00000185046
Phospholipids_to_Total_Lipids_in_Very_Small_VLDL_percentage	40	rs7193532	16	29962802	2.330299e-05	0.01858354	0.004145029	ENSG00000169592
Phospholipids_to_Total_Lipids_in_Very_Small_VLDL_percentage	41	rs112439757	16	72168337	1.697563e-05	0.015508	0.003155616	ENSG00000118557
Phospholipids_to_Total_Lipids_in_Very_Small_VLDL_percentage	41	rs9931993	16	72232996	0.000156888	0.05197312	0.01999529	ENSG00000257017
Phospholipids_to_Total_Lipids_in_Very_Small_VLDL_percentage	42	rs61482648	16	89715564	0.0004704862	0.0936271	0.0445159
Phospholipids_to_Total_Lipids_in_Very_Small_VLDL_percentage	43	rs11650008	17	34892731	0.0001088064	0.04324968	0.01504861	ENSG00000277161
Phospholipids_to_Total_Lipids_in_Very_Small_VLDL_percentage	44	rs11657256	17	76916134	0.0003093857	0.07487838	0.03316769	ENSG00000178404
Phospholipids_to_Total_Lipids_in_Very_Small_VLDL_percentage	45	rs6059976	20	33261649	0.0001141585	0.0443194	0.01563614	ENSG00000078747
Phospholipids_to_Total_Lipids_in_Very_Small_VLDL_percentage	46	rs1146254	20	35478608	0.0004347754	0.08989125	0.04461007	ENSG00000101079
Phospholipids_to_Total_Lipids_in_Very_Small_VLDL_percentage	47	rs79688337	20	35488246	8.592076e-05	0.03813719	0.04036766	ENSG00000149639
Phospholipids_to_Total_Lipids_in_Very_Small_VLDL_percentage	48	rs13158	22	31602187	5.233181e-05	0.02874541	0.01325691	ENSG00000138942
Polyunsaturated_Fatty_Acids	1	rs3795443	1	225675003	1.63983e-05	0.01520489	0.03965904	ENSG00000143815
Polyunsaturated_Fatty_Acids	2	rs6733447	2	21198136	0.0001155331	0.0446588	0.02488362	ENSG00000143869
Polyunsaturated_Fatty_Acids	3	rs62122481	2	21216815	8.454622e-05	0.03784748	0.02050741	ENSG00000084674
Polyunsaturated_Fatty_Acids	4	rs733760	2	21534298	4.958221e-07	0.001683025	0.0003774603	ENSG00000218819
Polyunsaturated_Fatty_Acids	5	rs5015511	2	22546852	1.177077e-05	0.01236751	0.04463437
Polyunsaturated_Fatty_Acids	6	rs55784432	2	27021417	0.0001332891	0.04800538	0.02713016	ENSG00000115163
Polyunsaturated_Fatty_Acids	7	rs115961201	2	27704896	0.0002619055	0.06861487	0.04049472	ENSG00000115234
Polyunsaturated_Fatty_Acids	7	rs9679543	2	28050951	2.917657e-05	0.02100819	0.01013872	ENSG00000243147
Polyunsaturated_Fatty_Acids	7	rs2305929	2	28113911	1.397718e-06	0.003467484	0.0009367967	ENSG00000198522
Polyunsaturated_Fatty_Acids	7	rs7576048	2	28448282	1.410391e-05	0.01386799	0.006004223	ENSG00000158019
Polyunsaturated_Fatty_Acids	9	rs1455653	2	198478320	6.298647e-06	0.008316306	0.003222109	ENSG00000115524
Polyunsaturated_Fatty_Acids	10	rs1076872	3	50329826	2.972987e-05	0.02121302	0.01026875	ENSG00000186792
Polyunsaturated_Fatty_Acids	11	rs3199918	3	52581435	0.0002109509	0.06116579	0.0356677	ENSG00000168268
Polyunsaturated_Fatty_Acids	12	rs77223362	3	52865125	0.0001940494	0.05845642	0.03392566	ENSG00000055955
Polyunsaturated_Fatty_Acids	13	rs358746	3	155458857	7.121672e-05	0.03434499	0.0185102	ENSG00000174928
Polyunsaturated_Fatty_Acids	14	rs10937241	3	185822774	1.792572e-05	0.01605102	0.007163773	ENSG00000244405
Polyunsaturated_Fatty_Acids	15	rs13098877	3	188133163	0.0002963937	0.07333883	0.04355673	ENSG00000145012
Polyunsaturated_Fatty_Acids	16	rs11721948	4	106125309	0.0001729457	0.05497162	0.03172354	ENSG00000138777
Polyunsaturated_Fatty_Acids	17	rs13436579	5	74469107	9.309537e-05	0.03990254	0.02178107	ENSG00000176928
Polyunsaturated_Fatty_Acids	18	rs7703010	5	137711716	2.329597e-05	0.01862075	0.0178982	ENSG00000132563
Polyunsaturated_Fatty_Acids	19	rs13198474	6	25874423	3.366615e-07	0.001288816	0.0007040696	ENSG00000186470
Polyunsaturated_Fatty_Acids	20	rs111480622	6	66694975	1.284181e-05	0.01305377	0.01331513	ENSG00000188107
Polyunsaturated_Fatty_Acids	21	rs1204845	6	116521190	1.930896e-05	0.01675724	0.007549404	ENSG00000178425
Polyunsaturated_Fatty_Acids	22	rs2746418	6	152728593	1.976929e-05	0.01698108	0.03733103	ENSG00000131018
Polyunsaturated_Fatty_Acids	23	rs6961424	7	1004113	0.0001180798	0.04514655	0.02520928	ENSG00000146540
Polyunsaturated_Fatty_Acids	24	rs112587865	7	1015271	0.0003247316	0.07696566	0.04591001	ENSG00000146540
Polyunsaturated_Fatty_Acids	25	rs12668354	7	21531891	1.306363e-06	0.003314243	0.001848546	ENSG00000105866
Polyunsaturated_Fatty_Acids	26	rs2721777	7	24735746	0.0001237616	0.04619782	0.02976879	ENSG00000105926
Polyunsaturated_Fatty_Acids	27	rs17689674	8	9981854	4.311265e-06	0.006685626	0.002388164	ENSG00000175806
Polyunsaturated_Fatty_Acids	28	rs13273652	8	27595100	5.142263e-05	0.0285035	0.01911815	ENSG00000147419
Polyunsaturated_Fatty_Acids	29	rs11784833	8	145063412	1.029676e-06	0.002807482	0.001084888	ENSG00000178685
Polyunsaturated_Fatty_Acids	30	rs45533941	10	17497149	0.0001102183	0.04360533	0.03202014	ENSG00000148488
Polyunsaturated_Fatty_Acids	31	rs34305618	10	70443936	0.0002433535	0.06595688	0.0387721	ENSG00000165730
Polyunsaturated_Fatty_Acids	32	rs12764370	10	101979482	1.067401e-05	0.01162005	0.01382283	ENSG00000107593
Polyunsaturated_Fatty_Acids	33	rs12419516	11	13241260	0.0002756628	0.07056986	0.04176192	ENSG00000133794
Polyunsaturated_Fatty_Acids	34	rs7108770	11	46648432	0.0002190486	0.0624288	0.03648608	ENSG00000149091
Polyunsaturated_Fatty_Acids	35	rs198419	11	61519542	3.257147e-06	0.005708584	0.001897296	ENSG00000134780
Polyunsaturated_Fatty_Acids	35	rs174528	11	61543499	1.53874e-11	4.071873e-06	9.998934e-08	ENSG00000134825
Polyunsaturated_Fatty_Acids	36	rs2524292	11	61695146	0.0001335913	0.04806193	0.0271684	ENSG00000134824
Polyunsaturated_Fatty_Acids	37	rs494606	11	116714118	4.364583e-05	0.02609844	0.01335926	ENSG00000160584
Polyunsaturated_Fatty_Acids	38	rs146786560	11	117106458	6.86611e-05	0.03361816	0.01797833	ENSG00000149577
Polyunsaturated_Fatty_Acids	39	rs1179434	12	120786083	5.968326e-05	0.0310038	0.022062	ENSG00000135097
Polyunsaturated_Fatty_Acids	40	rs11065358	12	121384495	0.0002087843	0.06081962	0.03544341	ENSG00000157895
Polyunsaturated_Fatty_Acids	41	rs11071754	15	63786934	4.893428e-05	0.02773104	0.03623926	ENSG00000140455
Polyunsaturated_Fatty_Acids	42	rs34933034	15	75079474	1.405118e-05	0.01383546	0.008294007	ENSG00000140474
Polyunsaturated_Fatty_Acids	43	rs60476972	16	9152663	5.801997e-05	0.03052942	0.02511025	ENSG00000182831
Polyunsaturated_Fatty_Acids	44	rs12919664	16	69424135	3.211229e-06	0.005661441	0.001873718	ENSG00000258429
Polyunsaturated_Fatty_Acids	45	rs12941621	17	2194852	0.0001540104	0.05161374	0.03828141	ENSG00000167720
Polyunsaturated_Fatty_Acids	46	rs3829594	17	28842538	2.196435e-05	0.0180311	0.03262127	ENSG00000108582
Polyunsaturated_Fatty_Acids	47	rs2941522	17	37910368	0.0001986572	0.05916673	0.03437453	ENSG00000073605
Polyunsaturated_Fatty_Acids	47	rs12309	17	38175462	2.047949e-06	0.004377103	0.001290918	ENSG00000167914
Polyunsaturated_Fatty_Acids	48	rs2631290	17	42167399	5.358224e-05	0.02919396	0.03488165	ENSG00000141349
Polyunsaturated_Fatty_Acids	49	rs2741992	19	2819244	2.839331e-05	0.02071149	0.009950354	ENSG00000172009
Polyunsaturated_Fatty_Acids	50	rs919778	19	19772722	1.35261e-05	0.01350467	0.005817481	ENSG00000089639
Polyunsaturated_Fatty_Acids	51	rs5758179	22	41406919	0.000136471	0.0485945	0.0275285	ENSG00000196236
Polyunsaturated_Fatty_Acids_to_Monounsaturated_Fatty_Acids_ratio	1	rs12022304	1	33229633	0.000520412	0.09855282	0.04779064	ENSG00000116497
Polyunsaturated_Fatty_Acids_to_Monounsaturated_Fatty_Acids_ratio	2	rs6693076	1	40303103	0.0006705007	0.1115082	0.04848058	ENSG00000043514
Polyunsaturated_Fatty_Acids_to_Monounsaturated_Fatty_Acids_ratio	3	rs72906860	1	51499822	0.0002193819	0.06239951	0.02388347	ENSG00000085832
Polyunsaturated_Fatty_Acids_to_Monounsaturated_Fatty_Acids_ratio	4	rs10858055	1	115359213	0.0001060031	0.04270911	0.0235219	ENSG00000009307
Polyunsaturated_Fatty_Acids_to_Monounsaturated_Fatty_Acids_ratio	5	rs72692873	1	150022827	0.000326673	0.07714273	0.0309109	ENSG00000163131
Polyunsaturated_Fatty_Acids_to_Monounsaturated_Fatty_Acids_ratio	6	rs6733447	2	21198136	0.0001155331	0.04462488	0.01545944	ENSG00000143869
Polyunsaturated_Fatty_Acids_to_Monounsaturated_Fatty_Acids_ratio	6	rs62122481	2	21216815	8.454622e-05	0.03783635	0.0124043	ENSG00000084674
Polyunsaturated_Fatty_Acids_to_Monounsaturated_Fatty_Acids_ratio	7	rs6739502	2	21527036	7.753293e-06	0.009503734	0.0175787	ENSG00000218819
Polyunsaturated_Fatty_Acids_to_Monounsaturated_Fatty_Acids_ratio	8	rs55784432	2	27021417	0.0001332891	0.04795539	0.01705854	ENSG00000115163
Polyunsaturated_Fatty_Acids_to_Monounsaturated_Fatty_Acids_ratio	9	rs115961201	2	27704896	0.0002619055	0.06853172	0.02680375	ENSG00000115234
Polyunsaturated_Fatty_Acids_to_Monounsaturated_Fatty_Acids_ratio	9	rs55861662	2	27989110	0.0004216902	0.08847371	0.03637525	ENSG00000158019
Polyunsaturated_Fatty_Acids_to_Monounsaturated_Fatty_Acids_ratio	9	rs9679543	2	28050951	2.917657e-05	0.02100002	0.005668449	ENSG00000243147
Polyunsaturated_Fatty_Acids_to_Monounsaturated_Fatty_Acids_ratio	9	rs2305929	2	28113911	1.397718e-06	0.003493155	0.000482663	ENSG00000198522
Polyunsaturated_Fatty_Acids_to_Monounsaturated_Fatty_Acids_ratio	9	rs7567409	2	28516271	7.998612e-06	0.00968419	0.002051946	ENSG00000075426
Polyunsaturated_Fatty_Acids_to_Monounsaturated_Fatty_Acids_ratio	10	rs36011195	2	37888497	0.0006707203	0.1115259	0.04849053	ENSG00000163171
Polyunsaturated_Fatty_Acids_to_Monounsaturated_Fatty_Acids_ratio	11	rs75620859	2	175294443	0.0001709037	0.05454046	0.03205225	ENSG00000144306
Polyunsaturated_Fatty_Acids_to_Monounsaturated_Fatty_Acids_ratio	12	rs430040	2	185470013	0.0006956968	0.1135036	0.04960198	ENSG00000170396
Polyunsaturated_Fatty_Acids_to_Monounsaturated_Fatty_Acids_ratio	13	rs72913721	2	193859247	0.0001231228	0.04604076	0.01613057
Polyunsaturated_Fatty_Acids_to_Monounsaturated_Fatty_Acids_ratio	14	rs12694922	2	233912755	0.0004998843	0.09654019	0.04975459	ENSG00000066248
Polyunsaturated_Fatty_Acids_to_Monounsaturated_Fatty_Acids_ratio	15	rs3772059	2	241699883	0.0001954307	0.05859374	0.02294293	ENSG00000130294
Polyunsaturated_Fatty_Acids_to_Monounsaturated_Fatty_Acids_ratio	16	rs6769400	3	36958995	6.732212e-08	0.0003591837	0.0003424792	ENSG00000093167
Polyunsaturated_Fatty_Acids_to_Monounsaturated_Fatty_Acids_ratio	17	rs9879090	3	52648265	2.009142e-09	4.217033e-05	2.965397e-06	ENSG00000162267
Polyunsaturated_Fatty_Acids_to_Monounsaturated_Fatty_Acids_ratio	17	rs11718060	3	52875546	0.0003493682	0.08006425	0.03230508	ENSG00000055955
Polyunsaturated_Fatty_Acids_to_Monounsaturated_Fatty_Acids_ratio	18	rs9820605	3	70479267	3.593424e-07	0.00136963	0.02385833	ENSG00000242120
Polyunsaturated_Fatty_Acids_to_Monounsaturated_Fatty_Acids_ratio	19	rs9867304	3	94248614	0.0003918025	0.08505032	0.03786513	ENSG00000178694
Polyunsaturated_Fatty_Acids_to_Monounsaturated_Fatty_Acids_ratio	20	rs12510053	4	39648294	0.0002565704	0.06774579	0.02642892	ENSG00000109814
Polyunsaturated_Fatty_Acids_to_Monounsaturated_Fatty_Acids_ratio	21	rs6815306	4	86966327	0.0001107542	0.04368481	0.01501385	ENSG00000109339
Polyunsaturated_Fatty_Acids_to_Monounsaturated_Fatty_Acids_ratio	22	rs21126	5	104013782	0.0002927025	0.07277712	0.04337014
Polyunsaturated_Fatty_Acids_to_Monounsaturated_Fatty_Acids_ratio	23	rs72801414	5	132317333	0.0002033798	0.0598616	0.02615152	ENSG00000164405
Polyunsaturated_Fatty_Acids_to_Monounsaturated_Fatty_Acids_ratio	24	rs112859141	5	140072811	0.0001267824	0.04671095	0.01645077	ENSG00000120314
Polyunsaturated_Fatty_Acids_to_Monounsaturated_Fatty_Acids_ratio	25	rs261587	5	169225237	4.161554e-05	0.02539724	0.007396855	ENSG00000134516
Polyunsaturated_Fatty_Acids_to_Monounsaturated_Fatty_Acids_ratio	26	rs1150611	6	13181124	0.0002892515	0.07232421	0.02921925	ENSG00000112137
Polyunsaturated_Fatty_Acids_to_Monounsaturated_Fatty_Acids_ratio	27	rs12206087	6	98582900	1.102857e-13	5.029866e-06	0.002911973
Polyunsaturated_Fatty_Acids_to_Monounsaturated_Fatty_Acids_ratio	28	rs4385321	6	153394728	1.902768e-05	0.01662834	0.008796149	ENSG00000091844
Polyunsaturated_Fatty_Acids_to_Monounsaturated_Fatty_Acids_ratio	29	rs1771	7	21533497	0.0003623133	0.08164678	0.04535645	ENSG00000105866
Polyunsaturated_Fatty_Acids_to_Monounsaturated_Fatty_Acids_ratio	30	rs2529041	7	24607479	1.363588e-05	0.01360233	0.003616203	ENSG00000105926
Polyunsaturated_Fatty_Acids_to_Monounsaturated_Fatty_Acids_ratio	31	rs2470943	7	104583843	0.0001687255	0.05415275	0.03612677	ENSG00000005483
Polyunsaturated_Fatty_Acids_to_Monounsaturated_Fatty_Acids_ratio	32	rs11556924	7	129663496	0.0001037302	0.04222678	0.04203587	ENSG00000091732
Polyunsaturated_Fatty_Acids_to_Monounsaturated_Fatty_Acids_ratio	33	rs9329185	8	9204425	0.0003147563	0.07555112	0.03015141	ENSG00000175806
Polyunsaturated_Fatty_Acids_to_Monounsaturated_Fatty_Acids_ratio	33	rs28414882	8	9694905	1.252302e-08	0.0001006532	7.996778e-06	ENSG00000175806
Polyunsaturated_Fatty_Acids_to_Monounsaturated_Fatty_Acids_ratio	33	rs3088186	8	10226355	1.683933e-07	0.000758864	0.0001354601	ENSG00000175806
Polyunsaturated_Fatty_Acids_to_Monounsaturated_Fatty_Acids_ratio	33	rs2279169	8	11421016	0.0002014615	0.05954404	0.02252434	ENSG00000136573
Polyunsaturated_Fatty_Acids_to_Monounsaturated_Fatty_Acids_ratio	34	rs7007192	8	106446647	5.289501e-05	0.02895506	0.008834488	ENSG00000169946
Polyunsaturated_Fatty_Acids_to_Monounsaturated_Fatty_Acids_ratio	35	rs567563	9	14066065	0.0004482708	0.09137235	0.03781914	ENSG00000147862
Polyunsaturated_Fatty_Acids_to_Monounsaturated_Fatty_Acids_ratio	36	rs6474852	9	14738019	0.0006456152	0.1094624	0.04733085	ENSG00000147869
Polyunsaturated_Fatty_Acids_to_Monounsaturated_Fatty_Acids_ratio	37	rs4961494	9	16724989	0.0004861345	0.09521757	0.03973454	ENSG00000173068
Polyunsaturated_Fatty_Acids_to_Monounsaturated_Fatty_Acids_ratio	38	rs4978861	9	112720651	0.0006526756	0.1100507	0.04766148	ENSG00000188959
Polyunsaturated_Fatty_Acids_to_Monounsaturated_Fatty_Acids_ratio	39	rs1396268	9	121506991	0.0002560435	0.0676673	0.02639149
Polyunsaturated_Fatty_Acids_to_Monounsaturated_Fatty_Acids_ratio	40	rs11012722	10	21772167	0.0003723375	0.08283386	0.03362677	ENSG00000078114
Polyunsaturated_Fatty_Acids_to_Monounsaturated_Fatty_Acids_ratio	41	rs7076924	10	64578988	0.0002053473	0.06018421	0.03281764	ENSG00000181915
Polyunsaturated_Fatty_Acids_to_Monounsaturated_Fatty_Acids_ratio	42	rs697240	10	80940804	0.0006473813	0.1096102	0.04741389	ENSG00000108175
Polyunsaturated_Fatty_Acids_to_Monounsaturated_Fatty_Acids_ratio	43	rs61861119	10	94942423	0.0005732775	0.1034086	0.04787966	ENSG00000095596
Polyunsaturated_Fatty_Acids_to_Monounsaturated_Fatty_Acids_ratio	44	rs7900372	10	101840052	0.0006400919	0.1089977	0.04706966	ENSG00000196072
Polyunsaturated_Fatty_Acids_to_Monounsaturated_Fatty_Acids_ratio	45	rs10787760	10	118890693	0.0003421478	0.07915589	0.0318716	ENSG00000187164
Polyunsaturated_Fatty_Acids_to_Monounsaturated_Fatty_Acids_ratio	46	rs7947951	11	13356030	9.429659e-06	0.01077365	0.002347641	ENSG00000133794
Polyunsaturated_Fatty_Acids_to_Monounsaturated_Fatty_Acids_ratio	47	rs2283238	11	17978206	7.411755e-05	0.03512795	0.01426814	ENSG00000129158
Polyunsaturated_Fatty_Acids_to_Monounsaturated_Fatty_Acids_ratio	48	rs61885296	11	49324225	0.0002538845	0.06734392	0.0476948	ENSG00000086205
Polyunsaturated_Fatty_Acids_to_Monounsaturated_Fatty_Acids_ratio	49	rs198470	11	61528306	1.543501e-06	0.003721223	0.0005236197	ENSG00000124920
Polyunsaturated_Fatty_Acids_to_Monounsaturated_Fatty_Acids_ratio	49	rs174593	11	61618831	7.095858e-09	7.013448e-05	4.818871e-06	ENSG00000134824
Polyunsaturated_Fatty_Acids_to_Monounsaturated_Fatty_Acids_ratio	50	rs2524292	11	61695146	0.0001335913	0.04801169	0.01708604	ENSG00000134824
Polyunsaturated_Fatty_Acids_to_Monounsaturated_Fatty_Acids_ratio	51	rs10896076	11	65840668	1.638918e-06	0.003863803	0.0005513105	ENSG00000175115
Polyunsaturated_Fatty_Acids_to_Monounsaturated_Fatty_Acids_ratio	52	rs543714	11	90057949	0.000471178	0.09373572	0.03899639	ENSG00000189253
Polyunsaturated_Fatty_Acids_to_Monounsaturated_Fatty_Acids_ratio	53	rs1729408	11	116674818	0.0003901462	0.08486605	0.03459656	ENSG00000168092
Polyunsaturated_Fatty_Acids_to_Monounsaturated_Fatty_Acids_ratio	54	rs11827682	11	116700785	0.0005591131	0.102153	0.04715351	ENSG00000160584
Polyunsaturated_Fatty_Acids_to_Monounsaturated_Fatty_Acids_ratio	55	rs74691084	11	116893790	0.0004005415	0.08603375	0.03515985	ENSG00000168092
Polyunsaturated_Fatty_Acids_to_Monounsaturated_Fatty_Acids_ratio	56	rs10750455	11	130800330	2.09457e-05	0.01756175	0.02863609	ENSG00000120451
Polyunsaturated_Fatty_Acids_to_Monounsaturated_Fatty_Acids_ratio	57	rs1124417	12	26331906	0.0004621727	0.09282063	0.03854056	ENSG00000123095
Polyunsaturated_Fatty_Acids_to_Monounsaturated_Fatty_Acids_ratio	58	rs3782125	12	57857000	0.0001578008	0.05215287	0.01910857	ENSG00000123329
Polyunsaturated_Fatty_Acids_to_Monounsaturated_Fatty_Acids_ratio	59	rs12827594	12	69729434	0.0005584374	0.1020923	0.04335688	ENSG00000090382
Polyunsaturated_Fatty_Acids_to_Monounsaturated_Fatty_Acids_ratio	60	rs7308785	12	110562497	0.0001249545	0.04636938	0.01628634	ENSG00000111229
Polyunsaturated_Fatty_Acids_to_Monounsaturated_Fatty_Acids_ratio	61	rs11625266	14	60699368	0.000203846	0.05993833	0.02271201	ENSG00000100614
Polyunsaturated_Fatty_Acids_to_Monounsaturated_Fatty_Acids_ratio	62	rs35905894	14	89437579	0.0001474201	0.0504609	0.04784314	ENSG00000165533
Polyunsaturated_Fatty_Acids_to_Monounsaturated_Fatty_Acids_ratio	63	rs3212028	14	104180393	0.0001620065	0.05292452	0.03400701	ENSG00000126214
Polyunsaturated_Fatty_Acids_to_Monounsaturated_Fatty_Acids_ratio	64	rs12902830	15	42997382	9.539539e-07	0.002676634	0.002172747	ENSG00000140326
Polyunsaturated_Fatty_Acids_to_Monounsaturated_Fatty_Acids_ratio	65	rs687128	15	55984605	0.0002154806	0.06179825	0.03396482	ENSG00000166450
Polyunsaturated_Fatty_Acids_to_Monounsaturated_Fatty_Acids_ratio	66	rs12905471	15	63760515	0.0006241478	0.1076756	0.04634158	ENSG00000140455
Polyunsaturated_Fatty_Acids_to_Monounsaturated_Fatty_Acids_ratio	67	rs7497362	15	74043523	3.125e-05	0.02174532	0.009339437	ENSG00000205363
Polyunsaturated_Fatty_Acids_to_Monounsaturated_Fatty_Acids_ratio	68	rs4886645	15	74108901	1.892657e-05	0.01657796	0.009719298	ENSG00000167139
Polyunsaturated_Fatty_Acids_to_Monounsaturated_Fatty_Acids_ratio	69	rs11853287	15	77399371	0.0002656287	0.06907075	0.02706082	ENSG00000140391
Polyunsaturated_Fatty_Acids_to_Monounsaturated_Fatty_Acids_ratio	70	rs60476972	16	9152663	5.801997e-05	0.03051036	0.0384816	ENSG00000182831
Polyunsaturated_Fatty_Acids_to_Monounsaturated_Fatty_Acids_ratio	71	rs59918075	16	9163260	2.579319e-05	0.01966197	0.03312877	ENSG00000182831
Polyunsaturated_Fatty_Acids_to_Monounsaturated_Fatty_Acids_ratio	72	rs12932403	16	29934050	4.742883e-06	0.007088729	0.001343731	ENSG00000102882
Polyunsaturated_Fatty_Acids_to_Monounsaturated_Fatty_Acids_ratio	72	rs74767856	16	30095734	0.0001849974	0.05693549	0.02753326	ENSG00000149930
Polyunsaturated_Fatty_Acids_to_Monounsaturated_Fatty_Acids_ratio	73	rs7198842	16	69182231	0.0004158306	0.08781015	0.03604472	ENSG00000168807
Polyunsaturated_Fatty_Acids_to_Monounsaturated_Fatty_Acids_ratio	74	rs1006436	16	72232316	4.286764e-06	0.006694779	0.004920669	ENSG00000257017
Polyunsaturated_Fatty_Acids_to_Monounsaturated_Fatty_Acids_ratio	75	rs11645553	16	89747878	0.0002320977	0.06428754	0.02615152	ENSG00000141002
Polyunsaturated_Fatty_Acids_to_Monounsaturated_Fatty_Acids_ratio	76	rs4790841	17	1835482	2.410847e-07	0.00101344	0.04809986	ENSG00000132383
Polyunsaturated_Fatty_Acids_to_Monounsaturated_Fatty_Acids_ratio	77	rs11651385	17	9517895	0.0006880419	0.1129051	0.04926564	ENSG00000166596
Polyunsaturated_Fatty_Acids_to_Monounsaturated_Fatty_Acids_ratio	78	rs11650008	17	34892731	0.0001088064	0.04328996	0.01482669	ENSG00000277161
Polyunsaturated_Fatty_Acids_to_Monounsaturated_Fatty_Acids_ratio	79	rs2631290	17	42167399	5.358224e-05	0.02917216	0.03417486	ENSG00000141349
Polyunsaturated_Fatty_Acids_to_Monounsaturated_Fatty_Acids_ratio	80	rs6073587	20	43615408	1.087237e-08	9.136213e-05	0.007680996	ENSG00000101109
Polyunsaturated_Fatty_Acids_to_Monounsaturated_Fatty_Acids_ratio	81	rs6068282	20	51237905	0.0003390125	0.07875547	0.03168051	ENSG00000182463
Polyunsaturated_Fatty_Acids_to_Total_Fatty_Acids_percentage	1	rs72906860	1	51499822	0.0002193819	0.06233863	0.02523938	ENSG00000085832
Polyunsaturated_Fatty_Acids_to_Total_Fatty_Acids_percentage	2	rs6701028	1	95620571	0.0003663752	0.08208707	0.03503348	ENSG00000122481
Polyunsaturated_Fatty_Acids_to_Total_Fatty_Acids_percentage	3	rs10858055	1	115359213	0.0001060031	0.04260139	0.02103746	ENSG00000009307
Polyunsaturated_Fatty_Acids_to_Total_Fatty_Acids_percentage	4	rs6733447	2	21198136	0.0001155331	0.04452223	0.01631477	ENSG00000143869
Polyunsaturated_Fatty_Acids_to_Total_Fatty_Acids_percentage	5	rs55784432	2	27021417	0.0001332891	0.04786229	0.01802078	ENSG00000115163
Polyunsaturated_Fatty_Acids_to_Total_Fatty_Acids_percentage	6	rs115961201	2	27704896	0.0002619055	0.06848311	0.02829852	ENSG00000115234
Polyunsaturated_Fatty_Acids_to_Total_Fatty_Acids_percentage	6	rs9679543	2	28050951	2.917657e-05	0.02089965	0.005839031	ENSG00000243147
Polyunsaturated_Fatty_Acids_to_Total_Fatty_Acids_percentage	6	rs2305929	2	28113911	1.397718e-06	0.003424425	0.0004856278	ENSG00000198522
Polyunsaturated_Fatty_Acids_to_Total_Fatty_Acids_percentage	6	rs72812529	2	28192597	9.04614e-05	0.03916598	0.01370543	ENSG00000158019
Polyunsaturated_Fatty_Acids_to_Total_Fatty_Acids_percentage	6	rs7567409	2	28516271	7.998612e-06	0.009590391	0.007878002	ENSG00000075426
Polyunsaturated_Fatty_Acids_to_Total_Fatty_Acids_percentage	7	rs12470397	2	157064756	0.0002273856	0.06354202	0.04296023	ENSG00000115159
Polyunsaturated_Fatty_Acids_to_Total_Fatty_Acids_percentage	8	rs75620859	2	175294443	0.0001709037	0.05446473	0.03840005	ENSG00000144306
Polyunsaturated_Fatty_Acids_to_Total_Fatty_Acids_percentage	9	rs72913721	2	193859247	0.0001231228	0.04594186	0.02203446
Polyunsaturated_Fatty_Acids_to_Total_Fatty_Acids_percentage	10	rs6769400	3	36958995	6.732212e-08	0.0003497643	0.0007629448	ENSG00000093167
Polyunsaturated_Fatty_Acids_to_Total_Fatty_Acids_percentage	11	rs67409736	3	52551284	4.487463e-09	5.436775e-05	7.129147e-06	ENSG00000162267
Polyunsaturated_Fatty_Acids_to_Total_Fatty_Acids_percentage	12	rs9867304	3	94248614	0.0003918025	0.08500301	0.0364738	ENSG00000178694
Polyunsaturated_Fatty_Acids_to_Total_Fatty_Acids_percentage	13	rs6815306	4	86966327	0.0001107542	0.04357968	0.0158384	ENSG00000109339
Polyunsaturated_Fatty_Acids_to_Total_Fatty_Acids_percentage	14	rs60810048	5	132155680	0.0003785242	0.08350472	0.03573372	ENSG00000164405
Polyunsaturated_Fatty_Acids_to_Total_Fatty_Acids_percentage	15	rs2563293	5	140110536	0.0005430906	0.1006211	0.04461783	ENSG00000213523
Polyunsaturated_Fatty_Acids_to_Total_Fatty_Acids_percentage	16	rs434699	5	169262067	2.638543e-06	0.005012802	0.0008314401	ENSG00000134516
Polyunsaturated_Fatty_Acids_to_Total_Fatty_Acids_percentage	17	rs12206087	6	98582900	1.102857e-13	4.502868e-06	0.03087954
Polyunsaturated_Fatty_Acids_to_Total_Fatty_Acids_percentage	18	rs6920313	6	153402841	0.0003967657	0.08555005	0.04270605	ENSG00000091844
Polyunsaturated_Fatty_Acids_to_Total_Fatty_Acids_percentage	19	rs2721790	7	24679402	7.720502e-06	0.009387765	0.002020852	ENSG00000105926
Polyunsaturated_Fatty_Acids_to_Total_Fatty_Acids_percentage	20	rs11556924	7	129663496	0.0001037302	0.04211779	0.04960812	ENSG00000091732
Polyunsaturated_Fatty_Acids_to_Total_Fatty_Acids_percentage	21	rs7820324	8	8692591	0.0003608781	0.0814301	0.03470898	ENSG00000104626
Polyunsaturated_Fatty_Acids_to_Total_Fatty_Acids_percentage	21	rs6601302	8	9239458	1.422434e-05	0.01385623	0.003314414	ENSG00000175806
Polyunsaturated_Fatty_Acids_to_Total_Fatty_Acids_percentage	21	rs998019	8	9692541	1.580987e-08	0.0001144534	9.251706e-06	ENSG00000175806
Polyunsaturated_Fatty_Acids_to_Total_Fatty_Acids_percentage	22	rs7007192	8	106446647	5.289501e-05	0.02886453	0.0288832	ENSG00000169946
Polyunsaturated_Fatty_Acids_to_Total_Fatty_Acids_percentage	23	rs6474852	9	14738019	0.0006456152	0.1093842	0.04945985	ENSG00000147869
Polyunsaturated_Fatty_Acids_to_Total_Fatty_Acids_percentage	24	rs4961494	9	16724989	0.0004861345	0.09515086	0.04166831	ENSG00000173068
Polyunsaturated_Fatty_Acids_to_Total_Fatty_Acids_percentage	25	rs4978861	9	112720651	0.0006526756	0.1099725	0.04979929	ENSG00000188959
Polyunsaturated_Fatty_Acids_to_Total_Fatty_Acids_percentage	26	rs10984209	9	121510862	0.0003008148	0.07377969	0.03092602
Polyunsaturated_Fatty_Acids_to_Total_Fatty_Acids_percentage	27	rs11012722	10	21772167	0.0003723375	0.08278857	0.03537999	ENSG00000078114
Polyunsaturated_Fatty_Acids_to_Total_Fatty_Acids_percentage	28	rs61861119	10	94942423	0.0005732775	0.103334	0.0461059	ENSG00000095596
Polyunsaturated_Fatty_Acids_to_Total_Fatty_Acids_percentage	29	rs7900372	10	101840052	0.0006400919	0.1089195	0.04919172	ENSG00000196072
Polyunsaturated_Fatty_Acids_to_Total_Fatty_Acids_percentage	30	rs10787760	10	118890693	0.0003421478	0.07911397	0.03356494	ENSG00000187164
Polyunsaturated_Fatty_Acids_to_Total_Fatty_Acids_percentage	31	rs7947951	11	13356030	9.429659e-06	0.01067224	0.002379936	ENSG00000133794
Polyunsaturated_Fatty_Acids_to_Total_Fatty_Acids_percentage	32	rs198470	11	61528306	1.543501e-06	0.003647449	0.0005270258	ENSG00000124920
Polyunsaturated_Fatty_Acids_to_Total_Fatty_Acids_percentage	32	rs174555	11	61579760	1.15833e-09	2.843239e-05	8.078328e-07	ENSG00000134824
Polyunsaturated_Fatty_Acids_to_Total_Fatty_Acids_percentage	33	rs2524292	11	61695146	0.0001335913	0.04791877	0.01805004	ENSG00000134824
Polyunsaturated_Fatty_Acids_to_Total_Fatty_Acids_percentage	34	rs10896076	11	65840668	1.638918e-06	0.003787277	0.0005550093	ENSG00000175115
Polyunsaturated_Fatty_Acids_to_Total_Fatty_Acids_percentage	34	rs10896110	11	66101978	0.000132272	0.04767121	0.02805494	ENSG00000174669
Polyunsaturated_Fatty_Acids_to_Total_Fatty_Acids_percentage	35	rs543714	11	90057949	0.000471178	0.09367194	0.04090933	ENSG00000189253
Polyunsaturated_Fatty_Acids_to_Total_Fatty_Acids_percentage	36	rs1729408	11	116674818	0.0003901462	0.08481891	0.03638286	ENSG00000168092
Polyunsaturated_Fatty_Acids_to_Total_Fatty_Acids_percentage	37	rs74691084	11	116893790	0.0004005415	0.08598523	0.03696452	ENSG00000168092
Polyunsaturated_Fatty_Acids_to_Total_Fatty_Acids_percentage	38	rs11222395	11	130794355	5.117143e-05	0.02830848	0.0169429	ENSG00000120451
Polyunsaturated_Fatty_Acids_to_Total_Fatty_Acids_percentage	39	rs1124417	12	26331906	0.0004621727	0.09275866	0.04044063	ENSG00000123095
Polyunsaturated_Fatty_Acids_to_Total_Fatty_Acids_percentage	40	rs3782125	12	57857000	0.0001578008	0.05207301	0.02621052	ENSG00000123329
Polyunsaturated_Fatty_Acids_to_Total_Fatty_Acids_percentage	41	rs12827594	12	69729434	0.0005584374	0.1020186	0.04538441	ENSG00000090382
Polyunsaturated_Fatty_Acids_to_Total_Fatty_Acids_percentage	42	rs11065612	12	110708533	0.0001278885	0.04683058	0.01748636	ENSG00000111229
Polyunsaturated_Fatty_Acids_to_Total_Fatty_Acids_percentage	43	rs11625266	14	60699368	0.000203846	0.05987196	0.02400976	ENSG00000100614
Polyunsaturated_Fatty_Acids_to_Total_Fatty_Acids_percentage	44	rs623271	15	42928208	4.537972e-06	0.00683141	0.001851242	ENSG00000140326
Polyunsaturated_Fatty_Acids_to_Total_Fatty_Acids_percentage	45	rs687128	15	55984605	0.0002154806	0.06173603	0.02751089	ENSG00000166450
Polyunsaturated_Fatty_Acids_to_Total_Fatty_Acids_percentage	46	rs4886645	15	74108901	1.892657e-05	0.01646972	0.0204131	ENSG00000167139
Polyunsaturated_Fatty_Acids_to_Total_Fatty_Acids_percentage	47	rs11852471	15	77699585	0.0004932451	0.09583809	0.04202099	ENSG00000173517
Polyunsaturated_Fatty_Acids_to_Total_Fatty_Acids_percentage	48	rs12932403	16	29934050	4.742883e-06	0.007004133	0.001356663	ENSG00000102882
Polyunsaturated_Fatty_Acids_to_Total_Fatty_Acids_percentage	49	rs11645553	16	89747878	0.0002320977	0.06423086	0.02618265	ENSG00000141002
Polyunsaturated_Fatty_Acids_to_Total_Fatty_Acids_percentage	50	rs11650008	17	34892731	0.0001088064	0.04318378	0.01563832	ENSG00000277161
Polyunsaturated_Fatty_Acids_to_Total_Fatty_Acids_percentage	51	rs6015886	20	37406182	8.712247e-06	0.01015213	0.01970376	ENSG00000101442
Polyunsaturated_Fatty_Acids_to_Total_Fatty_Acids_percentage	52	rs6074012	20	44700166	0.0005208669	0.09852565	0.04346846	ENSG00000101017
Polyunsaturated_Fatty_Acids_to_Total_Fatty_Acids_percentage	53	rs6068282	20	51237905	0.0003390125	0.07871391	0.03336733	ENSG00000182463
Pyruvate	1	rs4845681	1	154868055	2.996152e-06	0.005432951	0.001615638	ENSG00000143537
Pyruvate	2	rs2305929	2	28113911	1.397718e-06	0.00345994	0.0007691444	ENSG00000198522
Pyruvate	3	rs9467615	6	25814939	0.0001345247	0.04810322	0.04226116	ENSG00000124568
Pyruvate	4	rs17209400	6	43328062	3.29971e-05	0.02235816	0.01531394	ENSG00000171467
Pyruvate	5	rs10875906	12	49385679	8.357925e-05	0.03751587	0.03640781	ENSG00000181929
Pyruvate	6	rs2271047	16	70818759	3.963637e-05	0.02465671	0.01658938	ENSG00000103043
Pyruvate	7	rs216198	17	2201735	0.0001304825	0.04734561	0.04132813	ENSG00000167720
Remnant_Cholesterol_Non_HDL_Non_LDL__Cholesterol	1	rs141446438	1	72043861	0.0002158917	0.06180859	0.0357916	ENSG00000172260
Remnant_Cholesterol_Non_HDL_Non_LDL__Cholesterol	2	rs6733447	2	21198136	0.0001155331	0.04459517	0.02376283	ENSG00000143869
Remnant_Cholesterol_Non_HDL_Non_LDL__Cholesterol	3	rs62122481	2	21216815	8.454622e-05	0.03779941	0.01913807	ENSG00000084674
Remnant_Cholesterol_Non_HDL_Non_LDL__Cholesterol	4	rs733760	2	21534298	4.958221e-07	0.001682007	0.000271896	ENSG00000218819
Remnant_Cholesterol_Non_HDL_Non_LDL__Cholesterol	5	rs5015511	2	22546852	1.177077e-05	0.01230249	0.03984106
Remnant_Cholesterol_Non_HDL_Non_LDL__Cholesterol	6	rs115961201	2	27704896	0.0002619055	0.06846838	0.04042151	ENSG00000115234
Remnant_Cholesterol_Non_HDL_Non_LDL__Cholesterol	6	rs9679543	2	28050951	2.917657e-05	0.02095172	0.008588009	ENSG00000243147
Remnant_Cholesterol_Non_HDL_Non_LDL__Cholesterol	6	rs2305929	2	28113911	1.397718e-06	0.003450048	0.0006634772	ENSG00000198522
Remnant_Cholesterol_Non_HDL_Non_LDL__Cholesterol	8	rs788010	2	198230949	8.845706e-05	0.0387626	0.02108683	ENSG00000065413
Remnant_Cholesterol_Non_HDL_Non_LDL__Cholesterol	9	rs4431051	3	36992405	8.749623e-05	0.03852996	0.04276579	ENSG00000093167
Remnant_Cholesterol_Non_HDL_Non_LDL__Cholesterol	10	rs10510760	3	52650348	6.070174e-06	0.008101879	0.004990117	ENSG00000163939
Remnant_Cholesterol_Non_HDL_Non_LDL__Cholesterol	11	rs77223362	3	52865125	0.0001940494	0.05833339	0.03339189	ENSG00000055955
Remnant_Cholesterol_Non_HDL_Non_LDL__Cholesterol	12	rs55958116	3	117672772	0.0001202009	0.04547847	0.0296494	ENSG00000185565
Remnant_Cholesterol_Non_HDL_Non_LDL__Cholesterol	13	rs4683410	3	141638952	0.0002785664	0.07082326	0.04206174	ENSG00000114126
Remnant_Cholesterol_Non_HDL_Non_LDL__Cholesterol	14	rs56136083	3	155440015	0.0001319969	0.04768717	0.04134603	ENSG00000114805
Remnant_Cholesterol_Non_HDL_Non_LDL__Cholesterol	15	rs13436579	5	74469107	9.309537e-05	0.03985121	0.02047934	ENSG00000176928
Remnant_Cholesterol_Non_HDL_Non_LDL__Cholesterol	16	rs2531337	5	140142174	5.523279e-05	0.02965937	0.03615167	ENSG00000120314
Remnant_Cholesterol_Non_HDL_Non_LDL__Cholesterol	17	rs4867897	5	169313219	7.234829e-09	6.906721e-05	0.04433163	ENSG00000040275
Remnant_Cholesterol_Non_HDL_Non_LDL__Cholesterol	18	rs1204845	6	116521190	1.930896e-05	0.01666773	0.00613946	ENSG00000178425
Remnant_Cholesterol_Non_HDL_Non_LDL__Cholesterol	19	rs2746418	6	152728593	1.976929e-05	0.01689159	0.04519437	ENSG00000131018
Remnant_Cholesterol_Non_HDL_Non_LDL__Cholesterol	20	rs10264122	7	1009337	0.0001731311	0.05489629	0.0310646	ENSG00000146540
Remnant_Cholesterol_Non_HDL_Non_LDL__Cholesterol	21	rs112587865	7	1015271	0.0003247316	0.07681908	0.04624534	ENSG00000146540
Remnant_Cholesterol_Non_HDL_Non_LDL__Cholesterol	22	rs56099083	7	21500061	7.118288e-08	0.0003718459	4.810057e-05	ENSG00000105866
Remnant_Cholesterol_Non_HDL_Non_LDL__Cholesterol	23	rs11782890	8	145001372	4.02462e-08	0.0002348805	7.975589e-05	ENSG00000178209
Remnant_Cholesterol_Non_HDL_Non_LDL__Cholesterol	24	rs34161012	10	70445842	0.0001580692	0.05216767	0.02921399	ENSG00000165730
Remnant_Cholesterol_Non_HDL_Non_LDL__Cholesterol	25	rs198460	11	61524974	6.530151e-06	0.008468936	0.007718114	ENSG00000134780
Remnant_Cholesterol_Non_HDL_Non_LDL__Cholesterol	25	rs174528	11	61543499	1.53874e-11	4.489095e-06	9.037804e-08	ENSG00000134825
Remnant_Cholesterol_Non_HDL_Non_LDL__Cholesterol	26	rs2524292	11	61695146	0.0001335913	0.04798561	0.03027383	ENSG00000134824
Remnant_Cholesterol_Non_HDL_Non_LDL__Cholesterol	27	rs10792421	11	63605177	3.152188e-06	0.005565325	0.001495026	ENSG00000072518
Remnant_Cholesterol_Non_HDL_Non_LDL__Cholesterol	28	rs610293	11	66310380	8.293373e-05	0.03738924	0.01886994	ENSG00000248746
Remnant_Cholesterol_Non_HDL_Non_LDL__Cholesterol	29	rs876373	12	111279341	7.088672e-05	0.03420683	0.01688313	ENSG00000111231
Remnant_Cholesterol_Non_HDL_Non_LDL__Cholesterol	30	rs11065358	12	121384495	0.0002087843	0.06068901	0.03501372	ENSG00000157895
Remnant_Cholesterol_Non_HDL_Non_LDL__Cholesterol	31	rs1006100	12	124810968	0.0001718058	0.05466473	0.03090781	ENSG00000196498
Remnant_Cholesterol_Non_HDL_Non_LDL__Cholesterol	32	rs34933034	15	75079474	1.405118e-05	0.01375577	0.00472801	ENSG00000140474
Remnant_Cholesterol_Non_HDL_Non_LDL__Cholesterol	33	rs12919664	16	69424135	3.211229e-06	0.00562538	0.001815723	ENSG00000258429
Remnant_Cholesterol_Non_HDL_Non_LDL__Cholesterol	34	rs118191970	16	71887756	9.202569e-05	0.03960504	0.02031842	ENSG00000257017
Remnant_Cholesterol_Non_HDL_Non_LDL__Cholesterol	34	rs1006436	16	72232316	4.286764e-06	0.006619548	0.00175174	ENSG00000257017
Remnant_Cholesterol_Non_HDL_Non_LDL__Cholesterol	35	rs9909593	17	37970149	0.0001372649	0.04865991	0.02667758	ENSG00000073605
Remnant_Cholesterol_Non_HDL_Non_LDL__Cholesterol	36	rs2741992	19	2819244	2.839331e-05	0.02065254	0.008406837	ENSG00000172009
Remnant_Cholesterol_Non_HDL_Non_LDL__Cholesterol	37	rs6511710	19	10827601	0.0002484252	0.06650309	0.03905328	ENSG00000213339
Remnant_Cholesterol_Non_HDL_Non_LDL__Cholesterol	38	rs2288867	19	19765568	9.594912e-05	0.04049435	0.02089976	ENSG00000089639
Remnant_Cholesterol_Non_HDL_Non_LDL__Cholesterol	39	rs5758179	22	41406919	0.000136471	0.04851574	0.02657333	ENSG00000196236
Saturated_Fatty_Acids	1	rs57331401	1	51451372	0.0002525526	0.06716698	0.04610282	ENSG00000085832
Saturated_Fatty_Acids	2	rs6733447	2	21198136	0.0001155331	0.04461462	0.02966543	ENSG00000143869
Saturated_Fatty_Acids	2	rs62122481	2	21216815	8.454622e-05	0.03780469	0.02464846	ENSG00000084674
Saturated_Fatty_Acids	3	rs733760	2	21534298	4.958221e-07	0.001691608	0.0003916176	ENSG00000218819
Saturated_Fatty_Acids	4	rs55784432	2	27021417	0.0001332891	0.04795848	0.03221327	ENSG00000115163
Saturated_Fatty_Acids	5	rs115961201	2	27704896	0.0002619055	0.06855681	0.04709197	ENSG00000115234
Saturated_Fatty_Acids	5	rs9679543	2	28050951	2.917657e-05	0.02099884	0.0123368	ENSG00000243147
Saturated_Fatty_Acids	5	rs2305929	2	28113911	1.397718e-06	0.003474509	0.001025357	ENSG00000198522
Saturated_Fatty_Acids	5	rs72812529	2	28192597	9.04614e-05	0.0392475	0.02567951	ENSG00000158019
Saturated_Fatty_Acids	5	rs7567409	2	28516271	7.998612e-06	0.00967218	0.004593488	ENSG00000075426
Saturated_Fatty_Acids	6	rs1455653	2	198478320	6.298647e-06	0.008341406	0.003772915	ENSG00000115524
Saturated_Fatty_Acids	7	rs4425211	3	36951898	5.538034e-07	0.001825989	0.002940652	ENSG00000093167
Saturated_Fatty_Acids	8	rs77223362	3	52865125	0.0001940494	0.05839635	0.03982749	ENSG00000055955
Saturated_Fatty_Acids	9	rs77805826	3	185798025	8.492672e-05	0.0379005	0.0444297	ENSG00000244405
Saturated_Fatty_Acids	10	rs28853628	5	74554222	0.0002202789	0.06255621	0.04644141	ENSG00000176928
Saturated_Fatty_Acids	11	rs576791	6	116427814	2.508629e-05	0.01935921	0.0110563	ENSG00000178425
Saturated_Fatty_Acids	12	rs544125	6	152728776	1.888321e-05	0.01654895	0.009001585	ENSG00000131018
Saturated_Fatty_Acids	13	rs10264122	7	1009337	0.0001731311	0.05494836	0.03764799	ENSG00000146540
Saturated_Fatty_Acids	14	rs2390536	7	21485397	1.241343e-05	0.01279003	0.006525837	ENSG00000105866
Saturated_Fatty_Acids	15	rs2721790	7	24679402	7.720502e-06	0.009468568	0.004468108	ENSG00000105926
Saturated_Fatty_Acids	16	rs1484639	8	9983224	1.142882e-06	0.003032161	0.002441919	ENSG00000175806
Saturated_Fatty_Acids	17	rs34305618	10	70443936	0.0002433535	0.06589724	0.04519389	ENSG00000165730
Saturated_Fatty_Acids	18	rs7947951	11	13356030	9.429659e-06	0.01075931	0.005259521	ENSG00000133794
Saturated_Fatty_Acids	19	rs174528	11	61543499	1.53874e-11	4.706837e-06	7.739519e-08	ENSG00000134825
Saturated_Fatty_Acids	20	rs10896076	11	65840668	1.638918e-06	0.0038424	0.04211551	ENSG00000175115
Saturated_Fatty_Acids	21	rs610293	11	66310380	8.293373e-05	0.03739384	0.02492786	ENSG00000248746
Saturated_Fatty_Acids	22	rs494606	11	116714118	4.364583e-05	0.0260712	0.01623874	ENSG00000160584
Saturated_Fatty_Acids	23	rs146786560	11	117106458	6.86611e-05	0.033577	0.0217073	ENSG00000149577
Saturated_Fatty_Acids	24	rs1265742	12	111015121	0.0001083257	0.0431744	0.03276352	ENSG00000111231
Saturated_Fatty_Acids	25	rs11065358	12	121384495	0.0002087843	0.06075884	0.04151149	ENSG00000157895
Saturated_Fatty_Acids	26	rs11071754	15	63786934	4.893428e-05	0.02769806	0.01748227	ENSG00000140455
Saturated_Fatty_Acids	27	rs34933034	15	75079474	1.405118e-05	0.01384688	0.0195343	ENSG00000140474
Saturated_Fatty_Acids	28	rs60476972	16	9152663	5.801997e-05	0.03049143	0.01952929	ENSG00000182831
Saturated_Fatty_Acids	29	rs12919664	16	69424135	3.211229e-06	0.005679849	0.003120592	ENSG00000258429
Saturated_Fatty_Acids	30	rs8060878	16	72243624	4.274515e-05	0.0257746	0.01601202	ENSG00000257017
Saturated_Fatty_Acids	31	rs2941522	17	37910368	0.0001986572	0.05910577	0.04032826	ENSG00000073605
Saturated_Fatty_Acids	31	rs11078935	17	38192137	2.667166e-06	0.005115143	0.00802796	ENSG00000008838
Saturated_Fatty_Acids	32	rs454192	17	42171206	4.415933e-05	0.02623758	0.01636591	ENSG00000108840
Saturated_Fatty_Acids	33	rs1640276	19	2817643	4.55991e-05	0.02669395	0.01671476	ENSG00000172009
Saturated_Fatty_Acids	34	rs919778	19	19772722	1.35261e-05	0.01351756	0.01304523	ENSG00000089639
Saturated_Fatty_Acids_to_Total_Fatty_Acids_percentage	1	rs9651063	1	191391663	4.293838e-05	0.02580375	0.03798029
Saturated_Fatty_Acids_to_Total_Fatty_Acids_percentage	2	rs115961201	2	27704896	0.0002619055	0.06847952	0.03199587	ENSG00000115234
Saturated_Fatty_Acids_to_Total_Fatty_Acids_percentage	2	rs55861662	2	27989110	0.0004216902	0.08842615	0.04675559	ENSG00000158019
Saturated_Fatty_Acids_to_Total_Fatty_Acids_percentage	2	rs9679543	2	28050951	2.917657e-05	0.02095649	0.006224207	ENSG00000243147
Saturated_Fatty_Acids_to_Total_Fatty_Acids_percentage	2	rs2305929	2	28113911	1.397718e-06	0.003422169	0.0004663183	ENSG00000198522
Saturated_Fatty_Acids_to_Total_Fatty_Acids_percentage	4	rs11899517	2	73573261	4.763589e-05	0.02728432	0.02243204	ENSG00000144034
Saturated_Fatty_Acids_to_Total_Fatty_Acids_percentage	5	rs17587226	6	25962304	4.548138e-06	0.006872873	0.01901928	ENSG00000186470
Saturated_Fatty_Acids_to_Total_Fatty_Acids_percentage	6	rs11785060	8	145046662	2.712872e-06	0.005100685	0.009283854	ENSG00000178209
Saturated_Fatty_Acids_to_Total_Fatty_Acids_percentage	7	rs198460	11	61524974	6.530151e-06	0.008519539	0.001823834	ENSG00000134780
Saturated_Fatty_Acids_to_Total_Fatty_Acids_percentage	7	rs174528	11	61543499	1.53874e-11	4.066109e-06	4.688782e-08	ENSG00000134825
Saturated_Fatty_Acids_to_Total_Fatty_Acids_percentage	8	rs2040795	16	64734670	4.358158e-05	0.02601579	0.01151499	ENSG00000140937
Saturated_Fatty_Acids_to_Total_Fatty_Acids_percentage	9	rs6015886	20	37406182	8.712247e-06	0.01022428	0.00233254	ENSG00000101442
Sphingomyelins	1	rs17018351	1	104632857	0.0004946197	0.09592958	0.04959676	ENSG00000187733
Sphingomyelins	2	rs652651	1	109844532	0.000456619	0.09213909	0.04627458	ENSG00000143028
Sphingomyelins	3	rs35322831	1	150412744	8.128742e-05	0.03685852	0.02598981	ENSG00000266472
Sphingomyelins	4	rs56103503	1	154980351	3.033582e-05	0.02131424	0.00712856	ENSG00000163354
Sphingomyelins	5	rs10801509	1	196018808	2.207752e-05	0.01797332	0.01593392
Sphingomyelins	6	rs1320143	2	21212348	0.0002366698	0.06482531	0.03076513	ENSG00000084674
Sphingomyelins	6	rs62122481	2	21216815	8.454622e-05	0.03769624	0.01545585	ENSG00000084674
Sphingomyelins	7	rs733760	2	21534298	4.958221e-07	0.00168478	0.0002139536	ENSG00000218819
Sphingomyelins	8	rs115961201	2	27704896	0.0002619055	0.06841815	0.03278342	ENSG00000115234
Sphingomyelins	8	rs9679543	2	28050951	2.917657e-05	0.02089044	0.006919385	ENSG00000243147
Sphingomyelins	8	rs2305929	2	28113911	1.397718e-06	0.003480183	0.0005224285	ENSG00000198522
Sphingomyelins	9	rs10469966	2	73752368	0.0001384408	0.04877704	0.03185291	ENSG00000124356
Sphingomyelins	10	rs2124317	2	198477606	2.142571e-05	0.01767415	0.007376374	ENSG00000115524
Sphingomyelins	11	rs10193681	2	206857051	0.0002544621	0.06731627	0.03216567	ENSG00000114933
Sphingomyelins	12	rs524986	3	52228496	3.932129e-06	0.006319061	0.004870914	ENSG00000168268
Sphingomyelins	13	rs6791507	3	70488198	2.338852e-07	0.0009759449	0.01431271	ENSG00000242120
Sphingomyelins	14	rs9290746	3	182496322	7.623078e-05	0.0355484	0.01434294	ENSG00000058063
Sphingomyelins	15	rs10937241	3	185822774	1.792572e-05	0.01595291	0.004661868	ENSG00000244405
Sphingomyelins	16	rs13436579	5	74469107	9.309537e-05	0.03974917	0.01654676	ENSG00000176928
Sphingomyelins	17	rs2350640	5	137778981	2.07497e-05	0.01735411	0.0273404	ENSG00000132563
Sphingomyelins	18	rs1979969	6	98714443	3.03054e-05	0.02130332	0.03075597
Sphingomyelins	19	rs1204845	6	116521190	1.930896e-05	0.01665386	0.004945434	ENSG00000178425
Sphingomyelins	20	rs6557273	6	153443159	2.267029e-05	0.01823781	0.005650021	ENSG00000091844
Sphingomyelins	21	rs2757582	6	163866078	0.0001102183	0.04344463	0.02651431	ENSG00000112531
Sphingomyelins	22	rs6961424	7	1004113	0.0001180798	0.04498179	0.01950419	ENSG00000146540
Sphingomyelins	23	rs112587865	7	1015271	0.0003247316	0.0767756	0.03746967	ENSG00000146540
Sphingomyelins	24	rs7810841	7	21533758	7.400795e-07	0.002225538	0.0003020978	ENSG00000105877
Sphingomyelins	25	rs7636	7	100490077	0.0001224836	0.04579872	0.04286053	ENSG00000146828
Sphingomyelins	26	rs4726259	7	140779890	2.10525e-05	0.01749873	0.005314037	ENSG00000090263
Sphingomyelins	27	rs6601302	8	9239458	1.422434e-05	0.01386356	0.00384704	ENSG00000175806
Sphingomyelins	27	rs17150106	8	9336065	0.0002211497	0.06255133	0.03898623	ENSG00000173273
Sphingomyelins	27	rs7813581	8	9882652	1.569246e-09	3.398201e-05	9.783372e-06	ENSG00000175806
Sphingomyelins	28	rs10100844	8	27696207	6.929371e-05	0.03365105	0.0134006	ENSG00000168079
Sphingomyelins	29	rs10107388	8	145004944	3.228582e-07	0.001249948	0.0004115502	ENSG00000178209
Sphingomyelins	30	rs111814491	10	70441498	0.0003125608	0.07517559	0.03657181	ENSG00000165730
Sphingomyelins	31	rs2233712	10	81106873	0.0004127791	0.08735302	0.04345505	ENSG00000165424
Sphingomyelins	32	rs7108770	11	46648432	0.0002190486	0.06223127	0.02930558	ENSG00000149091
Sphingomyelins	33	rs198470	11	61528306	1.543501e-06	0.003706457	0.0005674679	ENSG00000124920
Sphingomyelins	33	rs174555	11	61579760	1.15833e-09	2.798421e-05	1.11171e-06	ENSG00000134824
Sphingomyelins	34	rs2524292	11	61695146	0.0001335913	0.04788916	0.02120337	ENSG00000134824
Sphingomyelins	35	rs494606	11	116714118	4.364583e-05	0.02596178	0.009483528	ENSG00000160584
Sphingomyelins	35	rs74691084	11	116893790	0.0004005415	0.08592601	0.04261438	ENSG00000168092
Sphingomyelins	36	rs146786560	11	117106458	6.86611e-05	0.03346866	0.01331002	ENSG00000149577
Sphingomyelins	37	rs841828	12	57460682	0.0004031345	0.08623198	0.04444476	ENSG00000166888
Sphingomyelins	38	rs886131	12	111279463	2.455428e-05	0.01903474	0.007275941	ENSG00000111229
Sphingomyelins	39	rs11065358	12	121384495	0.0002087843	0.06062225	0.02840026	ENSG00000157895
Sphingomyelins	40	rs1819204	13	113883315	9.599232e-08	0.000471413	0.04664413	ENSG00000126226
Sphingomyelins	41	rs112136884	15	52225041	0.0002823324	0.07128833	0.0354154	ENSG00000138594
Sphingomyelins	42	rs12909894	15	59227902	2.15499e-05	0.01773185	0.03508234	ENSG00000157450
Sphingomyelins	43	rs34933034	15	75079474	1.405118e-05	0.01375844	0.003807957	ENSG00000140474
Sphingomyelins	44	rs4788203	16	29978827	4.534361e-05	0.02650413	0.03931409	ENSG00000169592
Sphingomyelins	45	rs11641316	16	69285837	1.601798e-05	0.01489183	0.02812109	ENSG00000168807
Sphingomyelins	46	rs12603057	17	2112567	0.0002638305	0.06869802	0.0406534	ENSG00000167720
Sphingomyelins	47	rs2941522	17	37910368	0.0001986572	0.05896973	0.02747202	ENSG00000073605
Sphingomyelins	47	rs117033951	17	38005892	0.000418879	0.0880486	0.04418892	ENSG00000073605
Sphingomyelins	47	rs12309	17	38175462	2.047949e-06	0.004392045	0.0007250484	ENSG00000167914
Sphingomyelins	47	rs11555255	17	38186106	0.0003022865	0.07389821	0.03585568	ENSG00000008838
Sphingomyelins	48	rs1476512	17	42330122	1.53056e-05	0.01449238	0.01268383	ENSG00000004939
Sphingomyelins	49	rs147939289	17	45407855	0.0004471096	0.09114119	0.0456867	ENSG00000178852
Sphingomyelins	50	rs11650627	17	78629981	0.0001711691	0.05447003	0.04715202	ENSG00000141564
Sphingomyelins	51	rs2741992	19	2819244	2.839331e-05	0.02059446	0.006773295	ENSG00000172009
Sphingomyelins	52	rs1968437	19	11069264	0.0003778111	0.08336088	0.04116639	ENSG00000127616
Sphingomyelins	53	rs4239639	19	19435876	5.618072e-06	0.007761868	0.002161222	ENSG00000167491
Sphingomyelins	54	rs8109906	19	20113156	0.0004538386	0.09184949	0.04610397	ENSG00000081665
Sphingomyelins	55	rs11698829	20	17622844	0.0004242649	0.08865439	0.04751734	ENSG00000125868
Sphingomyelins	56	rs6059976	20	33261649	0.0001141585	0.04422829	0.01906784	ENSG00000078747
Total_Cholesterol	1	rs141446438	1	72043861	0.0002158917	0.06180488	0.0318464	ENSG00000172260
Total_Cholesterol	2	rs652651	1	109844532	0.000456619	0.09212723	0.0494851	ENSG00000143028
Total_Cholesterol	3	rs56103503	1	154980351	3.033582e-05	0.02137019	0.009489125	ENSG00000163354
Total_Cholesterol	4	rs62122481	2	21216815	8.454622e-05	0.03777351	0.01752749	ENSG00000084674
Total_Cholesterol	5	rs733760	2	21534298	4.958221e-07	0.001705811	0.0002409308	ENSG00000218819
Total_Cholesterol	6	rs5015511	2	22546852	1.177077e-05	0.01234434	0.02268875
Total_Cholesterol	7	rs115961201	2	27704896	0.0002619055	0.06846176	0.03571568	ENSG00000115234
Total_Cholesterol	7	rs9679543	2	28050951	2.917657e-05	0.02094546	0.008066691	ENSG00000243147
Total_Cholesterol	7	rs2305929	2	28113911	1.397718e-06	0.003494631	0.0006007652	ENSG00000198522
Total_Cholesterol	8	rs1455653	2	198478320	6.298647e-06	0.0083129	0.002239909	ENSG00000115524
Total_Cholesterol	9	rs10510760	3	52650348	6.070174e-06	0.008144313	0.01536743	ENSG00000163939
Total_Cholesterol	10	rs55958116	3	117672772	0.0001202009	0.04545053	0.03844032	ENSG00000185565
Total_Cholesterol	11	rs6762767	3	141637526	0.00027874	0.07083683	0.0370848	ENSG00000114126
Total_Cholesterol	12	rs9290746	3	182496322	7.623078e-05	0.0356288	0.01632138	ENSG00000058063
Total_Cholesterol	13	rs13436579	5	74469107	9.309537e-05	0.03982311	0.01870455	ENSG00000176928
Total_Cholesterol	14	rs1204845	6	116521190	1.930896e-05	0.01669921	0.00579614	ENSG00000178425
Total_Cholesterol	15	rs6920313	6	153402841	0.0003967657	0.08549132	0.04551585	ENSG00000091844
Total_Cholesterol	16	rs2757582	6	163866078	0.0001102183	0.04351614	0.03183944	ENSG00000112531
Total_Cholesterol	17	rs6961424	7	1004113	0.0001180798	0.04505331	0.02186801	ENSG00000146540
Total_Cholesterol	18	rs112587865	7	1015271	0.0003247316	0.07679899	0.04051913	ENSG00000146540
Total_Cholesterol	19	rs2237303	7	21483605	4.404292e-07	0.001580864	0.0002180164	ENSG00000105866
Total_Cholesterol	20	rs117751264	7	100457059	3.360766e-05	0.02258969	0.008995266	ENSG00000146828
Total_Cholesterol	21	rs13227429	7	140560023	6.842826e-07	0.002125076	0.005909891	ENSG00000157764
Total_Cholesterol	22	rs6601302	8	9239458	1.422434e-05	0.01390294	0.004514993	ENSG00000175806
Total_Cholesterol	22	rs62491177	8	9860279	1.485729e-07	0.0006941791	0.0003683054	ENSG00000175806
Total_Cholesterol	23	rs10100844	8	27696207	6.929371e-05	0.03373369	0.04916156	ENSG00000168079
Total_Cholesterol	24	rs11786083	8	145050358	1.804885e-07	0.0008123978	9.911202e-05	ENSG00000178209
Total_Cholesterol	25	rs34161012	10	70445842	0.0001580692	0.05215469	0.0262725	ENSG00000165730
Total_Cholesterol	26	rs7108770	11	46648432	0.0002190486	0.06229035	0.03212931	ENSG00000149091
Total_Cholesterol	27	rs569258	11	61520668	3.5994e-06	0.006045866	0.002276141	ENSG00000134780
Total_Cholesterol	27	rs174528	11	61543499	1.53874e-11	5.069673e-06	9.266854e-08	ENSG00000134825
Total_Cholesterol	28	rs2524292	11	61695146	0.0001335913	0.04796191	0.02366901	ENSG00000134824
Total_Cholesterol	29	rs10792421	11	63605177	3.152188e-06	0.005610944	0.04983901	ENSG00000072518
Total_Cholesterol	30	rs2242663	11	66335308	0.0002509933	0.06684286	0.04054124	ENSG00000174080
Total_Cholesterol	31	rs17510855	11	113050688	4.087088e-05	0.02509765	0.04078492	ENSG00000149294
Total_Cholesterol	32	rs494606	11	116714118	4.364583e-05	0.02603485	0.01096274	ENSG00000160584
Total_Cholesterol	33	rs74691084	11	116893790	0.0004005415	0.08592626	0.04576746	ENSG00000168092
Total_Cholesterol	34	rs146786560	11	117106458	6.86611e-05	0.03355153	0.01519345	ENSG00000149577
Total_Cholesterol	35	rs886131	12	111279463	2.455428e-05	0.01908565	0.007028737	ENSG00000111229
Total_Cholesterol	36	rs11065358	12	121384495	0.0002087843	0.06068541	0.03119403	ENSG00000157895
Total_Cholesterol	37	rs34933034	15	75079474	1.405118e-05	0.01379764	0.0044692	ENSG00000140474
Total_Cholesterol	38	rs12919664	16	69424135	3.211229e-06	0.005670912	0.001508131	ENSG00000258429
Total_Cholesterol	39	rs75297657	16	70648200	0.0004010131	0.08598195	0.04580085	ENSG00000189091
Total_Cholesterol	40	rs118191970	16	71887756	9.202569e-05	0.03957721	0.01856334	ENSG00000257017
Total_Cholesterol	40	rs9938506	16	72252752	2.457169e-05	0.01909275	0.00703245	ENSG00000257017
Total_Cholesterol	41	rs2224770	17	2205923	0.0001336462	0.04797215	0.02367537	ENSG00000167720
Total_Cholesterol	42	rs4239237	17	31433639	0.0001429675	0.04965231	0.03399779	ENSG00000141316
Total_Cholesterol	43	rs34073687	17	38007323	3.208665e-05	0.02200647	0.008664677	ENSG00000161405
Total_Cholesterol	43	rs11078935	17	38192137	2.667166e-06	0.005114555	0.00105872	ENSG00000008838
Total_Cholesterol	44	rs147939289	17	45407855	0.0004471096	0.09113127	0.048888	ENSG00000178852
Total_Cholesterol	45	rs2741992	19	2819244	2.839331e-05	0.02064883	0.007899709	ENSG00000172009
Total_Cholesterol	46	rs6511710	19	10827601	0.0002484252	0.06649892	0.03458187	ENSG00000213339
Total_Cholesterol	47	rs2288867	19	19765568	9.594912e-05	0.04046557	0.01907351	ENSG00000089639
Total_Cholesterol	48	rs8109906	19	20113156	0.0004538386	0.09183819	0.04931181	ENSG00000081665
Total_Cholesterol	49	rs11698829	20	17622844	0.0004242649	0.08864932	0.04740001	ENSG00000125868
Total_Cholesterol	50	rs55845370	20	33433629	0.000122289	0.04583478	0.02235048	ENSG00000100991
Total_Cholesterol	51	rs5758179	22	41406919	0.000136471	0.04849339	0.02399903	ENSG00000196236
Total_Cholesterol_Minus_HDL_C	1	rs141446438	1	72043861	0.0002158917	0.06173793	0.03112457	ENSG00000172260
Total_Cholesterol_Minus_HDL_C	2	rs652651	1	109844532	0.000456619	0.09214511	0.04926325	ENSG00000143028
Total_Cholesterol_Minus_HDL_C	3	rs6733447	2	21198136	0.0001155331	0.04452372	0.02099317	ENSG00000143869
Total_Cholesterol_Minus_HDL_C	3	rs62122481	2	21216815	8.454622e-05	0.03773502	0.01707109	ENSG00000084674
Total_Cholesterol_Minus_HDL_C	4	rs733760	2	21534298	4.958221e-07	0.001676574	0.0002514709	ENSG00000218819
Total_Cholesterol_Minus_HDL_C	5	rs5015511	2	22546852	1.177077e-05	0.0123343	0.03404769
Total_Cholesterol_Minus_HDL_C	6	rs115961201	2	27704896	0.0002619055	0.06841239	0.03501672	ENSG00000115234
Total_Cholesterol_Minus_HDL_C	6	rs9679543	2	28050951	2.917657e-05	0.02091606	0.007925789	ENSG00000243147
Total_Cholesterol_Minus_HDL_C	6	rs2305929	2	28113911	1.397718e-06	0.003450589	0.0006205903	ENSG00000198522
Total_Cholesterol_Minus_HDL_C	7	rs13013049	2	198208664	0.0004198164	0.08816233	0.04675582	ENSG00000065413
Total_Cholesterol_Minus_HDL_C	8	rs12489732	3	52566820	3.748351e-06	0.006144135	0.001446766	ENSG00000168268
Total_Cholesterol_Minus_HDL_C	9	rs77223362	3	52865125	0.0001940494	0.05825536	0.02910731	ENSG00000055955
Total_Cholesterol_Minus_HDL_C	10	rs55958116	3	117672772	0.0001202009	0.04540538	0.02240347	ENSG00000185565
Total_Cholesterol_Minus_HDL_C	11	rs4683410	3	141638952	0.0002785664	0.07077152	0.03639665	ENSG00000114126
Total_Cholesterol_Minus_HDL_C	12	rs9290746	3	182496322	7.623078e-05	0.03558795	0.01826252	ENSG00000058063
Total_Cholesterol_Minus_HDL_C	13	rs13436579	5	74469107	9.309537e-05	0.0397862	0.01821136	ENSG00000176928
Total_Cholesterol_Minus_HDL_C	14	rs6887341	5	137821801	0.0003799499	0.08361363	0.04396773	ENSG00000044115
Total_Cholesterol_Minus_HDL_C	15	rs2531337	5	140142174	5.523279e-05	0.02959228	0.04000226	ENSG00000120314
Total_Cholesterol_Minus_HDL_C	16	rs1204845	6	116521190	1.930896e-05	0.01668147	0.005723677	ENSG00000178425
Total_Cholesterol_Minus_HDL_C	17	rs9497939	6	148442141	5.355103e-05	0.02907341	0.03896466	ENSG00000111961
Total_Cholesterol_Minus_HDL_C	18	rs10264122	7	1009337	0.0001731311	0.0548133	0.02714954	ENSG00000146540
Total_Cholesterol_Minus_HDL_C	19	rs56099083	7	21500061	7.118288e-08	0.0003701747	4.398948e-05	ENSG00000105866
Total_Cholesterol_Minus_HDL_C	20	rs117751264	7	100457059	3.360766e-05	0.02255703	0.009976009	ENSG00000146828
Total_Cholesterol_Minus_HDL_C	21	rs4726259	7	140779890	2.10525e-05	0.01752546	0.006544681	ENSG00000090263
Total_Cholesterol_Minus_HDL_C	22	rs12546962	8	9198185	0.000205813	0.06013523	0.03019088	ENSG00000147324
Total_Cholesterol_Minus_HDL_C	23	rs62491177	8	9860279	1.485729e-07	0.0006760555	0.04686297	ENSG00000175806
Total_Cholesterol_Minus_HDL_C	24	rs6993953	8	145000321	2.142389e-08	0.0001456726	1.436862e-05	ENSG00000178209
Total_Cholesterol_Minus_HDL_C	25	rs34161012	10	70445842	0.0001580692	0.05208097	0.02559268	ENSG00000165730
Total_Cholesterol_Minus_HDL_C	26	rs7108770	11	46648432	0.0002190486	0.06222458	0.03140808	ENSG00000149091
Total_Cholesterol_Minus_HDL_C	27	rs198460	11	61524974	6.530151e-06	0.008492398	0.002324699	ENSG00000134780
Total_Cholesterol_Minus_HDL_C	27	rs174528	11	61543499	1.53874e-11	4.593715e-06	8.880401e-08	ENSG00000134825
Total_Cholesterol_Minus_HDL_C	28	rs2524292	11	61695146	0.0001335913	0.04790756	0.0230433	ENSG00000134824
Total_Cholesterol_Minus_HDL_C	29	rs10792421	11	63605177	3.152188e-06	0.005572113	0.002914881	ENSG00000072518
Total_Cholesterol_Minus_HDL_C	30	rs610293	11	66310380	8.293373e-05	0.03732497	0.01684314	ENSG00000248746
Total_Cholesterol_Minus_HDL_C	31	rs1729408	11	116674818	0.0003901462	0.08476645	0.0446506	ENSG00000168092
Total_Cholesterol_Minus_HDL_C	32	rs494606	11	116714118	4.364583e-05	0.0259939	0.04526867	ENSG00000160584
Total_Cholesterol_Minus_HDL_C	33	rs74691084	11	116893790	0.0004005415	0.08593472	0.04535338	ENSG00000168092
Total_Cholesterol_Minus_HDL_C	34	rs57471964	11	117109155	9.632297e-05	0.04051195	0.02044586	ENSG00000149577
Total_Cholesterol_Minus_HDL_C	35	rs886131	12	111279463	2.455428e-05	0.01905977	0.008439895	ENSG00000111229
Total_Cholesterol_Minus_HDL_C	36	rs11065358	12	121384495	0.0002087843	0.06061574	0.03047081	ENSG00000157895
Total_Cholesterol_Minus_HDL_C	37	rs34933034	15	75079474	1.405118e-05	0.01378711	0.004431799	ENSG00000140474
Total_Cholesterol_Minus_HDL_C	38	rs12919664	16	69424135	3.211229e-06	0.005632471	0.001263903	ENSG00000258429
Total_Cholesterol_Minus_HDL_C	39	rs118191970	16	71887756	9.202569e-05	0.03954011	0.01807456	ENSG00000257017
Total_Cholesterol_Minus_HDL_C	39	rs9938506	16	72252752	2.457169e-05	0.01906684	0.006923809	ENSG00000257017
Total_Cholesterol_Minus_HDL_C	40	rs2224770	17	2205923	0.0001336462	0.04791776	0.03866193	ENSG00000167720
Total_Cholesterol_Minus_HDL_C	41	rs4794820	17	38089344	3.576068e-05	0.02333714	0.01172322	ENSG00000073605
Total_Cholesterol_Minus_HDL_C	42	rs2741992	19	2819244	2.839331e-05	0.02061993	0.007764051	ENSG00000172009
Total_Cholesterol_Minus_HDL_C	43	rs6511710	19	10827601	0.0002484252	0.06644338	0.03386585	ENSG00000213339
Total_Cholesterol_Minus_HDL_C	44	rs2288867	19	19765568	9.594912e-05	0.04042915	0.01856879	ENSG00000089639
Total_Cholesterol_Minus_HDL_C	45	rs8109906	19	20113156	0.0004538386	0.09185563	0.049081	ENSG00000081665
Total_Cholesterol_Minus_HDL_C	46	rs11698829	20	17622844	0.0004242649	0.08866192	0.04707034	ENSG00000125868
Total_Cholesterol_Minus_HDL_C	47	rs5758179	22	41406919	0.000136471	0.04843659	0.02336646	ENSG00000196236
Total_Cholines	1	rs56103503	1	154980351	3.033582e-05	0.02134076	0.009347324	ENSG00000163354
Total_Cholines	2	rs823116	1	205720483	0.0003066956	0.07450573	0.04051466	ENSG00000162877
Total_Cholines	3	rs62122481	2	21216815	8.454622e-05	0.03773507	0.01842654	ENSG00000084674
Total_Cholines	4	rs733760	2	21534298	4.958221e-07	0.00168004	0.0003332363	ENSG00000218819
Total_Cholines	5	rs55784432	2	27021417	0.0001332891	0.04786289	0.02445643	ENSG00000115163
Total_Cholines	6	rs115961201	2	27704896	0.0002619055	0.06846097	0.03683856	ENSG00000115234
Total_Cholines	6	rs9679543	2	28050951	2.917657e-05	0.0209171	0.009105885	ENSG00000243147
Total_Cholines	6	rs2305929	2	28113911	1.397718e-06	0.003464861	0.000832453	ENSG00000198522
Total_Cholines	6	rs4665406	2	28445438	1.90349e-05	0.01654511	0.02098997	ENSG00000158019
Total_Cholines	8	rs13404366	2	198522632	1.584127e-06	0.003750076	0.0009227413	ENSG00000115524
Total_Cholines	9	rs6797410	3	24192284	0.0003766221	0.08328727	0.04712387	ENSG00000151090
Total_Cholines	10	rs1076872	3	50329826	2.972987e-05	0.02112137	0.02761173	ENSG00000186792
Total_Cholines	11	rs10937241	3	185822774	1.792572e-05	0.01597829	0.006440997	ENSG00000244405
Total_Cholines	12	rs2903386	4	106099809	7.735843e-05	0.03587971	0.01740004	ENSG00000168769
Total_Cholines	13	rs72669165	4	123460115	2.507255e-07	0.001028521	0.0188816	ENSG00000138688
Total_Cholines	14	rs13436579	5	74469107	9.309537e-05	0.03978701	0.01958058	ENSG00000176928
Total_Cholines	15	rs2350640	5	137778981	2.07497e-05	0.01738079	0.02863246	ENSG00000132563
Total_Cholines	16	rs13198474	6	25874423	3.366615e-07	0.001289237	0.0008726072	ENSG00000186470
Total_Cholines	17	rs111480622	6	66694975	1.284181e-05	0.01300714	0.04889376	ENSG00000188107
Total_Cholines	18	rs1979969	6	98714443	3.03054e-05	0.02132984	0.02188696
Total_Cholines	19	rs1204845	6	116521190	1.930896e-05	0.01668007	0.006786882	ENSG00000178425
Total_Cholines	20	rs6961424	7	1004113	0.0001180798	0.04501429	0.02270004	ENSG00000146540
Total_Cholines	21	rs112587865	7	1015271	0.0003247316	0.07683299	0.04194126	ENSG00000146540
Total_Cholines	22	rs2107449	7	21488929	4.966053e-05	0.02783031	0.01805479	ENSG00000105866
Total_Cholines	23	rs4726259	7	140779890	2.10525e-05	0.01752545	0.04152594	ENSG00000090263
Total_Cholines	24	rs6990912	8	9200472	6.887206e-05	0.03356828	0.01617459	ENSG00000104626
Total_Cholines	24	rs62491177	8	9860279	1.485729e-07	0.0006746412	0.001523107	ENSG00000175806
Total_Cholines	25	rs10097446	8	27625974	4.129201e-05	0.02520314	0.01218078	ENSG00000147419
Total_Cholines	26	rs12764370	10	101979482	1.067401e-05	0.01158803	0.0152953	ENSG00000107593
Total_Cholines	27	rs4918752	10	114205389	0.0002407742	0.06543996	0.03500894	ENSG00000023041
Total_Cholines	28	rs6486122	11	13361524	1.263935e-05	0.01287053	0.04065921	ENSG00000133794
Total_Cholines	29	rs7108770	11	46648432	0.0002190486	0.0622658	0.03309555	ENSG00000149091
Total_Cholines	30	rs174528	11	61543499	1.53874e-11	3.820654e-06	8.683305e-08	ENSG00000134825
Total_Cholines	31	rs2524292	11	61695146	0.0001335913	0.04791926	0.04149823	ENSG00000134824
Total_Cholines	32	rs1729408	11	116674818	0.0003901462	0.08482327	0.04687856	ENSG00000168092
Total_Cholines	33	rs494606	11	116714118	4.364583e-05	0.02599237	0.01199059	ENSG00000160584
Total_Cholines	34	rs74691084	11	116893790	0.0004005415	0.08599175	0.04761202	ENSG00000168092
Total_Cholines	35	rs146786560	11	117106458	6.86611e-05	0.03350726	0.01614224	ENSG00000149577
Total_Cholines	36	rs841828	12	57460682	0.0004031345	0.08629767	0.04781316	ENSG00000166888
Total_Cholines	37	rs11065358	12	121384495	0.0002087843	0.06065492	0.03212451	ENSG00000157895
Total_Cholines	38	rs9549739	13	113975290	0.0001498286	0.05077426	0.02626811	ENSG00000126231
Total_Cholines	39	rs12909894	15	59227902	2.15499e-05	0.01775863	0.01938548	ENSG00000157450
Total_Cholines	40	rs34933034	15	75079474	1.405118e-05	0.01378081	0.0087907	ENSG00000140474
Total_Cholines	41	rs3994541	15	85090683	4.637512e-07	0.001609749	0.03877966	ENSG00000197696
Total_Cholines	42	rs11641316	16	69285837	1.601798e-05	0.01491594	0.02309315	ENSG00000168807
Total_Cholines	43	rs75297657	16	70648200	0.0004010131	0.08604754	0.0476487	ENSG00000189091
Total_Cholines	44	rs9938506	16	72252752	2.457169e-05	0.01906894	0.008059509	ENSG00000257017
Total_Cholines	45	rs12943566	17	2157774	0.0001889029	0.05747882	0.03442713	ENSG00000167720
Total_Cholines	46	rs2941522	17	37910368	0.0001986572	0.05900059	0.03112969	ENSG00000073605
Total_Cholines	46	rs12309	17	38175462	2.047949e-06	0.004377497	0.001150582	ENSG00000167914
Total_Cholines	46	rs11555255	17	38186106	0.0003022865	0.07395128	0.04017747	ENSG00000008838
Total_Cholines	47	rs2931277	17	42172096	0.0001086085	0.04315119	0.02156186	ENSG00000141349
Total_Cholines	48	rs2741992	19	2819244	2.839331e-05	0.02062121	0.008937262	ENSG00000172009
Total_Cholines	49	rs11669558	19	19655670	1.171667e-05	0.01229304	0.004697143	ENSG00000250067
Total_Cholines	50	rs55845370	20	33433629	0.000122289	0.04579477	0.02317684	ENSG00000100991
Total_Concentration_of_Branched_Chain_Amino_Acids_Leucine_+_Isoleucine_+_Valine	1	rs1937018	1	79243481	0.0002238873	0.06296815	0.0373666	ENSG00000137965
Total_Concentration_of_Branched_Chain_Amino_Acids_Leucine_+_Isoleucine_+_Valine	2	rs115961201	2	27704896	0.0002619055	0.06843551	0.04161343	ENSG00000115234
Total_Concentration_of_Branched_Chain_Amino_Acids_Leucine_+_Isoleucine_+_Valine	2	rs9679543	2	28050951	2.917657e-05	0.02085515	0.007973061	ENSG00000243147
Total_Concentration_of_Branched_Chain_Amino_Acids_Leucine_+_Isoleucine_+_Valine	2	rs2305929	2	28113911	1.397718e-06	0.003477066	0.0005553277	ENSG00000198522
Total_Concentration_of_Branched_Chain_Amino_Acids_Leucine_+_Isoleucine_+_Valine	4	rs55870117	2	28647650	0.0003027768	0.07398766	0.04595277	ENSG00000075426
Total_Concentration_of_Branched_Chain_Amino_Acids_Leucine_+_Isoleucine_+_Valine	5	rs59306735	3	12062003	0.0001245108	0.04613198	0.0244858	ENSG00000157152
Total_Concentration_of_Branched_Chain_Amino_Acids_Leucine_+_Isoleucine_+_Valine	6	rs77223362	3	52865125	0.0001940494	0.05825241	0.03373778	ENSG00000055955
Total_Concentration_of_Branched_Chain_Amino_Acids_Leucine_+_Isoleucine_+_Valine	7	rs73187605	3	183990230	1.199452e-05	0.01244544	0.02443949	ENSG00000145198
Total_Concentration_of_Branched_Chain_Amino_Acids_Leucine_+_Isoleucine_+_Valine	7	rs865809	3	183997735	7.217549e-05	0.03444101	0.01630752	ENSG00000145194
Total_Concentration_of_Branched_Chain_Amino_Acids_Leucine_+_Isoleucine_+_Valine	8	rs11936939	4	101494460	2.767892e-05	0.02028364	0.02957395	ENSG00000164035
Total_Concentration_of_Branched_Chain_Amino_Acids_Leucine_+_Isoleucine_+_Valine	9	rs6883429	5	158490797	1.393432e-05	0.01367668	0.008622107	ENSG00000164330
Total_Concentration_of_Branched_Chain_Amino_Acids_Leucine_+_Isoleucine_+_Valine	10	rs2254303	6	43276390	0.0003329716	0.07789685	0.04902063	ENSG00000137204
Total_Concentration_of_Branched_Chain_Amino_Acids_Leucine_+_Isoleucine_+_Valine	11	rs6463255	7	44989199	0.0001057477	0.04249168	0.02174162	ENSG00000136280
Total_Concentration_of_Branched_Chain_Amino_Acids_Leucine_+_Isoleucine_+_Valine	12	rs13262031	8	9389241	0.0002059164	0.06015557	0.03518748	ENSG00000173273
Total_Concentration_of_Branched_Chain_Amino_Acids_Leucine_+_Isoleucine_+_Valine	13	rs99780	11	61596633	1.719512e-11	3.983555e-06	0.03254933	ENSG00000149485
Total_Concentration_of_Branched_Chain_Amino_Acids_Leucine_+_Isoleucine_+_Valine	14	rs3782125	12	57857000	0.0001578008	0.05200933	0.03035474	ENSG00000123329
Total_Concentration_of_Branched_Chain_Amino_Acids_Leucine_+_Isoleucine_+_Valine	15	rs11614208	12	75575746	0.0002137321	0.0614078	0.03615768	ENSG00000166006
Total_Concentration_of_Branched_Chain_Amino_Acids_Leucine_+_Isoleucine_+_Valine	16	rs1860561	12	110783241	0.0002171501	0.06194111	0.04341442	ENSG00000111229
Total_Concentration_of_Branched_Chain_Amino_Acids_Leucine_+_Isoleucine_+_Valine	17	rs9591505	13	53927404	0.0002648547	0.06886422	0.0419485	ENSG00000102837
Total_Concentration_of_Branched_Chain_Amino_Acids_Leucine_+_Isoleucine_+_Valine	18	rs2019611	15	85122620	2.171115e-09	3.943249e-05	0.01053387	ENSG00000197696
Total_Concentration_of_Branched_Chain_Amino_Acids_Leucine_+_Isoleucine_+_Valine	19	rs35566469	16	70713047	3.842914e-05	0.0241775	0.009939326	ENSG00000132613
Total_Concentration_of_Branched_Chain_Amino_Acids_Leucine_+_Isoleucine_+_Valine	20	rs8043722	16	72248130	7.067661e-05	0.03402417	0.01952653	ENSG00000257017
Total_Concentration_of_Branched_Chain_Amino_Acids_Leucine_+_Isoleucine_+_Valine	21	rs7245332	18	52483986	0.0001625144	0.05287789	0.03905417	ENSG00000041353
Total_Concentration_of_Lipoprotein_Particles	1	rs72692873	1	150022827	0.000326673	0.07718814	0.03846212	ENSG00000163131
Total_Concentration_of_Lipoprotein_Particles	2	rs56103503	1	154980351	3.033582e-05	0.02135258	0.008443683	ENSG00000163354
Total_Concentration_of_Lipoprotein_Particles	3	rs11265575	1	161227983	0.0001065135	0.04279857	0.02562766	ENSG00000158864
Total_Concentration_of_Lipoprotein_Particles	4	rs1451917	1	196024161	0.0002028357	0.05980429	0.03569054
Total_Concentration_of_Lipoprotein_Particles	5	rs823130	1	205714372	0.0002613052	0.06848118	0.03353396	ENSG00000162877
Total_Concentration_of_Lipoprotein_Particles	6	rs6733447	2	21198136	0.0001155331	0.04462309	0.02033031	ENSG00000143869
Total_Concentration_of_Lipoprotein_Particles	7	rs60960031	2	21530659	1.799762e-06	0.004048205	0.02084778	ENSG00000218819
Total_Concentration_of_Lipoprotein_Particles	8	rs55784432	2	27021417	0.0001332891	0.04797505	0.02220045	ENSG00000115163
Total_Concentration_of_Lipoprotein_Particles	9	rs115961201	2	27704896	0.0002619055	0.06856893	0.03358347	ENSG00000115234
Total_Concentration_of_Lipoprotein_Particles	9	rs9679543	2	28050951	2.917657e-05	0.02092854	0.00822288	ENSG00000243147
Total_Concentration_of_Lipoprotein_Particles	9	rs2305929	2	28113911	1.397718e-06	0.003458985	0.0007600514	ENSG00000198522
Total_Concentration_of_Lipoprotein_Particles	11	rs11885217	2	73553208	1.572171e-05	0.01475705	0.006284347	ENSG00000144034
Total_Concentration_of_Lipoprotein_Particles	12	rs17403136	2	186042893	6.21967e-05	0.03162296	0.01370891
Total_Concentration_of_Lipoprotein_Particles	13	rs6713113	2	198401483	6.274651e-05	0.03177095	0.04659692	ENSG00000115524
Total_Concentration_of_Lipoprotein_Particles	14	rs12623445	2	206849466	0.0002701168	0.0697493	0.03489636	ENSG00000114933
Total_Concentration_of_Lipoprotein_Particles	15	rs6797410	3	24192284	0.0003766221	0.0833728	0.04201775	ENSG00000151090
Total_Concentration_of_Lipoprotein_Particles	16	rs1076872	3	50329826	2.972987e-05	0.021133	0.008329341	ENSG00000186792
Total_Concentration_of_Lipoprotein_Particles	17	rs730050	3	52348364	2.579728e-06	0.004981447	0.02341603	ENSG00000168268
Total_Concentration_of_Lipoprotein_Particles	18	rs10937241	3	185822774	1.792572e-05	0.0159887	0.005788668	ENSG00000244405
Total_Concentration_of_Lipoprotein_Particles	19	rs2903386	4	106099809	7.735843e-05	0.03592541	0.01578375	ENSG00000168769
Total_Concentration_of_Lipoprotein_Particles	20	rs7693745	4	123235583	7.360745e-08	0.0003846197	0.004119912	ENSG00000138688
Total_Concentration_of_Lipoprotein_Particles	21	rs2877907	4	176795891	8.723393e-05	0.0384583	0.01705684	ENSG00000150625
Total_Concentration_of_Lipoprotein_Particles	22	rs294954	5	151550116	0.0003891992	0.08480067	0.04301307	ENSG00000132911
Total_Concentration_of_Lipoprotein_Particles	23	rs2964252	5	152067929	9.933518e-05	0.04123939	0.03602457	ENSG00000132911
Total_Concentration_of_Lipoprotein_Particles	24	rs13198474	6	25874423	3.366615e-07	0.001302597	0.005865099	ENSG00000186470
Total_Concentration_of_Lipoprotein_Particles	25	rs1979969	6	98714443	3.03054e-05	0.02134166	0.008437996
Total_Concentration_of_Lipoprotein_Particles	26	rs1204838	6	116515224	2.394726e-05	0.01882195	0.007139548	ENSG00000178425
Total_Concentration_of_Lipoprotein_Particles	27	rs13215045	6	153447516	2.626639e-05	0.019785	0.02277846	ENSG00000091844
Total_Concentration_of_Lipoprotein_Particles	28	rs6961424	7	1004113	0.0001180798	0.0451125	0.02060021	ENSG00000146540
Total_Concentration_of_Lipoprotein_Particles	29	rs112587865	7	1015271	0.0003247316	0.07692904	0.03831316	ENSG00000146540
Total_Concentration_of_Lipoprotein_Particles	30	rs13227429	7	140560023	6.842826e-07	0.002106303	0.00320849	ENSG00000157764
Total_Concentration_of_Lipoprotein_Particles	31	rs6601302	8	9239458	1.422434e-05	0.01389677	0.01120024	ENSG00000175806
Total_Concentration_of_Lipoprotein_Particles	31	rs6601374	8	9703795	1.476371e-07	0.0006796126	0.0001083719	ENSG00000175806
Total_Concentration_of_Lipoprotein_Particles	31	rs7815168	8	9847606	0.0004170034	0.08797962	0.04474756	ENSG00000175806
Total_Concentration_of_Lipoprotein_Particles	32	rs725361	8	27609538	5.308256e-05	0.02895863	0.0316691	ENSG00000147419
Total_Concentration_of_Lipoprotein_Particles	33	rs870390	10	76525244	6.134008e-05	0.03138977	0.01846757	ENSG00000156650
Total_Concentration_of_Lipoprotein_Particles	34	rs11190431	10	101997490	8.516076e-05	0.03794338	0.01679511	ENSG00000107593
Total_Concentration_of_Lipoprotein_Particles	35	rs4918752	10	114205389	0.0002407742	0.065552	0.04143462	ENSG00000023041
Total_Concentration_of_Lipoprotein_Particles	36	rs7108770	11	46648432	0.0002190486	0.06238201	0.03012578	ENSG00000149091
Total_Concentration_of_Lipoprotein_Particles	37	rs198460	11	61524974	6.530151e-06	0.00849398	0.007295878	ENSG00000134780
Total_Concentration_of_Lipoprotein_Particles	37	rs174528	11	61543499	1.53874e-11	4.610717e-06	9.048218e-08	ENSG00000134825
Total_Concentration_of_Lipoprotein_Particles	38	rs2524292	11	61695146	0.0001335913	0.04803156	0.02223247	ENSG00000134824
Total_Concentration_of_Lipoprotein_Particles	39	rs11214489	11	112975934	2.877509e-05	0.02077775	0.03402262	ENSG00000149294
Total_Concentration_of_Lipoprotein_Particles	40	rs494606	11	116714118	4.364583e-05	0.02601737	0.01085888	ENSG00000160584
Total_Concentration_of_Lipoprotein_Particles	40	rs74691084	11	116893790	0.0004005415	0.08607292	0.04358077	ENSG00000168092
Total_Concentration_of_Lipoprotein_Particles	41	rs146786560	11	117106458	6.86611e-05	0.03354873	0.01464043	ENSG00000149577
Total_Concentration_of_Lipoprotein_Particles	42	rs703848	12	57428353	0.000186519	0.057216	0.02728963	ENSG00000166888
Total_Concentration_of_Lipoprotein_Particles	43	rs886131	12	111279463	2.455428e-05	0.01907187	0.01955529	ENSG00000111229
Total_Concentration_of_Lipoprotein_Particles	44	rs11065358	12	121384495	0.0002087843	0.06077324	0.02922972	ENSG00000157895
Total_Concentration_of_Lipoprotein_Particles	45	rs9549739	13	113975290	0.0001498286	0.05089358	0.02385422	ENSG00000126231
Total_Concentration_of_Lipoprotein_Particles	46	rs28455634	16	9230816	3.677173e-09	5.363876e-05	0.03843143	ENSG00000182831
Total_Concentration_of_Lipoprotein_Particles	47	rs7193532	16	29962802	2.330299e-05	0.01854966	0.007005528	ENSG00000169592
Total_Concentration_of_Lipoprotein_Particles	48	rs9901901	17	26610513	0.0003756706	0.08326284	0.04195454	ENSG00000004139
Total_Concentration_of_Lipoprotein_Particles	49	rs1434688	17	28840397	2.025317e-05	0.0171492	0.0254172	ENSG00000108582
Total_Concentration_of_Lipoprotein_Particles	50	rs72827147	17	37740912	5.672168e-05	0.03007357	0.03671877	ENSG00000161395
Total_Concentration_of_Lipoprotein_Particles	50	rs2941522	17	37910368	0.0001986572	0.05912096	0.02831209	ENSG00000073605
Total_Concentration_of_Lipoprotein_Particles	50	rs12309	17	38175462	2.047949e-06	0.004364596	0.001042133	ENSG00000167914
Total_Concentration_of_Lipoprotein_Particles	50	rs11555255	17	38186106	0.0003022865	0.07405161	0.03667722	ENSG00000008838
Total_Concentration_of_Lipoprotein_Particles	51	rs62078931	17	42198059	2.207752e-05	0.01801031	0.02541191	ENSG00000125319
Total_Concentration_of_Lipoprotein_Particles	51	rs13306780	17	42329004	7.492245e-07	0.002240807	0.001253985	ENSG00000004939
Total_Concentration_of_Lipoprotein_Particles	52	rs34595611	17	66623071	0.0004934743	0.09595046	0.04962526	ENSG00000141338
Total_Concentration_of_Lipoprotein_Particles	53	rs3745807	19	2699439	2.894871e-05	0.02084322	0.04302473	ENSG00000176533
Total_Concentration_of_Lipoprotein_Particles	54	rs1736195	19	2786557	4.684175e-05	0.02702673	0.01138349	ENSG00000172009
Total_Concentration_of_Lipoprotein_Particles	55	rs35545554	19	19715613	6.654645e-05	0.03292535	0.01434055	ENSG00000089639
Total_Concentration_of_Lipoprotein_Particles	56	rs6059976	20	33261649	0.0001141585	0.04435443	0.02018216	ENSG00000078747
Total_Concentration_of_Lipoprotein_Particles	57	rs2748657	20	37374016	2.990269e-05	0.02119608	0.03698766	ENSG00000101442
Total_Concentration_of_Lipoprotein_Particles	58	rs6032660	20	44730245	6.048958e-06	0.008109336	0.03120074	ENSG00000101017
Total_Concentration_of_Lipoprotein_Particles	59	rs2413029	22	31542137	0.0001306202	0.04747039	0.02191449	ENSG00000182541
Total_Esterified_Cholesterol	1	rs141446438	1	72043861	0.0002158917	0.06177225	0.03227857	ENSG00000172260
Total_Esterified_Cholesterol	2	rs61771338	1	76616980	0.000319871	0.07612613	0.04273281	ENSG00000184005
Total_Esterified_Cholesterol	3	rs652651	1	109844532	0.000456619	0.09213028	0.04996854	ENSG00000143028
Total_Esterified_Cholesterol	4	rs56103503	1	154980351	3.033582e-05	0.02133853	0.01142463	ENSG00000163354
Total_Esterified_Cholesterol	5	rs10801509	1	196018808	2.207752e-05	0.01797576	0.03539853
Total_Esterified_Cholesterol	6	rs62122481	2	21216815	8.454622e-05	0.0377853	0.01785986	ENSG00000084674
Total_Esterified_Cholesterol	7	rs733760	2	21534298	4.958221e-07	0.00169771	0.0002561037	ENSG00000218819
Total_Esterified_Cholesterol	8	rs5015511	2	22546852	1.177077e-05	0.01229729	0.01150805
Total_Esterified_Cholesterol	9	rs115961201	2	27704896	0.0002619055	0.06843598	0.03616285	ENSG00000115234
Total_Esterified_Cholesterol	9	rs9679543	2	28050951	2.917657e-05	0.02091174	0.008258019	ENSG00000243147
Total_Esterified_Cholesterol	9	rs2305929	2	28113911	1.397718e-06	0.003487538	0.0006343352	ENSG00000198522
Total_Esterified_Cholesterol	10	rs1455653	2	198478320	6.298647e-06	0.008281673	0.004512946	ENSG00000115524
Total_Esterified_Cholesterol	11	rs10193681	2	206857051	0.0002544621	0.06733575	0.03552698	ENSG00000114933
Total_Esterified_Cholesterol	12	rs10510760	3	52650348	6.070174e-06	0.008114518	0.01553663	ENSG00000163939
Total_Esterified_Cholesterol	13	rs1976634	3	141650645	0.0004090191	0.08691436	0.04684002	ENSG00000114126
Total_Esterified_Cholesterol	14	rs9290746	3	182496322	7.623078e-05	0.03564199	0.02194294	ENSG00000058063
Total_Esterified_Cholesterol	15	rs6809651	3	185814642	6.469598e-05	0.03238233	0.03882459	ENSG00000244405
Total_Esterified_Cholesterol	16	rs13436579	5	74469107	9.309537e-05	0.0398324	0.01905	ENSG00000176928
Total_Esterified_Cholesterol	17	rs1204845	6	116521190	1.930896e-05	0.01664981	0.00594783	ENSG00000178425
Total_Esterified_Cholesterol	18	rs6920313	6	153402841	0.0003967657	0.08548654	0.04598725	ENSG00000091844
Total_Esterified_Cholesterol	19	rs6961424	7	1004113	0.0001180798	0.04504653	0.02224324	ENSG00000146540
Total_Esterified_Cholesterol	20	rs112587865	7	1015271	0.0003247316	0.07678141	0.04098253	ENSG00000146540
Total_Esterified_Cholesterol	21	rs7810841	7	21533758	7.400795e-07	0.002235761	0.0003645704	ENSG00000105877
Total_Esterified_Cholesterol	22	rs117751264	7	100457059	3.360766e-05	0.02256426	0.01037124	ENSG00000146828
Total_Esterified_Cholesterol	23	rs13227429	7	140560023	6.842826e-07	0.00211747	0.004734045	ENSG00000157764
Total_Esterified_Cholesterol	24	rs6601302	8	9239458	1.422434e-05	0.01385416	0.00464363	ENSG00000175806
Total_Esterified_Cholesterol	24	rs62491177	8	9860279	1.485729e-07	0.0006841648	8.834735e-05	ENSG00000175806
Total_Esterified_Cholesterol	25	rs10100844	8	27696207	6.929371e-05	0.03374636	0.01559676	ENSG00000168079
Total_Esterified_Cholesterol	26	rs11786083	8	145050358	1.804885e-07	0.0008020462	0.0001052679	ENSG00000178209
Total_Esterified_Cholesterol	27	rs387621	9	17024177	0.000394167	0.08520101	0.04847172	ENSG00000044459
Total_Esterified_Cholesterol	28	rs111814491	10	70441498	0.0003125608	0.07518331	0.04006242	ENSG00000165730
Total_Esterified_Cholesterol	29	rs7079957	10	101965558	0.0001103312	0.04353799	0.04835591	ENSG00000107593
Total_Esterified_Cholesterol	30	rs4918752	10	114205389	0.0002407742	0.06542407	0.0344129	ENSG00000023041
Total_Esterified_Cholesterol	31	rs7108770	11	46648432	0.0002190486	0.06225824	0.03256261	ENSG00000149091
Total_Esterified_Cholesterol	32	rs198460	11	61524974	6.530151e-06	0.008478282	0.002402075	ENSG00000134780
Total_Esterified_Cholesterol	32	rs174528	11	61543499	1.53874e-11	4.949973e-06	9.193503e-08	ENSG00000134825
Total_Esterified_Cholesterol	33	rs2524292	11	61695146	0.0001335913	0.04794418	0.02405802	ENSG00000134824
Total_Esterified_Cholesterol	34	rs1729408	11	116674818	0.0003901462	0.0847555	0.04556697	ENSG00000168092
Total_Esterified_Cholesterol	35	rs494606	11	116714118	4.364583e-05	0.02602759	0.01120265	ENSG00000160584
Total_Esterified_Cholesterol	36	rs74691084	11	116893790	0.0004005415	0.08592202	0.04624481	ENSG00000168092
Total_Esterified_Cholesterol	37	rs146786560	11	117106458	6.86611e-05	0.03356415	0.01549654	ENSG00000149577
Total_Esterified_Cholesterol	38	rs886131	12	111279463	2.455428e-05	0.01904321	0.008395054	ENSG00000111229
Total_Esterified_Cholesterol	39	rs11065358	12	121384495	0.0002087843	0.06065158	0.03162358	ENSG00000157895
Total_Esterified_Cholesterol	40	rs34933034	15	75079474	1.405118e-05	0.01374895	0.004596997	ENSG00000140474
Total_Esterified_Cholesterol	41	rs12919664	16	69424135	3.211229e-06	0.005661251	0.001669952	ENSG00000258429
Total_Esterified_Cholesterol	42	rs75297657	16	70648200	0.0004010131	0.08597778	0.04627825	ENSG00000189091
Total_Esterified_Cholesterol	43	rs118191970	16	71887756	9.202569e-05	0.0395868	0.01890721	ENSG00000257017
Total_Esterified_Cholesterol	43	rs9938506	16	72252752	2.457169e-05	0.01905032	0.007205873	ENSG00000257017
Total_Esterified_Cholesterol	44	rs2224770	17	2205923	0.0001336462	0.04795439	0.02672594	ENSG00000167720
Total_Esterified_Cholesterol	45	rs4239237	17	31433639	0.0001429675	0.04962834	0.02669608	ENSG00000141316
Total_Esterified_Cholesterol	46	rs2941522	17	37910368	0.0001986572	0.05900151	0.03066001	ENSG00000073605
Total_Esterified_Cholesterol	46	rs12309	17	38175462	2.047949e-06	0.004393898	0.0008811417	ENSG00000167914
Total_Esterified_Cholesterol	47	rs147939289	17	45407855	0.0004471096	0.09113315	0.04937045	ENSG00000178852
Total_Esterified_Cholesterol	48	rs2741992	19	2819244	2.839331e-05	0.02061365	0.008088151	ENSG00000172009
Total_Esterified_Cholesterol	49	rs6511710	19	10827601	0.0002484252	0.06647131	0.03502497	ENSG00000213339
Total_Esterified_Cholesterol	50	rs4808973	19	19725456	7.889783e-05	0.03632521	0.01701521	ENSG00000089639
Total_Esterified_Cholesterol	51	rs8109906	19	20113156	0.0004538386	0.0918409	0.04979497	ENSG00000081665
Total_Esterified_Cholesterol	52	rs11698829	20	17622844	0.0004242649	0.08864829	0.04788003	ENSG00000125868
Total_Esterified_Cholesterol	53	rs55845370	20	33433629	0.000122289	0.045825	0.02272994	ENSG00000100991
Total_Esterified_Cholesterol	54	rs5758179	22	41406919	0.000136471	0.0484737	0.02439021	ENSG00000196236
Total_Fatty_Acids	1	rs113836734	1	51419841	0.0002850534	0.07162786	0.04954036	ENSG00000085832
Total_Fatty_Acids	2	rs6733447	2	21198136	0.0001155331	0.04443923	0.02973958	ENSG00000143869
Total_Fatty_Acids	2	rs62122481	2	21216815	8.454622e-05	0.03764487	0.02471122	ENSG00000084674
Total_Fatty_Acids	3	rs733760	2	21534298	4.958221e-07	0.001661414	0.0004216987	ENSG00000218819
Total_Fatty_Acids	4	rs55784432	2	27021417	0.0001332891	0.04777365	0.03229399	ENSG00000115163
Total_Fatty_Acids	5	rs115961201	2	27704896	0.0002619055	0.06838298	0.04722347	ENSG00000115234
Total_Fatty_Acids	5	rs9679543	2	28050951	2.917657e-05	0.02082236	0.01240185	ENSG00000243147
Total_Fatty_Acids	5	rs2305929	2	28113911	1.397718e-06	0.003422019	0.001078369	ENSG00000198522
Total_Fatty_Acids	5	rs72812529	2	28192597	9.04614e-05	0.03908485	0.0257444	ENSG00000158019
Total_Fatty_Acids	5	rs7567409	2	28516271	7.998612e-06	0.009566021	0.004675984	ENSG00000075426
Total_Fatty_Acids	6	rs55775495	2	198245965	4.266257e-06	0.006592577	0.002805591	ENSG00000065413
Total_Fatty_Acids	7	rs11714248	3	36962588	1.069952e-06	0.002845007	0.006654089	ENSG00000093167
Total_Fatty_Acids	8	rs77223362	3	52865125	0.0001940494	0.05819955	0.03992995	ENSG00000055955
Total_Fatty_Acids	9	rs77805826	3	185798025	8.492672e-05	0.03774049	0.04218144	ENSG00000244405
Total_Fatty_Acids	10	rs11726786	4	106120756	0.0002280996	0.0635406	0.04375439	ENSG00000138777
Total_Fatty_Acids	11	rs13436579	5	74469107	9.309537e-05	0.03969601	0.02618289	ENSG00000176928
Total_Fatty_Acids	12	rs2531337	5	140142174	5.523279e-05	0.02951054	0.02961889	ENSG00000120314
Total_Fatty_Acids	13	rs17528178	6	25983777	1.460515e-07	0.0006577456	0.02913497	ENSG00000186470
Total_Fatty_Acids	14	rs1204845	6	116521190	1.930896e-05	0.01657513	0.009219218	ENSG00000178425
Total_Fatty_Acids	15	rs214981	6	152732714	2.3131e-05	0.01836275	0.01242325	ENSG00000131018
Total_Fatty_Acids	16	rs10264122	7	1009337	0.0001731311	0.05475084	0.0374888	ENSG00000146540
Total_Fatty_Acids	17	rs12668354	7	21531891	1.306363e-06	0.003268613	0.00620314	ENSG00000105866
Total_Fatty_Acids	18	rs2721790	7	24679402	7.720502e-06	0.009364831	0.004550482	ENSG00000105926
Total_Fatty_Acids	19	rs73207108	8	9681519	1.384375e-05	0.01356169	0.02834363	ENSG00000175806
Total_Fatty_Acids	19	rs13282106	8	9981900	5.021157e-07	0.001674812	0.0004263294	ENSG00000175806
Total_Fatty_Acids	20	rs13273652	8	27595100	5.142263e-05	0.02831174	0.03083725	ENSG00000147419
Total_Fatty_Acids	21	rs11136339	8	145013345	4.728499e-07	0.001612262	0.04267362	ENSG00000178209
Total_Fatty_Acids	22	rs34161012	10	70445842	0.0001580692	0.0520132	0.03554705	ENSG00000165730
Total_Fatty_Acids	23	rs11190444	10	102024352	0.0001716467	0.05449048	0.0373045	ENSG00000107593
Total_Fatty_Acids	24	rs7947951	11	13356030	9.429659e-06	0.01064033	0.005341798	ENSG00000133794
Total_Fatty_Acids	25	rs174528	11	61543499	1.53874e-11	4.22638e-06	9.253607e-08	ENSG00000134825
Total_Fatty_Acids	26	rs610293	11	66310380	8.293373e-05	0.03723483	0.02441702	ENSG00000248746
Total_Fatty_Acids	27	rs494606	11	116714118	4.364583e-05	0.02591093	0.01629677	ENSG00000160584
Total_Fatty_Acids	28	rs146786560	11	117106458	6.86611e-05	0.03342178	0.02176566	ENSG00000149577
Total_Fatty_Acids	29	rs11614208	12	75575746	0.0002137321	0.06135334	0.04218486	ENSG00000166006
Total_Fatty_Acids	30	rs1265742	12	111015121	0.0001083257	0.04300282	0.03674488	ENSG00000111231
Total_Fatty_Acids	31	rs11065358	12	121384495	0.0002087843	0.06056592	0.04161982	ENSG00000157895
Total_Fatty_Acids	32	rs11071754	15	63786934	4.893428e-05	0.02754028	0.01753908	ENSG00000140455
Total_Fatty_Acids	33	rs34933034	15	75079474	1.405118e-05	0.01368858	0.01553506	ENSG00000140474
Total_Fatty_Acids	34	rs60476972	16	9152663	5.801997e-05	0.0303362	0.01958609	ENSG00000182831
Total_Fatty_Acids	35	rs12919664	16	69424135	3.211229e-06	0.005618624	0.002204174	ENSG00000258429
Total_Fatty_Acids	36	rs1006436	16	72232316	4.286764e-06	0.006611109	0.01538115	ENSG00000257017
Total_Fatty_Acids	37	rs2941522	17	37910368	0.0001986572	0.05890911	0.04043222	ENSG00000073605
Total_Fatty_Acids	37	rs11078935	17	38192137	2.667166e-06	0.005058009	0.002969374	ENSG00000008838
Total_Fatty_Acids	38	rs12937692	17	42256430	5.424596e-06	0.007573819	0.01086145	ENSG00000161664
Total_Fatty_Acids	39	rs2741992	19	2819244	2.839331e-05	0.02052529	0.01217151	ENSG00000172009
Total_Fatty_Acids	40	rs919778	19	19772722	1.35261e-05	0.01336363	0.007071243	ENSG00000089639
Total_Free_Cholesterol	1	rs141446438	1	72043861	0.0002158917	0.06164856	0.03073578	ENSG00000172260
Total_Free_Cholesterol	2	rs652651	1	109844532	0.000456619	0.0920212	0.04805835	ENSG00000143028
Total_Free_Cholesterol	3	rs6733447	2	21198136	0.0001155331	0.04448814	0.02087405	ENSG00000143869
Total_Free_Cholesterol	3	rs62122481	2	21216815	8.454622e-05	0.03772576	0.01700008	ENSG00000084674
Total_Free_Cholesterol	4	rs733760	2	21534298	4.958221e-07	0.001709833	0.0002476586	ENSG00000218819
Total_Free_Cholesterol	5	rs56328264	2	27011669	0.0004165344	0.08767065	0.04545468	ENSG00000115163
Total_Free_Cholesterol	6	rs115961201	2	27704896	0.0002619055	0.06832337	0.03447994	ENSG00000115234
Total_Free_Cholesterol	6	rs9679543	2	28050951	2.917657e-05	0.02088283	0.007866284	ENSG00000243147
Total_Free_Cholesterol	6	rs2305929	2	28113911	1.397718e-06	0.003483284	0.000611763	ENSG00000198522
Total_Free_Cholesterol	7	rs1455653	2	198478320	6.298647e-06	0.008281908	0.002221008	ENSG00000115524
Total_Free_Cholesterol	8	rs10510760	3	52650348	6.070174e-06	0.00811446	0.01048751	ENSG00000163939
Total_Free_Cholesterol	9	rs55958116	3	117672772	0.0001202009	0.04536431	0.03245296	ENSG00000185565
Total_Free_Cholesterol	10	rs4683410	3	141638952	0.0002785664	0.0706813	0.03580092	ENSG00000114126
Total_Free_Cholesterol	11	rs1403475	3	182501379	0.0002853006	0.07159456	0.03631255	ENSG00000058063
Total_Free_Cholesterol	12	rs13436579	5	74469107	9.309537e-05	0.0397733	0.01812998	ENSG00000176928
Total_Free_Cholesterol	13	rs6887341	5	137821801	0.0003799499	0.08350107	0.0430259	ENSG00000044115
Total_Free_Cholesterol	14	rs1204845	6	116521190	1.930896e-05	0.0166441	0.00566701	ENSG00000178425
Total_Free_Cholesterol	15	rs6961424	7	1004113	0.0001180798	0.04497047	0.0211617	ENSG00000146540
Total_Free_Cholesterol	16	rs112587865	7	1015271	0.0003247316	0.07668177	0.03916876	ENSG00000146540
Total_Free_Cholesterol	17	rs2158416	7	21511457	8.594183e-08	0.0004460589	7.306438e-05	ENSG00000105866
Total_Free_Cholesterol	18	rs7636	7	100490077	0.0001224836	0.04578048	0.0355323	ENSG00000146828
Total_Free_Cholesterol	19	rs4726259	7	140779890	2.10525e-05	0.01748978	0.01748193	ENSG00000090263
Total_Free_Cholesterol	20	rs12546962	8	9198185	0.000205813	0.0600455	0.0298362	ENSG00000147324
Total_Free_Cholesterol	20	rs62491177	8	9860279	1.485729e-07	0.0006954426	0.007306771	ENSG00000175806
Total_Free_Cholesterol	21	rs11786083	8	145050358	1.804885e-07	0.0008145357	0.0001014798	ENSG00000178209
Total_Free_Cholesterol	22	rs72766233	9	130071559	0.0003915659	0.08480875	0.04985527	ENSG00000136895
Total_Free_Cholesterol	23	rs34161012	10	70445842	0.0001580692	0.05200135	0.02727074	ENSG00000165730
Total_Free_Cholesterol	24	rs7108770	11	46648432	0.0002190486	0.06213532	0.03436014	ENSG00000149091
Total_Free_Cholesterol	25	rs198460	11	61524974	6.530151e-06	0.008478318	0.00229588	ENSG00000134780
Total_Free_Cholesterol	25	rs174528	11	61543499	1.53874e-11	4.732187e-06	8.716067e-08	ENSG00000134825
Total_Free_Cholesterol	26	rs2524292	11	61695146	0.0001335913	0.04785171	0.02288608	ENSG00000134824
Total_Free_Cholesterol	27	rs10792421	11	63605177	3.152188e-06	0.005597038	0.01167049	ENSG00000072518
Total_Free_Cholesterol	28	rs610293	11	66310380	8.293373e-05	0.03731643	0.01998547	ENSG00000248746
Total_Free_Cholesterol	29	rs1729408	11	116674818	0.0003901462	0.08465101	0.04367633	ENSG00000168092
Total_Free_Cholesterol	30	rs494606	11	116714118	4.364583e-05	0.02596505	0.01067059	ENSG00000160584
Total_Free_Cholesterol	31	rs74691084	11	116893790	0.0004005415	0.08581681	0.04434522	ENSG00000168092
Total_Free_Cholesterol	32	rs146786560	11	117106458	6.86611e-05	0.03349743	0.01475514	ENSG00000149577
Total_Free_Cholesterol	33	rs886131	12	111279463	2.455428e-05	0.01902656	0.0138274	ENSG00000111229
Total_Free_Cholesterol	34	rs11065358	12	121384495	0.0002087843	0.06052611	0.0301059	ENSG00000157895
Total_Free_Cholesterol	35	rs11071754	15	63786934	4.893428e-05	0.02759787	0.02233434	ENSG00000140455
Total_Free_Cholesterol	36	rs34933034	15	75079474	1.405118e-05	0.01374391	0.004382191	ENSG00000140474
Total_Free_Cholesterol	37	rs12919664	16	69424135	3.211229e-06	0.005656698	0.001247673	ENSG00000258429
Total_Free_Cholesterol	38	rs75297657	16	70648200	0.0004010131	0.08587254	0.04437856	ENSG00000189091
Total_Free_Cholesterol	39	rs118191970	16	71887756	9.202569e-05	0.03952765	0.01799442	ENSG00000257017
Total_Free_Cholesterol	39	rs1006436	16	72232316	4.286764e-06	0.006643931	0.001604021	ENSG00000257017
Total_Free_Cholesterol	40	rs216198	17	2201735	0.0001304825	0.04727096	0.02253733	ENSG00000167720
Total_Free_Cholesterol	41	rs34073687	17	38007323	3.208665e-05	0.02194177	0.008445566	ENSG00000161405
Total_Free_Cholesterol	41	rs11078935	17	38192137	2.667166e-06	0.005101843	0.001066356	ENSG00000008838
Total_Free_Cholesterol	42	rs2741992	19	2819244	2.839331e-05	0.02058676	0.007704519	ENSG00000172009
Total_Free_Cholesterol	43	rs6511710	19	10827601	0.0002484252	0.06635508	0.03337691	ENSG00000213339
Total_Free_Cholesterol	44	rs2288867	19	19765568	9.594912e-05	0.04041511	0.01848415	ENSG00000089639
Total_Free_Cholesterol	45	rs8109906	19	20113156	0.0004538386	0.091732	0.04788527	ENSG00000081665
Total_Free_Cholesterol	46	rs11698829	20	17622844	0.0004242649	0.08854138	0.04597578	ENSG00000125868
Total_Free_Cholesterol	47	rs5758179	22	41406919	0.000136471	0.04837772	0.03172238	ENSG00000196236
Total_Lipids_in_Chylomicrons_and_Extremely_Large_VLDL	1	rs72906860	1	51499822	0.0002193819	0.06230575	0.03088386	ENSG00000085832
Total_Lipids_in_Chylomicrons_and_Extremely_Large_VLDL	2	rs10858055	1	115359213	0.0001060031	0.04264453	0.02279861	ENSG00000009307
Total_Lipids_in_Chylomicrons_and_Extremely_Large_VLDL	3	rs3118119	1	150159616	1.68989e-06	0.003870399	0.02052879	ENSG00000143401
Total_Lipids_in_Chylomicrons_and_Extremely_Large_VLDL	4	rs61807361	1	154239927	1.534653e-05	0.01451481	0.02439662	ENSG00000143569
Total_Lipids_in_Chylomicrons_and_Extremely_Large_VLDL	5	rs6733447	2	21198136	0.0001155331	0.0445596	0.02028657	ENSG00000143869
Total_Lipids_in_Chylomicrons_and_Extremely_Large_VLDL	5	rs62122481	2	21216815	8.454622e-05	0.03777013	0.01630086	ENSG00000084674
Total_Lipids_in_Chylomicrons_and_Extremely_Large_VLDL	6	rs721064	2	21518442	7.874999e-05	0.03626859	0.02790386	ENSG00000218819
Total_Lipids_in_Chylomicrons_and_Extremely_Large_VLDL	7	rs55784432	2	27021417	0.0001332891	0.0478865	0.02234247	ENSG00000115163
Total_Lipids_in_Chylomicrons_and_Extremely_Large_VLDL	8	rs115961201	2	27704896	0.0002619055	0.06843618	0.03444257	ENSG00000115234
Total_Lipids_in_Chylomicrons_and_Extremely_Large_VLDL	8	rs55861662	2	27989110	0.0004216902	0.08837422	0.04574265	ENSG00000158019
Total_Lipids_in_Chylomicrons_and_Extremely_Large_VLDL	8	rs9679543	2	28050951	2.917657e-05	0.02091607	0.007298237	ENSG00000243147
Total_Lipids_in_Chylomicrons_and_Extremely_Large_VLDL	8	rs2305929	2	28113911	1.397718e-06	0.003427608	0.000576644	ENSG00000198522
Total_Lipids_in_Chylomicrons_and_Extremely_Large_VLDL	8	rs7567409	2	28516271	7.998612e-06	0.009599591	0.00255365	ENSG00000075426
Total_Lipids_in_Chylomicrons_and_Extremely_Large_VLDL	9	rs4439944	2	233928776	0.0002894982	0.07226347	0.03663217	ENSG00000168918
Total_Lipids_in_Chylomicrons_and_Extremely_Large_VLDL	10	rs3772059	2	241699883	0.0001954307	0.05850315	0.04386989	ENSG00000130294
Total_Lipids_in_Chylomicrons_and_Extremely_Large_VLDL	11	rs11715234	3	12317310	0.0001224002	0.04584402	0.02107534	ENSG00000157150
Total_Lipids_in_Chylomicrons_and_Extremely_Large_VLDL	12	rs6769400	3	36958995	6.732212e-08	0.0003461471	0.01067834	ENSG00000093167
Total_Lipids_in_Chylomicrons_and_Extremely_Large_VLDL	13	rs13081028	3	52555316	1.817658e-08	0.0001249093	3.046848e-05	ENSG00000162267
Total_Lipids_in_Chylomicrons_and_Extremely_Large_VLDL	14	rs400999	3	155475463	6.350902e-05	0.03198304	0.01321424	ENSG00000169359
Total_Lipids_in_Chylomicrons_and_Extremely_Large_VLDL	15	rs9869577	3	184066556	0.0003054717	0.07431563	0.03780623	ENSG00000114859
Total_Lipids_in_Chylomicrons_and_Extremely_Large_VLDL	16	rs12510053	4	39648294	0.0002565704	0.06764979	0.03399267	ENSG00000109814
Total_Lipids_in_Chylomicrons_and_Extremely_Large_VLDL	17	rs6815306	4	86966327	0.0001107542	0.04361988	0.01970948	ENSG00000109339
Total_Lipids_in_Chylomicrons_and_Extremely_Large_VLDL	18	rs803221	5	132210436	0.0001571028	0.05196535	0.02488426	ENSG00000072364
Total_Lipids_in_Chylomicrons_and_Extremely_Large_VLDL	19	rs10447217	5	140095459	9.23728e-05	0.0396569	0.01736263	ENSG00000120314
Total_Lipids_in_Chylomicrons_and_Extremely_Large_VLDL	20	rs9375138	6	98518518	9.704134e-05	0.04070763	0.01795393
Total_Lipids_in_Chylomicrons_and_Extremely_Large_VLDL	21	rs2711093	7	24617290	9.234388e-05	0.03965022	0.01735888	ENSG00000105926
Total_Lipids_in_Chylomicrons_and_Extremely_Large_VLDL	22	rs9329185	8	9204425	0.0003147563	0.07545969	0.03846075	ENSG00000175806
Total_Lipids_in_Chylomicrons_and_Extremely_Large_VLDL	22	rs28414882	8	9694905	1.252302e-08	9.400481e-05	7.905033e-06	ENSG00000175806
Total_Lipids_in_Chylomicrons_and_Extremely_Large_VLDL	22	rs3088186	8	10226355	1.683933e-07	0.0007333548	8.961112e-05	ENSG00000175806
Total_Lipids_in_Chylomicrons_and_Extremely_Large_VLDL	22	rs79664008	8	10228833	0.0003527306	0.08038646	0.0476294	ENSG00000175806
Total_Lipids_in_Chylomicrons_and_Extremely_Large_VLDL	22	rs2279169	8	11421016	0.0002014615	0.05945198	0.02921881	ENSG00000136573
Total_Lipids_in_Chylomicrons_and_Extremely_Large_VLDL	22	rs61579736	8	11518464	0.0001965504	0.05867547	0.02876851	ENSG00000079459
Total_Lipids_in_Chylomicrons_and_Extremely_Large_VLDL	23	rs79444665	9	80762776	7.286255e-07	0.002157888	0.02552742	ENSG00000148019
Total_Lipids_in_Chylomicrons_and_Extremely_Large_VLDL	24	rs7947951	11	13356030	9.429659e-06	0.01068061	0.002906676	ENSG00000133794
Total_Lipids_in_Chylomicrons_and_Extremely_Large_VLDL	25	rs198419	11	61519542	3.257147e-06	0.005676836	0.001185906	ENSG00000134780
Total_Lipids_in_Chylomicrons_and_Extremely_Large_VLDL	25	rs174528	11	61543499	1.53874e-11	4.121764e-06	7.341898e-08	ENSG00000134825
Total_Lipids_in_Chylomicrons_and_Extremely_Large_VLDL	26	rs2524292	11	61695146	0.0001335913	0.04794269	0.02237749	ENSG00000134824
Total_Lipids_in_Chylomicrons_and_Extremely_Large_VLDL	27	rs10896076	11	65840668	1.638918e-06	0.003795945	0.003302936	ENSG00000175115
Total_Lipids_in_Chylomicrons_and_Extremely_Large_VLDL	28	rs543714	11	90057949	0.000471178	0.09363304	0.04875619	ENSG00000189253
Total_Lipids_in_Chylomicrons_and_Extremely_Large_VLDL	29	rs1729408	11	116674818	0.0003901462	0.08476879	0.04368697	ENSG00000168092
Total_Lipids_in_Chylomicrons_and_Extremely_Large_VLDL	30	rs143491990	11	116859076	0.0002595028	0.06808403	0.0342411	ENSG00000160584
Total_Lipids_in_Chylomicrons_and_Extremely_Large_VLDL	31	rs74691084	11	116893790	0.0004005415	0.08593575	0.04434529	ENSG00000168092
Total_Lipids_in_Chylomicrons_and_Extremely_Large_VLDL	32	rs3782125	12	57857000	0.0001578008	0.05207534	0.0249528	ENSG00000123329
Total_Lipids_in_Chylomicrons_and_Extremely_Large_VLDL	33	rs588882	12	69670096	0.0001240669	0.04614489	0.02711232	ENSG00000090382
Total_Lipids_in_Chylomicrons_and_Extremely_Large_VLDL	34	rs2250378	12	75628565	0.0004144226	0.08755033	0.04527052	ENSG00000166006
Total_Lipids_in_Chylomicrons_and_Extremely_Large_VLDL	35	rs10160981	12	110904075	0.0001407612	0.04923994	0.02406125	ENSG00000111229
Total_Lipids_in_Chylomicrons_and_Extremely_Large_VLDL	36	rs28744617	15	42981022	8.993758e-06	0.01036976	0.02014738	ENSG00000159433
Total_Lipids_in_Chylomicrons_and_Extremely_Large_VLDL	37	rs11071754	15	63786934	4.893428e-05	0.02763962	0.01087846	ENSG00000140455
Total_Lipids_in_Chylomicrons_and_Extremely_Large_VLDL	38	rs746654	15	74107712	2.635606e-05	0.01980647	0.04257604	ENSG00000167139
Total_Lipids_in_Chylomicrons_and_Extremely_Large_VLDL	39	rs60476972	16	9152663	5.801997e-05	0.03044267	0.01238775	ENSG00000182831
Total_Lipids_in_Chylomicrons_and_Extremely_Large_VLDL	40	rs59918075	16	9163260	2.579319e-05	0.01957086	0.03861056	ENSG00000182831
Total_Lipids_in_Chylomicrons_and_Extremely_Large_VLDL	41	rs7193532	16	29962802	2.330299e-05	0.0185295	0.006101046	ENSG00000169592
Total_Lipids_in_Chylomicrons_and_Extremely_Large_VLDL	41	rs74767856	16	30095734	0.0001849974	0.05684826	0.04201228	ENSG00000149930
Total_Lipids_in_Chylomicrons_and_Extremely_Large_VLDL	42	rs11650008	17	34892731	0.0001088064	0.04322517	0.01946709	ENSG00000277161
Total_Lipids_in_Chylomicrons_and_Extremely_Large_VLDL	43	rs2631293	17	42129367	0.0002986054	0.07344696	0.04270289	ENSG00000141349
Total_Lipids_in_Chylomicrons_and_Extremely_Large_VLDL	44	rs62071745	17	64574077	3.333094e-05	0.02245742	0.034264	ENSG00000154229
Total_Lipids_in_Chylomicrons_and_Extremely_Large_VLDL	45	rs226804	20	46905223	0.0003903828	0.08479515	0.04370177	ENSG00000196562
Total_Lipids_in_Chylomicrons_and_Extremely_Large_VLDL	46	rs237454	20	48030391	0.0001615518	0.05276066	0.03151513	ENSG00000124207
Total_Lipids_in_Chylomicrons_and_Extremely_Large_VLDL	47	rs6063849	20	51238428	0.0003488875	0.07991026	0.04233524	ENSG00000182463
Total_Lipids_in_HDL	1	rs72692873	1	150022827	0.000326673	0.07706661	0.04100878	ENSG00000163131
Total_Lipids_in_HDL	2	rs1451917	1	196024161	0.0002028357	0.05968125	0.03904596
Total_Lipids_in_HDL	3	rs823116	1	205720483	0.0003066956	0.07448595	0.03957711	ENSG00000162877
Total_Lipids_in_HDL	4	rs9943081	1	226538054	0.0003977101	0.08561149	0.04817071	ENSG00000143799
Total_Lipids_in_HDL	5	rs6733447	2	21198136	0.0001155331	0.04451866	0.02278128	ENSG00000143869
Total_Lipids_in_HDL	5	rs62122481	2	21216815	8.454622e-05	0.03773211	0.01894672	ENSG00000084674
Total_Lipids_in_HDL	6	rs10432705	2	27950837	0.0001438106	0.04974447	0.02584635	ENSG00000198522
Total_Lipids_in_HDL	6	rs9679543	2	28050951	2.917657e-05	0.02090586	0.009566042	ENSG00000243147
Total_Lipids_in_HDL	7	rs1158218	2	37546845	1.003678e-05	0.01110231	0.03561649	ENSG00000115825
Total_Lipids_in_HDL	8	rs6705489	2	73648811	3.582343e-05	0.02334978	0.01100152	ENSG00000124356
Total_Lipids_in_HDL	9	rs17403136	2	186042893	6.21967e-05	0.03159076	0.01569039
Total_Lipids_in_HDL	10	rs6719483	2	198472886	1.775451e-05	0.01587413	0.02365631	ENSG00000115524
Total_Lipids_in_HDL	11	rs7684	2	211543147	0.000128441	0.04693066	0.04715807	ENSG00000021826
Total_Lipids_in_HDL	12	rs9310733	3	24215611	0.0001483409	0.0505166	0.03336482	ENSG00000151090
Total_Lipids_in_HDL	13	rs336594	3	37252270	0.0003088968	0.0747592	0.03972842	ENSG00000093167
Total_Lipids_in_HDL	14	rs1076872	3	50329826	2.972987e-05	0.02111027	0.009687443	ENSG00000186792
Total_Lipids_in_HDL	15	rs10933	3	52719816	2.155263e-09	4.01732e-05	0.02976978	ENSG00000162267
Total_Lipids_in_HDL	15	rs11718060	3	52875546	0.0003493682	0.07998346	0.04262945	ENSG00000055955
Total_Lipids_in_HDL	16	rs35927659	3	70491817	2.150963e-07	0.0009146964	0.01590841	ENSG00000242120
Total_Lipids_in_HDL	17	rs400999	3	155475463	6.350902e-05	0.03196159	0.02144969	ENSG00000169359
Total_Lipids_in_HDL	18	rs10937241	3	185822774	1.792572e-05	0.01596475	0.006770685	ENSG00000244405
Total_Lipids_in_HDL	19	rs56089943	4	48342682	0.0003363564	0.07833518	0.04171363	ENSG00000109171
Total_Lipids_in_HDL	20	rs6533181	4	106074826	0.0001920923	0.05798054	0.0304371	ENSG00000138777
Total_Lipids_in_HDL	20	rs2647256	4	106201556	2.414285e-05	0.01888057	0.008374318	ENSG00000168769
Total_Lipids_in_HDL	21	rs112481526	4	123076007	2.031796e-08	0.0001410462	0.006198908	ENSG00000138688
Total_Lipids_in_HDL	22	rs331949	4	143663206	0.0001047254	0.04233059	0.0215019	ENSG00000109452
Total_Lipids_in_HDL	23	rs2877907	4	176795891	8.723393e-05	0.03839761	0.01931094	ENSG00000150625
Total_Lipids_in_HDL	24	rs17237492	5	78849697	3.91498e-06	0.006282215	0.02346819	ENSG00000152409
Total_Lipids_in_HDL	25	rs4913061	5	145451731	0.0003106074	0.0749702	0.03984526	ENSG00000133706
Total_Lipids_in_HDL	26	rs167193	5	151536402	0.0002806485	0.07109497	0.03769935	ENSG00000145888
Total_Lipids_in_HDL	27	rs13198474	6	25874423	3.366615e-07	0.001290592	0.0005296438	ENSG00000186470
Total_Lipids_in_HDL	28	rs2788076	6	37170691	0.000414892	0.08760855	0.04692277	ENSG00000146192
Total_Lipids_in_HDL	29	rs2388334	6	98591622	1.128253e-13	3.911341e-06	4.540759e-05
Total_Lipids_in_HDL	30	rs576791	6	116427814	2.508629e-05	0.0192635	0.009032987	ENSG00000178425
Total_Lipids_in_HDL	31	rs9397585	6	153396875	1.646095e-05	0.01515982	0.006352084	ENSG00000091844
Total_Lipids_in_HDL	32	rs6961424	7	1004113	0.0001180798	0.04500441	0.02306531	ENSG00000146540
Total_Lipids_in_HDL	33	rs112587865	7	1015271	0.0003247316	0.07680775	0.04086496	ENSG00000146540
Total_Lipids_in_HDL	34	rs6990912	8	9200472	6.887206e-05	0.03357183	0.01673566	ENSG00000104626
Total_Lipids_in_HDL	34	rs6601374	8	9703795	1.476371e-07	0.000674024	0.0001231776	ENSG00000175806
Total_Lipids_in_HDL	34	rs7815168	8	9847606	0.0004170034	0.0878487	0.04706317	ENSG00000175806
Total_Lipids_in_HDL	35	rs56228913	8	27616585	0.0002922098	0.07263736	0.04785403	ENSG00000147419
Total_Lipids_in_HDL	36	rs10955293	8	103809995	0.0003673301	0.08216066	0.0484055	ENSG00000155096
Total_Lipids_in_HDL	37	rs7007192	8	106446647	5.289501e-05	0.02886867	0.01418399	ENSG00000169946
Total_Lipids_in_HDL	38	rs513997	9	14064502	0.0002227365	0.06282278	0.03476199	ENSG00000147862
Total_Lipids_in_HDL	39	rs59234174	9	16730258	8.240506e-05	0.03718663	0.01864819	ENSG00000173068
Total_Lipids_in_HDL	40	rs378740	9	136890876	0.0002919635	0.07260514	0.03854816	ENSG00000235106
Total_Lipids_in_HDL	41	rs870390	10	76525244	6.134008e-05	0.03135772	0.01556142	ENSG00000156650
Total_Lipids_in_HDL	42	rs11190444	10	102024352	0.0001716467	0.05457639	0.02858237	ENSG00000107593
Total_Lipids_in_HDL	43	rs7108770	11	46648432	0.0002190486	0.06226237	0.03280214	ENSG00000149091
Total_Lipids_in_HDL	44	rs198460	11	61524974	6.530151e-06	0.008470672	0.003128107	ENSG00000134780
Total_Lipids_in_HDL	44	rs174528	11	61543499	1.53874e-11	3.911341e-06	9.516834e-08	ENSG00000134825
Total_Lipids_in_HDL	45	rs2524292	11	61695146	0.0001335913	0.04790942	0.02476812	ENSG00000134824
Total_Lipids_in_HDL	46	rs494606	11	116714118	4.364583e-05	0.02598905	0.01253751	ENSG00000160584
Total_Lipids_in_HDL	47	rs74691084	11	116893790	0.0004005415	0.08594323	0.04594918	ENSG00000168092
Total_Lipids_in_HDL	48	rs146786560	11	117106458	6.86611e-05	0.03351089	0.01670373	ENSG00000149577
Total_Lipids_in_HDL	49	rs703848	12	57428353	0.000186519	0.05708992	0.04288851	ENSG00000166888
Total_Lipids_in_HDL	50	rs3782125	12	57857000	0.0001578008	0.05205563	0.02720431	ENSG00000123329
Total_Lipids_in_HDL	51	rs11065358	12	121384495	0.0002087843	0.06065148	0.03190795	ENSG00000157895
Total_Lipids_in_HDL	52	rs9549739	13	113975290	0.0001498286	0.05076504	0.03550859	ENSG00000126231
Total_Lipids_in_HDL	53	rs1354225	15	38175015	0.0002526029	0.06707237	0.03547183	ENSG00000134146
Total_Lipids_in_HDL	54	rs2441925	15	57562024	0.0001309784	0.04741767	0.04754957	ENSG00000140262
Total_Lipids_in_HDL	55	rs8027151	15	58908980	0.0003763842	0.0832181	0.04985056	ENSG00000128923
Total_Lipids_in_HDL	56	rs12909894	15	59227902	2.15499e-05	0.01774558	0.007732054	ENSG00000157450
Total_Lipids_in_HDL	57	rs28455634	16	9230816	3.677173e-09	5.07776e-05	0.03419842	ENSG00000182831
Total_Lipids_in_HDL	58	rs7193532	16	29962802	2.330299e-05	0.01852687	0.008174167	ENSG00000169592
Total_Lipids_in_HDL	59	rs12930631	16	90084157	0.0003809	0.08373603	0.04965638	ENSG00000141013
Total_Lipids_in_HDL	60	rs9901901	17	26610513	0.0003756706	0.08313567	0.04438088	ENSG00000004139
Total_Lipids_in_HDL	61	rs11650008	17	34892731	0.0001088064	0.04318224	0.02917555	ENSG00000277161
Total_Lipids_in_HDL	62	rs72827147	17	37740912	5.672168e-05	0.03004237	0.03152954	ENSG00000161395
Total_Lipids_in_HDL	62	rs2941522	17	37910368	0.0001986572	0.05899705	0.03099094	ENSG00000073605
Total_Lipids_in_HDL	62	rs12309	17	38175462	2.047949e-06	0.004356941	0.001217147	ENSG00000167914
Total_Lipids_in_HDL	62	rs11555255	17	38186106	0.0003022865	0.07393269	0.03927074	ENSG00000008838
Total_Lipids_in_HDL	63	rs62078931	17	42198059	2.207752e-05	0.01798721	0.009551933	ENSG00000125319
Total_Lipids_in_HDL	63	rs2857078	17	42330171	6.447797e-07	0.002006339	0.002878799	ENSG00000004939
Total_Lipids_in_HDL	64	rs12452367	17	53374610	0.0001198663	0.04533896	0.02326092	ENSG00000108924
Total_Lipids_in_HDL	65	rs10153356	18	41486563	0.0001903155	0.05769944	0.03028395
Total_Lipids_in_HDL	66	rs8105695	19	2709345	0.000338047	0.07855291	0.0479884	ENSG00000176490
Total_Lipids_in_HDL	67	rs12460862	19	2727304	2.199619e-05	0.01795034	0.01248569	ENSG00000141873
Total_Lipids_in_HDL	68	rs8108777	19	19359058	8.060304e-07	0.002343779	0.0005519896	ENSG00000250067
Total_Lipids_in_HDL	69	rs6059976	20	33261649	0.0001141585	0.04425201	0.02262537	ENSG00000078747
Total_Lipids_in_HDL	70	rs73918913	20	62060172	0.0003010601	0.07377738	0.03918473	ENSG00000075043
Total_Lipids_in_IDL	1	rs141446438	1	72043861	0.0002158917	0.06184752	0.02768346	ENSG00000172260
Total_Lipids_in_IDL	2	rs652651	1	109844532	0.000456619	0.09222179	0.04469189	ENSG00000143028
Total_Lipids_in_IDL	3	rs35322831	1	150412744	8.128742e-05	0.03699596	0.0229075	ENSG00000266472
Total_Lipids_in_IDL	4	rs56103503	1	154980351	3.033582e-05	0.02139689	0.01778754	ENSG00000163354
Total_Lipids_in_IDL	5	rs62122481	2	21216815	8.454622e-05	0.03783289	0.01489513	ENSG00000084674
Total_Lipids_in_IDL	6	rs733760	2	21534298	4.958221e-07	0.001691423	0.0002213131	ENSG00000218819
Total_Lipids_in_IDL	7	rs5015511	2	22546852	1.177077e-05	0.0123364	0.02853469
Total_Lipids_in_IDL	8	rs115961201	2	27704896	0.0002619055	0.06852475	0.03128881	ENSG00000115234
Total_Lipids_in_IDL	8	rs10432705	2	27950837	0.0001438106	0.04983473	0.02431698	ENSG00000198522
Total_Lipids_in_IDL	8	rs9679543	2	28050951	2.917657e-05	0.02097005	0.006835068	ENSG00000243147
Total_Lipids_in_IDL	9	rs2124317	2	198477606	2.142571e-05	0.01772658	0.006250113	ENSG00000115524
Total_Lipids_in_IDL	10	rs736408	3	52835354	8.706612e-07	0.00250025	0.01824588	ENSG00000055957
Total_Lipids_in_IDL	11	rs62263123	3	117632263	4.826987e-05	0.02750916	0.01012351	ENSG00000185565
Total_Lipids_in_IDL	12	rs4683410	3	141638952	0.0002785664	0.07088196	0.03257496	ENSG00000114126
Total_Lipids_in_IDL	13	rs9290746	3	182496322	7.623078e-05	0.03568517	0.01901313	ENSG00000058063
Total_Lipids_in_IDL	14	rs13436579	5	74469107	9.309537e-05	0.03988387	0.01591652	ENSG00000176928
Total_Lipids_in_IDL	15	rs803221	5	132210436	0.0001571028	0.05203124	0.03038597	ENSG00000072364
Total_Lipids_in_IDL	16	rs12152992	5	161234805	7.729914e-05	0.03596232	0.0408489	ENSG00000022355
Total_Lipids_in_IDL	17	rs1204845	6	116521190	1.930896e-05	0.01669735	0.00493202	ENSG00000178425
Total_Lipids_in_IDL	18	rs6920313	6	153402841	0.0003967657	0.08558382	0.0407213	ENSG00000091844
Total_Lipids_in_IDL	19	rs1737603	6	163894122	7.516032e-05	0.03540355	0.01429888	ENSG00000112531
Total_Lipids_in_IDL	20	rs6961424	7	1004113	0.0001180798	0.04510349	0.01868547	ENSG00000146540
Total_Lipids_in_IDL	21	rs112587865	7	1015271	0.0003247316	0.07688131	0.03586292	ENSG00000146540
Total_Lipids_in_IDL	22	rs2237303	7	21483605	4.404292e-07	0.001566784	0.0002006485	ENSG00000105866
Total_Lipids_in_IDL	23	rs117751264	7	100457059	3.360766e-05	0.02261977	0.01350503	ENSG00000146828
Total_Lipids_in_IDL	24	rs4726259	7	140779890	2.10525e-05	0.01754945	0.008405357	ENSG00000090263
Total_Lipids_in_IDL	25	rs6601302	8	9239458	1.422434e-05	0.01389367	0.003859812	ENSG00000175806
Total_Lipids_in_IDL	25	rs62491177	8	9860279	1.485729e-07	0.0006846551	7.814503e-05	ENSG00000175806
Total_Lipids_in_IDL	26	rs11782890	8	145001372	4.02462e-08	0.0002367112	6.746297e-05	ENSG00000178209
Total_Lipids_in_IDL	27	rs7030734	9	14738793	0.0001288	0.04709572	0.02106271	ENSG00000175893
Total_Lipids_in_IDL	28	rs387621	9	17024177	0.000394167	0.08529839	0.04056195	ENSG00000044459
Total_Lipids_in_IDL	29	rs34161012	10	70445842	0.0001580692	0.0521836	0.02259861	ENSG00000165730
Total_Lipids_in_IDL	30	rs198419	11	61519542	3.257147e-06	0.005709098	0.001113008	ENSG00000134780
Total_Lipids_in_IDL	30	rs174528	11	61543499	1.53874e-11	4.237397e-06	9.218438e-08	ENSG00000134825
Total_Lipids_in_IDL	31	rs2524292	11	61695146	0.0001335913	0.04800324	0.02027886	ENSG00000134824
Total_Lipids_in_IDL	32	rs10792421	11	63605177	3.152188e-06	0.005602229	0.006226369	ENSG00000072518
Total_Lipids_in_IDL	33	rs692892	11	66348503	7.175625e-05	0.03448058	0.02570877	ENSG00000248746
Total_Lipids_in_IDL	34	rs494606	11	116714118	4.364583e-05	0.02607016	0.01338507	ENSG00000160584
Total_Lipids_in_IDL	35	rs74691084	11	116893790	0.0004005415	0.08601901	0.04097603	ENSG00000168092
Total_Lipids_in_IDL	36	rs57471964	11	117109155	9.632297e-05	0.04060955	0.03907595	ENSG00000149577
Total_Lipids_in_IDL	37	rs876373	12	111279341	7.088672e-05	0.03423779	0.01317869	ENSG00000111231
Total_Lipids_in_IDL	38	rs11065358	12	121384495	0.0002087843	0.06072444	0.02707905	ENSG00000157895
Total_Lipids_in_IDL	39	rs7999579	13	113879357	1.470607e-06	0.003592017	0.04906827	ENSG00000126218
Total_Lipids_in_IDL	40	rs9744466	15	52261571	0.0003140247	0.07546145	0.03507363	ENSG00000138594
Total_Lipids_in_IDL	41	rs34933034	15	75079474	1.405118e-05	0.01378839	0.003821472	ENSG00000140474
Total_Lipids_in_IDL	42	rs11641316	16	69285837	1.601798e-05	0.01492392	0.00883944	ENSG00000168807
Total_Lipids_in_IDL	43	rs75297657	16	70648200	0.0004010131	0.08607472	0.0410094	ENSG00000189091
Total_Lipids_in_IDL	44	rs118191970	16	71887756	9.202569e-05	0.0396378	0.01579398	ENSG00000257017
Total_Lipids_in_IDL	44	rs9938506	16	72252752	2.457169e-05	0.0191076	0.005967216	ENSG00000257017
Total_Lipids_in_IDL	45	rs8059821	16	89675068	0.0001749843	0.05523936	0.0241939	ENSG00000131165
Total_Lipids_in_IDL	46	rs4239237	17	31433639	0.0001429675	0.04968863	0.02121411	ENSG00000141316
Total_Lipids_in_IDL	47	rs903506	17	37879762	0.0002492816	0.0666722	0.03027992	ENSG00000161395
Total_Lipids_in_IDL	47	rs8068260	17	38163650	1.373042e-05	0.0135899	0.007011162	ENSG00000073605
Total_Lipids_in_IDL	48	rs62069686	17	78627423	0.0001532292	0.05141093	0.02216985	ENSG00000141564
Total_Lipids_in_IDL	49	rs2741992	19	2819244	2.839331e-05	0.02067195	0.006694915	ENSG00000172009
Total_Lipids_in_IDL	50	rs6511710	19	10827601	0.0002484252	0.06655673	0.03021778	ENSG00000213339
Total_Lipids_in_IDL	51	rs4808973	19	19725456	7.889783e-05	0.03636997	0.01417099	ENSG00000089639
Total_Lipids_in_IDL	52	rs8109906	19	20113156	0.0004538386	0.09193267	0.04451869	ENSG00000081665
Total_Lipids_in_IDL	53	rs10415547	19	59006510	0.0002941797	0.07296633	0.03371224	ENSG00000099326
Total_Lipids_in_IDL	54	rs11698829	20	17622844	0.0004242649	0.08874287	0.04260779	ENSG00000125868
Total_Lipids_in_IDL	55	rs9611447	22	41372696	4.563102e-05	0.02670578	0.01147507	ENSG00000196236
Total_Lipids_in_Large_HDL	1	rs4657000	1	161228274	0.000132712	0.04780774	0.02352147	ENSG00000158864
Total_Lipids_in_Large_HDL	2	rs7528296	1	172381383	3.708185e-05	0.02382746	0.009733566	ENSG00000135845
Total_Lipids_in_Large_HDL	3	rs6733447	2	21198136	0.0001155331	0.04458225	0.02147233	ENSG00000143869
Total_Lipids_in_Large_HDL	4	rs62122481	2	21216815	8.454622e-05	0.03778465	0.01740038	ENSG00000084674
Total_Lipids_in_Large_HDL	5	rs2305929	2	28113911	1.397718e-06	0.003438102	0.0006658991	ENSG00000198522
Total_Lipids_in_Large_HDL	6	rs4858583	3	24223206	0.0003541703	0.08061353	0.04395701	ENSG00000151090
Total_Lipids_in_Large_HDL	7	rs62246862	3	36963274	4.032551e-06	0.006418341	0.01727385	ENSG00000093167
Total_Lipids_in_Large_HDL	8	rs1076872	3	50329826	2.972987e-05	0.02115222	0.01629454	ENSG00000186792
Total_Lipids_in_Large_HDL	9	rs77223362	3	52865125	0.0001940494	0.05833313	0.03007975	ENSG00000055955
Total_Lipids_in_Large_HDL	9	rs6445539	3	52874296	1.747716e-05	0.0157513	0.01333962	ENSG00000162267
Total_Lipids_in_Large_HDL	10	rs6791507	3	70488198	2.338852e-07	0.000966381	0.005057768	ENSG00000242120
Total_Lipids_in_Large_HDL	11	rs400999	3	155475463	6.350902e-05	0.03199968	0.01426255	ENSG00000169359
Total_Lipids_in_Large_HDL	12	rs10937241	3	185822774	1.792572e-05	0.01599156	0.005611612	ENSG00000244405
Total_Lipids_in_Large_HDL	13	rs2903386	4	106099809	7.735843e-05	0.03592779	0.01635771	ENSG00000168769
Total_Lipids_in_Large_HDL	14	rs13141925	4	143642099	9.838988e-05	0.04101723	0.0192516	ENSG00000109452
Total_Lipids_in_Large_HDL	15	rs4916813	5	89956966	0.0001101901	0.04352662	0.02181117	ENSG00000113356
Total_Lipids_in_Large_HDL	16	rs167193	5	151536402	0.0002806485	0.07113274	0.03932217	ENSG00000145888
Total_Lipids_in_Large_HDL	17	rs2788076	6	37170691	0.000414892	0.08764452	0.04840364	ENSG00000146192
Total_Lipids_in_Large_HDL	18	rs76762692	6	43690687	0.0004033701	0.08631212	0.04753295	ENSG00000112715
Total_Lipids_in_Large_HDL	19	rs968050	6	98574560	1.077375e-13	3.923716e-06	1.067873e-07
Total_Lipids_in_Large_HDL	20	rs6927659	6	153397299	7.180654e-06	0.009026631	0.002682177	ENSG00000091844
Total_Lipids_in_Large_HDL	21	rs6961424	7	1004113	0.0001180798	0.04506835	0.02177776	ENSG00000146540
Total_Lipids_in_Large_HDL	22	rs112587865	7	1015271	0.0003247316	0.07684589	0.04160473	ENSG00000146540
Total_Lipids_in_Large_HDL	23	rs11768292	7	65474801	0.000177046	0.0555634	0.04156797	ENSG00000169919
Total_Lipids_in_Large_HDL	24	rs6972278	7	94536510	0.0001515572	0.05110773	0.02566263	ENSG00000158528
Total_Lipids_in_Large_HDL	25	rs6601302	8	9239458	1.422434e-05	0.01389247	0.009076274	ENSG00000175806
Total_Lipids_in_Large_HDL	25	rs509820	8	9794093	5.843423e-08	0.0003110202	4.369897e-05	ENSG00000175806
Total_Lipids_in_Large_HDL	26	rs7007192	8	106446647	5.289501e-05	0.02890688	0.01256622	ENSG00000169946
Total_Lipids_in_Large_HDL	27	rs543458	9	14068327	0.0001938147	0.05829658	0.03656223	ENSG00000147862
Total_Lipids_in_Large_HDL	28	rs59234174	9	16730258	8.240506e-05	0.03723782	0.01708723	ENSG00000173068
Total_Lipids_in_Large_HDL	29	rs2814737	9	87995971	0.0001319694	0.04766828	0.03952969	ENSG00000135049
Total_Lipids_in_Large_HDL	30	rs378740	9	136890876	0.0002919635	0.07264312	0.03898472	ENSG00000235106
Total_Lipids_in_Large_HDL	31	rs13300856	9	137965157	8.02561e-05	0.03667452	0.0401979	ENSG00000130558
Total_Lipids_in_Large_HDL	32	rs870390	10	76525244	6.134008e-05	0.03139555	0.04726845	ENSG00000156650
Total_Lipids_in_Large_HDL	33	rs10500804	11	14910273	9.709878e-05	0.04073564	0.03136882	ENSG00000129083
Total_Lipids_in_Large_HDL	34	rs1914710	11	17956579	5.305131e-05	0.02895645	0.01649973	ENSG00000129158
Total_Lipids_in_Large_HDL	35	rs198460	11	61524974	6.530151e-06	0.008503343	0.002474319	ENSG00000134780
Total_Lipids_in_Large_HDL	35	rs174528	11	61543499	1.53874e-11	3.923716e-06	1.067873e-07	ENSG00000134825
Total_Lipids_in_Large_HDL	36	rs2524292	11	61695146	0.0001335913	0.04797187	0.02362741	ENSG00000134824
Total_Lipids_in_Large_HDL	37	rs2302883	11	65824994	5.89163e-06	0.008001904	0.0185528	ENSG00000175115
Total_Lipids_in_Large_HDL	38	rs1729408	11	116674818	0.0003901462	0.0848138	0.04657939	ENSG00000168092
Total_Lipids_in_Large_HDL	39	rs494606	11	116714118	4.364583e-05	0.02603081	0.01096172	ENSG00000160584
Total_Lipids_in_Large_HDL	40	rs3782125	12	57857000	0.0001578008	0.05211104	0.02629913	ENSG00000123329
Total_Lipids_in_Large_HDL	41	rs10745839	12	99472426	7.987257e-05	0.03657241	0.0179664	ENSG00000185046
Total_Lipids_in_Large_HDL	42	rs78781559	12	110513316	2.210374e-06	0.004558875	0.03423134	ENSG00000111229
Total_Lipids_in_Large_HDL	43	rs11065358	12	121384495	0.0002087843	0.0606947	0.0315381	ENSG00000157895
Total_Lipids_in_Large_HDL	44	rs1354225	15	38175015	0.0002526029	0.06710957	0.03553703	ENSG00000134146
Total_Lipids_in_Large_HDL	45	rs2441925	15	57562024	0.0001309784	0.04748095	0.02865652	ENSG00000140262
Total_Lipids_in_Large_HDL	46	rs8027151	15	58908980	0.0003763842	0.08325468	0.04560597	ENSG00000128923
Total_Lipids_in_Large_HDL	47	rs12909894	15	59227902	2.15499e-05	0.01777936	0.02991357	ENSG00000157450
Total_Lipids_in_Large_HDL	48	rs4553581	15	74194348	1.831827e-05	0.01619695	0.03747209	ENSG00000167139
Total_Lipids_in_Large_HDL	49	rs716886	15	83715853	6.308217e-05	0.03186607	0.0162013	ENSG00000169609
Total_Lipids_in_Large_HDL	50	rs7193532	16	29962802	2.330299e-05	0.01856353	0.006872601	ENSG00000169592
Total_Lipids_in_Large_HDL	51	rs74767856	16	30095734	0.0001849974	0.0568903	0.02920403	ENSG00000149930
Total_Lipids_in_Large_HDL	52	rs11650008	17	34892731	0.0001088064	0.04324488	0.02063203	ENSG00000277161
Total_Lipids_in_Large_HDL	53	rs2941522	17	37910368	0.0001986572	0.05904195	0.03050996	ENSG00000073605
Total_Lipids_in_Large_HDL	53	rs117033951	17	38005892	0.000418879	0.08809698	0.04869932	ENSG00000073605
Total_Lipids_in_Large_HDL	53	rs12309	17	38175462	2.047949e-06	0.004354493	0.0009252463	ENSG00000167914
Total_Lipids_in_Large_HDL	53	rs11555255	17	38186106	0.0003022865	0.07397087	0.03981197	ENSG00000008838
Total_Lipids_in_Large_HDL	54	rs1476512	17	42330122	1.53056e-05	0.01452361	0.004945811	ENSG00000004939
Total_Lipids_in_Large_HDL	55	rs11657846	17	48816797	0.0002277936	0.06361671	0.03335967	ENSG00000108846
Total_Lipids_in_Large_HDL	56	rs4794563	17	53381885	3.724721e-06	0.006146216	0.01462397	ENSG00000108924
Total_Lipids_in_Large_HDL	57	rs12946898	17	73180696	1.59285e-06	0.003736396	0.03685667	ENSG00000125450
Total_Lipids_in_Large_HDL	58	rs10153356	18	41486563	0.0001903155	0.05774631	0.02972358
Total_Lipids_in_Large_HDL	59	rs12460862	19	2727304	2.199619e-05	0.01798488	0.006577411	ENSG00000141873
Total_Lipids_in_Large_HDL	60	rs8108777	19	19359058	8.060304e-07	0.002328749	0.000408632	ENSG00000250067
Total_Lipids_in_Large_HDL	61	rs6059976	20	33261649	0.0001141585	0.04431541	0.02130467	ENSG00000078747
Total_Lipids_in_Large_HDL	62	rs6073636	20	43713593	6.736036e-09	6.321567e-05	0.0003090121	ENSG00000101109
Total_Lipids_in_Large_HDL	63	rs6068282	20	51237905	0.0003390125	0.07871445	0.04277134	ENSG00000182463
Total_Lipids_in_Large_LDL	1	rs141446438	1	72043861	0.0002158917	0.06181595	0.02612618	ENSG00000172260
Total_Lipids_in_Large_LDL	2	rs11162405	1	78469660	0.0004412975	0.09057559	0.04491911	ENSG00000162616
Total_Lipids_in_Large_LDL	3	rs652651	1	109844532	0.000456619	0.09219209	0.04164962	ENSG00000143028
Total_Lipids_in_Large_LDL	4	rs56103503	1	154980351	3.033582e-05	0.0212681	0.02227736	ENSG00000163354
Total_Lipids_in_Large_LDL	5	rs6733447	2	21198136	0.0001155331	0.0445355	0.01759546	ENSG00000143869
Total_Lipids_in_Large_LDL	5	rs62122481	2	21216815	8.454622e-05	0.03772642	0.01431925	ENSG00000084674
Total_Lipids_in_Large_LDL	6	rs733760	2	21534298	4.958221e-07	0.001690743	0.0002302004	ENSG00000218819
Total_Lipids_in_Large_LDL	7	rs115961201	2	27704896	0.0002619055	0.06848227	0.02942905	ENSG00000115234
Total_Lipids_in_Large_LDL	7	rs9679543	2	28050951	2.917657e-05	0.02084299	0.006714303	ENSG00000243147
Total_Lipids_in_Large_LDL	7	rs2305929	2	28113911	1.397718e-06	0.003466919	0.0005588588	ENSG00000198522
Total_Lipids_in_Large_LDL	8	rs12621129	2	198265350	1.894463e-05	0.01641619	0.005189546	ENSG00000115524
Total_Lipids_in_Large_LDL	9	rs10174652	2	204427340	0.0005645148	0.1025705	0.04763113	ENSG00000173166
Total_Lipids_in_Large_LDL	10	rs10510760	3	52650348	6.070174e-06	0.008081825	0.003571566	ENSG00000163939
Total_Lipids_in_Large_LDL	11	rs4683410	3	141638952	0.0002785664	0.0708387	0.03060495	ENSG00000114126
Total_Lipids_in_Large_LDL	12	rs1876755	3	182635345	5.656684e-05	0.02997158	0.01145157	ENSG00000058063
Total_Lipids_in_Large_LDL	13	rs13436579	5	74469107	9.309537e-05	0.03977922	0.01527029	ENSG00000176928
Total_Lipids_in_Large_LDL	14	rs349588	5	103671867	0.0002291701	0.06381437	0.04141047
Total_Lipids_in_Large_LDL	15	rs6887341	5	137821801	0.0003799499	0.0836672	0.03708267	ENSG00000044115
Total_Lipids_in_Large_LDL	16	rs1204845	6	116521190	1.930896e-05	0.01659609	0.004879201	ENSG00000178425
Total_Lipids_in_Large_LDL	17	rs9497939	6	148442141	5.355103e-05	0.02904843	0.04267069	ENSG00000111961
Total_Lipids_in_Large_LDL	18	rs10264122	7	1009337	0.0001731311	0.05488696	0.0227673	ENSG00000146540
Total_Lipids_in_Large_LDL	19	rs7810841	7	21533758	7.400795e-07	0.002223356	0.0003255989	ENSG00000105877
Total_Lipids_in_Large_LDL	20	rs117751264	7	100457059	3.360766e-05	0.02249026	0.007461939	ENSG00000146828
Total_Lipids_in_Large_LDL	21	rs4726259	7	140779890	2.10525e-05	0.01744255	0.005224961	ENSG00000090263
Total_Lipids_in_Large_LDL	22	rs6601302	8	9239458	1.422434e-05	0.01380319	0.007886778	ENSG00000175806
Total_Lipids_in_Large_LDL	22	rs62491177	8	9860279	1.485729e-07	0.0006868086	0.004159798	ENSG00000175806
Total_Lipids_in_Large_LDL	23	rs77164946	8	27671148	0.0003106074	0.0749986	0.03882033	ENSG00000147419
Total_Lipids_in_Large_LDL	24	rs11782890	8	145001372	4.02462e-08	0.0002380037	4.130118e-05	ENSG00000178209
Total_Lipids_in_Large_LDL	25	rs12357321	10	21790476	0.0005514484	0.101396	0.04692633	ENSG00000078114
Total_Lipids_in_Large_LDL	26	rs34161012	10	70445842	0.0001580692	0.05214932	0.02808915	ENSG00000165730
Total_Lipids_in_Large_LDL	27	rs7108770	11	46648432	0.0002190486	0.06230199	0.0368778	ENSG00000149091
Total_Lipids_in_Large_LDL	28	rs198460	11	61524974	6.530151e-06	0.008443855	0.002026142	ENSG00000134780
Total_Lipids_in_Large_LDL	28	rs174528	11	61543499	1.53874e-11	4.774061e-06	8.615424e-08	ENSG00000134825
Total_Lipids_in_Large_LDL	29	rs2524292	11	61695146	0.0001335913	0.04794181	0.01931349	ENSG00000134824
Total_Lipids_in_Large_LDL	30	rs10792421	11	63605177	3.152188e-06	0.005578196	0.00314817	ENSG00000072518
Total_Lipids_in_Large_LDL	31	rs610293	11	66310380	8.293373e-05	0.03731605	0.01648752	ENSG00000248746
Total_Lipids_in_Large_LDL	32	rs17510855	11	113050688	4.087088e-05	0.0250065	0.04731251	ENSG00000149294
Total_Lipids_in_Large_LDL	33	rs1729408	11	116674818	0.0003901462	0.08481885	0.03766834	ENSG00000168092
Total_Lipids_in_Large_LDL	34	rs494606	11	116714118	4.364583e-05	0.02594875	0.00904255	ENSG00000160584
Total_Lipids_in_Large_LDL	35	rs74691084	11	116893790	0.0004005415	0.08598603	0.0382722	ENSG00000168092
Total_Lipids_in_Large_LDL	36	rs146786560	11	117106458	6.86611e-05	0.03349518	0.01408278	ENSG00000149577
Total_Lipids_in_Large_LDL	37	rs886131	12	111279463	2.455428e-05	0.01898176	0.0062126	ENSG00000111229
Total_Lipids_in_Large_LDL	38	rs11065358	12	121384495	0.0002087843	0.06069515	0.02557214	ENSG00000157895
Total_Lipids_in_Large_LDL	39	rs34933034	15	75079474	1.405118e-05	0.01369809	0.003799034	ENSG00000140474
Total_Lipids_in_Large_LDL	40	rs12919664	16	69424135	3.211229e-06	0.005637646	0.001119888	ENSG00000258429
Total_Lipids_in_Large_LDL	41	rs75297657	16	70648200	0.0004010131	0.08604177	0.04217841	ENSG00000189091
Total_Lipids_in_Large_LDL	42	rs118191970	16	71887756	9.202569e-05	0.03953294	0.01515619	ENSG00000257017
Total_Lipids_in_Large_LDL	42	rs1006436	16	72232316	4.286764e-06	0.00662047	0.005719482	ENSG00000257017
Total_Lipids_in_Large_LDL	43	rs8059821	16	89675068	0.0001749843	0.05520881	0.02432507	ENSG00000131165
Total_Lipids_in_Large_LDL	44	rs2224770	17	2205923	0.0001336462	0.0479521	0.02330988	ENSG00000167720
Total_Lipids_in_Large_LDL	45	rs2517960	17	37846521	0.0004799296	0.0945503	0.04293298	ENSG00000161395
Total_Lipids_in_Large_LDL	45	rs8068260	17	38163650	1.373042e-05	0.01349993	0.005449591	ENSG00000073605
Total_Lipids_in_Large_LDL	46	rs11650627	17	78629981	0.0001711691	0.05454241	0.04571496	ENSG00000141564
Total_Lipids_in_Large_LDL	47	rs2741993	19	2819965	2.866949e-05	0.0206517	0.008947004	ENSG00000172009
Total_Lipids_in_Large_LDL	48	rs6511710	19	10827601	0.0002484252	0.06651553	0.02844935	ENSG00000213339
Total_Lipids_in_Large_LDL	49	rs7253952	19	19358332	0.0001006222	0.04144275	0.01604622	ENSG00000129933
Total_Lipids_in_Large_LDL	50	rs8109906	19	20113156	0.0004538386	0.09190281	0.04149219	ENSG00000081665
Total_Lipids_in_Large_LDL	51	rs11698829	20	17622844	0.0004242649	0.08871133	0.03975534	ENSG00000125868
Total_Lipids_in_Large_LDL	52	rs6065926	20	44735854	4.512765e-06	0.006817304	0.0107533	ENSG00000101017
Total_Lipids_in_Large_LDL	53	rs5758179	22	41406919	0.000136471	0.04847516	0.02775608	ENSG00000196236
Total_Lipids_in_Large_VLDL	1	rs402379	1	42247715	0.0002564199	0.06765066	0.0409248	ENSG00000127124
Total_Lipids_in_Large_VLDL	2	rs72906860	1	51499822	0.0002193819	0.06232178	0.03697328	ENSG00000085832
Total_Lipids_in_Large_VLDL	3	rs7519429	1	172349246	0.0002608547	0.06830648	0.04638992	ENSG00000135845
Total_Lipids_in_Large_VLDL	4	rs6733447	2	21198136	0.0001155331	0.044557	0.02510909	ENSG00000143869
Total_Lipids_in_Large_VLDL	5	rs62122481	2	21216815	8.454622e-05	0.03776412	0.0204351	ENSG00000084674
Total_Lipids_in_Large_VLDL	6	rs733760	2	21534298	4.958221e-07	0.001699231	0.0002766498	ENSG00000218819
Total_Lipids_in_Large_VLDL	7	rs55784432	2	27021417	0.0001332891	0.04788683	0.02747225	ENSG00000115163
Total_Lipids_in_Large_VLDL	8	rs115961201	2	27704896	0.0002619055	0.06846024	0.04081584	ENSG00000115234
Total_Lipids_in_Large_VLDL	8	rs9679543	2	28050951	2.917657e-05	0.0209477	0.009342705	ENSG00000243147
Total_Lipids_in_Large_VLDL	8	rs2305929	2	28113911	1.397718e-06	0.003490046	0.0006922481	ENSG00000198522
Total_Lipids_in_Large_VLDL	8	rs7567409	2	28516271	7.998612e-06	0.009650886	0.004834001	ENSG00000075426
Total_Lipids_in_Large_VLDL	9	rs13392069	2	233922159	0.0002215082	0.06264526	0.03717784	ENSG00000168918
Total_Lipids_in_Large_VLDL	10	rs58683249	3	12140265	0.0001107542	0.04361671	0.02443947	ENSG00000157150
Total_Lipids_in_Large_VLDL	11	rs4678915	3	36964583	4.308651e-08	0.0002509018	0.001360176	ENSG00000093167
Total_Lipids_in_Large_VLDL	12	rs1961527	3	48764954	0.0002548137	0.06741034	0.04017768	ENSG00000068745
Total_Lipids_in_Large_VLDL	13	rs13081028	3	52555316	1.817658e-08	0.0001304723	0.0002719975	ENSG00000162267
Total_Lipids_in_Large_VLDL	14	rs4680215	3	155472656	5.631898e-05	0.02993502	0.01537914	ENSG00000169359
Total_Lipids_in_Large_VLDL	15	rs12510053	4	39648294	0.0002565704	0.0676731	0.0403374	ENSG00000109814
Total_Lipids_in_Large_VLDL	16	rs6815306	4	86966327	0.0001107542	0.04361671	0.04040549	ENSG00000109339
Total_Lipids_in_Large_VLDL	17	rs6866155	5	80855110	1.006169e-06	0.002779225	0.04601782	ENSG00000145687
Total_Lipids_in_Large_VLDL	18	rs499148	5	89826726	0.0001564044	0.05186006	0.04594788	ENSG00000113356
Total_Lipids_in_Large_VLDL	19	rs325485	5	103995368	8.019711e-05	0.0366382	0.04117478
Total_Lipids_in_Large_VLDL	20	rs72801414	5	132317333	0.0002033798	0.05978174	0.03536703	ENSG00000164405
Total_Lipids_in_Large_VLDL	21	rs2531337	5	140142174	5.523279e-05	0.0296078	0.01516271	ENSG00000120314
Total_Lipids_in_Large_VLDL	22	rs4706184	6	84306856	0.000115505	0.0445516	0.04219906	ENSG00000065609
Total_Lipids_in_Large_VLDL	23	rs12202969	6	98576223	1.05459e-13	4.137826e-06	0.0141422
Total_Lipids_in_Large_VLDL	24	rs9400888	6	116422534	0.000245929	0.06615265	0.03939581	ENSG00000178425
Total_Lipids_in_Large_VLDL	25	rs2390536	7	21485397	1.241343e-05	0.01275749	0.004622442	ENSG00000105866
Total_Lipids_in_Large_VLDL	26	rs2721790	7	24679402	7.720502e-06	0.009447612	0.003621923	ENSG00000105926
Total_Lipids_in_Large_VLDL	27	rs11768292	7	65474801	0.000177046	0.05553158	0.03265116	ENSG00000169919
Total_Lipids_in_Large_VLDL	28	rs9329185	8	9204425	0.0003147563	0.07549041	0.045089	ENSG00000175806
Total_Lipids_in_Large_VLDL	28	rs998019	8	9692541	1.580987e-08	0.0001172042	1.182095e-05	ENSG00000175806
Total_Lipids_in_Large_VLDL	28	rs3088186	8	10226355	1.683933e-07	0.0007586626	0.0002252145	ENSG00000175806
Total_Lipids_in_Large_VLDL	28	rs2279169	8	11421016	0.0002014615	0.05946391	0.03516605	ENSG00000136573
Total_Lipids_in_Large_VLDL	28	rs61579736	8	11518464	0.0001965504	0.05868656	0.03467093	ENSG00000079459
Total_Lipids_in_Large_VLDL	29	rs7007192	8	106446647	5.289501e-05	0.02888114	0.0146821	ENSG00000169946
Total_Lipids_in_Large_VLDL	30	rs79444665	9	80762776	7.286255e-07	0.002215103	0.02367575	ENSG00000148019
Total_Lipids_in_Large_VLDL	31	rs111814491	10	70441498	0.0003125608	0.0752227	0.04790258	ENSG00000165730
Total_Lipids_in_Large_VLDL	32	rs10787760	10	118890693	0.0003421478	0.07909327	0.04720628	ENSG00000187164
Total_Lipids_in_Large_VLDL	33	rs7947951	11	13356030	9.429659e-06	0.01073547	0.0036657	ENSG00000133794
Total_Lipids_in_Large_VLDL	34	rs1451677	11	14746012	0.000115477	0.0445462	0.02510139	ENSG00000129083
Total_Lipids_in_Large_VLDL	35	rs198460	11	61524974	6.530151e-06	0.008520323	0.002666814	ENSG00000134780
Total_Lipids_in_Large_VLDL	35	rs174528	11	61543499	1.53874e-11	4.137826e-06	8.602187e-08	ENSG00000134825
Total_Lipids_in_Large_VLDL	36	rs2524292	11	61695146	0.0001335913	0.04794309	0.02751199	ENSG00000134824
Total_Lipids_in_Large_VLDL	37	rs10896076	11	65840668	1.638918e-06	0.003856766	0.0009459366	ENSG00000175115
Total_Lipids_in_Large_VLDL	38	rs610293	11	66310380	8.293373e-05	0.03735358	0.02016149	ENSG00000248746
Total_Lipids_in_Large_VLDL	39	rs143491990	11	116859076	0.0002595028	0.06810775	0.04060159	ENSG00000160584
Total_Lipids_in_Large_VLDL	40	rs3782125	12	57857000	0.0001578008	0.05208088	0.03043492	ENSG00000123329
Total_Lipids_in_Large_VLDL	41	rs605484	12	69671441	0.0002628308	0.06859511	0.04089782	ENSG00000090382
Total_Lipids_in_Large_VLDL	42	rs11614208	12	75575746	0.0002137321	0.06144677	0.03641995	ENSG00000166006
Total_Lipids_in_Large_VLDL	43	rs7308785	12	110562497	0.0001249545	0.04630193	0.02635173	ENSG00000111229
Total_Lipids_in_Large_VLDL	44	rs11625266	14	60699368	0.000203846	0.05985853	0.0354156	ENSG00000100614
Total_Lipids_in_Large_VLDL	45	rs11071754	15	63786934	4.893428e-05	0.02763536	0.01385112	ENSG00000140455
Total_Lipids_in_Large_VLDL	46	rs7497362	15	74043523	3.125e-05	0.02169255	0.0221958	ENSG00000205363
Total_Lipids_in_Large_VLDL	47	rs4886645	15	74108901	1.892657e-05	0.01652066	0.02482691	ENSG00000167139
Total_Lipids_in_Large_VLDL	48	rs11853287	15	77399371	0.0002656287	0.0690001	0.04114399	ENSG00000140391
Total_Lipids_in_Large_VLDL	49	rs60476972	16	9152663	5.801997e-05	0.03043499	0.01570981	ENSG00000182831
Total_Lipids_in_Large_VLDL	50	rs28756682	16	9170428	0.000123095	0.04596821	0.02854761	ENSG00000182831
Total_Lipids_in_Large_VLDL	51	rs7193532	16	29962802	2.330299e-05	0.01857248	0.007808008	ENSG00000169592
Total_Lipids_in_Large_VLDL	52	rs74767856	16	30095734	0.0001849974	0.05685783	0.03350021	ENSG00000149930
Total_Lipids_in_Large_VLDL	53	rs12919664	16	69424135	3.211229e-06	0.005677261	0.003358079	ENSG00000258429
Total_Lipids_in_Large_VLDL	54	rs1006436	16	72232316	4.286764e-06	0.00667001	0.006939695	ENSG00000257017
Total_Lipids_in_Large_VLDL	55	rs11650008	17	34892731	0.0001088064	0.04322176	0.0241582	ENSG00000277161
Total_Lipids_in_Large_VLDL	56	rs454192	17	42171206	4.415933e-05	0.02617619	0.01285585	ENSG00000108840
Total_Lipids_in_Large_VLDL	57	rs1476512	17	42330122	1.53056e-05	0.01454273	0.03485064	ENSG00000004939
Total_Lipids_in_Large_VLDL	58	rs8103241	19	13122612	7.596337e-05	0.0355438	0.04282928	ENSG00000179262
Total_Lipids_in_Large_VLDL	59	rs11670710	19	19792250	0.0001693103	0.05418287	0.03178774	ENSG00000089639
Total_Lipids_in_Large_VLDL	60	rs237454	20	48030391	0.0001615518	0.05276682	0.03714771	ENSG00000124207
Total_Lipids_in_LDL	1	rs141446438	1	72043861	0.0002158917	0.06180908	0.0292665	ENSG00000172260
Total_Lipids_in_LDL	2	rs652651	1	109844532	0.000456619	0.0922041	0.04570398	ENSG00000143028
Total_Lipids_in_LDL	3	rs3795443	1	225675003	1.63983e-05	0.01514577	0.04343903	ENSG00000143815
Total_Lipids_in_LDL	4	rs6733447	2	21198136	0.0001155331	0.04460368	0.01986528	ENSG00000143869
Total_Lipids_in_LDL	4	rs62122481	2	21216815	8.454622e-05	0.03781634	0.01617518	ENSG00000084674
Total_Lipids_in_LDL	5	rs733760	2	21534298	4.958221e-07	0.001684969	0.0002416458	ENSG00000218819
Total_Lipids_in_LDL	6	rs5015511	2	22546852	1.177077e-05	0.01233572	0.03320879
Total_Lipids_in_LDL	7	rs115961201	2	27704896	0.0002619055	0.06847361	0.03282878	ENSG00000115234
Total_Lipids_in_LDL	7	rs9679543	2	28050951	2.917657e-05	0.0209427	0.007499855	ENSG00000243147
Total_Lipids_in_LDL	7	rs2305929	2	28113911	1.397718e-06	0.003470422	0.0005918785	ENSG00000198522
Total_Lipids_in_LDL	8	rs3895817	2	198196208	0.0004575452	0.09230012	0.04575834	ENSG00000065413
Total_Lipids_in_LDL	9	rs3844291	3	52341215	3.307597e-06	0.005755881	0.001231827	ENSG00000168268
Total_Lipids_in_LDL	10	rs77223362	3	52865125	0.0001940494	0.05833296	0.02741259	ENSG00000055955
Total_Lipids_in_LDL	11	rs1976634	3	141650645	0.0004090191	0.0869879	0.04275112	ENSG00000114126
Total_Lipids_in_LDL	12	rs4561800	3	147250714	0.0005213217	0.09859217	0.04942365	ENSG00000152977
Total_Lipids_in_LDL	13	rs9290746	3	182496322	7.623078e-05	0.03566948	0.01507253	ENSG00000058063
Total_Lipids_in_LDL	14	rs13436579	5	74469107	9.309537e-05	0.03986693	0.01725072	ENSG00000176928
Total_Lipids_in_LDL	15	rs7729723	5	137797380	0.0002342583	0.06454096	0.03859565	ENSG00000132563
Total_Lipids_in_LDL	16	rs1204845	6	116521190	1.930896e-05	0.01669025	0.005409493	ENSG00000178425
Total_Lipids_in_LDL	17	rs2757582	6	163866078	0.0001102183	0.04355549	0.03562449	ENSG00000112531
Total_Lipids_in_LDL	18	rs6961424	7	1004113	0.0001180798	0.04508899	0.0220768	ENSG00000146540
Total_Lipids_in_LDL	19	rs112800410	7	6056980	0.0005053695	0.09703359	0.04845975	ENSG00000086232
Total_Lipids_in_LDL	20	rs2107448	7	21485102	4.765781e-08	0.0002708654	7.109062e-05	ENSG00000105866
Total_Lipids_in_LDL	21	rs117751264	7	100457059	3.360766e-05	0.02259069	0.008354036	ENSG00000146828
Total_Lipids_in_LDL	22	rs4726259	7	140779890	2.10525e-05	0.01753783	0.007942276	ENSG00000090263
Total_Lipids_in_LDL	23	rs12546962	8	9198185	0.000205813	0.06020942	0.0284102	ENSG00000147324
Total_Lipids_in_LDL	23	rs62491177	8	9860279	1.485729e-07	0.0006817855	0.01802967	ENSG00000175806
Total_Lipids_in_LDL	24	rs6993953	8	145000321	2.142389e-08	0.0001473751	1.388387e-05	ENSG00000178209
Total_Lipids_in_LDL	25	rs79100420	9	80601461	0.0001385501	0.04889486	0.02980565	ENSG00000156052
Total_Lipids_in_LDL	26	rs56310152	9	121034114	0.0005076526	0.09725965	0.04859956	ENSG00000136869
Total_Lipids_in_LDL	27	rs34161012	10	70445842	0.0001580692	0.05216895	0.02416071	ENSG00000165730
Total_Lipids_in_LDL	28	rs7108770	11	46648432	0.0002190486	0.06229481	0.02952651	ENSG00000149091
Total_Lipids_in_LDL	29	rs198460	11	61524974	6.530151e-06	0.008500831	0.002197956	ENSG00000134780
Total_Lipids_in_LDL	29	rs174528	11	61543499	1.53874e-11	5.055329e-06	8.497622e-08	ENSG00000134825
Total_Lipids_in_LDL	30	rs2524292	11	61695146	0.0001335913	0.04798947	0.02178373	ENSG00000134824
Total_Lipids_in_LDL	31	rs10792421	11	63605177	3.152188e-06	0.005598734	0.006406947	ENSG00000072518
Total_Lipids_in_LDL	32	rs610293	11	66310380	8.293373e-05	0.03740641	0.02919395	ENSG00000248746
Total_Lipids_in_LDL	33	rs1729408	11	116674818	0.0003901462	0.08482722	0.04155541	ENSG00000168092
Total_Lipids_in_LDL	34	rs494606	11	116714118	4.364583e-05	0.02604723	0.01016209	ENSG00000160584
Total_Lipids_in_LDL	35	rs74691084	11	116893790	0.0004005415	0.08599551	0.04218933	ENSG00000168092
Total_Lipids_in_LDL	36	rs146786560	11	117106458	6.86611e-05	0.03358838	0.01404042	ENSG00000149577
Total_Lipids_in_LDL	37	rs34461307	12	111276372	2.417776e-05	0.01892463	0.006470072	ENSG00000111229
Total_Lipids_in_LDL	38	rs11065358	12	121384495	0.0002087843	0.06068902	0.02866693	ENSG00000157895
Total_Lipids_in_LDL	39	rs34933034	15	75079474	1.405118e-05	0.01378887	0.00418644	ENSG00000140474
Total_Lipids_in_LDL	40	rs12919664	16	69424135	3.211229e-06	0.00565873	0.001198896	ENSG00000258429
Total_Lipids_in_LDL	41	rs118191970	16	71887756	9.202569e-05	0.03962091	0.01712168	ENSG00000257017
Total_Lipids_in_LDL	41	rs9938506	16	72252752	2.457169e-05	0.01908656	0.006548024	ENSG00000257017
Total_Lipids_in_LDL	42	rs2224770	17	2205923	0.0001336462	0.04799968	0.04589166	ENSG00000167720
Total_Lipids_in_LDL	43	rs4794820	17	38089344	3.576068e-05	0.02337475	0.008761571	ENSG00000073605
Total_Lipids_in_LDL	44	rs147939289	17	45407855	0.0004471096	0.09120691	0.04513948	ENSG00000178852
Total_Lipids_in_LDL	45	rs2741992	19	2819244	2.839331e-05	0.0206455	0.008526568	ENSG00000172009
Total_Lipids_in_LDL	46	rs1529744	19	10841472	0.0003022865	0.07395757	0.03924045	ENSG00000213339
Total_Lipids_in_LDL	47	rs2288867	19	19765568	9.594912e-05	0.04050969	0.01758785	ENSG00000089639
Total_Lipids_in_LDL	48	rs8109906	19	20113156	0.0004538386	0.0919147	0.04554015	ENSG00000081665
Total_Lipids_in_LDL	49	rs11698829	20	17622844	0.0004242649	0.08872191	0.04373273	ENSG00000125868
Total_Lipids_in_LDL	50	rs4578918	20	44721656	2.917657e-05	0.0209427	0.04796622	ENSG00000101017
Total_Lipids_in_LDL	51	rs5758179	22	41406919	0.000136471	0.04851926	0.02208503	ENSG00000196236
Total_Lipids_in_Lipoprotein_Particles	1	rs141446438	1	72043861	0.0002158917	0.06183864	0.03337454	ENSG00000172260
Total_Lipids_in_Lipoprotein_Particles	2	rs6733447	2	21198136	0.0001155331	0.04459959	0.02288344	ENSG00000143869
Total_Lipids_in_Lipoprotein_Particles	2	rs62122481	2	21216815	8.454622e-05	0.0377902	0.01878276	ENSG00000084674
Total_Lipids_in_Lipoprotein_Particles	3	rs733760	2	21534298	4.958221e-07	0.001663239	0.0003083226	ENSG00000218819
Total_Lipids_in_Lipoprotein_Particles	4	rs55784432	2	27021417	0.0001332891	0.04793625	0.02498005	ENSG00000115163
Total_Lipids_in_Lipoprotein_Particles	5	rs115961201	2	27704896	0.0002619055	0.06851132	0.03738848	ENSG00000115234
Total_Lipids_in_Lipoprotein_Particles	5	rs55861662	2	27989110	0.0004216902	0.0884479	0.04962881	ENSG00000158019
Total_Lipids_in_Lipoprotein_Particles	5	rs9679543	2	28050951	2.917657e-05	0.02095935	0.009039995	ENSG00000243147
Total_Lipids_in_Lipoprotein_Particles	5	rs2305929	2	28113911	1.397718e-06	0.003432092	0.0007663269	ENSG00000198522
Total_Lipids_in_Lipoprotein_Particles	5	rs7567409	2	28516271	7.998612e-06	0.009648646	0.03554757	ENSG00000075426
Total_Lipids_in_Lipoprotein_Particles	6	rs1455653	2	198478320	6.298647e-06	0.008315822	0.004162205	ENSG00000115524
Total_Lipids_in_Lipoprotein_Particles	7	rs10510760	3	52650348	6.070174e-06	0.008146009	0.01264669	ENSG00000163939
Total_Lipids_in_Lipoprotein_Particles	8	rs77223362	3	52865125	0.0001940494	0.05835601	0.03129274	ENSG00000055955
Total_Lipids_in_Lipoprotein_Particles	9	rs62264819	3	117671941	0.0001181078	0.04509157	0.02319128	ENSG00000185565
Total_Lipids_in_Lipoprotein_Particles	10	rs1976634	3	141650645	0.0004090191	0.0870046	0.04868864	ENSG00000114126
Total_Lipids_in_Lipoprotein_Particles	11	rs1403475	3	182501379	0.0002853006	0.07178275	0.03936159	ENSG00000058063
Total_Lipids_in_Lipoprotein_Particles	12	rs13436579	5	74469107	9.309537e-05	0.03984814	0.01997861	ENSG00000176928
Total_Lipids_in_Lipoprotein_Particles	13	rs1204845	6	116521190	1.930896e-05	0.01671811	0.006636691	ENSG00000178425
Total_Lipids_in_Lipoprotein_Particles	14	rs2746418	6	152728593	1.976929e-05	0.01694055	0.02148202	ENSG00000131018
Total_Lipids_in_Lipoprotein_Particles	15	rs6961424	7	1004113	0.0001180798	0.04508629	0.02318797	ENSG00000146540
Total_Lipids_in_Lipoprotein_Particles	16	rs112587865	7	1015271	0.0003247316	0.07687127	0.04244038	ENSG00000146540
Total_Lipids_in_Lipoprotein_Particles	17	rs7810841	7	21533758	7.400795e-07	0.002193156	0.0004404371	ENSG00000105877
Total_Lipids_in_Lipoprotein_Particles	18	rs2529091	7	24654082	1.551756e-05	0.014672	0.01895819	ENSG00000105926
Total_Lipids_in_Lipoprotein_Particles	19	rs7832708	8	10190040	1.610301e-05	0.01500394	0.01151715	ENSG00000175806
Total_Lipids_in_Lipoprotein_Particles	20	rs11136339	8	145013345	4.728499e-07	0.00161359	0.0005305727	ENSG00000178209
Total_Lipids_in_Lipoprotein_Particles	21	rs75460307	9	80826369	7.358469e-06	0.009177964	0.01314824	ENSG00000156052
Total_Lipids_in_Lipoprotein_Particles	22	rs34161012	10	70445842	0.0001580692	0.05217686	0.02765982	ENSG00000165730
Total_Lipids_in_Lipoprotein_Particles	23	rs28372851	10	101946033	2.913917e-05	0.02094539	0.01739008	ENSG00000107593
Total_Lipids_in_Lipoprotein_Particles	24	rs4918752	10	114205389	0.0002407742	0.06549464	0.03557197	ENSG00000023041
Total_Lipids_in_Lipoprotein_Particles	25	rs6486121	11	13355770	1.886875e-05	0.01650038	0.04271246	ENSG00000133794
Total_Lipids_in_Lipoprotein_Particles	26	rs7108770	11	46648432	0.0002190486	0.06232518	0.03366698	ENSG00000149091
Total_Lipids_in_Lipoprotein_Particles	27	rs174528	11	61543499	1.53874e-11	4.408253e-06	8.888378e-08	ENSG00000134825
Total_Lipids_in_Lipoprotein_Particles	28	rs2736601	11	61705521	0.0003457606	0.07959839	0.04410823	ENSG00000134824
Total_Lipids_in_Lipoprotein_Particles	29	rs610293	11	66310380	8.293373e-05	0.0373788	0.02548134	ENSG00000248746
Total_Lipids_in_Lipoprotein_Particles	30	rs1729408	11	116674818	0.0003901462	0.08484747	0.04731844	ENSG00000168092
Total_Lipids_in_Lipoprotein_Particles	31	rs494606	11	116714118	4.364583e-05	0.02603956	0.01205687	ENSG00000160584
Total_Lipids_in_Lipoprotein_Particles	32	rs74691084	11	116893790	0.0004005415	0.08601378	0.04804322	ENSG00000168092
Total_Lipids_in_Lipoprotein_Particles	33	rs146786560	11	117106458	6.86611e-05	0.03355634	0.01640415	ENSG00000149577
Total_Lipids_in_Lipoprotein_Particles	34	rs886131	12	111279463	2.455428e-05	0.01910195	0.01259515	ENSG00000111229
Total_Lipids_in_Lipoprotein_Particles	35	rs11065358	12	121384495	0.0002087843	0.06071669	0.0327002	ENSG00000157895
Total_Lipids_in_Lipoprotein_Particles	36	rs11071754	15	63786934	4.893428e-05	0.02766933	0.0130323	ENSG00000140455
Total_Lipids_in_Lipoprotein_Particles	37	rs34933034	15	75079474	1.405118e-05	0.013818	0.00520415	ENSG00000140474
Total_Lipids_in_Lipoprotein_Particles	38	rs60476972	16	9152663	5.801997e-05	0.03046644	0.02520365	ENSG00000182831
Total_Lipids_in_Lipoprotein_Particles	39	rs12919664	16	69424135	3.211229e-06	0.005643741	0.001552797	ENSG00000258429
Total_Lipids_in_Lipoprotein_Particles	40	rs75297657	16	70648200	0.0004010131	0.08606945	0.04807948	ENSG00000189091
Total_Lipids_in_Lipoprotein_Particles	41	rs118191970	16	71887756	9.202569e-05	0.03960124	0.01983514	ENSG00000257017
Total_Lipids_in_Lipoprotein_Particles	41	rs1006436	16	72232316	4.286764e-06	0.006652291	0.001984613	ENSG00000257017
Total_Lipids_in_Lipoprotein_Particles	42	rs216193	17	2203453	0.0001685925	0.05410913	0.0484174	ENSG00000167720
Total_Lipids_in_Lipoprotein_Particles	43	rs34073687	17	38007323	3.208665e-05	0.0220188	0.00966774	ENSG00000161405
Total_Lipids_in_Lipoprotein_Particles	43	rs11078935	17	38192137	2.667166e-06	0.00507552	0.001330436	ENSG00000008838
Total_Lipids_in_Lipoprotein_Particles	44	rs2741992	19	2819244	2.839331e-05	0.02066311	0.008864441	ENSG00000172009
Total_Lipids_in_Lipoprotein_Particles	45	rs36016119	19	7609006	3.888334e-06	0.00628322	0.02815008	ENSG00000104880
Total_Lipids_in_Lipoprotein_Particles	46	rs1968437	19	11069264	0.0003778111	0.08345117	0.0464645	ENSG00000127616
Total_Lipids_in_Lipoprotein_Particles	47	rs919778	19	19772722	1.35261e-05	0.01349034	0.009655907	ENSG00000089639
Total_Lipids_in_Lipoprotein_Particles	48	rs11698829	20	17622844	0.0004242649	0.08873587	0.04981639	ENSG00000125868
Total_Lipids_in_Lipoprotein_Particles	49	rs5758179	22	41406919	0.000136471	0.04852297	0.02535082	ENSG00000196236
Total_Lipids_in_Medium_HDL	1	rs7532876	1	149999059	1.019464e-05	0.01124376	0.02439586	ENSG00000163131
Total_Lipids_in_Medium_HDL	2	rs11265575	1	161227983	0.0001065135	0.04273275	0.02046819	ENSG00000158864
Total_Lipids_in_Medium_HDL	3	rs6670617	1	174246712	0.0001697088	0.05423011	0.03213626	ENSG00000152061
Total_Lipids_in_Medium_HDL	4	rs823130	1	205714372	0.0002613052	0.06836001	0.03539927	ENSG00000162877
Total_Lipids_in_Medium_HDL	5	rs10799350	1	226619867	0.0002381658	0.06506238	0.03347848	ENSG00000143799
Total_Lipids_in_Medium_HDL	6	rs6733447	2	21198136	0.0001155331	0.04453923	0.02153581	ENSG00000143869
Total_Lipids_in_Medium_HDL	6	rs62122481	2	21216815	8.454622e-05	0.03775724	0.01769536	ENSG00000084674
Total_Lipids_in_Medium_HDL	7	rs115961201	2	27704896	0.0002619055	0.06844781	0.0354506	ENSG00000115234
Total_Lipids_in_Medium_HDL	7	rs9679543	2	28050951	2.917657e-05	0.0209253	0.008637836	ENSG00000243147
Total_Lipids_in_Medium_HDL	7	rs2305929	2	28113911	1.397718e-06	0.003444541	0.0007359811	ENSG00000198522
Total_Lipids_in_Medium_HDL	9	rs113541710	2	73511262	0.0002349694	0.06460881	0.04737842	ENSG00000124356
Total_Lipids_in_Medium_HDL	9	rs11126395	2	73564964	1.604387e-05	0.01493436	0.007002151	ENSG00000116127
Total_Lipids_in_Medium_HDL	10	rs17403136	2	186042893	6.21967e-05	0.03160936	0.01449049
Total_Lipids_in_Medium_HDL	11	rs7684	2	211543147	0.000128441	0.04694516	0.02296307	ENSG00000021826
Total_Lipids_in_Medium_HDL	12	rs13320945	3	24215973	0.0001998263	0.05917045	0.030875	ENSG00000151090
Total_Lipids_in_Medium_HDL	13	rs6550449	3	37122997	0.0003320037	0.07777391	0.04394928	ENSG00000093167
Total_Lipids_in_Medium_HDL	14	rs1076872	3	50329826	2.972987e-05	0.02112978	0.008751407	ENSG00000186792
Total_Lipids_in_Medium_HDL	15	rs77223362	3	52865125	0.0001940494	0.05827915	0.02955345	ENSG00000055955
Total_Lipids_in_Medium_HDL	16	rs35438712	3	85588205	0.0001418786	0.0494153	0.04644293	ENSG00000175161
Total_Lipids_in_Medium_HDL	17	rs400999	3	155475463	6.350902e-05	0.03198025	0.01501446	ENSG00000169359
Total_Lipids_in_Medium_HDL	18	rs10937241	3	185822774	1.792572e-05	0.01598192	0.006042291	ENSG00000244405
Total_Lipids_in_Medium_HDL	19	rs6533181	4	106074826	0.0001920923	0.05797292	0.02938069	ENSG00000138777
Total_Lipids_in_Medium_HDL	19	rs2647256	4	106201556	2.414285e-05	0.0188993	0.007524898	ENSG00000168769
Total_Lipids_in_Medium_HDL	20	rs59867199	4	123452231	2.113382e-07	0.0008962404	0.01193991	ENSG00000138688
Total_Lipids_in_Medium_HDL	21	rs2877907	4	176795891	8.723393e-05	0.03842335	0.01805777	ENSG00000150625
Total_Lipids_in_Medium_HDL	22	rs4913061	5	145451731	0.0003106074	0.07497223	0.03926469	ENSG00000133706
Total_Lipids_in_Medium_HDL	23	rs167193	5	151536402	0.0002806485	0.07109203	0.03699638	ENSG00000145888
Total_Lipids_in_Medium_HDL	24	rs13212534	6	25983010	1.33494e-07	0.0006167984	8.838743e-05	ENSG00000186470
Total_Lipids_in_Medium_HDL	25	rs2788076	6	37170691	0.000414892	0.0876202	0.04681101	ENSG00000146192
Total_Lipids_in_Medium_HDL	26	rs55711239	6	98698501	2.959762e-05	0.02108125	0.008724454
Total_Lipids_in_Medium_HDL	27	rs9400888	6	116422534	0.000245929	0.06613913	0.03410374	ENSG00000178425
Total_Lipids_in_Medium_HDL	28	rs76532655	6	153437499	0.0001164295	0.044711	0.02630955	ENSG00000091844
Total_Lipids_in_Medium_HDL	29	rs6961424	7	1004113	0.0001180798	0.0450238	0.02182219	ENSG00000146540
Total_Lipids_in_Medium_HDL	30	rs112587865	7	1015271	0.0003247316	0.07681146	0.04034818	ENSG00000146540
Total_Lipids_in_Medium_HDL	31	rs6990912	8	9200472	6.887206e-05	0.03359238	0.01551497	ENSG00000104626
Total_Lipids_in_Medium_HDL	31	rs6995052	8	9701991	6.234927e-07	0.001948879	0.001094481	ENSG00000175806
Total_Lipids_in_Medium_HDL	31	rs7815168	8	9847606	0.0004170034	0.08786058	0.04696142	ENSG00000175806
Total_Lipids_in_Medium_HDL	32	rs56228913	8	27616585	0.0002922098	0.0726364	0.04311853	ENSG00000147419
Total_Lipids_in_Medium_HDL	33	rs11136335	8	145003777	3.130473e-08	0.0001909291	0.0008339258	ENSG00000178209
Total_Lipids_in_Medium_HDL	34	rs870389	10	76525726	0.0001171851	0.04485477	0.0217223	ENSG00000156650
Total_Lipids_in_Medium_HDL	35	rs11190444	10	102024352	0.0001716467	0.05457311	0.02746272	ENSG00000107593
Total_Lipids_in_Medium_HDL	36	rs7108770	11	46648432	0.0002190486	0.06225357	0.03184744	ENSG00000149091
Total_Lipids_in_Medium_HDL	37	rs174528	11	61543499	1.53874e-11	4.38919e-06	8.902721e-08	ENSG00000134825
Total_Lipids_in_Medium_HDL	38	rs2524292	11	61695146	0.0001335913	0.04792117	0.02355041	ENSG00000134824
Total_Lipids_in_Medium_HDL	39	rs2514218	11	113392994	1.01197e-05	0.01118795	0.04605574	ENSG00000170209
Total_Lipids_in_Medium_HDL	40	rs494606	11	116714118	4.364583e-05	0.02600971	0.0114502	ENSG00000160584
Total_Lipids_in_Medium_HDL	41	rs74691084	11	116893790	0.0004005415	0.08595331	0.045768	ENSG00000168092
Total_Lipids_in_Medium_HDL	42	rs146786560	11	117106458	6.86611e-05	0.03353138	0.01548362	ENSG00000149577
Total_Lipids_in_Medium_HDL	43	rs703848	12	57428353	0.000186519	0.05708344	0.04138467	ENSG00000166888
Total_Lipids_in_Medium_HDL	44	rs11065358	12	121384495	0.0002087843	0.06064254	0.03091192	ENSG00000157895
Total_Lipids_in_Medium_HDL	45	rs9549739	13	113975290	0.0001498286	0.05076877	0.02604418	ENSG00000126231
Total_Lipids_in_Medium_HDL	46	rs1190824	14	58671059	0.0004061959	0.08661712	0.04618336	ENSG00000131966
Total_Lipids_in_Medium_HDL	47	rs12909894	15	59227902	2.15499e-05	0.01776355	0.01550963	ENSG00000157450
Total_Lipids_in_Medium_HDL	48	rs28455634	16	9230816	3.677173e-09	5.201593e-05	0.02056475	ENSG00000182831
Total_Lipids_in_Medium_HDL	49	rs11150576	16	29965496	2.793899e-05	0.02045356	0.008782466	ENSG00000169592
Total_Lipids_in_Medium_HDL	50	rs12930631	16	90084157	0.0003809	0.08374451	0.04527806	ENSG00000141013
Total_Lipids_in_Medium_HDL	51	rs9901901	17	26610513	0.0003756706	0.08314374	0.04409554	ENSG00000004139
Total_Lipids_in_Medium_HDL	52	rs2941522	17	37910368	0.0001986572	0.05898814	0.02995341	ENSG00000073605
Total_Lipids_in_Medium_HDL	52	rs12309	17	38175462	2.047949e-06	0.004351169	0.001024831	ENSG00000167914
Total_Lipids_in_Medium_HDL	52	rs11555255	17	38186106	0.0003022865	0.0739334	0.0386574	ENSG00000008838
Total_Lipids_in_Medium_HDL	53	rs62078931	17	42198059	2.207752e-05	0.01800535	0.007056303	ENSG00000125319
Total_Lipids_in_Medium_HDL	53	rs2857078	17	42330171	6.447797e-07	0.001995864	0.0003686299	ENSG00000004939
Total_Lipids_in_Medium_HDL	54	rs11082352	18	41494733	0.0002466101	0.06623197	0.03415765
Total_Lipids_in_Medium_HDL	55	rs10424305	19	2737551	0.0001018784	0.04174397	0.01988382	ENSG00000104969
Total_Lipids_in_Medium_HDL	56	rs1968437	19	11069264	0.0003778111	0.08339066	0.04424166	ENSG00000127616
Total_Lipids_in_Medium_HDL	57	rs11669558	19	19655670	1.171667e-05	0.01229648	0.010379	ENSG00000250067
Total_Lipids_in_Medium_HDL	58	rs6059976	20	33261649	0.0001141585	0.04427323	0.02137861	ENSG00000078747
Total_Lipids_in_Medium_HDL	59	rs2263748	20	37366096	2.406604e-05	0.01886744	0.04956979	ENSG00000101442
Total_Lipids_in_Medium_HDL	60	rs73918913	20	62060172	0.0003010601	0.07377788	0.03856649	ENSG00000075043
Total_Lipids_in_Medium_HDL	61	rs2413029	22	31542137	0.0001306202	0.04736283	0.04424048	ENSG00000182541
Total_Lipids_in_Medium_LDL	1	rs141446438	1	72043861	0.0002158917	0.06167094	0.03066958	ENSG00000172260
Total_Lipids_in_Medium_LDL	2	rs652651	1	109844532	0.000456619	0.09209042	0.04750668	ENSG00000143028
Total_Lipids_in_Medium_LDL	3	rs6733447	2	21198136	0.0001155331	0.04446119	0.02024323	ENSG00000143869
Total_Lipids_in_Medium_LDL	3	rs62122481	2	21216815	8.454622e-05	0.03769453	0.01641372	ENSG00000084674
Total_Lipids_in_Medium_LDL	4	rs733760	2	21534298	4.958221e-07	0.001669011	0.0002407205	ENSG00000218819
Total_Lipids_in_Medium_LDL	5	rs55784432	2	27021417	0.0001332891	0.04777826	0.02221301	ENSG00000115163
Total_Lipids_in_Medium_LDL	6	rs115961201	2	27704896	0.0002619055	0.06836103	0.03389807	ENSG00000115234
Total_Lipids_in_Medium_LDL	6	rs9679543	2	28050951	2.917657e-05	0.02088699	0.007540008	ENSG00000243147
Total_Lipids_in_Medium_LDL	6	rs2305929	2	28113911	1.397718e-06	0.003431273	0.0005889937	ENSG00000198522
Total_Lipids_in_Medium_LDL	8	rs2565165	2	198233575	7.623078e-05	0.03555286	0.03026643	ENSG00000065413
Total_Lipids_in_Medium_LDL	9	rs6789885	3	36964854	0.0002025247	0.0595224	0.03966064	ENSG00000093167
Total_Lipids_in_Medium_LDL	10	rs736408	3	52835354	8.706612e-07	0.002463938	0.0004770127	ENSG00000055957
Total_Lipids_in_Medium_LDL	10	rs77223362	3	52865125	0.0001940494	0.05818011	0.02816517	ENSG00000055955
Total_Lipids_in_Medium_LDL	12	rs73119519	3	70023970	0.0001193364	0.04517932	0.04540348	ENSG00000187098
Total_Lipids_in_Medium_LDL	13	rs9810697	3	141636530	0.000278864	0.07076341	0.03742959	ENSG00000114126
Total_Lipids_in_Medium_LDL	14	rs400999	3	155475463	6.350902e-05	0.03192895	0.02237494	ENSG00000169359
Total_Lipids_in_Medium_LDL	15	rs1876755	3	182635345	5.656684e-05	0.02996615	0.01308422	ENSG00000058063
Total_Lipids_in_Medium_LDL	16	rs12643257	4	106076749	0.0002475935	0.06627665	0.0491706	ENSG00000168769
Total_Lipids_in_Medium_LDL	17	rs13436579	5	74469107	9.309537e-05	0.03974036	0.01752626	ENSG00000176928
Total_Lipids_in_Medium_LDL	18	rs349588	5	103671867	0.0002291701	0.06367738	0.03460872
Total_Lipids_in_Medium_LDL	19	rs7703010	5	137711716	2.329597e-05	0.01850348	0.03055516	ENSG00000132563
Total_Lipids_in_Medium_LDL	20	rs2531337	5	140142174	5.523279e-05	0.02956561	0.03405226	ENSG00000120314
Total_Lipids_in_Medium_LDL	21	rs576791	6	116427814	2.508629e-05	0.01924466	0.006676126	ENSG00000178425
Total_Lipids_in_Medium_LDL	22	rs7810841	7	21533758	7.400795e-07	0.002194325	0.0003413809	ENSG00000105877
Total_Lipids_in_Medium_LDL	23	rs2711093	7	24617290	9.234388e-05	0.03956822	0.03547033	ENSG00000105926
Total_Lipids_in_Medium_LDL	24	rs117751264	7	100457059	3.360766e-05	0.02252723	0.008407101	ENSG00000146828
Total_Lipids_in_Medium_LDL	25	rs4726259	7	140779890	2.10525e-05	0.01748982	0.02466442	ENSG00000090263
Total_Lipids_in_Medium_LDL	26	rs12546962	8	9198185	0.000205813	0.06006382	0.02921919	ENSG00000147324
Total_Lipids_in_Medium_LDL	27	rs11777067	8	38298647	0.0003312775	0.07759979	0.04956687	ENSG00000077782
Total_Lipids_in_Medium_LDL	28	rs35916068	8	144999684	2.256881e-08	0.0001518013	1.708442e-05	ENSG00000178209
Total_Lipids_in_Medium_LDL	29	rs79100420	9	80601461	0.0001385501	0.04873644	0.04866499	ENSG00000156052
Total_Lipids_in_Medium_LDL	30	rs75296814	10	53160337	0.0004840674	0.09485736	0.04915265	ENSG00000185532
Total_Lipids_in_Medium_LDL	31	rs34161012	10	70445842	0.0001580692	0.05199876	0.02473777	ENSG00000165730
Total_Lipids_in_Medium_LDL	32	rs174528	11	61543499	1.53874e-11	4.380597e-06	9.193338e-08	ENSG00000134825
Total_Lipids_in_Medium_LDL	33	rs10792421	11	63605177	3.152188e-06	0.00555317	0.002841859	ENSG00000072518
Total_Lipids_in_Medium_LDL	34	rs610293	11	66310380	8.293373e-05	0.03728555	0.01619131	ENSG00000248746
Total_Lipids_in_Medium_LDL	35	rs1729408	11	116674818	0.0003901462	0.08471224	0.04314227	ENSG00000168092
Total_Lipids_in_Medium_LDL	36	rs74691084	11	116893790	0.0004005415	0.08587956	0.04381204	ENSG00000168092
Total_Lipids_in_Medium_LDL	37	rs57471964	11	117109155	9.632297e-05	0.04046422	0.01791991	ENSG00000149577
Total_Lipids_in_Medium_LDL	38	rs4760255	12	57855180	0.0004787794	0.09433671	0.04884293	ENSG00000123329
Total_Lipids_in_Medium_LDL	39	rs11614208	12	75575746	0.0002137321	0.06133298	0.02993501	ENSG00000166006
Total_Lipids_in_Medium_LDL	40	rs886131	12	111279463	2.455428e-05	0.01903009	0.007615151	ENSG00000111229
Total_Lipids_in_Medium_LDL	41	rs11065358	12	121384495	0.0002087843	0.06054565	0.02949095	ENSG00000157895
Total_Lipids_in_Medium_LDL	42	rs11071754	15	63786934	4.893428e-05	0.02759411	0.01112902	ENSG00000140455
Total_Lipids_in_Medium_LDL	43	rs34933034	15	75079474	1.405118e-05	0.0137403	0.007405522	ENSG00000140474
Total_Lipids_in_Medium_LDL	44	rs12919664	16	69424135	3.211229e-06	0.005613345	0.001192696	ENSG00000258429
Total_Lipids_in_Medium_LDL	45	rs118191970	16	71887756	9.202569e-05	0.03949491	0.01739279	ENSG00000257017
Total_Lipids_in_Medium_LDL	45	rs1006436	16	72232316	4.286764e-06	0.006608672	0.002184063	ENSG00000257017
Total_Lipids_in_Medium_LDL	46	rs7214541	17	1273322	0.0004454833	0.09092014	0.04681052	ENSG00000108953
Total_Lipids_in_Medium_LDL	47	rs2224770	17	2205923	0.0001336462	0.04784449	0.04517431	ENSG00000167720
Total_Lipids_in_Medium_LDL	48	rs4640244	17	21284223	0.000456619	0.09209042	0.04750668	ENSG00000184185
Total_Lipids_in_Medium_LDL	49	rs9909593	17	37970149	0.0001372649	0.04850577	0.04040242	ENSG00000073605
Total_Lipids_in_Medium_LDL	50	rs72837839	17	44994859	0.0004137183	0.08741379	0.04814475	ENSG00000198933
Total_Lipids_in_Medium_LDL	51	rs1736195	19	2786557	4.684175e-05	0.0269713	0.01079179	ENSG00000172009
Total_Lipids_in_Medium_LDL	52	rs6511710	19	10827601	0.0002484252	0.06638937	0.03278687	ENSG00000213339
Total_Lipids_in_Medium_LDL	53	rs7253952	19	19358332	0.0001006222	0.04139741	0.02153876	ENSG00000129933
Total_Lipids_in_Medium_LDL	54	rs8109906	19	20113156	0.0004538386	0.09180092	0.04733447	ENSG00000081665
Total_Lipids_in_Medium_LDL	55	rs11698829	20	17622844	0.0004242649	0.08860697	0.04543449	ENSG00000125868
Total_Lipids_in_Medium_LDL	56	rs4578918	20	44721656	2.917657e-05	0.02088699	0.007540008	ENSG00000101017
Total_Lipids_in_Medium_VLDL	1	rs141446438	1	72043861	0.0002158917	0.06177787	0.04094655	ENSG00000172260
Total_Lipids_in_Medium_VLDL	2	rs6733447	2	21198136	0.0001155331	0.04454171	0.02795767	ENSG00000143869
Total_Lipids_in_Medium_VLDL	2	rs62122481	2	21216815	8.454622e-05	0.03774427	0.02286462	ENSG00000084674
Total_Lipids_in_Medium_VLDL	3	rs733760	2	21534298	4.958221e-07	0.001697249	0.0003403266	ENSG00000218819
Total_Lipids_in_Medium_VLDL	4	rs55784432	2	27021417	0.0001332891	0.04787642	0.03056022	ENSG00000115163
Total_Lipids_in_Medium_VLDL	5	rs115961201	2	27704896	0.0002619055	0.06844372	0.04588124	ENSG00000115234
Total_Lipids_in_Medium_VLDL	5	rs9679543	2	28050951	2.917657e-05	0.02092545	0.01078019	ENSG00000243147
Total_Lipids_in_Medium_VLDL	5	rs2305929	2	28113911	1.397718e-06	0.003474702	0.0008438906	ENSG00000198522
Total_Lipids_in_Medium_VLDL	7	rs11715554	3	36964216	1.313747e-06	0.003333949	0.01092099	ENSG00000093167
Total_Lipids_in_Medium_VLDL	8	rs1546737	3	52407041	1.396673e-06	0.003473002	0.00121376	ENSG00000168268
Total_Lipids_in_Medium_VLDL	8	rs77223362	3	52865125	0.0001940494	0.05829731	0.03837962	ENSG00000055955
Total_Lipids_in_Medium_VLDL	9	rs7619505	3	155442753	3.706213e-05	0.02379467	0.01288471	ENSG00000114805
Total_Lipids_in_Medium_VLDL	10	rs12649466	4	3390900	0.0001908906	0.05780165	0.04375223	ENSG00000159788
Total_Lipids_in_Medium_VLDL	11	rs13436579	5	74469107	9.309537e-05	0.03979749	0.02434993	ENSG00000176928
Total_Lipids_in_Medium_VLDL	12	rs2531337	5	140142174	5.523279e-05	0.02960088	0.0171509	ENSG00000120314
Total_Lipids_in_Medium_VLDL	13	rs576791	6	116427814	2.508629e-05	0.0192828	0.009577429	ENSG00000178425
Total_Lipids_in_Medium_VLDL	14	rs12668354	7	21531891	1.306363e-06	0.003321146	0.0007940001	ENSG00000105866
Total_Lipids_in_Medium_VLDL	15	rs2529091	7	24654082	1.551756e-05	0.01464813	0.006841758	ENSG00000105926
Total_Lipids_in_Medium_VLDL	16	rs11768292	7	65474801	0.000177046	0.05552778	0.03636662	ENSG00000169919
Total_Lipids_in_Medium_VLDL	17	rs73207142	8	9718259	9.584927e-06	0.01085592	0.02295248	ENSG00000175806
Total_Lipids_in_Medium_VLDL	17	rs13282106	8	9981900	5.021157e-07	0.001710851	0.0005266059	ENSG00000175806
Total_Lipids_in_Medium_VLDL	18	rs60326992	8	144987675	5.208123e-05	0.02861527	0.021564	ENSG00000178209
Total_Lipids_in_Medium_VLDL	18	rs11136339	8	145013345	4.728499e-07	0.00164733	0.0003273879	ENSG00000178209
Total_Lipids_in_Medium_VLDL	19	rs116847633	9	80457302	8.11402e-05	0.03686779	0.02898139	ENSG00000156052
Total_Lipids_in_Medium_VLDL	20	rs34161012	10	70445842	0.0001580692	0.05211783	0.03388439	ENSG00000165730
Total_Lipids_in_Medium_VLDL	21	rs7947951	11	13356030	9.429659e-06	0.01074882	0.004659993	ENSG00000133794
Total_Lipids_in_Medium_VLDL	22	rs489976	11	63784789	2.71852e-05	0.0201561	0.03033625	ENSG00000110583
Total_Lipids_in_Medium_VLDL	23	rs610293	11	66310380	8.293373e-05	0.03733382	0.02256769	ENSG00000248746
Total_Lipids_in_Medium_VLDL	24	rs143491990	11	116859076	0.0002595028	0.06809195	0.0496133	ENSG00000160584
Total_Lipids_in_Medium_VLDL	25	rs57471964	11	117109155	9.632297e-05	0.04052397	0.03209145	ENSG00000149577
Total_Lipids_in_Medium_VLDL	26	rs3782125	12	57857000	0.0001578008	0.05207557	0.03385126	ENSG00000123329
Total_Lipids_in_Medium_VLDL	27	rs11614208	12	75575746	0.0002137321	0.06144118	0.0406971	ENSG00000166006
Total_Lipids_in_Medium_VLDL	28	rs11065358	12	121384495	0.0002087843	0.06065682	0.04011596	ENSG00000157895
Total_Lipids_in_Medium_VLDL	29	rs1006100	12	124810968	0.0001718058	0.0546204	0.03570711	ENSG00000196498
Total_Lipids_in_Medium_VLDL	30	rs11071754	15	63786934	4.893428e-05	0.02763044	0.01572636	ENSG00000140455
Total_Lipids_in_Medium_VLDL	31	rs7497362	15	74043523	3.125e-05	0.0216726	0.02300829	ENSG00000205363
Total_Lipids_in_Medium_VLDL	32	rs34933034	15	75079474	1.405118e-05	0.01380103	0.03857881	ENSG00000140474
Total_Lipids_in_Medium_VLDL	33	rs60476972	16	9152663	5.801997e-05	0.03042677	0.01774453	ENSG00000182831
Total_Lipids_in_Medium_VLDL	34	rs8055477	16	23783288	9.118607e-05	0.03935579	0.04680338	ENSG00000166869
Total_Lipids_in_Medium_VLDL	35	rs3814883	16	29994922	2.819531e-05	0.02055314	0.01375284	ENSG00000169592
Total_Lipids_in_Medium_VLDL	36	rs12919664	16	69424135	3.211229e-06	0.005677608	0.001730905	ENSG00000258429
Total_Lipids_in_Medium_VLDL	37	rs118191970	16	71887756	9.202569e-05	0.03955116	0.02417173	ENSG00000257017
Total_Lipids_in_Medium_VLDL	37	rs1006436	16	72232316	4.286764e-06	0.006682308	0.002228556	ENSG00000257017
Total_Lipids_in_Medium_VLDL	38	rs454192	17	42171206	4.415933e-05	0.02616879	0.02887246	ENSG00000108840
Total_Lipids_in_Medium_VLDL	39	rs1785799	18	26280014	0.0002303163	0.06394384	0.04255131	ENSG00000170558
Total_Lipids_in_Medium_VLDL	40	rs1736195	19	2786557	4.684175e-05	0.02700829	0.01526413	ENSG00000172009
Total_Lipids_in_Medium_VLDL	41	rs2288867	19	19765568	9.594912e-05	0.04044108	0.0248155	ENSG00000089639
Total_Lipids_in_Medium_VLDL	42	rs237454	20	48030391	0.0001615518	0.05276187	0.03435626	ENSG00000124207
Total_Lipids_in_Small_HDL	1	rs7553439	1	50861622	2.227535e-05	0.01813452	0.01182217	ENSG00000142700
Total_Lipids_in_Small_HDL	2	rs112595055	1	150211896	8.199355e-05	0.03715519	0.03507791	ENSG00000163131
Total_Lipids_in_Small_HDL	3	rs56103503	1	154980351	3.033582e-05	0.02139373	0.02610355	ENSG00000163354
Total_Lipids_in_Small_HDL	4	rs4078110	1	161228800	4.864969e-05	0.02760267	0.01372994	ENSG00000158874
Total_Lipids_in_Small_HDL	5	rs10912730	1	174072203	0.0001438106	0.0498463	0.03036542	ENSG00000152061
Total_Lipids_in_Small_HDL	6	rs823130	1	205714372	0.0002613052	0.06848404	0.04313782	ENSG00000162877
Total_Lipids_in_Small_HDL	7	rs219543	2	21535673	0.0001828958	0.05661106	0.03453032	ENSG00000218819
Total_Lipids_in_Small_HDL	8	rs55784432	2	27021417	0.0001332891	0.04794958	0.02809635	ENSG00000115163
Total_Lipids_in_Small_HDL	9	rs115961201	2	27704896	0.0002619055	0.06857173	0.04320105	ENSG00000115234
Total_Lipids_in_Small_HDL	9	rs9679543	2	28050951	2.917657e-05	0.02096906	0.009238095	ENSG00000243147
Total_Lipids_in_Small_HDL	9	rs2305929	2	28113911	1.397718e-06	0.003450925	0.0006671133	ENSG00000198522
Total_Lipids_in_Small_HDL	9	rs72812529	2	28192597	9.04614e-05	0.03925056	0.02159579	ENSG00000158019
Total_Lipids_in_Small_HDL	9	rs7567409	2	28516271	7.998612e-06	0.009653047	0.003126214	ENSG00000075426
Total_Lipids_in_Small_HDL	10	rs55870117	2	28647650	0.0003027768	0.07411259	0.04719589	ENSG00000075426
Total_Lipids_in_Small_HDL	11	rs6705489	2	73648811	3.582343e-05	0.02341541	0.01086811	ENSG00000124356
Total_Lipids_in_Small_HDL	12	rs79332696	2	103785353	0.000319871	0.07627166	0.04874831	ENSG00000198914
Total_Lipids_in_Small_HDL	13	rs4267470	2	153563858	0.0003088968	0.07487722	0.04774718	ENSG00000177917
Total_Lipids_in_Small_HDL	14	rs12645144	4	106152111	8.732137e-05	0.03849737	0.02106825	ENSG00000138777
Total_Lipids_in_Small_HDL	15	rs77960	5	103964585	6.222622e-06	0.008267176	0.02796765
Total_Lipids_in_Small_HDL	16	rs72801414	5	132317333	0.0002033798	0.05988924	0.03692334	ENSG00000164405
Total_Lipids_in_Small_HDL	17	rs11743810	5	137802404	0.0002322503	0.06434441	0.04013285	ENSG00000120733
Total_Lipids_in_Small_HDL	18	rs13198474	6	25874423	3.366615e-07	0.00127726	0.00213267	ENSG00000186470
Total_Lipids_in_Small_HDL	19	rs13190717	6	72457803	0.0001591955	0.05240726	0.03151946	ENSG00000079841
Total_Lipids_in_Small_HDL	20	rs1171105	6	84240865	0.0001097668	0.04346659	0.02870982	ENSG00000146250
Total_Lipids_in_Small_HDL	21	rs576791	6	116427814	2.508629e-05	0.01932394	0.01855633	ENSG00000178425
Total_Lipids_in_Small_HDL	22	rs12704770	7	94509120	0.0003008148	0.07386418	0.0470168	ENSG00000158528
Total_Lipids_in_Small_HDL	23	rs57031981	7	140120475	0.0003203575	0.07633776	0.04879541	ENSG00000157800
Total_Lipids_in_Small_HDL	24	rs3088186	8	10226355	1.683933e-07	0.0007388856	9.295093e-05	ENSG00000175806
Total_Lipids_in_Small_HDL	24	rs2279169	8	11421016	0.0002014615	0.05957117	0.03665448	ENSG00000136573
Total_Lipids_in_Small_HDL	25	rs11190444	10	102024352	0.0001716467	0.05468828	0.03315318	ENSG00000107593
Total_Lipids_in_Small_HDL	26	rs7108770	11	46648432	0.0002190486	0.06238023	0.03870151	ENSG00000149091
Total_Lipids_in_Small_HDL	27	rs174568	11	61593816	5.40643e-11	4.168404e-06	1.02204e-05	ENSG00000134824
Total_Lipids_in_Small_HDL	28	rs1791679	11	66337874	0.0002495335	0.06675346	0.04188839	ENSG00000248746
Total_Lipids_in_Small_HDL	29	rs73518846	11	85484155	0.0001336462	0.04801638	0.03422114	ENSG00000137501
Total_Lipids_in_Small_HDL	30	rs11214489	11	112975934	2.877509e-05	0.02081805	0.03689959	ENSG00000149294
Total_Lipids_in_Small_HDL	31	rs494606	11	116714118	4.364583e-05	0.02605462	0.01266258	ENSG00000160584
Total_Lipids_in_Small_HDL	32	rs146786560	11	117106458	6.86611e-05	0.03357734	0.0177486	ENSG00000149577
Total_Lipids_in_Small_HDL	33	rs402049	11	131399805	3.092659e-05	0.02160395	0.0359292	ENSG00000182667
Total_Lipids_in_Small_HDL	34	rs1265742	12	111015121	0.0001083257	0.04317179	0.02904171	ENSG00000111231
Total_Lipids_in_Small_HDL	35	rs11065358	12	121384495	0.0002087843	0.06076948	0.03752771	ENSG00000157895
Total_Lipids_in_Small_HDL	36	rs3844426	16	72230261	0.0002429239	0.06585247	0.04123181	ENSG00000257017
Total_Lipids_in_Small_HDL	37	rs2305481	17	38138624	2.302209e-05	0.01846454	0.008117724	ENSG00000108344
Total_Lipids_in_Small_HDL	38	rs12451882	17	42301922	2.927114e-06	0.00536467	0.001406484	ENSG00000004939
Total_Lipids_in_Small_HDL	39	rs10402294	19	19354937	0.0002791863	0.07101316	0.04496126	ENSG00000129933
Total_Lipids_in_Small_HDL	40	rs6059976	20	33261649	0.0001141585	0.04434172	0.02533949	ENSG00000078747
Total_Lipids_in_Small_HDL	41	rs6065773	20	43646694	7.124796e-09	6.527646e-05	0.006914334	ENSG00000101109
Total_Lipids_in_Small_HDL	42	rs4239702	20	44749251	9.126037e-06	0.0105221	0.004694886	ENSG00000101017
Total_Lipids_in_Small_LDL	1	rs141446438	1	72043861	0.0002158917	0.06183727	0.03059345	ENSG00000172260
Total_Lipids_in_Small_LDL	2	rs652651	1	109844532	0.000456619	0.09221829	0.0475706	ENSG00000143028
Total_Lipids_in_Small_LDL	3	rs6733447	2	21198136	0.0001155331	0.04459418	0.02085645	ENSG00000143869
Total_Lipids_in_Small_LDL	3	rs62122481	2	21216815	8.454622e-05	0.03779001	0.01703104	ENSG00000084674
Total_Lipids_in_Small_LDL	4	rs733760	2	21534298	4.958221e-07	0.001690845	0.0002559174	ENSG00000218819
Total_Lipids_in_Small_LDL	5	rs11126714	2	27023922	0.0001708241	0.05450224	0.02782545	ENSG00000115163
Total_Lipids_in_Small_LDL	6	rs115961201	2	27704896	0.0002619055	0.06851166	0.03428207	ENSG00000115234
Total_Lipids_in_Small_LDL	6	rs9679543	2	28050951	2.917657e-05	0.02095388	0.00799183	ENSG00000243147
Total_Lipids_in_Small_LDL	6	rs2305929	2	28113911	1.397718e-06	0.00346212	0.0006313994	ENSG00000198522
Total_Lipids_in_Small_LDL	8	rs787980	2	198239225	4.002679e-05	0.02480229	0.01110414	ENSG00000065413
Total_Lipids_in_Small_LDL	9	rs736408	3	52835354	8.706612e-07	0.002490431	0.0008802037	ENSG00000055957
Total_Lipids_in_Small_LDL	9	rs77223362	3	52865125	0.0001940494	0.0583535	0.02867359	ENSG00000055955
Total_Lipids_in_Small_LDL	11	rs2172211	3	70024751	0.0002719838	0.06995552	0.04530712	ENSG00000187098
Total_Lipids_in_Small_LDL	12	rs9810697	3	141636530	0.000278864	0.07091079	0.03986146	ENSG00000114126
Total_Lipids_in_Small_LDL	13	rs4680215	3	155472656	5.631898e-05	0.02997366	0.01292387	ENSG00000169359
Total_Lipids_in_Small_LDL	14	rs9861748	3	182530455	9.292202e-05	0.03980406	0.02119923	ENSG00000058063
Total_Lipids_in_Small_LDL	15	rs12643257	4	106076749	0.0002475935	0.06643074	0.03313475	ENSG00000168769
Total_Lipids_in_Small_LDL	16	rs13436579	5	74469107	9.309537e-05	0.03984379	0.01814643	ENSG00000176928
Total_Lipids_in_Small_LDL	17	rs7703010	5	137711716	2.329597e-05	0.01857548	0.02783472	ENSG00000132563
Total_Lipids_in_Small_LDL	18	rs2531337	5	140142174	5.523279e-05	0.02964625	0.01274814	ENSG00000120314
Total_Lipids_in_Small_LDL	19	rs1204845	6	116521190	1.930896e-05	0.01672234	0.005967236	ENSG00000178425
Total_Lipids_in_Small_LDL	20	rs56099083	7	21500061	7.118288e-08	0.0003771052	4.471338e-05	ENSG00000105866
Total_Lipids_in_Small_LDL	21	rs2711093	7	24617290	9.234388e-05	0.03967099	0.03453433	ENSG00000105926
Total_Lipids_in_Small_LDL	22	rs117751264	7	100457059	3.360766e-05	0.02259453	0.01217101	ENSG00000146828
Total_Lipids_in_Small_LDL	23	rs117680778	7	103283106	0.0004480386	0.0913197	0.04971481	ENSG00000189056
Total_Lipids_in_Small_LDL	24	rs4726259	7	140779890	2.10525e-05	0.01756604	0.04916231	ENSG00000090263
Total_Lipids_in_Small_LDL	25	rs12546962	8	9198185	0.000205813	0.06023442	0.03409763	ENSG00000147324
Total_Lipids_in_Small_LDL	26	rs6992333	8	144993377	1.805009e-08	0.0001309982	1.242484e-05	ENSG00000178209
Total_Lipids_in_Small_LDL	27	rs75296814	10	53160337	0.0004840674	0.09498346	0.04918016	ENSG00000185532
Total_Lipids_in_Small_LDL	28	rs34161012	10	70445842	0.0001580692	0.05217198	0.02530607	ENSG00000165730
Total_Lipids_in_Small_LDL	29	rs174528	11	61543499	1.53874e-11	4.805232e-06	9.003103e-08	ENSG00000134825
Total_Lipids_in_Small_LDL	30	rs10792421	11	63605177	3.152188e-06	0.005594066	0.001263266	ENSG00000072518
Total_Lipids_in_Small_LDL	31	rs610293	11	66310380	8.293373e-05	0.03737944	0.01680807	ENSG00000248746
Total_Lipids_in_Small_LDL	32	rs10588285	11	112999670	0.0003751947	0.08314736	0.04236395	ENSG00000149294
Total_Lipids_in_Small_LDL	33	rs1729408	11	116674818	0.0003901462	0.08484506	0.04330377	ENSG00000168092
Total_Lipids_in_Small_LDL	34	rs74691084	11	116893790	0.0004005415	0.08601142	0.04395769	ENSG00000168092
Total_Lipids_in_Small_LDL	35	rs4760255	12	57855180	0.0004787794	0.09446314	0.04887729	ENSG00000123329
Total_Lipids_in_Small_LDL	36	rs11614208	12	75575746	0.0002137321	0.06150021	0.04851613	ENSG00000166006
Total_Lipids_in_Small_LDL	37	rs876373	12	111279341	7.088672e-05	0.0341977	0.0151422	ENSG00000111231
Total_Lipids_in_Small_LDL	38	rs11065358	12	121384495	0.0002087843	0.06071497	0.02997254	ENSG00000157895
Total_Lipids_in_Small_LDL	39	rs11071754	15	63786934	4.893428e-05	0.02767128	0.01168251	ENSG00000140455
Total_Lipids_in_Small_LDL	40	rs34933034	15	75079474	1.405118e-05	0.01382927	0.009107914	ENSG00000140474
Total_Lipids_in_Small_LDL	41	rs16968809	15	77672118	0.0004665629	0.09323879	0.04816462	ENSG00000140368
Total_Lipids_in_Small_LDL	42	rs12919664	16	69424135	3.211229e-06	0.005654828	0.001284845	ENSG00000258429
Total_Lipids_in_Small_LDL	43	rs75297657	16	70648200	0.0004010131	0.08606717	0.04399013	ENSG00000189091
Total_Lipids_in_Small_LDL	44	rs118191970	16	71887756	9.202569e-05	0.03959739	0.01801261	ENSG00000257017
Total_Lipids_in_Small_LDL	44	rs1006436	16	72232316	4.286764e-06	0.006661348	0.001650645	ENSG00000257017
Total_Lipids_in_Small_LDL	45	rs8059821	16	89675068	0.0001749843	0.05522916	0.03668913	ENSG00000131165
Total_Lipids_in_Small_LDL	46	rs2224770	17	2205923	0.0001336462	0.0479984	0.04642791	ENSG00000167720
Total_Lipids_in_Small_LDL	47	rs9909593	17	37970149	0.0001372649	0.04866275	0.02324102	ENSG00000073605
Total_Lipids_in_Small_LDL	48	rs147939289	17	45407855	0.0004471096	0.09122138	0.04699032	ENSG00000178852
Total_Lipids_in_Small_LDL	49	rs1736195	19	2786557	4.684175e-05	0.02704726	0.01133727	ENSG00000172009
Total_Lipids_in_Small_LDL	50	rs6511710	19	10827601	0.0002484252	0.06654317	0.03319695	ENSG00000213339
Total_Lipids_in_Small_LDL	51	rs2288867	19	19765568	9.594912e-05	0.04048756	0.02050556	ENSG00000089639
Total_Lipids_in_Small_LDL	52	rs8109906	19	20113156	0.0004538386	0.09192898	0.0474022	ENSG00000081665
Total_Lipids_in_Small_LDL	53	rs11698829	20	17622844	0.0004242649	0.08873708	0.04554425	ENSG00000125868
Total_Lipids_in_Small_LDL	54	rs4578918	20	44721656	2.917657e-05	0.02095388	0.0371264	ENSG00000101017
Total_Lipids_in_Small_VLDL	1	rs6733447	2	21198136	0.0001155331	0.04456157	0.0263107	ENSG00000143869
Total_Lipids_in_Small_VLDL	2	rs62122481	2	21216815	8.454622e-05	0.03776265	0.02143934	ENSG00000084674
Total_Lipids_in_Small_VLDL	3	rs733760	2	21534298	4.958221e-07	0.001702884	0.0003021401	ENSG00000218819
Total_Lipids_in_Small_VLDL	4	rs55784432	2	27021417	0.0001332891	0.04789778	0.02878996	ENSG00000115163
Total_Lipids_in_Small_VLDL	5	rs115961201	2	27704896	0.0002619055	0.06848124	0.04310882	ENSG00000115234
Total_Lipids_in_Small_VLDL	5	rs9679543	2	28050951	2.917657e-05	0.02095992	0.009927804	ENSG00000243147
Total_Lipids_in_Small_VLDL	5	rs2305929	2	28113911	1.397718e-06	0.003483753	0.0007538122	ENSG00000198522
Total_Lipids_in_Small_VLDL	7	rs2564380	2	198235374	6.503022e-05	0.0324573	0.02107799	ENSG00000065413
Total_Lipids_in_Small_VLDL	8	rs13392069	2	233922159	0.0002215082	0.06266548	0.03914499	ENSG00000168918
Total_Lipids_in_Small_VLDL	9	rs1008070	3	36834257	0.0002568964	0.06774317	0.04261276	ENSG00000093167
Total_Lipids_in_Small_VLDL	9	rs7622114	3	36960660	6.448309e-11	3.901607e-06	0.0005514533	ENSG00000093167
Total_Lipids_in_Small_VLDL	10	rs13081028	3	52555316	1.817658e-08	0.0001341479	0.01060955	ENSG00000162267
Total_Lipids_in_Small_VLDL	11	rs35180789	3	70034529	0.0001750901	0.05521351	0.04046236	ENSG00000187098
Total_Lipids_in_Small_VLDL	12	rs7619505	3	155442753	3.706213e-05	0.02382475	0.01191613	ENSG00000114805
Total_Lipids_in_Small_VLDL	13	rs12649466	4	3390900	0.0001908906	0.05782272	0.04856118	ENSG00000159788
Total_Lipids_in_Small_VLDL	14	rs12510053	4	39648294	0.0002565704	0.06769463	0.04258014	ENSG00000109814
Total_Lipids_in_Small_VLDL	15	rs13436579	5	74469107	9.309537e-05	0.03981528	0.02286181	ENSG00000176928
Total_Lipids_in_Small_VLDL	16	rs7703010	5	137711716	2.329597e-05	0.01858399	0.03164488	ENSG00000132563
Total_Lipids_in_Small_VLDL	17	rs2531337	5	140142174	5.523279e-05	0.02962508	0.01597368	ENSG00000120314
Total_Lipids_in_Small_VLDL	18	rs155075	5	169271582	7.352376e-09	7.152342e-05	0.03799081	ENSG00000134516
Total_Lipids_in_Small_VLDL	19	rs1204845	6	116521190	1.930896e-05	0.01673219	0.00714815	ENSG00000178425
Total_Lipids_in_Small_VLDL	20	rs2158416	7	21511457	8.594183e-08	0.000442085	0.0001003092	ENSG00000105866
Total_Lipids_in_Small_VLDL	21	rs2721790	7	24679402	7.720502e-06	0.00948374	0.003319794	ENSG00000105926
Total_Lipids_in_Small_VLDL	22	rs11768292	7	65474801	0.000177046	0.05554899	0.03427748	ENSG00000169919
Total_Lipids_in_Small_VLDL	23	rs12546962	8	9198185	0.000205813	0.06019972	0.04753117	ENSG00000147324
Total_Lipids_in_Small_VLDL	23	rs1484639	8	9983224	1.142882e-06	0.003040967	0.0008963107	ENSG00000175806
Total_Lipids_in_Small_VLDL	24	rs7007192	8	106446647	5.289501e-05	0.02889981	0.03219151	ENSG00000169946
Total_Lipids_in_Small_VLDL	25	rs60326992	8	144987675	5.208123e-05	0.0286398	0.01823317	ENSG00000178209
Total_Lipids_in_Small_VLDL	25	rs11136339	8	145013345	4.728499e-07	0.001653067	0.0002905622	ENSG00000178209
Total_Lipids_in_Small_VLDL	26	rs34161012	10	70445842	0.0001580692	0.05213924	0.03194515	ENSG00000165730
Total_Lipids_in_Small_VLDL	27	rs7947951	11	13356030	9.429659e-06	0.01077218	0.003943982	ENSG00000133794
Total_Lipids_in_Small_VLDL	28	rs174560	11	61581764	1.172568e-10	4.422799e-06	0.006253498	ENSG00000134824
Total_Lipids_in_Small_VLDL	29	rs10792421	11	63605177	3.152188e-06	0.005630934	0.01295673	ENSG00000072518
Total_Lipids_in_Small_VLDL	30	rs2452681	11	65814842	5.047713e-06	0.00733974	0.01575708	ENSG00000175115
Total_Lipids_in_Small_VLDL	31	rs610293	11	66310380	8.293373e-05	0.03735231	0.02115497	ENSG00000248746
Total_Lipids_in_Small_VLDL	32	rs143491990	11	116859076	0.0002595028	0.06812899	0.04287207	ENSG00000160584
Total_Lipids_in_Small_VLDL	33	rs3782125	12	57857000	0.0001578008	0.05209697	0.03191371	ENSG00000123329
Total_Lipids_in_Small_VLDL	34	rs11614208	12	75575746	0.0002137321	0.06146647	0.03832348	ENSG00000166006
Total_Lipids_in_Small_VLDL	35	rs4766430	12	111007279	0.0001944926	0.05838724	0.04446996	ENSG00000111229
Total_Lipids_in_Small_VLDL	36	rs11065358	12	121384495	0.0002087843	0.06068064	0.03778507	ENSG00000157895
Total_Lipids_in_Small_VLDL	37	rs8546	12	124809027	0.0001406249	0.04923046	0.02978133	ENSG00000196498
Total_Lipids_in_Small_VLDL	38	rs11625266	14	60699368	0.000203846	0.05987753	0.04105224	ENSG00000100614
Total_Lipids_in_Small_VLDL	39	rs11071754	15	63786934	4.893428e-05	0.02765564	0.0146148	ENSG00000140455
Total_Lipids_in_Small_VLDL	40	rs7497362	15	74043523	3.125e-05	0.02170513	0.03466618	ENSG00000205363
Total_Lipids_in_Small_VLDL	41	rs11853287	15	77399371	0.0002656287	0.06902074	0.04569276	ENSG00000140391
Total_Lipids_in_Small_VLDL	42	rs60476972	16	9152663	5.801997e-05	0.03045069	0.02605216	ENSG00000182831
Total_Lipids_in_Small_VLDL	43	rs3814883	16	29994922	2.819531e-05	0.02058857	0.009671016	ENSG00000169592
Total_Lipids_in_Small_VLDL	44	rs12919664	16	69424135	3.211229e-06	0.00569161	0.001551388	ENSG00000258429
Total_Lipids_in_Small_VLDL	45	rs118191970	16	71887756	9.202569e-05	0.03956901	0.02269115	ENSG00000257017
Total_Lipids_in_Small_VLDL	45	rs1006436	16	72232316	4.286764e-06	0.006695204	0.002000926	ENSG00000257017
Total_Lipids_in_Small_VLDL	46	rs11650008	17	34892731	0.0001088064	0.04322307	0.02531677	ENSG00000277161
Total_Lipids_in_Small_VLDL	47	rs454192	17	42171206	4.415933e-05	0.02619595	0.01358237	ENSG00000108840
Total_Lipids_in_Small_VLDL	48	rs1785799	18	26280014	0.0002303163	0.06397379	0.04691686	ENSG00000170558
Total_Lipids_in_Small_VLDL	49	rs1736195	19	2786557	4.684175e-05	0.02703432	0.01417534	ENSG00000172009
Total_Lipids_in_Small_VLDL	50	rs1529744	19	10841472	0.0003022865	0.07396173	0.04679227	ENSG00000213339
Total_Lipids_in_Small_VLDL	51	rs2288867	19	19765568	9.594912e-05	0.04045868	0.02330769	ENSG00000089639
Total_Lipids_in_Very_Large_HDL	1	rs201173	1	6718958	0.0001697885	0.05419453	0.03203724	ENSG00000204859
Total_Lipids_in_Very_Large_HDL	2	rs72906830	1	51483605	0.0002444145	0.06587993	0.03197025	ENSG00000085832
Total_Lipids_in_Very_Large_HDL	3	rs72673135	1	53703072	0.0002520498	0.06692848	0.03253079	ENSG00000162384
Total_Lipids_in_Very_Large_HDL	4	rs652651	1	109844532	0.000456619	0.09211282	0.04573023	ENSG00000143028
Total_Lipids_in_Very_Large_HDL	5	rs79181095	1	161176519	9.783471e-06	0.01088134	0.009643196	ENSG00000158864
Total_Lipids_in_Very_Large_HDL	5	rs11265575	1	161227983	0.0001065135	0.04269587	0.01918208	ENSG00000158864
Total_Lipids_in_Very_Large_HDL	6	rs7528296	1	172381383	3.708185e-05	0.0237493	0.01076252	ENSG00000135845
Total_Lipids_in_Very_Large_HDL	7	rs6733447	2	21198136	0.0001155331	0.04450212	0.02021788	ENSG00000143869
Total_Lipids_in_Very_Large_HDL	8	rs62122481	2	21216815	8.454622e-05	0.0377196	0.01648535	ENSG00000084674
Total_Lipids_in_Very_Large_HDL	9	rs60960031	2	21530659	1.799762e-06	0.004022782	0.02303056	ENSG00000218819
Total_Lipids_in_Very_Large_HDL	10	rs115961201	2	27704896	0.0002619055	0.06839509	0.03330165	ENSG00000115234
Total_Lipids_in_Very_Large_HDL	10	rs9679543	2	28050951	2.917657e-05	0.02085989	0.007777673	ENSG00000243147
Total_Lipids_in_Very_Large_HDL	10	rs2305929	2	28113911	1.397718e-06	0.003433143	0.0006336644	ENSG00000198522
Total_Lipids_in_Very_Large_HDL	12	rs78679497	2	170354724	0.0003770978	0.08325445	0.04104784	ENSG00000154479
Total_Lipids_in_Very_Large_HDL	13	rs2043018	2	198236958	4.950278e-05	0.02776182	0.01140277	ENSG00000065413
Total_Lipids_in_Very_Large_HDL	14	rs11706284	3	43904791	0.0003558489	0.08073319	0.04803135	ENSG00000011198
Total_Lipids_in_Very_Large_HDL	15	rs77223362	3	52865125	0.0001940494	0.05822793	0.02787237	ENSG00000055955
Total_Lipids_in_Very_Large_HDL	15	rs6445539	3	52874296	1.747716e-05	0.01566912	0.0341415	ENSG00000162267
Total_Lipids_in_Very_Large_HDL	16	rs11714189	3	70584077	2.464893e-06	0.004825869	0.005933584	ENSG00000114861
Total_Lipids_in_Very_Large_HDL	17	rs4561800	3	147250714	0.0005213217	0.09850912	0.04920519	ENSG00000152977
Total_Lipids_in_Very_Large_HDL	18	rs865809	3	183997735	7.217549e-05	0.03448522	0.02319677	ENSG00000145194
Total_Lipids_in_Very_Large_HDL	19	rs10937241	3	185822774	1.792572e-05	0.01590831	0.005364779	ENSG00000244405
Total_Lipids_in_Very_Large_HDL	20	rs1970813	4	68173477	0.0004431585	0.09069417	0.04497453	ENSG00000145241
Total_Lipids_in_Very_Large_HDL	21	rs13436579	5	74469107	9.309537e-05	0.03977043	0.01757136	ENSG00000176928
Total_Lipids_in_Very_Large_HDL	22	rs4916813	5	89956966	0.0001101901	0.04344995	0.03702196	ENSG00000113356
Total_Lipids_in_Very_Large_HDL	23	rs197127	6	7985800	8.673817e-05	0.03826454	0.03413684	ENSG00000188428
Total_Lipids_in_Very_Large_HDL	24	rs1487445	6	98565211	9.593217e-14	3.923093e-06	9.80116e-08
Total_Lipids_in_Very_Large_HDL	25	rs9397585	6	153396875	1.646095e-05	0.01510369	0.005011148	ENSG00000091844
Total_Lipids_in_Very_Large_HDL	26	rs6961424	7	1004113	0.0001180798	0.04498663	0.02049573	ENSG00000146540
Total_Lipids_in_Very_Large_HDL	27	rs112587865	7	1015271	0.0003247316	0.07675527	0.03768613	ENSG00000146540
Total_Lipids_in_Very_Large_HDL	28	rs4717276	7	65294741	9.162049e-05	0.03943043	0.01739131	ENSG00000169919
Total_Lipids_in_Very_Large_HDL	29	rs6972278	7	94536510	0.0001515572	0.0510068	0.02397385	ENSG00000158528
Total_Lipids_in_Very_Large_HDL	30	rs7836428	8	9802178	1.652356e-05	0.01513953	0.006958395	ENSG00000175806
Total_Lipids_in_Very_Large_HDL	30	rs3088186	8	10226355	1.683933e-07	0.0007457482	0.0001543636	ENSG00000175806
Total_Lipids_in_Very_Large_HDL	30	rs61579736	8	11518464	0.0001965504	0.05861467	0.02807841	ENSG00000079459
Total_Lipids_in_Very_Large_HDL	31	rs77164946	8	27671148	0.0003106074	0.07491603	0.03880054	ENSG00000147419
Total_Lipids_in_Very_Large_HDL	32	rs7007192	8	106446647	5.289501e-05	0.02884523	0.01196231	ENSG00000169946
Total_Lipids_in_Very_Large_HDL	33	rs56316167	8	145099303	0.0003152439	0.07548256	0.03702683	ENSG00000178685
Total_Lipids_in_Very_Large_HDL	34	rs59234174	9	16730258	8.240506e-05	0.03717347	0.01619615	ENSG00000173068
Total_Lipids_in_Very_Large_HDL	35	rs10984209	9	121510862	0.0003008148	0.07369114	0.03608526
Total_Lipids_in_Very_Large_HDL	36	rs12277387	11	17961609	4.377428e-05	0.02600292	0.0104673	ENSG00000129158
Total_Lipids_in_Very_Large_HDL	37	rs198419	11	61519542	3.257147e-06	0.005655628	0.00131655	ENSG00000134780
Total_Lipids_in_Very_Large_HDL	37	rs174528	11	61543499	1.53874e-11	3.923093e-06	9.80116e-08	ENSG00000134825
Total_Lipids_in_Very_Large_HDL	38	rs2524292	11	61695146	0.0001335913	0.04788082	0.02216367	ENSG00000134824
Total_Lipids_in_Very_Large_HDL	39	rs11020733	11	94055855	0.000301796	0.07381566	0.03999993	ENSG00000020922
Total_Lipids_in_Very_Large_HDL	40	rs1124417	12	26331906	0.0004621727	0.092686	0.04603556	ENSG00000123095
Total_Lipids_in_Very_Large_HDL	41	rs6580699	12	49478812	1.43634e-05	0.01390016	0.03039107	ENSG00000181929
Total_Lipids_in_Very_Large_HDL	42	rs3782125	12	57857000	0.0001578008	0.05200694	0.024553	ENSG00000123329
Total_Lipids_in_Very_Large_HDL	43	rs78781559	12	110513316	2.210374e-06	0.004539565	0.003883197	ENSG00000111229
Total_Lipids_in_Very_Large_HDL	44	rs111353282	12	121192321	0.0002477448	0.06633422	0.03221369	ENSG00000157837
Total_Lipids_in_Very_Large_HDL	45	rs11065358	12	121384495	0.0002087843	0.06059094	0.02913603	ENSG00000157895
Total_Lipids_in_Very_Large_HDL	46	rs4904489	14	89441608	0.0003206007	0.07619873	0.03739826	ENSG00000165533
Total_Lipids_in_Very_Large_HDL	47	rs8027151	15	58908980	0.0003763842	0.08317212	0.04100526	ENSG00000128923
Total_Lipids_in_Very_Large_HDL	48	rs4886743	15	74185302	1.345789e-05	0.01334048	0.008793685	ENSG00000167139
Total_Lipids_in_Very_Large_HDL	49	rs716886	15	83715853	6.308217e-05	0.0318068	0.04245919	ENSG00000169609
Total_Lipids_in_Very_Large_HDL	50	rs9932702	16	29982961	5.576074e-05	0.02973239	0.01242119	ENSG00000169592
Total_Lipids_in_Very_Large_HDL	51	rs9938506	16	72252752	2.457169e-05	0.01900367	0.008790962	ENSG00000257017
Total_Lipids_in_Very_Large_HDL	52	rs4640244	17	21284223	0.000456619	0.09211282	0.04573023	ENSG00000184185
Total_Lipids_in_Very_Large_HDL	53	rs11650008	17	34892731	0.0001088064	0.04316913	0.01945347	ENSG00000277161
Total_Lipids_in_Very_Large_HDL	54	rs2941522	17	37910368	0.0001986572	0.05893666	0.02824996	ENSG00000073605
Total_Lipids_in_Very_Large_HDL	54	rs12309	17	38175462	2.047949e-06	0.004339067	0.0008822683	ENSG00000167914
Total_Lipids_in_Very_Large_HDL	54	rs11555255	17	38186106	0.0003022865	0.07387775	0.03618334	ENSG00000008838
Total_Lipids_in_Very_Large_HDL	55	rs11657846	17	48816797	0.0002277936	0.06351595	0.03225891	ENSG00000108846
Total_Lipids_in_Very_Large_HDL	56	rs918116	17	53405608	0.0001535526	0.05133083	0.03259531	ENSG00000108924
Total_Lipids_in_Very_Large_HDL	57	rs12946898	17	73180696	1.59285e-06	0.003729285	0.004037921	ENSG00000125450
Total_Lipids_in_Very_Large_HDL	58	rs7240892	18	29029474	0.0003875414	0.084442	0.0416621	ENSG00000134757
Total_Lipids_in_Very_Large_HDL	59	rs2741992	19	2819244	2.839331e-05	0.02056263	0.007623404	ENSG00000172009
Total_Lipids_in_Very_Large_HDL	60	rs111444407	19	19358207	4.549335e-07	0.001582011	0.0003496622	ENSG00000250067
Total_Lipids_in_Very_Large_HDL	61	rs6120663	20	33081906	0.0004412975	0.09049465	0.04486825	ENSG00000078747
Total_Lipids_in_Very_Large_HDL	62	rs6073636	20	43713593	6.736036e-09	6.356296e-05	2.69741e-05	ENSG00000101109
Total_Lipids_in_Very_Large_HDL	62	rs6032003	20	43747447	2.593173e-07	0.001055673	0.001662003	ENSG00000124102
Total_Lipids_in_Very_Large_HDL	63	rs4578918	20	44721656	2.917657e-05	0.02085989	0.01044274	ENSG00000101017
Total_Lipids_in_Very_Large_HDL	64	rs6068282	20	51237905	0.0003390125	0.07862618	0.03865387	ENSG00000182463
Total_Lipids_in_Very_Large_HDL	65	rs2282213	20	60856281	1.58329e-05	0.01473736	0.0230158	ENSG00000130703
Total_Lipids_in_Very_Large_VLDL	1	rs72906860	1	51499822	0.0002193819	0.06233111	0.032902	ENSG00000085832
Total_Lipids_in_Very_Large_VLDL	2	rs72692873	1	150022827	0.000326673	0.07710575	0.04138051	ENSG00000163131
Total_Lipids_in_Very_Large_VLDL	3	rs6733447	2	21198136	0.0001155331	0.04454795	0.02211973	ENSG00000143869
Total_Lipids_in_Very_Large_VLDL	3	rs62122481	2	21216815	8.454622e-05	0.03776774	0.01795861	ENSG00000084674
Total_Lipids_in_Very_Large_VLDL	4	rs733760	2	21534298	4.958221e-07	0.001696142	0.0002583139	ENSG00000218819
Total_Lipids_in_Very_Large_VLDL	5	rs55784432	2	27021417	0.0001332891	0.04787583	0.02423965	ENSG00000115163
Total_Lipids_in_Very_Large_VLDL	6	rs115961201	2	27704896	0.0002619055	0.06847826	0.036471	ENSG00000115234
Total_Lipids_in_Very_Large_VLDL	6	rs55861662	2	27989110	0.0004216902	0.08843007	0.04776875	ENSG00000158019
Total_Lipids_in_Very_Large_VLDL	6	rs9679543	2	28050951	2.917657e-05	0.020937	0.008217506	ENSG00000243147
Total_Lipids_in_Very_Large_VLDL	6	rs2305929	2	28113911	1.397718e-06	0.00348347	0.0006356085	ENSG00000198522
Total_Lipids_in_Very_Large_VLDL	6	rs7567409	2	28516271	7.998612e-06	0.009649901	0.004759594	ENSG00000075426
Total_Lipids_in_Very_Large_VLDL	7	rs13392069	2	233922159	0.0002215082	0.06265511	0.03309124	ENSG00000168918
Total_Lipids_in_Very_Large_VLDL	8	rs58683249	3	12140265	0.0001107542	0.04360879	0.0215214	ENSG00000157150
Total_Lipids_in_Very_Large_VLDL	9	rs1008070	3	36834257	0.0002568964	0.06773908	0.03604914	ENSG00000093167
Total_Lipids_in_Very_Large_VLDL	10	rs4678915	3	36964583	4.308651e-08	0.0002536177	0.0003058581	ENSG00000093167
Total_Lipids_in_Very_Large_VLDL	11	rs1961527	3	48764954	0.0002548137	0.06742748	0.03587131	ENSG00000068745
Total_Lipids_in_Very_Large_VLDL	12	rs13081028	3	52555316	1.817658e-08	0.000133721	1.718065e-05	ENSG00000162267
Total_Lipids_in_Very_Large_VLDL	13	rs1248857	3	85018612	0.000338047	0.07859378	0.04812095	ENSG00000175161
Total_Lipids_in_Very_Large_VLDL	14	rs4680215	3	155472656	5.631898e-05	0.02995602	0.01349889	ENSG00000169359
Total_Lipids_in_Very_Large_VLDL	15	rs12510053	4	39648294	0.0002565704	0.06769047	0.0360214	ENSG00000109814
Total_Lipids_in_Very_Large_VLDL	16	rs6815306	4	86966327	0.0001107542	0.04360879	0.03960769	ENSG00000109339
Total_Lipids_in_Very_Large_VLDL	17	rs7735215	5	80862806	0.0003227886	0.07658566	0.04794445	ENSG00000145687
Total_Lipids_in_Very_Large_VLDL	18	rs1812737	5	89822310	0.0001372102	0.04859633	0.04117767	ENSG00000176018
Total_Lipids_in_Very_Large_VLDL	19	rs72801414	5	132317333	0.0002033798	0.05978695	0.03141603	ENSG00000164405
Total_Lipids_in_Very_Large_VLDL	20	rs2531337	5	140142174	5.523279e-05	0.02962878	0.01330882	ENSG00000120314
Total_Lipids_in_Very_Large_VLDL	21	rs4706184	6	84306856	0.000115505	0.04454256	0.04691962	ENSG00000065609
Total_Lipids_in_Very_Large_VLDL	22	rs12202969	6	98576223	1.05459e-13	4.351293e-06	0.01053343
Total_Lipids_in_Very_Large_VLDL	23	rs2390536	7	21485397	1.241343e-05	0.012753	0.004102389	ENSG00000105866
Total_Lipids_in_Very_Large_VLDL	24	rs2721790	7	24679402	7.720502e-06	0.009447057	0.002753216	ENSG00000105926
Total_Lipids_in_Very_Large_VLDL	25	rs11768292	7	65474801	0.000177046	0.05552844	0.0289329	ENSG00000169919
Total_Lipids_in_Very_Large_VLDL	26	rs11556924	7	129663496	0.0001037302	0.04215216	0.02847659	ENSG00000091732
Total_Lipids_in_Very_Large_VLDL	27	rs9329185	8	9204425	0.0003147563	0.07551432	0.04048652	ENSG00000175806
Total_Lipids_in_Very_Large_VLDL	27	rs28414882	8	9694905	1.252302e-08	0.0001018038	9.110029e-06	ENSG00000175806
Total_Lipids_in_Very_Large_VLDL	27	rs34487437	8	10243803	5.724206e-07	0.001871965	0.0002937361	ENSG00000175806
Total_Lipids_in_Very_Large_VLDL	27	rs61579736	8	11518464	0.0001965504	0.05868981	0.0354677	ENSG00000079459
Total_Lipids_in_Very_Large_VLDL	28	rs7007192	8	106446647	5.289501e-05	0.02890207	0.01288671	ENSG00000169946
Total_Lipids_in_Very_Large_VLDL	29	rs543458	9	14068327	0.0001938147	0.05826582	0.04579038	ENSG00000147862
Total_Lipids_in_Very_Large_VLDL	30	rs79444665	9	80762776	7.286255e-07	0.002208834	0.02111833	ENSG00000148019
Total_Lipids_in_Very_Large_VLDL	31	rs10787760	10	118890693	0.0003421478	0.07911805	0.04250864	ENSG00000187164
Total_Lipids_in_Very_Large_VLDL	32	rs7947951	11	13356030	9.429659e-06	0.01073238	0.003265553	ENSG00000133794
Total_Lipids_in_Very_Large_VLDL	33	rs1451677	11	14746012	0.000115477	0.04453716	0.02211286	ENSG00000129083
Total_Lipids_in_Very_Large_VLDL	34	rs211137	11	18026461	0.0001920923	0.0579958	0.04231681	ENSG00000129158
Total_Lipids_in_Very_Large_VLDL	35	rs198460	11	61524974	6.530151e-06	0.008521774	0.002388893	ENSG00000134780
Total_Lipids_in_Very_Large_VLDL	35	rs174528	11	61543499	1.53874e-11	4.351293e-06	8.407597e-08	ENSG00000134825
Total_Lipids_in_Very_Large_VLDL	36	rs2524292	11	61695146	0.0001335913	0.04793211	0.02427549	ENSG00000134824
Total_Lipids_in_Very_Large_VLDL	37	rs10896076	11	65840668	1.638918e-06	0.003851787	0.0007275209	ENSG00000175115
Total_Lipids_in_Very_Large_VLDL	38	rs610293	11	66310380	8.293373e-05	0.03735821	0.01771588	ENSG00000248746
Total_Lipids_in_Very_Large_VLDL	39	rs11237796	11	79059444	8.901401e-06	0.01035322	0.04677969	ENSG00000149256
Total_Lipids_in_Very_Large_VLDL	40	rs1729408	11	116674818	0.0003901462	0.08482576	0.0457085	ENSG00000168092
Total_Lipids_in_Very_Large_VLDL	41	rs143491990	11	116859076	0.0002595028	0.06812548	0.03626967	ENSG00000160584
Total_Lipids_in_Very_Large_VLDL	42	rs74691084	11	116893790	0.0004005415	0.08599277	0.04636695	ENSG00000168092
Total_Lipids_in_Very_Large_VLDL	43	rs3782125	12	57857000	0.0001578008	0.05207095	0.02691161	ENSG00000123329
Total_Lipids_in_Very_Large_VLDL	44	rs605484	12	69671441	0.0002628308	0.06861325	0.03654804	ENSG00000090382
Total_Lipids_in_Very_Large_VLDL	45	rs11614208	12	75575746	0.0002137321	0.06145468	0.0323901	ENSG00000166006
Total_Lipids_in_Very_Large_VLDL	46	rs7308785	12	110562497	0.0001249545	0.04629078	0.02323007	ENSG00000111229
Total_Lipids_in_Very_Large_VLDL	47	rs9671125	13	31324298	3.697849e-07	0.001393981	0.03949526	ENSG00000132965
Total_Lipids_in_Very_Large_VLDL	48	rs11625266	14	60699368	0.000203846	0.05986387	0.03146095	ENSG00000100614
Total_Lipids_in_Very_Large_VLDL	49	rs9788712	15	54453774	0.0004123093	0.08736441	0.04715584	ENSG00000137766
Total_Lipids_in_Very_Large_VLDL	50	rs11071754	15	63786934	4.893428e-05	0.02765457	0.01215757	ENSG00000140455
Total_Lipids_in_Very_Large_VLDL	51	rs7497362	15	74043523	3.125e-05	0.02168381	0.01403464	ENSG00000205363
Total_Lipids_in_Very_Large_VLDL	52	rs4886645	15	74108901	1.892657e-05	0.01651052	0.02106426	ENSG00000167139
Total_Lipids_in_Very_Large_VLDL	53	rs11853287	15	77399371	0.0002656287	0.06901858	0.03677936	ENSG00000140391
Total_Lipids_in_Very_Large_VLDL	54	rs60476972	16	9152663	5.801997e-05	0.03045602	0.01378932	ENSG00000182831
Total_Lipids_in_Very_Large_VLDL	55	rs59918075	16	9163260	2.579319e-05	0.01959623	0.04777537	ENSG00000182831
Total_Lipids_in_Very_Large_VLDL	56	rs7193532	16	29962802	2.330299e-05	0.01855868	0.006879805	ENSG00000169592
Total_Lipids_in_Very_Large_VLDL	57	rs74767856	16	30095734	0.0001849974	0.05685738	0.02970757	ENSG00000149930
Total_Lipids_in_Very_Large_VLDL	58	rs12919664	16	69424135	3.211229e-06	0.00567815	0.01249357	ENSG00000258429
Total_Lipids_in_Very_Large_VLDL	59	rs8060878	16	72243624	4.274515e-05	0.02572345	0.01101024	ENSG00000257017
Total_Lipids_in_Very_Large_VLDL	60	rs11650008	17	34892731	0.0001088064	0.04321432	0.02127009	ENSG00000277161
Total_Lipids_in_Very_Large_VLDL	61	rs454192	17	42171206	4.415933e-05	0.02618827	0.0112864	ENSG00000108840
Total_Lipids_in_Very_Large_VLDL	62	rs11657846	17	48816797	0.0002277936	0.06359501	0.04268694	ENSG00000108846
Total_Lipids_in_Very_Large_VLDL	63	rs8103241	19	13122612	7.596337e-05	0.03555345	0.04242186	ENSG00000179262
Total_Lipids_in_Very_Large_VLDL	64	rs11670710	19	19792250	0.0001693103	0.054177	0.03307426	ENSG00000089639
Total_Lipids_in_Very_Large_VLDL	65	rs226810	20	46891242	0.0003934579	0.08519326	0.0499363	ENSG00000196562
Total_Lipids_in_Very_Large_VLDL	66	rs237465	20	48034156	1.136933e-07	0.0005535741	0.007751669	ENSG00000158445
Total_Lipids_in_Very_Large_VLDL	67	rs6068282	20	51237905	0.0003390125	0.07871779	0.04228425	ENSG00000182463
Total_Lipids_in_Very_Small_VLDL	1	rs141446438	1	72043861	0.0002158917	0.06169473	0.03536847	ENSG00000172260
Total_Lipids_in_Very_Small_VLDL	2	rs6733447	2	21198136	0.0001155331	0.04443875	0.02385847	ENSG00000143869
Total_Lipids_in_Very_Small_VLDL	3	rs62122481	2	21216815	8.454622e-05	0.0376549	0.01932941	ENSG00000084674
Total_Lipids_in_Very_Small_VLDL	4	rs733760	2	21534298	4.958221e-07	0.001660516	0.0002970924	ENSG00000218819
Total_Lipids_in_Very_Small_VLDL	5	rs5015511	2	22546852	1.177077e-05	0.01228785	0.03985656
Total_Lipids_in_Very_Small_VLDL	6	rs115961201	2	27704896	0.0002619055	0.06838305	0.03969825	ENSG00000115234
Total_Lipids_in_Very_Small_VLDL	6	rs9679543	2	28050951	2.917657e-05	0.02087022	0.008803953	ENSG00000243147
Total_Lipids_in_Very_Small_VLDL	6	rs2305929	2	28113911	1.397718e-06	0.003432994	0.0007080798	ENSG00000198522
Total_Lipids_in_Very_Small_VLDL	8	rs17537498	2	60899462	0.0002220969	0.0626473	0.04729372	ENSG00000115421
Total_Lipids_in_Very_Small_VLDL	9	rs12621129	2	198265350	1.894463e-05	0.01645431	0.006667624	ENSG00000115524
Total_Lipids_in_Very_Small_VLDL	10	rs184262	3	12134740	0.0001559207	0.05167171	0.02961941	ENSG00000157150
Total_Lipids_in_Very_Small_VLDL	11	rs7622114	3	36960660	6.448309e-11	3.975581e-06	0.01062193	ENSG00000093167
Total_Lipids_in_Very_Small_VLDL	12	rs77223362	3	52865125	0.0001940494	0.05820265	0.03310844	ENSG00000055955
Total_Lipids_in_Very_Small_VLDL	13	rs62266065	3	117547059	0.0001085237	0.04304527	0.03125855	ENSG00000185565
Total_Lipids_in_Very_Small_VLDL	14	rs4683410	3	141638952	0.0002785664	0.07074187	0.04121448	ENSG00000114126
Total_Lipids_in_Very_Small_VLDL	15	rs13436579	5	74469107	9.309537e-05	0.03970294	0.02064871	ENSG00000176928
Total_Lipids_in_Very_Small_VLDL	16	rs113720830	5	140072409	0.0001004221	0.0413179	0.02169367	ENSG00000120314
Total_Lipids_in_Very_Small_VLDL	17	rs1204845	6	116521190	1.930896e-05	0.01663389	0.006323067	ENSG00000178425
Total_Lipids_in_Very_Small_VLDL	18	rs6961424	7	1004113	0.0001180798	0.0449242	0.0241952	ENSG00000146540
Total_Lipids_in_Very_Small_VLDL	19	rs112587865	7	1015271	0.0003247316	0.07674458	0.0450706	ENSG00000146540
Total_Lipids_in_Very_Small_VLDL	20	rs2282889	7	21476188	3.441329e-08	0.0002027306	3.731151e-05	ENSG00000105866
Total_Lipids_in_Very_Small_VLDL	21	rs2721777	7	24735746	0.0001237616	0.04597052	0.02492099	ENSG00000105926
Total_Lipids_in_Very_Small_VLDL	22	rs6993953	8	145000321	2.142389e-08	0.0001422317	1.805514e-05	ENSG00000178209
Total_Lipids_in_Very_Small_VLDL	23	rs34161012	10	70445842	0.0001580692	0.05201213	0.0291298	ENSG00000165730
Total_Lipids_in_Very_Small_VLDL	24	rs7947951	11	13356030	9.429659e-06	0.01067322	0.003501915	ENSG00000133794
Total_Lipids_in_Very_Small_VLDL	25	rs198460	11	61524974	6.530151e-06	0.008475093	0.01128311	ENSG00000134780
Total_Lipids_in_Very_Small_VLDL	25	rs174528	11	61543499	1.53874e-11	3.975581e-06	1.002666e-07	ENSG00000134825
Total_Lipids_in_Very_Small_VLDL	26	rs2524292	11	61695146	0.0001335913	0.04782707	0.02621349	ENSG00000134824
Total_Lipids_in_Very_Small_VLDL	27	rs11231637	11	63676067	1.631764e-06	0.003788563	0.0008034046	ENSG00000072518
Total_Lipids_in_Very_Small_VLDL	28	rs2242663	11	66335308	0.0002509933	0.06675894	0.03865413	ENSG00000174080
Total_Lipids_in_Very_Small_VLDL	28	rs692892	11	66348503	7.175625e-05	0.03431286	0.01734954	ENSG00000248746
Total_Lipids_in_Very_Small_VLDL	29	rs12821008	12	49474605	6.186037e-05	0.03143151	0.01876864	ENSG00000181929
Total_Lipids_in_Very_Small_VLDL	30	rs1179434	12	120786083	5.968326e-05	0.03083248	0.02558688	ENSG00000135097
Total_Lipids_in_Very_Small_VLDL	31	rs11065358	12	121384495	0.0002087843	0.06056943	0.03463838	ENSG00000157895
Total_Lipids_in_Very_Small_VLDL	31	rs113391942	12	121452130	0.0002470388	0.0662251	0.03830777	ENSG00000157895
Total_Lipids_in_Very_Small_VLDL	32	rs8546	12	124809027	0.0001406249	0.04910339	0.02710288	ENSG00000196498
Total_Lipids_in_Very_Small_VLDL	33	rs8027151	15	58908980	0.0003763842	0.08315667	0.04917901	ENSG00000128923
Total_Lipids_in_Very_Small_VLDL	33	rs12909894	15	59227902	2.15499e-05	0.01771137	0.006920828	ENSG00000157450
Total_Lipids_in_Very_Small_VLDL	34	rs34933034	15	75079474	1.405118e-05	0.01373848	0.00488573	ENSG00000140474
Total_Lipids_in_Very_Small_VLDL	35	rs7191614	16	69382195	2.001323e-05	0.01697331	0.0125779	ENSG00000258429
Total_Lipids_in_Very_Small_VLDL	36	rs118191970	16	71887756	9.202569e-05	0.03945723	0.02049043	ENSG00000257017
Total_Lipids_in_Very_Small_VLDL	36	rs1006436	16	72232316	4.286764e-06	0.006628916	0.001805063	ENSG00000257017
Total_Lipids_in_Very_Small_VLDL	37	rs8059821	16	89675068	0.0001749843	0.05507372	0.03109931	ENSG00000131165
Total_Lipids_in_Very_Small_VLDL	38	rs2741992	19	2819244	2.839331e-05	0.02057403	0.008620795	ENSG00000172009
Total_Lipids_in_Very_Small_VLDL	39	rs6511710	19	10827601	0.0002484252	0.06641321	0.03842982	ENSG00000213339
Total_Lipids_in_Very_Small_VLDL	40	rs919778	19	19772722	1.35261e-05	0.01341146	0.004731907	ENSG00000089639
Total_Lipids_in_Very_Small_VLDL	41	rs138354	22	41272143	2.108808e-05	0.01749524	0.006797104	ENSG00000196236
Total_Lipids_in_VLDL	1	rs72692873	1	150022827	0.000326673	0.07714125	0.04875895	ENSG00000163131
Total_Lipids_in_VLDL	2	rs6733447	2	21198136	0.0001155331	0.04466267	0.02514409	ENSG00000143869
Total_Lipids_in_VLDL	3	rs62122481	2	21216815	8.454622e-05	0.03787642	0.02030294	ENSG00000084674
Total_Lipids_in_VLDL	4	rs733760	2	21534298	4.958221e-07	0.001707227	0.0002555962	ENSG00000218819
Total_Lipids_in_VLDL	5	rs55784432	2	27021417	0.0001332891	0.04799075	0.02762289	ENSG00000115163
Total_Lipids_in_VLDL	6	rs115961201	2	27704896	0.0002619055	0.06854321	0.04203087	ENSG00000115234
Total_Lipids_in_VLDL	6	rs9679543	2	28050951	2.917657e-05	0.02105466	0.009125571	ENSG00000243147
Total_Lipids_in_VLDL	6	rs2305929	2	28113911	1.397718e-06	0.003506941	0.0006513752	ENSG00000198522
Total_Lipids_in_VLDL	6	rs7567409	2	28516271	7.998612e-06	0.009757153	0.01155389	ENSG00000075426
Total_Lipids_in_VLDL	7	rs13392069	2	233922159	0.0002215082	0.06273965	0.0380393	ENSG00000168918
Total_Lipids_in_VLDL	8	rs11715234	3	12317310	0.0001224002	0.04594706	0.02609826	ENSG00000157150
Total_Lipids_in_VLDL	9	rs1008070	3	36834257	0.0002568964	0.0678067	0.04906385	ENSG00000093167
Total_Lipids_in_VLDL	9	rs4678915	3	36964583	4.308651e-08	0.0002554491	0.002222398	ENSG00000093167
Total_Lipids_in_VLDL	10	rs13081028	3	52555316	1.817658e-08	0.000134284	0.004385324	ENSG00000162267
Total_Lipids_in_VLDL	11	rs7619505	3	155442753	3.706213e-05	0.02392125	0.01102094	ENSG00000114805
Total_Lipids_in_VLDL	12	rs13436579	5	74469107	9.309537e-05	0.03992743	0.02171168	ENSG00000176928
Total_Lipids_in_VLDL	13	rs623761	5	89861410	7.854296e-05	0.03632406	0.01924578	ENSG00000176018
Total_Lipids_in_VLDL	14	rs2531337	5	140142174	5.523279e-05	0.02973509	0.01493982	ENSG00000120314
Total_Lipids_in_VLDL	15	rs576791	6	116427814	2.508629e-05	0.01941749	0.008052924	ENSG00000178425
Total_Lipids_in_VLDL	16	rs214981	6	152732714	2.3131e-05	0.01860844	0.03257607	ENSG00000131018
Total_Lipids_in_VLDL	17	rs2390536	7	21485397	1.241343e-05	0.0128808	0.004477755	ENSG00000105866
Total_Lipids_in_VLDL	18	rs2721790	7	24679402	7.720502e-06	0.009552477	0.002970833	ENSG00000105926
Total_Lipids_in_VLDL	19	rs11768292	7	65474801	0.000177046	0.05563288	0.0331361	ENSG00000169919
Total_Lipids_in_VLDL	20	rs12548931	8	9200691	0.0003332136	0.07800105	0.04839927	ENSG00000175806
Total_Lipids_in_VLDL	20	rs998019	8	9692541	1.580987e-08	0.0001208668	1.202831e-05	ENSG00000175806
Total_Lipids_in_VLDL	20	rs9650651	8	10267540	3.197296e-06	0.005710977	0.001360004	ENSG00000175806
Total_Lipids_in_VLDL	21	rs11136339	8	145013345	4.728499e-07	0.00165711	0.003178078	ENSG00000178209
Total_Lipids_in_VLDL	22	rs79444665	9	80762776	7.286255e-07	0.002223157	0.01498835	ENSG00000148019
Total_Lipids_in_VLDL	23	rs35263966	10	70444366	0.0001597314	0.05252696	0.03099924	ENSG00000165730
Total_Lipids_in_VLDL	24	rs7947951	11	13356030	9.429659e-06	0.01084905	0.003541738	ENSG00000133794
Total_Lipids_in_VLDL	25	rs10792317	11	61433285	3.23615e-05	0.02221795	0.009890543	ENSG00000134780
Total_Lipids_in_VLDL	25	rs174528	11	61543499	1.53874e-11	5.009089e-06	8.495403e-08	ENSG00000134825
Total_Lipids_in_VLDL	26	rs2452681	11	65814842	5.047713e-06	0.007395877	0.02091265	ENSG00000175115
Total_Lipids_in_VLDL	27	rs610293	11	66310380	8.293373e-05	0.03746641	0.02002133	ENSG00000248746
Total_Lipids_in_VLDL	28	rs143491990	11	116859076	0.0002595028	0.06819171	0.04179296	ENSG00000160584
Total_Lipids_in_VLDL	29	rs3782125	12	57857000	0.0001578008	0.05218324	0.03075634	ENSG00000123329
Total_Lipids_in_VLDL	30	rs11614208	12	75575746	0.0002137321	0.06154316	0.03721141	ENSG00000166006
Total_Lipids_in_VLDL	31	rs4766430	12	111007279	0.0001944926	0.05846928	0.03940979	ENSG00000111229
Total_Lipids_in_VLDL	32	rs1006100	12	124810968	0.0001718058	0.05472615	0.03777198	ENSG00000196498
Total_Lipids_in_VLDL	33	rs11071754	15	63786934	4.893428e-05	0.02776259	0.01361886	ENSG00000140455
Total_Lipids_in_VLDL	34	rs4886645	15	74108901	1.892657e-05	0.01663714	0.03153885	ENSG00000167139
Total_Lipids_in_VLDL	35	rs11853287	15	77399371	0.0002656287	0.06908158	0.04239525	ENSG00000140391
Total_Lipids_in_VLDL	36	rs60476972	16	9152663	5.801997e-05	0.0305617	0.01549157	ENSG00000182831
Total_Lipids_in_VLDL	37	rs7193532	16	29962802	2.330299e-05	0.0186823	0.007608599	ENSG00000169592
Total_Lipids_in_VLDL	38	rs11641316	16	69285837	1.601798e-05	0.01506443	0.01097603	ENSG00000168807
Total_Lipids_in_VLDL	39	rs1006436	16	72232316	4.286764e-06	0.006744041	0.006179206	ENSG00000257017
Total_Lipids_in_VLDL	40	rs11650008	17	34892731	0.0001088064	0.04332826	0.02415276	ENSG00000277161
Total_Lipids_in_VLDL	41	rs2631290	17	42167399	5.358224e-05	0.02922568	0.0179458	ENSG00000141349
Total_Lipids_in_VLDL	42	rs1736186	19	2815372	6.130946e-05	0.03148764	0.03072154	ENSG00000172009
Total_Lipids_in_VLDL	43	rs2288867	19	19765568	9.594912e-05	0.04057032	0.02215325	ENSG00000089639
Total_Lipids_in_VLDL	44	rs237465	20	48034156	1.136933e-07	0.0005583044	0.03465668	ENSG00000158445
Total_Phospholipids_in_Lipoprotein_Particles	1	rs56403064	2	21206906	0.0001208975	0.04555205	0.02431479	ENSG00000143869
Total_Phospholipids_in_Lipoprotein_Particles	1	rs62122481	2	21216815	8.454622e-05	0.03776705	0.01953603	ENSG00000084674
Total_Phospholipids_in_Lipoprotein_Particles	2	rs733760	2	21534298	4.958221e-07	0.001706316	0.0003339498	ENSG00000218819
Total_Phospholipids_in_Lipoprotein_Particles	3	rs55784432	2	27021417	0.0001332891	0.04787085	0.02579683	ENSG00000115163
Total_Phospholipids_in_Lipoprotein_Particles	4	rs115961201	2	27704896	0.0002619055	0.06842986	0.0384535	ENSG00000115234
Total_Phospholipids_in_Lipoprotein_Particles	4	rs9679543	2	28050951	2.917657e-05	0.02093865	0.0096499	ENSG00000243147
Total_Phospholipids_in_Lipoprotein_Particles	4	rs2305929	2	28113911	1.397718e-06	0.003494923	0.0008397149	ENSG00000198522
Total_Phospholipids_in_Lipoprotein_Particles	6	rs13404366	2	198522632	1.584127e-06	0.003779355	0.0009316556	ENSG00000115524
Total_Phospholipids_in_Lipoprotein_Particles	7	rs10937241	3	185822774	1.792572e-05	0.01600931	0.006777364	ENSG00000244405
Total_Phospholipids_in_Lipoprotein_Particles	8	rs2903386	4	106099809	7.735843e-05	0.03591586	0.03171935	ENSG00000168769
Total_Phospholipids_in_Lipoprotein_Particles	9	rs72669165	4	123460115	2.507255e-07	0.00104785	0.02011827	ENSG00000138688
Total_Phospholipids_in_Lipoprotein_Particles	10	rs13436579	5	74469107	9.309537e-05	0.0398135	0.02074121	ENSG00000176928
Total_Phospholipids_in_Lipoprotein_Particles	11	rs2350640	5	137778981	2.07497e-05	0.01740968	0.02814148	ENSG00000132563
Total_Phospholipids_in_Lipoprotein_Particles	12	rs34493019	6	25714959	6.120464e-07	0.001966572	0.01095755	ENSG00000186470
Total_Phospholipids_in_Lipoprotein_Particles	13	rs111480622	6	66694975	1.284181e-05	0.0130425	0.01868453	ENSG00000188107
Total_Phospholipids_in_Lipoprotein_Particles	14	rs55711239	6	98698501	2.959762e-05	0.02109412	0.009745466
Total_Phospholipids_in_Lipoprotein_Particles	15	rs1204845	6	116521190	1.930896e-05	0.01671018	0.007150421	ENSG00000178425
Total_Phospholipids_in_Lipoprotein_Particles	16	rs2746418	6	152728593	1.976929e-05	0.01693233	0.03620888	ENSG00000131018
Total_Phospholipids_in_Lipoprotein_Particles	17	rs6961424	7	1004113	0.0001180798	0.04502783	0.02398195	ENSG00000146540
Total_Phospholipids_in_Lipoprotein_Particles	18	rs112587865	7	1015271	0.0003247316	0.07677252	0.04362156	ENSG00000146540
Total_Phospholipids_in_Lipoprotein_Particles	19	rs6948810	7	21523194	1.62256e-06	0.003837252	0.001446969	ENSG00000105866
Total_Phospholipids_in_Lipoprotein_Particles	20	rs6990912	8	9200472	6.887206e-05	0.03360706	0.01717282	ENSG00000104626
Total_Phospholipids_in_Lipoprotein_Particles	21	rs62491177	8	9860279	1.485729e-07	0.0006903863	0.0215483	ENSG00000175806
Total_Phospholipids_in_Lipoprotein_Particles	22	rs77164946	8	27671148	0.0003106074	0.07493591	0.04660169	ENSG00000147419
Total_Phospholipids_in_Lipoprotein_Particles	23	rs2417725	9	100811037	0.0002483244	0.0664521	0.04051005	ENSG00000095380
Total_Phospholipids_in_Lipoprotein_Particles	24	rs34305618	10	70443936	0.0002433535	0.06577516	0.03681474	ENSG00000165730
Total_Phospholipids_in_Lipoprotein_Particles	25	rs7079957	10	101965558	0.0001103312	0.04351901	0.02302397	ENSG00000107593
Total_Phospholipids_in_Lipoprotein_Particles	26	rs4918752	10	114205389	0.0002407742	0.06541844	0.03659521	ENSG00000023041
Total_Phospholipids_in_Lipoprotein_Particles	27	rs3816360	11	13367750	0.0003575264	0.08095103	0.04959106	ENSG00000133794
Total_Phospholipids_in_Lipoprotein_Particles	28	rs7108770	11	46648432	0.0002190486	0.06225259	0.03464693	ENSG00000149091
Total_Phospholipids_in_Lipoprotein_Particles	29	rs198460	11	61524974	6.530151e-06	0.008532282	0.00307538	ENSG00000134780
Total_Phospholipids_in_Lipoprotein_Particles	29	rs174528	11	61543499	1.53874e-11	4.357371e-06	8.609006e-08	ENSG00000134825
Total_Phospholipids_in_Lipoprotein_Particles	30	rs2524292	11	61695146	0.0001335913	0.04792712	0.02583296	ENSG00000134824
Total_Phospholipids_in_Lipoprotein_Particles	31	rs2242663	11	66335308	0.0002509933	0.06680999	0.03784946	ENSG00000174080
Total_Phospholipids_in_Lipoprotein_Particles	32	rs1729408	11	116674818	0.0003901462	0.0847431	0.04860395	ENSG00000168092
Total_Phospholipids_in_Lipoprotein_Particles	33	rs494606	11	116714118	4.364583e-05	0.02601916	0.01273997	ENSG00000160584
Total_Phospholipids_in_Lipoprotein_Particles	34	rs74691084	11	116893790	0.0004005415	0.08590916	0.04934352	ENSG00000168092
Total_Phospholipids_in_Lipoprotein_Particles	35	rs146786560	11	117106458	6.86611e-05	0.0335461	0.01713879	ENSG00000149577
Total_Phospholipids_in_Lipoprotein_Particles	36	rs841828	12	57460682	0.0004031345	0.08621482	0.04954588	ENSG00000166888
Total_Phospholipids_in_Lipoprotein_Particles	37	rs886131	12	111279463	2.455428e-05	0.01908725	0.03535839	ENSG00000111229
Total_Phospholipids_in_Lipoprotein_Particles	38	rs1179434	12	120786083	5.968326e-05	0.03093167	0.0423054	ENSG00000135097
Total_Phospholipids_in_Lipoprotein_Particles	39	rs73227022	12	121190761	0.0003962934	0.08542208	0.04902838	ENSG00000157837
Total_Phospholipids_in_Lipoprotein_Particles	40	rs11065358	12	121384495	0.0002087843	0.06064592	0.03365818	ENSG00000157895
Total_Phospholipids_in_Lipoprotein_Particles	41	rs9549739	13	113975290	0.0001498286	0.05077777	0.0375757	ENSG00000126231
Total_Phospholipids_in_Lipoprotein_Particles	42	rs12909894	15	59227902	2.15499e-05	0.01778674	0.03426519	ENSG00000157450
Total_Phospholipids_in_Lipoprotein_Particles	43	rs11071754	15	63786934	4.893428e-05	0.0276533	0.03518679	ENSG00000140455
Total_Phospholipids_in_Lipoprotein_Particles	44	rs34933034	15	75079474	1.405118e-05	0.01381496	0.006636254	ENSG00000140474
Total_Phospholipids_in_Lipoprotein_Particles	45	rs12919664	16	69424135	3.211229e-06	0.005688351	0.003048965	ENSG00000258429
Total_Phospholipids_in_Lipoprotein_Particles	46	rs75297657	16	70648200	0.0004010131	0.08596491	0.04938043	ENSG00000189091
Total_Phospholipids_in_Lipoprotein_Particles	47	rs118191970	16	71887756	9.202569e-05	0.03956798	0.0247616	ENSG00000257017
Total_Phospholipids_in_Lipoprotein_Particles	47	rs1006436	16	72232316	4.286764e-06	0.006683894	0.003606682	ENSG00000257017
Total_Phospholipids_in_Lipoprotein_Particles	48	rs12943566	17	2157774	0.0001889029	0.05747533	0.03533883	ENSG00000167720
Total_Phospholipids_in_Lipoprotein_Particles	49	rs2941522	17	37910368	0.0001986572	0.0589957	0.0326448	ENSG00000073605
Total_Phospholipids_in_Lipoprotein_Particles	49	rs12309	17	38175462	2.047949e-06	0.00440637	0.001164728	ENSG00000167914
Total_Phospholipids_in_Lipoprotein_Particles	50	rs2931277	17	42172096	0.0001086085	0.04316919	0.0293828	ENSG00000141349
Total_Phospholipids_in_Lipoprotein_Particles	50	rs4793084	17	42317371	2.507935e-05	0.01929808	0.03957021	ENSG00000108312
Total_Phospholipids_in_Lipoprotein_Particles	51	rs2741992	19	2819244	2.839331e-05	0.02064337	0.009468395	ENSG00000172009
Total_Phospholipids_in_Lipoprotein_Particles	52	rs55831814	19	19777644	8.901401e-06	0.01036592	0.005415138	ENSG00000089639
Total_Phospholipids_in_Lipoprotein_Particles	53	rs55845370	20	33433629	0.000122289	0.04580644	0.0244763	ENSG00000100991
Total_Triglycerides	1	rs72906860	1	51499822	0.0002193819	0.06240116	0.03585102	ENSG00000085832
Total_Triglycerides	2	rs72692873	1	150022827	0.000326673	0.07714459	0.04600276	ENSG00000163131
Total_Triglycerides	3	rs61807361	1	154239927	1.534653e-05	0.01459531	0.0422958	ENSG00000143569
Total_Triglycerides	4	rs6733447	2	21198136	0.0001155331	0.04462419	0.0241993	ENSG00000143869
Total_Triglycerides	5	rs62122481	2	21216815	8.454622e-05	0.03782202	0.01968417	ENSG00000084674
Total_Triglycerides	6	rs733760	2	21534298	4.958221e-07	0.001715593	0.000297907	ENSG00000218819
Total_Triglycerides	7	rs55784432	2	27021417	0.0001332891	0.04796085	0.026495	ENSG00000115163
Total_Triglycerides	8	rs115961201	2	27704896	0.0002619055	0.0685341	0.03970101	ENSG00000115234
Total_Triglycerides	8	rs9679543	2	28050951	2.917657e-05	0.02097923	0.009055355	ENSG00000243147
Total_Triglycerides	8	rs2305929	2	28113911	1.397718e-06	0.003511379	0.0007287063	ENSG00000198522
Total_Triglycerides	8	rs72812529	2	28192597	9.04614e-05	0.03926395	0.02061011	ENSG00000158019
Total_Triglycerides	8	rs7567409	2	28516271	7.998612e-06	0.009685822	0.003161296	ENSG00000075426
Total_Triglycerides	9	rs11694913	2	198435280	0.0002885113	0.07222945	0.04198143	ENSG00000115524
Total_Triglycerides	10	rs13392069	2	233922159	0.0002215082	0.0627244	0.03605514	ENSG00000168918
Total_Triglycerides	11	rs3772059	2	241699883	0.0001954307	0.05859557	0.04436427	ENSG00000130294
Total_Triglycerides	12	rs58683249	3	12140265	0.0001107542	0.04368131	0.02355079	ENSG00000157150
Total_Triglycerides	13	rs6769400	3	36958995	6.732212e-08	0.0003695031	0.003787835	ENSG00000093167
Total_Triglycerides	14	rs1961527	3	48764954	0.0002548137	0.06748561	0.04547053	ENSG00000068745
Total_Triglycerides	15	rs13081028	3	52555316	1.817658e-08	0.0001371514	2.638493e-05	ENSG00000162267
Total_Triglycerides	16	rs400999	3	155475463	6.350902e-05	0.03204245	0.01793049	ENSG00000169359
Total_Triglycerides	17	rs1026741	4	763407	0.0003130489	0.07534709	0.04602657	ENSG00000185619
Total_Triglycerides	18	rs12510053	4	39648294	0.0002565704	0.06774802	0.03921592	ENSG00000109814
Total_Triglycerides	19	rs6815306	4	86966327	0.0001107542	0.04368131	0.02355079	ENSG00000109339
Total_Triglycerides	20	rs55767930	5	132203952	0.0001958735	0.05866392	0.03349157	ENSG00000164405
Total_Triglycerides	21	rs2531337	5	140142174	5.523279e-05	0.02967693	0.01603718	ENSG00000120314
Total_Triglycerides	22	rs1150611	6	13181124	0.0002892515	0.07232732	0.04815306	ENSG00000112137
Total_Triglycerides	23	rs2207944	6	84307328	0.0001709834	0.05455946	0.03499974	ENSG00000065609
Total_Triglycerides	24	rs576791	6	116427814	2.508629e-05	0.01933337	0.02668555	ENSG00000178425
Total_Triglycerides	25	rs214981	6	152732714	2.3131e-05	0.01852217	0.02614065	ENSG00000131018
Total_Triglycerides	26	rs76532655	6	153437499	0.0001164295	0.04479671	0.03606392	ENSG00000091844
Total_Triglycerides	27	rs2390536	7	21485397	1.241343e-05	0.01278929	0.01057106	ENSG00000105866
Total_Triglycerides	28	rs2721790	7	24679402	7.720502e-06	0.009482803	0.00307345	ENSG00000105926
Total_Triglycerides	29	rs62648692	7	30155321	3.304387e-05	0.02241075	0.04326869	ENSG00000136193
Total_Triglycerides	30	rs11768292	7	65474801	0.000177046	0.05561177	0.04273649	ENSG00000169919
Total_Triglycerides	31	rs11556924	7	129663496	0.0001037302	0.04221889	0.02254495	ENSG00000091732
Total_Triglycerides	32	rs9329185	8	9204425	0.0003147563	0.07555485	0.04403355	ENSG00000175806
Total_Triglycerides	32	rs28414882	8	9694905	1.252302e-08	0.0001048546	1.026939e-05	ENSG00000175806
Total_Triglycerides	32	rs3088186	8	10226355	1.683933e-07	0.0007740803	0.000165671	ENSG00000175806
Total_Triglycerides	32	rs2279169	8	11421016	0.0002014615	0.05954542	0.03404761	ENSG00000136573
Total_Triglycerides	32	rs61579736	8	11518464	0.0001965504	0.05876811	0.03778895	ENSG00000079459
Total_Triglycerides	33	rs7007192	8	106446647	5.289501e-05	0.02895048	0.01421708	ENSG00000169946
Total_Triglycerides	34	rs79444665	9	80762776	7.286255e-07	0.002231542	0.02591618	ENSG00000148019
Total_Triglycerides	35	rs7084598	10	70400209	0.0002812677	0.07125826	0.04219432	ENSG00000165730
Total_Triglycerides	36	rs2496014	10	106599009	0.0002998331	0.07369963	0.04522012	ENSG00000156395
Total_Triglycerides	37	rs10787760	10	118890693	0.0003421478	0.07915504	0.04621778	ENSG00000187164
Total_Triglycerides	38	rs7947951	11	13356030	9.429659e-06	0.01076907	0.003634571	ENSG00000133794
Total_Triglycerides	39	rs1451677	11	14746012	0.000115477	0.04461336	0.03191262	ENSG00000129083
Total_Triglycerides	40	rs198460	11	61524974	6.530151e-06	0.008556678	0.002673849	ENSG00000134780
Total_Triglycerides	40	rs174528	11	61543499	1.53874e-11	5.017967e-06	9.18924e-08	ENSG00000134825
Total_Triglycerides	41	rs2524292	11	61695146	0.0001335913	0.04801717	0.02653377	ENSG00000134824
Total_Triglycerides	42	rs10896076	11	65840668	1.638918e-06	0.003879142	0.000832619	ENSG00000175115
Total_Triglycerides	43	rs610293	11	66310380	8.293373e-05	0.03741143	0.01942051	ENSG00000248746
Total_Triglycerides	44	rs1729408	11	116674818	0.0003901462	0.0848575	0.04967438	ENSG00000168092
Total_Triglycerides	45	rs3782125	12	57857000	0.0001578008	0.05215952	0.0293851	ENSG00000123329
Total_Triglycerides	46	rs588882	12	69670096	0.0001240669	0.04621481	0.03953978	ENSG00000090382
Total_Triglycerides	47	rs11614208	12	75575746	0.0002137321	0.0615268	0.03529886	ENSG00000166006
Total_Triglycerides	48	rs7958683	12	110905869	0.0001302069	0.04737894	0.02733915	ENSG00000111229
Total_Triglycerides	49	rs11625266	14	60699368	0.000203846	0.05993974	0.03429662	ENSG00000100614
Total_Triglycerides	50	rs1039457	15	38373830	1.49738e-05	0.01438428	0.02599135	ENSG00000166068
Total_Triglycerides	51	rs11071754	15	63786934	4.893428e-05	0.02770335	0.01336463	ENSG00000140455
Total_Triglycerides	52	rs7497362	15	74043523	3.125e-05	0.02172786	0.03186103	ENSG00000205363
Total_Triglycerides	53	rs4886645	15	74108901	1.892657e-05	0.01654638	0.03482695	ENSG00000167139
Total_Triglycerides	54	rs11853287	15	77399371	0.0002656287	0.06907324	0.04276528	ENSG00000140391
Total_Triglycerides	55	rs60476972	16	9152663	5.801997e-05	0.03050388	0.02415424	ENSG00000182831
Total_Triglycerides	56	rs59918075	16	9163260	2.579319e-05	0.01963521	0.03978334	ENSG00000182831
Total_Triglycerides	57	rs7193532	16	29962802	2.330299e-05	0.01859623	0.007590528	ENSG00000169592
Total_Triglycerides	57	rs74767856	16	30095734	0.0001849974	0.05693859	0.03240397	ENSG00000149930
Total_Triglycerides	58	rs11641316	16	69285837	1.601798e-05	0.01497189	0.006016535	ENSG00000168807
Total_Triglycerides	59	rs1006436	16	72232316	4.286764e-06	0.006702986	0.00307362	ENSG00000257017
Total_Triglycerides	60	rs11650008	17	34892731	0.0001088064	0.04328527	0.02327839	ENSG00000277161
Total_Triglycerides	61	rs454192	17	42171206	4.415933e-05	0.02623723	0.01241258	ENSG00000108840
Total_Triglycerides	62	rs8103241	19	13122612	7.596337e-05	0.03560362	0.03734945	ENSG00000179262
Total_Triglycerides	63	rs11670710	19	19792250	0.0001693103	0.05426248	0.03660952	ENSG00000089639
Total_Triglycerides	64	rs6068282	20	51237905	0.0003390125	0.07875515	0.04597539	ENSG00000182463
Triglycerides_in_Chylomicrons_and_Extremely_Large_VLDL	1	rs72906860	1	51499822	0.0002193819	0.06228726	0.03390761	ENSG00000085832
Triglycerides_in_Chylomicrons_and_Extremely_Large_VLDL	2	rs80326561	1	115473713	0.000123706	0.0460184	0.0359486	ENSG00000213281
Triglycerides_in_Chylomicrons_and_Extremely_Large_VLDL	3	rs12074281	1	150025377	3.440836e-06	0.00584663	0.04077662	ENSG00000023902
Triglycerides_in_Chylomicrons_and_Extremely_Large_VLDL	4	rs61807361	1	154239927	1.534653e-05	0.01451968	0.01900939	ENSG00000143569
Triglycerides_in_Chylomicrons_and_Extremely_Large_VLDL	5	rs6733447	2	21198136	0.0001155331	0.04449372	0.02233022	ENSG00000143869
Triglycerides_in_Chylomicrons_and_Extremely_Large_VLDL	6	rs62122481	2	21216815	8.454622e-05	0.03769599	0.01795102	ENSG00000084674
Triglycerides_in_Chylomicrons_and_Extremely_Large_VLDL	7	rs721064	2	21518442	7.874999e-05	0.03619502	0.02679461	ENSG00000218819
Triglycerides_in_Chylomicrons_and_Extremely_Large_VLDL	8	rs55784432	2	27021417	0.0001332891	0.04783078	0.02458352	ENSG00000115163
Triglycerides_in_Chylomicrons_and_Extremely_Large_VLDL	9	rs115961201	2	27704896	0.0002619055	0.0684253	0.0377797	ENSG00000115234
Triglycerides_in_Chylomicrons_and_Extremely_Large_VLDL	9	rs9679543	2	28050951	2.917657e-05	0.02090058	0.008009559	ENSG00000243147
Triglycerides_in_Chylomicrons_and_Extremely_Large_VLDL	9	rs2305929	2	28113911	1.397718e-06	0.003421622	0.0006019615	ENSG00000198522
Triglycerides_in_Chylomicrons_and_Extremely_Large_VLDL	9	rs7567532	2	28528934	8.941572e-06	0.01033713	0.003010608	ENSG00000075426
Triglycerides_in_Chylomicrons_and_Extremely_Large_VLDL	10	rs13392069	2	233922159	0.0002215082	0.06261075	0.03797741	ENSG00000168918
Triglycerides_in_Chylomicrons_and_Extremely_Large_VLDL	11	rs11715234	3	12317310	0.0001224002	0.04578168	0.02319575	ENSG00000157150
Triglycerides_in_Chylomicrons_and_Extremely_Large_VLDL	12	rs4678915	3	36964583	4.308651e-08	0.0002430639	0.01483953	ENSG00000093167
Triglycerides_in_Chylomicrons_and_Extremely_Large_VLDL	13	rs1961527	3	48764954	0.0002548137	0.06737573	0.0371277	ENSG00000068745
Triglycerides_in_Chylomicrons_and_Extremely_Large_VLDL	14	rs13081028	3	52555316	1.817658e-08	0.0001249041	4.62511e-05	ENSG00000162267
Triglycerides_in_Chylomicrons_and_Extremely_Large_VLDL	15	rs9816652	3	85067018	1.327957e-05	0.01327579	0.01594081	ENSG00000175161
Triglycerides_in_Chylomicrons_and_Extremely_Large_VLDL	16	rs4680215	3	155472656	5.631898e-05	0.02988434	0.01334035	ENSG00000169359
Triglycerides_in_Chylomicrons_and_Extremely_Large_VLDL	17	rs9869577	3	184066556	0.0003054717	0.07430853	0.04143439	ENSG00000114859
Triglycerides_in_Chylomicrons_and_Extremely_Large_VLDL	18	rs6815306	4	86966327	0.0001107542	0.04355141	0.02169696	ENSG00000109339
Triglycerides_in_Chylomicrons_and_Extremely_Large_VLDL	19	rs7735215	5	80862806	0.0003227886	0.07652425	0.04279965	ENSG00000145687
Triglycerides_in_Chylomicrons_and_Extremely_Large_VLDL	20	rs55767930	5	132203952	0.0001958735	0.05854689	0.03153858	ENSG00000164405
Triglycerides_in_Chylomicrons_and_Extremely_Large_VLDL	21	rs2531337	5	140142174	5.523279e-05	0.02955799	0.01717617	ENSG00000120314
Triglycerides_in_Chylomicrons_and_Extremely_Large_VLDL	22	rs6961424	7	1004113	0.0001180798	0.04498009	0.02265707	ENSG00000146540
Triglycerides_in_Chylomicrons_and_Extremely_Large_VLDL	23	rs2711093	7	24617290	9.234388e-05	0.03957578	0.01911494	ENSG00000105926
Triglycerides_in_Chylomicrons_and_Extremely_Large_VLDL	24	rs2470943	7	104583843	0.0001687255	0.05403515	0.04581424	ENSG00000005483
Triglycerides_in_Chylomicrons_and_Extremely_Large_VLDL	25	rs9329185	8	9204425	0.0003147563	0.07545333	0.04214553	ENSG00000175806
Triglycerides_in_Chylomicrons_and_Extremely_Large_VLDL	25	rs28414882	8	9694905	1.252302e-08	9.381682e-05	8.436586e-06	ENSG00000175806
Triglycerides_in_Chylomicrons_and_Extremely_Large_VLDL	25	rs3088186	8	10226355	1.683933e-07	0.0007407094	0.0001854721	ENSG00000175806
Triglycerides_in_Chylomicrons_and_Extremely_Large_VLDL	25	rs2279169	8	11421016	0.0002014615	0.05942935	0.03209504	ENSG00000136573
Triglycerides_in_Chylomicrons_and_Extremely_Large_VLDL	25	rs73201444	8	11519182	0.0003142686	0.07539404	0.0421087	ENSG00000079459
Triglycerides_in_Chylomicrons_and_Extremely_Large_VLDL	26	rs79444665	9	80762776	7.286255e-07	0.002163155	0.04169159	ENSG00000148019
Triglycerides_in_Chylomicrons_and_Extremely_Large_VLDL	27	rs10787760	10	118890693	0.0003421478	0.07905604	0.04434079	ENSG00000187164
Triglycerides_in_Chylomicrons_and_Extremely_Large_VLDL	28	rs7947951	11	13356030	9.429659e-06	0.01068724	0.003145994	ENSG00000133794
Triglycerides_in_Chylomicrons_and_Extremely_Large_VLDL	29	rs198460	11	61524974	6.530151e-06	0.008472947	0.002296281	ENSG00000134780
Triglycerides_in_Chylomicrons_and_Extremely_Large_VLDL	29	rs174528	11	61543499	1.53874e-11	4.009974e-06	8.132308e-08	ENSG00000134825
Triglycerides_in_Chylomicrons_and_Extremely_Large_VLDL	30	rs2524292	11	61695146	0.0001335913	0.04788717	0.02462183	ENSG00000134824
Triglycerides_in_Chylomicrons_and_Extremely_Large_VLDL	31	rs10896076	11	65840668	1.638918e-06	0.003787453	0.003704452	ENSG00000175115
Triglycerides_in_Chylomicrons_and_Extremely_Large_VLDL	32	rs1729408	11	116674818	0.0003901462	0.0847624	0.04781434	ENSG00000168092
Triglycerides_in_Chylomicrons_and_Extremely_Large_VLDL	33	rs143491990	11	116859076	0.0002595028	0.06807293	0.03756081	ENSG00000160584
Triglycerides_in_Chylomicrons_and_Extremely_Large_VLDL	34	rs74691084	11	116893790	0.0004005415	0.08592911	0.04852801	ENSG00000168092
Triglycerides_in_Chylomicrons_and_Extremely_Large_VLDL	35	rs3782125	12	57857000	0.0001578008	0.05203413	0.02743997	ENSG00000123329
Triglycerides_in_Chylomicrons_and_Extremely_Large_VLDL	36	rs11614208	12	75575746	0.0002137321	0.06141224	0.04804757	ENSG00000166006
Triglycerides_in_Chylomicrons_and_Extremely_Large_VLDL	37	rs11625266	14	60699368	0.000203846	0.05982398	0.03234533	ENSG00000100614
Triglycerides_in_Chylomicrons_and_Extremely_Large_VLDL	38	rs11071754	15	63786934	4.893428e-05	0.02759024	0.01197052	ENSG00000140455
Triglycerides_in_Chylomicrons_and_Extremely_Large_VLDL	39	rs60476972	16	9152663	5.801997e-05	0.03038298	0.02334189	ENSG00000182831
Triglycerides_in_Chylomicrons_and_Extremely_Large_VLDL	40	rs59918075	16	9163260	2.579319e-05	0.01956164	0.01225972	ENSG00000182831
Triglycerides_in_Chylomicrons_and_Extremely_Large_VLDL	41	rs7193532	16	29962802	2.330299e-05	0.01852405	0.006683328	ENSG00000169592
Triglycerides_in_Chylomicrons_and_Extremely_Large_VLDL	41	rs74767856	16	30095734	0.0001849974	0.05681934	0.03045287	ENSG00000149930
Triglycerides_in_Chylomicrons_and_Extremely_Large_VLDL	42	rs7198842	16	69182231	0.0004158306	0.08770296	0.04962917	ENSG00000168807
Triglycerides_in_Chylomicrons_and_Extremely_Large_VLDL	43	rs11650008	17	34892731	0.0001088064	0.04315561	0.02143098	ENSG00000277161
Triglycerides_in_Chylomicrons_and_Extremely_Large_VLDL	44	rs62071745	17	64574077	3.333094e-05	0.02243447	0.01774559	ENSG00000154229
Triglycerides_in_Chylomicrons_and_Extremely_Large_VLDL	45	rs6090976	20	48026607	2.432428e-05	0.01895266	0.01808846	ENSG00000158445
Triglycerides_in_Chylomicrons_and_Extremely_Large_VLDL	46	rs6068282	20	51237905	0.0003390125	0.07865588	0.0440972	ENSG00000182463
Triglycerides_in_HDL	1	rs57331401	1	51451372	0.0002525526	0.06700483	0.04965265	ENSG00000085832
Triglycerides_in_HDL	2	rs6733447	2	21198136	0.0001155331	0.04447722	0.03180372	ENSG00000143869
Triglycerides_in_HDL	2	rs62122481	2	21216815	8.454622e-05	0.03767886	0.02614309	ENSG00000084674
Triglycerides_in_HDL	3	rs733760	2	21534298	4.958221e-07	0.001653402	0.0003495984	ENSG00000218819
Triglycerides_in_HDL	4	rs55784432	2	27021417	0.0001332891	0.04781347	0.03465026	ENSG00000115163
Triglycerides_in_HDL	5	rs9679543	2	28050951	2.917657e-05	0.02086475	0.01233912	ENSG00000243147
Triglycerides_in_HDL	5	rs2305929	2	28113911	1.397718e-06	0.003411499	0.0009097463	ENSG00000198522
Triglycerides_in_HDL	5	rs72812529	2	28192597	9.04614e-05	0.03912036	0.0273108	ENSG00000158019
Triglycerides_in_HDL	5	rs7567409	2	28516271	7.998612e-06	0.009559378	0.004265328	ENSG00000075426
Triglycerides_in_HDL	6	rs13411201	2	60907330	0.0002194588	0.06227001	0.04606297	ENSG00000115421
Triglycerides_in_HDL	7	rs67580728	2	198431258	4.009181e-05	0.02473699	0.0162034	ENSG00000115524
Triglycerides_in_HDL	8	rs7622114	3	36960660	6.448309e-11	3.94151e-06	0.001698078	ENSG00000093167
Triglycerides_in_HDL	9	rs11709284	3	52559705	1.922261e-08	0.0001305346	0.0005676653	ENSG00000162267
Triglycerides_in_HDL	10	rs6815306	4	86966327	0.0001107542	0.04353514	0.03099565	ENSG00000109339
Triglycerides_in_HDL	11	rs2903386	4	106099809	7.735843e-05	0.03582298	0.02465609	ENSG00000168769
Triglycerides_in_HDL	12	rs55767930	5	132203952	0.0001958735	0.05851945	0.04321059	ENSG00000164405
Triglycerides_in_HDL	13	rs155073	5	169239816	4.017263e-06	0.006339319	0.03845732	ENSG00000134516
Triglycerides_in_HDL	14	rs4236040	6	25761209	1.475793e-06	0.003534266	0.0009549253	ENSG00000186470
Triglycerides_in_HDL	15	rs576791	6	116427814	2.508629e-05	0.01921738	0.0109486	ENSG00000178425
Triglycerides_in_HDL	16	rs10264122	7	1009337	0.0001731311	0.05479248	0.04034999	ENSG00000146540
Triglycerides_in_HDL	17	rs2107449	7	21488929	4.966053e-05	0.02778073	0.02729346	ENSG00000105866
Triglycerides_in_HDL	18	rs2721790	7	24679402	7.720502e-06	0.009357227	0.004142871	ENSG00000105926
Triglycerides_in_HDL	19	rs11556924	7	129663496	0.0001037302	0.04207397	0.02974235	ENSG00000091732
Triglycerides_in_HDL	20	rs7460118	8	9692258	2.200215e-08	0.000144289	1.771087e-05	ENSG00000175806
Triglycerides_in_HDL	20	rs3088186	8	10226355	1.683933e-07	0.0007339805	0.0003353856	ENSG00000175806
Triglycerides_in_HDL	20	rs2279169	8	11421016	0.0002014615	0.05940105	0.04388458	ENSG00000136573
Triglycerides_in_HDL	21	rs7947951	11	13356030	9.429659e-06	0.01063903	0.004924659	ENSG00000133794
Triglycerides_in_HDL	22	rs198460	11	61524974	6.530151e-06	0.00843532	0.003585729	ENSG00000134780
Triglycerides_in_HDL	22	rs174528	11	61543499	1.53874e-11	3.94151e-06	8.943297e-08	ENSG00000134825
Triglycerides_in_HDL	23	rs2452681	11	65814842	5.047713e-06	0.007230531	0.00832534	ENSG00000175115
Triglycerides_in_HDL	24	rs494606	11	116714118	4.364583e-05	0.02594482	0.01664704	ENSG00000160584
Triglycerides_in_HDL	25	rs146786560	11	117106458	6.86611e-05	0.03345205	0.02280935	ENSG00000149577
Triglycerides_in_HDL	26	rs3825077	12	57856014	0.0002076481	0.06041519	0.04465462	ENSG00000123329
Triglycerides_in_HDL	27	rs588882	12	69670096	0.0001240669	0.04606648	0.03964366	ENSG00000090382
Triglycerides_in_HDL	28	rs11065358	12	121384495	0.0002087843	0.06059814	0.04479353	ENSG00000157895
Triglycerides_in_HDL	28	rs113391942	12	121452130	0.0002470388	0.06623922	0.04907676	ENSG00000157895
Triglycerides_in_HDL	29	rs11625266	14	60699368	0.000203846	0.05979557	0.04418415	ENSG00000100614
Triglycerides_in_HDL	30	rs1039457	15	38373830	1.49738e-05	0.01425138	0.03086779	ENSG00000166068
Triglycerides_in_HDL	31	rs12909894	15	59227902	2.15499e-05	0.01769216	0.02087467	ENSG00000157450
Triglycerides_in_HDL	32	rs11071754	15	63786934	4.893428e-05	0.02757123	0.01803729	ENSG00000140455
Triglycerides_in_HDL	33	rs3814883	16	29994922	2.819531e-05	0.02049138	0.0120238	ENSG00000169592
Triglycerides_in_HDL	34	rs16963712	16	61662405	1.216386e-05	0.01250224	0.04824577	ENSG00000150394
Triglycerides_in_HDL	35	rs1006436	16	72232316	4.286764e-06	0.006591396	0.01360193	ENSG00000257017
Triglycerides_in_HDL	36	rs11650008	17	34892731	0.0001088064	0.04313943	0.03065624	ENSG00000277161
Triglycerides_in_HDL	37	rs454192	17	42171206	4.415933e-05	0.02611115	0.03550625	ENSG00000108840
Triglycerides_in_HDL	38	rs919778	19	19772722	1.35261e-05	0.01337807	0.03569947	ENSG00000089639
Triglycerides_in_IDL	1	rs6733447	2	21198136	0.0001155331	0.04460414	0.02480182	ENSG00000143869
Triglycerides_in_IDL	2	rs62122481	2	21216815	8.454622e-05	0.03779688	0.0202354	ENSG00000084674
Triglycerides_in_IDL	3	rs733760	2	21534298	4.958221e-07	0.001655012	0.0003052723	ENSG00000218819
Triglycerides_in_IDL	4	rs12621794	2	23241596	0.0003000786	0.07366065	0.04583179	ENSG00000119771
Triglycerides_in_IDL	5	rs55784432	2	27021417	0.0001332891	0.04793327	0.02713633	ENSG00000115163
Triglycerides_in_IDL	6	rs115961201	2	27704896	0.0002619055	0.06846662	0.04082532	ENSG00000115234
Triglycerides_in_IDL	6	rs9679543	2	28050951	2.917657e-05	0.02090372	0.009473225	ENSG00000243147
Triglycerides_in_IDL	6	rs2305929	2	28113911	1.397718e-06	0.003421258	0.0007657665	ENSG00000198522
Triglycerides_in_IDL	6	rs72812529	2	28192597	9.04614e-05	0.03924247	0.02116984	ENSG00000158019
Triglycerides_in_IDL	6	rs7567409	2	28516271	7.998612e-06	0.009591944	0.01784233	ENSG00000075426
Triglycerides_in_IDL	7	rs13411201	2	60907330	0.0002194588	0.06235204	0.03679425	ENSG00000115421
Triglycerides_in_IDL	8	rs55775495	2	198245965	4.266257e-06	0.00658915	0.002143521	ENSG00000065413
Triglycerides_in_IDL	9	rs7622114	3	36960660	6.448309e-11	3.873527e-06	6.206367e-05	ENSG00000093167
Triglycerides_in_IDL	10	rs1010553	3	52540773	4.929664e-08	0.0002663608	0.005524523	ENSG00000010327
Triglycerides_in_IDL	10	rs77223362	3	52865125	0.0001940494	0.05832618	0.03414123	ENSG00000055955
Triglycerides_in_IDL	10	rs56136581	3	52892110	9.445168e-05	0.04016518	0.02176629	ENSG00000168268
Triglycerides_in_IDL	11	rs7611361	3	181195182	0.0001801059	0.05607854	0.03267622	ENSG00000181449
Triglycerides_in_IDL	12	rs12510053	4	39648294	0.0002565704	0.06768096	0.04031101	ENSG00000109814
Triglycerides_in_IDL	13	rs10474431	5	74477850	0.0001792625	0.05593705	0.03830917	ENSG00000176928
Triglycerides_in_IDL	14	rs10900851	5	137681986	5.605943e-07	0.001803172	0.01198098	ENSG00000120709
Triglycerides_in_IDL	15	rs1204845	6	116521190	1.930896e-05	0.01665698	0.006869568	ENSG00000178425
Triglycerides_in_IDL	16	rs117413895	6	142664250	0.0001726277	0.05480026	0.03184304	ENSG00000112414
Triglycerides_in_IDL	17	rs6961424	7	1004113	0.0001180798	0.04509021	0.0251411	ENSG00000146540
Triglycerides_in_IDL	18	rs112587865	7	1015271	0.0003247316	0.07681509	0.04628701	ENSG00000146540
Triglycerides_in_IDL	19	rs2158416	7	21511457	8.594183e-08	0.0004211268	0.001188447	ENSG00000105866
Triglycerides_in_IDL	20	rs2721790	7	24679402	7.720502e-06	0.009388384	0.003265813	ENSG00000105926
Triglycerides_in_IDL	21	rs2470943	7	104583843	0.0001687255	0.05411108	0.04689625	ENSG00000005483
Triglycerides_in_IDL	22	rs11556924	7	129663496	0.0001037302	0.04220182	0.02312494	ENSG00000091732
Triglycerides_in_IDL	23	rs6601302	8	9239458	1.422434e-05	0.01386186	0.0247945	ENSG00000175806
Triglycerides_in_IDL	24	rs60326992	8	144987675	5.208123e-05	0.02862852	0.03877763	ENSG00000178209
Triglycerides_in_IDL	24	rs11136339	8	145013345	4.728499e-07	0.001605584	0.01096606	ENSG00000178209
Triglycerides_in_IDL	25	rs34161012	10	70445842	0.0001580692	0.05215881	0.03011781	ENSG00000165730
Triglycerides_in_IDL	26	rs7947951	11	13356030	9.429659e-06	0.01067877	0.00385735	ENSG00000133794
Triglycerides_in_IDL	27	rs174560	11	61581764	1.172568e-10	4.403755e-06	3.580565e-06	ENSG00000134824
Triglycerides_in_IDL	28	rs10792421	11	63605177	3.152188e-06	0.005550231	0.03091641	ENSG00000072518
Triglycerides_in_IDL	29	rs10896076	11	65840668	1.638918e-06	0.003786458	0.0008772912	ENSG00000175115
Triglycerides_in_IDL	29	rs610293	11	66310380	8.293373e-05	0.03738525	0.01996931	ENSG00000248746
Triglycerides_in_IDL	30	rs57471964	11	117109155	9.632297e-05	0.04058456	0.03641628	ENSG00000149577
Triglycerides_in_IDL	31	rs11172135	12	57647374	0.0003476853	0.0797837	0.04822147	ENSG00000182199
Triglycerides_in_IDL	32	rs1106724	12	111074703	0.0001693368	0.0542201	0.0396647	ENSG00000111229
Triglycerides_in_IDL	33	rs11065358	12	121384495	0.0002087843	0.06068316	0.03569131	ENSG00000157895
Triglycerides_in_IDL	33	rs113391942	12	121452130	0.0002470388	0.06631416	0.03941277	ENSG00000157895
Triglycerides_in_IDL	34	rs8546	12	124809027	0.0001406249	0.04926095	0.02807312	ENSG00000196498
Triglycerides_in_IDL	35	rs11625266	14	60699368	0.000203846	0.05988202	0.03516185	ENSG00000100614
Triglycerides_in_IDL	36	rs12891477	14	104332759	3.810195e-05	0.02413083	0.04827866	ENSG00000126214
Triglycerides_in_IDL	37	rs12909894	15	59227902	2.15499e-05	0.01773743	0.007499786	ENSG00000157450
Triglycerides_in_IDL	38	rs11071754	15	63786934	4.893428e-05	0.02763809	0.0138575	ENSG00000140455
Triglycerides_in_IDL	39	rs34933034	15	75079474	1.405118e-05	0.01375654	0.01762448	ENSG00000140474
Triglycerides_in_IDL	40	rs3814883	16	29994922	2.819531e-05	0.02053075	0.009232792	ENSG00000169592
Triglycerides_in_IDL	41	rs11641316	16	69285837	1.601798e-05	0.01489199	0.006185351	ENSG00000168807
Triglycerides_in_IDL	42	rs118191970	16	71887756	9.202569e-05	0.03960895	0.02660888	ENSG00000257017
Triglycerides_in_IDL	42	rs1006436	16	72232316	4.286764e-06	0.006607807	0.002000104	ENSG00000257017
Triglycerides_in_IDL	43	rs11650008	17	34892731	0.0001088064	0.04326687	0.02386837	ENSG00000277161
Triglycerides_in_IDL	44	rs12937692	17	42256430	5.424596e-06	0.00757794	0.004020909	ENSG00000161664
Triglycerides_in_IDL	45	rs2741992	19	2819244	2.839331e-05	0.02060704	0.009281973	ENSG00000172009
Triglycerides_in_IDL	46	rs919778	19	19772722	1.35261e-05	0.01342906	0.005178452	ENSG00000089639
Triglycerides_in_IDL	47	rs6059976	20	33261649	0.0001141585	0.04433732	0.02461557	ENSG00000078747
Triglycerides_in_Large_HDL	1	rs4078110	1	161228800	4.864969e-05	0.0275796	0.01954145	ENSG00000158874
Triglycerides_in_Large_HDL	2	rs6733447	2	21198136	0.0001155331	0.04455824	0.03265389	ENSG00000143869
Triglycerides_in_Large_HDL	2	rs62122481	2	21216815	8.454622e-05	0.03776904	0.02727781	ENSG00000084674
Triglycerides_in_Large_HDL	3	rs6739502	2	21527036	7.753293e-06	0.009495872	0.03861596	ENSG00000218819
Triglycerides_in_Large_HDL	4	rs9679543	2	28050951	2.917657e-05	0.02095898	0.01406812	ENSG00000243147
Triglycerides_in_Large_HDL	4	rs2305929	2	28113911	1.397718e-06	0.003477521	0.001209597	ENSG00000198522
Triglycerides_in_Large_HDL	4	rs72812529	2	28192597	9.04614e-05	0.03920889	0.04296725	ENSG00000158019
Triglycerides_in_Large_HDL	6	rs13404366	2	198522632	1.584127e-06	0.003763887	0.001350378	ENSG00000115524
Triglycerides_in_Large_HDL	7	rs3769484	2	201172999	9.612169e-05	0.04050114	0.03831025	ENSG00000196141
Triglycerides_in_Large_HDL	8	rs72974238	2	225432470	0.0001968367	0.05872858	0.04390026	ENSG00000036257
Triglycerides_in_Large_HDL	9	rs1076872	3	50329826	2.972987e-05	0.0211628	0.03116216	ENSG00000186792
Triglycerides_in_Large_HDL	10	rs2903386	4	106099809	7.735843e-05	0.03591496	0.02587296	ENSG00000168769
Triglycerides_in_Large_HDL	11	rs17528178	6	25983777	1.460515e-07	0.0006745181	0.0001980846	ENSG00000186470
Triglycerides_in_Large_HDL	12	rs1979969	6	98714443	3.03054e-05	0.02137082	0.02354735
Triglycerides_in_Large_HDL	13	rs1204845	6	116521190	1.930896e-05	0.01673026	0.01058035	ENSG00000178425
Triglycerides_in_Large_HDL	14	rs6961424	7	1004113	0.0001180798	0.04504373	0.03305193	ENSG00000146540
Triglycerides_in_Large_HDL	15	rs10268609	7	1962163	5.295754e-05	0.02892767	0.03717211	ENSG00000002822
Triglycerides_in_Large_HDL	16	rs73189531	8	9338146	0.0002446417	0.06596536	0.04947009	ENSG00000175806
Triglycerides_in_Large_HDL	16	rs13282106	8	9981900	5.021157e-07	0.001703007	0.0004562819	ENSG00000175806
Triglycerides_in_Large_HDL	17	rs10958700	8	38310910	0.0001931625	0.05816008	0.04346798	ENSG00000077782
Triglycerides_in_Large_HDL	18	rs7947951	11	13356030	9.429659e-06	0.01076506	0.006217413	ENSG00000133794
Triglycerides_in_Large_HDL	19	rs494606	11	116714118	4.364583e-05	0.02603316	0.01827528	ENSG00000160584
Triglycerides_in_Large_HDL	20	rs146786560	11	117106458	6.86611e-05	0.03354536	0.02413103	ENSG00000149577
Triglycerides_in_Large_HDL	21	rs11065358	12	121384495	0.0002087843	0.0606571	0.0453816	ENSG00000157895
Triglycerides_in_Large_HDL	21	rs113277649	12	121384575	0.0002186383	0.06220166	0.04657124	ENSG00000157895
Triglycerides_in_Large_HDL	22	rs3145	15	59212111	9.202074e-06	0.01060346	0.006103676	ENSG00000157450
Triglycerides_in_Large_HDL	23	rs3994541	15	85090683	4.637512e-07	0.001619301	0.04032239	ENSG00000197696
Triglycerides_in_Large_HDL	24	rs2952156	17	37876835	0.0002038719	0.05985967	0.04476741	ENSG00000073605
Triglycerides_in_Large_HDL	25	rs2741992	19	2819244	2.839331e-05	0.02066374	0.01381731	ENSG00000172009
Triglycerides_in_Large_HDL	26	rs919778	19	19772722	1.35261e-05	0.01351242	0.00818236	ENSG00000089639
Triglycerides_in_Large_LDL	1	rs72898950	1	50961221	0.0003392538	0.07873687	0.04593785	ENSG00000142700
Triglycerides_in_Large_LDL	2	rs6733447	2	21198136	0.0001155331	0.04454748	0.02330558	ENSG00000143869
Triglycerides_in_Large_LDL	3	rs62122481	2	21216815	8.454622e-05	0.03776589	0.01895809	ENSG00000084674
Triglycerides_in_Large_LDL	4	rs733760	2	21534298	4.958221e-07	0.001662585	0.0003180885	ENSG00000218819
Triglycerides_in_Large_LDL	5	rs55784432	2	27021417	0.0001332891	0.04787422	0.02555383	ENSG00000115163
Triglycerides_in_Large_LDL	6	rs115961201	2	27704896	0.0002619055	0.06846905	0.03910268	ENSG00000115234
Triglycerides_in_Large_LDL	6	rs9679543	2	28050951	2.917657e-05	0.02091836	0.008931723	ENSG00000243147
Triglycerides_in_Large_LDL	6	rs2305929	2	28113911	1.397718e-06	0.003436845	0.0007757171	ENSG00000198522
Triglycerides_in_Large_LDL	6	rs72812529	2	28192597	9.04614e-05	0.03920482	0.01984275	ENSG00000158019
Triglycerides_in_Large_LDL	6	rs7567409	2	28516271	7.998612e-06	0.009614112	0.02038366	ENSG00000075426
Triglycerides_in_Large_LDL	7	rs17537498	2	60899462	0.0002220969	0.06273545	0.04504725	ENSG00000115421
Triglycerides_in_Large_LDL	8	rs13404366	2	198522632	1.584127e-06	0.00372121	0.000858074	ENSG00000115524
Triglycerides_in_Large_LDL	9	rs7622114	3	36960660	6.448309e-11	3.808502e-06	0.0005329101	ENSG00000093167
Triglycerides_in_Large_LDL	10	rs1010553	3	52540773	4.929664e-08	0.0002657555	0.008570138	ENSG00000010327
Triglycerides_in_Large_LDL	10	rs77223362	3	52865125	0.0001940494	0.05829403	0.03240894	ENSG00000055955
Triglycerides_in_Large_LDL	10	rs56136581	3	52892110	9.445168e-05	0.04012328	0.03816399	ENSG00000168268
Triglycerides_in_Large_LDL	11	rs7611361	3	181195182	0.0001801059	0.05603988	0.03096608	ENSG00000181449
Triglycerides_in_Large_LDL	12	rs12510053	4	39648294	0.0002565704	0.06768153	0.03858029	ENSG00000109814
Triglycerides_in_Large_LDL	13	rs2161370	5	74517954	0.0003162188	0.07568008	0.04450794	ENSG00000176928
Triglycerides_in_Large_LDL	14	rs2240331	5	137780368	2.183695e-05	0.01788431	0.04024579	ENSG00000132563
Triglycerides_in_Large_LDL	15	rs576791	6	116427814	2.508629e-05	0.01927317	0.00795298	ENSG00000178425
Triglycerides_in_Large_LDL	16	rs6961424	7	1004113	0.0001180798	0.04503217	0.02363047	ENSG00000146540
Triglycerides_in_Large_LDL	17	rs112587865	7	1015271	0.0003247316	0.07683484	0.0446611	ENSG00000146540
Triglycerides_in_Large_LDL	18	rs12668354	7	21531891	1.306363e-06	0.003283311	0.001619041	ENSG00000105866
Triglycerides_in_Large_LDL	19	rs2721790	7	24679402	7.720502e-06	0.009412035	0.00316698	ENSG00000105926
Triglycerides_in_Large_LDL	20	rs11556924	7	129663496	0.0001037302	0.04215198	0.02169987	ENSG00000091732
Triglycerides_in_Large_LDL	21	rs60326992	8	144987675	5.208123e-05	0.02863248	0.01358039	ENSG00000178209
Triglycerides_in_Large_LDL	21	rs11136339	8	145013345	4.728499e-07	0.001612814	0.009601218	ENSG00000178209
Triglycerides_in_Large_LDL	22	rs34161012	10	70445842	0.0001580692	0.05210885	0.02844703	ENSG00000165730
Triglycerides_in_Large_LDL	23	rs7947951	11	13356030	9.429659e-06	0.01069408	0.003722787	ENSG00000133794
Triglycerides_in_Large_LDL	24	rs174560	11	61581764	1.172568e-10	4.326143e-06	9.812473e-07	ENSG00000134824
Triglycerides_in_Large_LDL	25	rs10792421	11	63605177	3.152188e-06	0.00558004	0.02030781	ENSG00000072518
Triglycerides_in_Large_LDL	26	rs10896076	11	65840668	1.638918e-06	0.003803727	0.000884979	ENSG00000175115
Triglycerides_in_Large_LDL	26	rs610293	11	66310380	8.293373e-05	0.03735615	0.01870618	ENSG00000248746
Triglycerides_in_Large_LDL	27	rs583219	11	116723171	5.239443e-05	0.02873329	0.01415517	ENSG00000160584
Triglycerides_in_Large_LDL	28	rs146786560	11	117106458	6.86611e-05	0.03353974	0.01647116	ENSG00000149577
Triglycerides_in_Large_LDL	29	rs7958683	12	110905869	0.0001302069	0.04729317	0.02515684	ENSG00000111229
Triglycerides_in_Large_LDL	30	rs113264331	12	121295452	0.0002624557	0.06854935	0.03915594	ENSG00000157837
Triglycerides_in_Large_LDL	30	rs11065358	12	121384495	0.0002087843	0.06065903	0.03395105	ENSG00000157895
Triglycerides_in_Large_LDL	31	rs8546	12	124809027	0.0001406249	0.04920475	0.02646288	ENSG00000196498
Triglycerides_in_Large_LDL	32	rs11625266	14	60699368	0.000203846	0.05985494	0.03342143	ENSG00000100614
Triglycerides_in_Large_LDL	33	rs632811	15	59155050	0.0003091413	0.07481392	0.04331142	ENSG00000128923
Triglycerides_in_Large_LDL	34	rs11071754	15	63786934	4.893428e-05	0.02764466	0.01298731	ENSG00000140455
Triglycerides_in_Large_LDL	35	rs7497362	15	74043523	3.125e-05	0.02166667	0.04758539	ENSG00000205363
Triglycerides_in_Large_LDL	36	rs746653	15	74107615	2.538464e-05	0.01940088	0.04222341	ENSG00000167139
Triglycerides_in_Large_LDL	37	rs34933034	15	75079474	1.405118e-05	0.01376563	0.03397424	ENSG00000140474
Triglycerides_in_Large_LDL	38	rs3814883	16	29994922	2.819531e-05	0.02054548	0.01248415	ENSG00000169592
Triglycerides_in_Large_LDL	39	rs12919664	16	69424135	3.211229e-06	0.005640646	0.001547113	ENSG00000258429
Triglycerides_in_Large_LDL	40	rs118191970	16	71887756	9.202569e-05	0.03956962	0.02329299	ENSG00000257017
Triglycerides_in_Large_LDL	40	rs1006436	16	72232316	4.286764e-06	0.006642144	0.001967326	ENSG00000257017
Triglycerides_in_Large_LDL	41	rs11650008	17	34892731	0.0001088064	0.04321401	0.02241175	ENSG00000277161
Triglycerides_in_Large_LDL	42	rs228766	17	42186813	1.239809e-05	0.0127047	0.004617206	ENSG00000168591
Triglycerides_in_Large_LDL	43	rs1640276	19	2817643	4.55991e-05	0.02663533	0.01237236	ENSG00000172009
Triglycerides_in_Large_LDL	44	rs919778	19	19772722	1.35261e-05	0.01343795	0.009506301	ENSG00000089639
Triglycerides_in_Large_LDL	45	rs6059976	20	33261649	0.0001141585	0.04428142	0.02312724	ENSG00000078747
Triglycerides_in_Large_LDL	46	rs5759002	22	43263432	4.703252e-05	0.02707788	0.03063135	ENSG00000100266
Triglycerides_in_Large_VLDL	1	rs72906860	1	51499822	0.0002193819	0.06234639	0.03462786	ENSG00000085832
Triglycerides_in_Large_VLDL	2	rs6733447	2	21198136	0.0001155331	0.04455478	0.02374614	ENSG00000143869
Triglycerides_in_Large_VLDL	2	rs62122481	2	21216815	8.454622e-05	0.03775266	0.01943293	ENSG00000084674
Triglycerides_in_Large_VLDL	3	rs733760	2	21534298	4.958221e-07	0.001663785	0.0002933452	ENSG00000218819
Triglycerides_in_Large_VLDL	4	rs55784432	2	27021417	0.0001332891	0.04789593	0.02591745	ENSG00000115163
Triglycerides_in_Large_VLDL	5	rs115961201	2	27704896	0.0002619055	0.06847718	0.03816221	ENSG00000115234
Triglycerides_in_Large_VLDL	5	rs9679543	2	28050951	2.917657e-05	0.02092518	0.009035115	ENSG00000243147
Triglycerides_in_Large_VLDL	5	rs2305929	2	28113911	1.397718e-06	0.003427943	0.0007157406	ENSG00000198522
Triglycerides_in_Large_VLDL	5	rs72812529	2	28192597	9.04614e-05	0.0391931	0.02801046	ENSG00000158019
Triglycerides_in_Large_VLDL	5	rs7567409	2	28516271	7.998612e-06	0.00959495	0.005545061	ENSG00000075426
Triglycerides_in_Large_VLDL	6	rs13392069	2	233922159	0.0002215082	0.06266958	0.03481571	ENSG00000168918
Triglycerides_in_Large_VLDL	7	rs3772059	2	241699883	0.0001954307	0.05854098	0.04257459	ENSG00000130294
Triglycerides_in_Large_VLDL	8	rs58683249	3	12140265	0.0001107542	0.04361083	0.02312993	ENSG00000157150
Triglycerides_in_Large_VLDL	9	rs4678915	3	36964583	4.308651e-08	0.0002450271	0.002187753	ENSG00000093167
Triglycerides_in_Large_VLDL	10	rs1961527	3	48764954	0.0002548137	0.06742963	0.03757243	ENSG00000068745
Triglycerides_in_Large_VLDL	11	rs13081028	3	52555316	1.817658e-08	0.0001277278	0.0003678585	ENSG00000162267
Triglycerides_in_Large_VLDL	12	rs4680215	3	155472656	5.631898e-05	0.02995388	0.01472409	ENSG00000169359
Triglycerides_in_Large_VLDL	13	rs12649466	4	3390900	0.0001908906	0.05783072	0.03199701	ENSG00000159788
Triglycerides_in_Large_VLDL	14	rs6815306	4	86966327	0.0001107542	0.04361083	0.02312993	ENSG00000109339
Triglycerides_in_Large_VLDL	15	rs10042303	5	80810692	9.135534e-07	0.002548857	0.02653949	ENSG00000145687
Triglycerides_in_Large_VLDL	16	rs55767930	5	132203952	0.0001958735	0.05860936	0.0324532	ENSG00000164405
Triglycerides_in_Large_VLDL	17	rs2531337	5	140142174	5.523279e-05	0.02962773	0.01452142	ENSG00000120314
Triglycerides_in_Large_VLDL	18	rs4706184	6	84306856	0.000115505	0.04454936	0.02957165	ENSG00000065609
Triglycerides_in_Large_VLDL	19	rs9397585	6	153396875	1.646095e-05	0.01514747	0.01847919	ENSG00000091844
Triglycerides_in_Large_VLDL	20	rs6961424	7	1004113	0.0001180798	0.045042	0.0240642	ENSG00000146540
Triglycerides_in_Large_VLDL	21	rs2390535	7	21485278	3.715085e-05	0.02384038	0.01711341	ENSG00000105866
Triglycerides_in_Large_VLDL	22	rs2529091	7	24654082	1.551756e-05	0.01460657	0.005451057	ENSG00000105926
Triglycerides_in_Large_VLDL	23	rs62648692	7	30155321	3.304387e-05	0.02236126	0.04350214	ENSG00000136193
Triglycerides_in_Large_VLDL	24	rs11768292	7	65474801	0.000177046	0.05555563	0.0306641	ENSG00000169919
Triglycerides_in_Large_VLDL	25	rs11556924	7	129663496	0.0001037302	0.04214676	0.0244317	ENSG00000091732
Triglycerides_in_Large_VLDL	26	rs9329185	8	9204425	0.0003147563	0.0754916	0.04211142	ENSG00000175806
Triglycerides_in_Large_VLDL	26	rs998019	8	9692541	1.580987e-08	0.0001147758	1.270458e-05	ENSG00000175806
Triglycerides_in_Large_VLDL	26	rs3088186	8	10226355	1.683933e-07	0.0007410979	0.0001141192	ENSG00000175806
Triglycerides_in_Large_VLDL	26	rs79664008	8	10228833	0.0003527306	0.08040923	0.04752274	ENSG00000175806
Triglycerides_in_Large_VLDL	26	rs2279169	8	11421016	0.0002014615	0.0594911	0.03296829	ENSG00000136573
Triglycerides_in_Large_VLDL	26	rs61579736	8	11518464	0.0001965504	0.05871361	0.03251428	ENSG00000079459
Triglycerides_in_Large_VLDL	27	rs7007192	8	106446647	5.289501e-05	0.02890345	0.01407135	ENSG00000169946
Triglycerides_in_Large_VLDL	28	rs79444665	9	80762776	7.286255e-07	0.002169764	0.003349613	ENSG00000148019
Triglycerides_in_Large_VLDL	29	rs10787760	10	118890693	0.0003421478	0.0790876	0.04408696	ENSG00000187164
Triglycerides_in_Large_VLDL	30	rs7947951	11	13356030	9.429659e-06	0.01067909	0.003615772	ENSG00000133794
Triglycerides_in_Large_VLDL	31	rs1451677	11	14746012	0.000115477	0.04454394	0.02373906	ENSG00000129083
Triglycerides_in_Large_VLDL	32	rs198460	11	61524974	6.530151e-06	0.008463904	0.002651689	ENSG00000134780
Triglycerides_in_Large_VLDL	32	rs174528	11	61543499	1.53874e-11	4.350867e-06	8.983608e-08	ENSG00000134825
Triglycerides_in_Large_VLDL	33	rs2524292	11	61695146	0.0001335913	0.04795235	0.02595389	ENSG00000134824
Triglycerides_in_Large_VLDL	34	rs10896076	11	65840668	1.638918e-06	0.003792702	0.003189555	ENSG00000175115
Triglycerides_in_Large_VLDL	35	rs1729408	11	116674818	0.0003901462	0.08478335	0.047212	ENSG00000168092
Triglycerides_in_Large_VLDL	36	rs143491990	11	116859076	0.0002595028	0.06812548	0.0379642	ENSG00000160584
Triglycerides_in_Large_VLDL	37	rs74691084	11	116893790	0.0004005415	0.08594849	0.04785432	ENSG00000168092
Triglycerides_in_Large_VLDL	38	rs3782125	12	57857000	0.0001578008	0.05210148	0.02863388	ENSG00000123329
Triglycerides_in_Large_VLDL	39	rs605484	12	69671441	0.0002628308	0.06861175	0.03823798	ENSG00000090382
Triglycerides_in_Large_VLDL	40	rs11614208	12	75575746	0.0002137321	0.06147217	0.03411974	ENSG00000166006
Triglycerides_in_Large_VLDL	41	rs7308785	12	110562497	0.0001249545	0.04630651	0.02488966	ENSG00000111229
Triglycerides_in_Large_VLDL	42	rs9671125	13	31324298	3.697849e-07	0.001365247	0.02294551	ENSG00000132965
Triglycerides_in_Large_VLDL	43	rs11625266	14	60699368	0.000203846	0.05988536	0.03319744	ENSG00000100614
Triglycerides_in_Large_VLDL	44	rs35905894	14	89437579	0.0001474201	0.05040626	0.03001255	ENSG00000165533
Triglycerides_in_Large_VLDL	45	rs11071754	15	63786934	4.893428e-05	0.02765911	0.01329202	ENSG00000140455
Triglycerides_in_Large_VLDL	46	rs7497362	15	74043523	3.125e-05	0.02167648	0.04419595	ENSG00000205363
Triglycerides_in_Large_VLDL	47	rs4886645	15	74108901	1.892657e-05	0.01647049	0.04259257	ENSG00000167139
Triglycerides_in_Large_VLDL	48	rs11853287	15	77399371	0.0002656287	0.06901583	0.03846548	ENSG00000140391
Triglycerides_in_Large_VLDL	49	rs60476972	16	9152663	5.801997e-05	0.03045221	0.0167454	ENSG00000182831
Triglycerides_in_Large_VLDL	50	rs59918075	16	9163260	2.579319e-05	0.01957637	0.03842385	ENSG00000182831
Triglycerides_in_Large_VLDL	51	rs7193532	16	29962802	2.330299e-05	0.01853187	0.007577092	ENSG00000169592
Triglycerides_in_Large_VLDL	52	rs74767856	16	30095734	0.0001849974	0.05688314	0.03144185	ENSG00000149930
Triglycerides_in_Large_VLDL	53	rs12919664	16	69424135	3.211229e-06	0.005613506	0.001762504	ENSG00000258429
Triglycerides_in_Large_VLDL	54	rs8043722	16	72248130	7.067661e-05	0.03410719	0.03172082	ENSG00000257017
Triglycerides_in_Large_VLDL	55	rs11650008	17	34892731	0.0001088064	0.04321434	0.02287111	ENSG00000277161
Triglycerides_in_Large_VLDL	56	rs454192	17	42171206	4.415933e-05	0.02619337	0.01235506	ENSG00000108840
Triglycerides_in_Large_VLDL	57	rs1476512	17	42330122	1.53056e-05	0.01448825	0.04376555	ENSG00000004939
Triglycerides_in_Large_VLDL	58	rs11657846	17	48816797	0.0002277936	0.06360711	0.03536063	ENSG00000108846
Triglycerides_in_Large_VLDL	59	rs3092138	20	47997191	0.0003524906	0.0803797	0.04479589	ENSG00000158445
Triglycerides_in_Large_VLDL	59	rs237454	20	48030391	0.0001615518	0.05278825	0.02904275	ENSG00000124207
Triglycerides_in_Large_VLDL	60	rs6063849	20	51238428	0.0003488875	0.07993392	0.04455131	ENSG00000182463
Triglycerides_in_LDL	1	rs57331401	1	51451372	0.0002525526	0.0670903	0.03576585	ENSG00000085832
Triglycerides_in_LDL	2	rs72692873	1	150022827	0.000326673	0.07710067	0.04258353	ENSG00000163131
Triglycerides_in_LDL	3	rs6733447	2	21198136	0.0001155331	0.04456489	0.02213917	ENSG00000143869
Triglycerides_in_LDL	3	rs62122481	2	21216815	8.454622e-05	0.0377679	0.0181306	ENSG00000084674
Triglycerides_in_LDL	4	rs733760	2	21534298	4.958221e-07	0.001661901	0.000318713	ENSG00000218819
Triglycerides_in_LDL	5	rs55784432	2	27021417	0.0001332891	0.04789799	0.02420366	ENSG00000115163
Triglycerides_in_LDL	6	rs115961201	2	27704896	0.0002619055	0.0684808	0.03661436	ENSG00000115234
Triglycerides_in_LDL	6	rs9679543	2	28050951	2.917657e-05	0.02093917	0.008731958	ENSG00000243147
Triglycerides_in_LDL	6	rs2305929	2	28113911	1.397718e-06	0.003436581	0.0007776831	ENSG00000198522
Triglycerides_in_LDL	6	rs72812529	2	28192597	9.04614e-05	0.03920989	0.01894834	ENSG00000158019
Triglycerides_in_LDL	6	rs7567409	2	28516271	7.998612e-06	0.00961922	0.007235415	ENSG00000075426
Triglycerides_in_LDL	7	rs13411201	2	60907330	0.0002194588	0.0623535	0.03290295	ENSG00000115421
Triglycerides_in_LDL	8	rs1455653	2	198478320	6.298647e-06	0.008294453	0.002674983	ENSG00000115524
Triglycerides_in_LDL	9	rs11715234	3	12317310	0.0001224002	0.04585151	0.0419696	ENSG00000157150
Triglycerides_in_LDL	10	rs7622114	3	36960660	6.448309e-11	3.887867e-06	0.0009117559	ENSG00000093167
Triglycerides_in_LDL	11	rs77223362	3	52865125	0.0001940494	0.05831872	0.03048054	ENSG00000055955
Triglycerides_in_LDL	11	rs6445539	3	52874296	1.747716e-05	0.01574039	0.005970704	ENSG00000162267
Triglycerides_in_LDL	11	rs56136581	3	52892110	9.445168e-05	0.04013032	0.01947031	ENSG00000168268
Triglycerides_in_LDL	12	rs1479176	3	181201428	0.0002102033	0.06090811	0.04010078	ENSG00000181449
Triglycerides_in_LDL	13	rs13098877	3	188133163	0.0002963937	0.07321101	0.04661991	ENSG00000145012
Triglycerides_in_LDL	14	rs12510053	4	39648294	0.0002565704	0.06769382	0.03613413	ENSG00000109814
Triglycerides_in_LDL	15	rs75446648	5	74534710	0.0004000698	0.08593147	0.04738034	ENSG00000176928
Triglycerides_in_LDL	16	rs10900851	5	137681986	5.605943e-07	0.001810665	0.01912522	ENSG00000120709
Triglycerides_in_LDL	17	rs2531337	5	140142174	5.523279e-05	0.02962569	0.01456237	ENSG00000120314
Triglycerides_in_LDL	18	rs10948523	6	13188121	0.0003690003	0.08239769	0.04705298	ENSG00000112137
Triglycerides_in_LDL	19	rs576791	6	116427814	2.508629e-05	0.01929314	0.00779806	ENSG00000178425
Triglycerides_in_LDL	20	rs6961424	7	1004113	0.0001180798	0.04505076	0.02243796	ENSG00000146540
Triglycerides_in_LDL	21	rs112587865	7	1015271	0.0003247316	0.07684153	0.04172837	ENSG00000146540
Triglycerides_in_LDL	22	rs2158416	7	21511457	8.594183e-08	0.0004210586	0.0005668965	ENSG00000105866
Triglycerides_in_LDL	23	rs2237311	7	24759945	4.444307e-07	0.00154735	0.002493778	ENSG00000105928
Triglycerides_in_LDL	24	rs2470943	7	104583843	0.0001687255	0.05409442	0.03940722	ENSG00000005483
Triglycerides_in_LDL	25	rs11556924	7	129663496	0.0001037302	0.04216358	0.02066243	ENSG00000091732
Triglycerides_in_LDL	26	rs12548931	8	9200691	0.0003332136	0.07796254	0.04242425	ENSG00000175806
Triglycerides_in_LDL	26	rs7832708	8	10190040	1.610301e-05	0.0149643	0.006685349	ENSG00000175806
Triglycerides_in_LDL	27	rs60326992	8	144987675	5.208123e-05	0.02863987	0.02552278	ENSG00000178209
Triglycerides_in_LDL	27	rs11136339	8	145013345	4.728499e-07	0.001612239	0.006764799	ENSG00000178209
Triglycerides_in_LDL	28	rs34161012	10	70445842	0.0001580692	0.05213781	0.02685501	ENSG00000165730
Triglycerides_in_LDL	29	rs7947951	11	13356030	9.429659e-06	0.01070173	0.003699277	ENSG00000133794
Triglycerides_in_LDL	30	rs198460	11	61524974	6.530151e-06	0.008492081	0.02087488	ENSG00000134780
Triglycerides_in_LDL	30	rs174528	11	61543499	1.53874e-11	3.887867e-06	9.586981e-08	ENSG00000134825
Triglycerides_in_LDL	31	rs10792421	11	63605177	3.152188e-06	0.005577433	0.04188898	ENSG00000072518
Triglycerides_in_LDL	32	rs2452681	11	65814842	5.047713e-06	0.007282002	0.003006552	ENSG00000175115
Triglycerides_in_LDL	33	rs610293	11	66310380	8.293373e-05	0.03735728	0.01789775	ENSG00000248746
Triglycerides_in_LDL	34	rs1729408	11	116674818	0.0003901462	0.08482036	0.04668136	ENSG00000168092
Triglycerides_in_LDL	35	rs494606	11	116714118	4.364583e-05	0.02602383	0.01162978	ENSG00000160584
Triglycerides_in_LDL	36	rs74691084	11	116893790	0.0004005415	0.08598728	0.0474172	ENSG00000168092
Triglycerides_in_LDL	37	rs146786560	11	117106458	6.86611e-05	0.0335398	0.01582275	ENSG00000149577
Triglycerides_in_LDL	38	rs3825077	12	57856014	0.0002076481	0.06049787	0.035374	ENSG00000123329
Triglycerides_in_LDL	39	rs1265742	12	111015121	0.0001083257	0.04312953	0.02125646	ENSG00000111231
Triglycerides_in_LDL	40	rs11065358	12	121384495	0.0002087843	0.06068091	0.03189249	ENSG00000157895
Triglycerides_in_LDL	41	rs8546	12	124809027	0.0001406249	0.04923016	0.02503672	ENSG00000196498
Triglycerides_in_LDL	42	rs11625266	14	60699368	0.000203846	0.05987799	0.03140742	ENSG00000100614
Triglycerides_in_LDL	43	rs1039457	15	38373830	1.49738e-05	0.01432454	0.03280499	ENSG00000166068
Triglycerides_in_LDL	44	rs632811	15	59155050	0.0003091413	0.0748212	0.04048336	ENSG00000128923
Triglycerides_in_LDL	45	rs11071754	15	63786934	4.893428e-05	0.02765441	0.01256787	ENSG00000140455
Triglycerides_in_LDL	46	rs7497362	15	74043523	3.125e-05	0.02168784	0.02880142	ENSG00000205363
Triglycerides_in_LDL	47	rs4886645	15	74108901	1.892657e-05	0.01649547	0.02719256	ENSG00000167139
Triglycerides_in_LDL	48	rs34933034	15	75079474	1.405118e-05	0.01377701	0.02359869	ENSG00000140474
Triglycerides_in_LDL	49	rs3814883	16	29994922	2.819531e-05	0.0205661	0.008778066	ENSG00000169592
Triglycerides_in_LDL	50	rs12919664	16	69424135	3.211229e-06	0.005638017	0.001548664	ENSG00000258429
Triglycerides_in_LDL	51	rs75297657	16	70648200	0.0004010131	0.08604302	0.04745401	ENSG00000189091
Triglycerides_in_LDL	52	rs118191970	16	71887756	9.202569e-05	0.03957547	0.03734513	ENSG00000257017
Triglycerides_in_LDL	53	rs1006436	16	72232316	4.286764e-06	0.006639664	0.001966583	ENSG00000257017
Triglycerides_in_LDL	54	rs11650008	17	34892731	0.0001088064	0.04322819	0.02131713	ENSG00000277161
Triglycerides_in_LDL	55	rs12937692	17	42256430	5.424596e-06	0.007611292	0.003338536	ENSG00000161664
Triglycerides_in_LDL	56	rs2741992	19	2819244	2.839331e-05	0.02064241	0.00912237	ENSG00000172009
Triglycerides_in_LDL	57	rs2288867	19	19765568	9.594912e-05	0.04046573	0.01966052	ENSG00000089639
Triglycerides_in_LDL	58	rs11698829	20	17622844	0.0004242649	0.08871247	0.049217	ENSG00000125868
Triglycerides_in_LDL	59	rs3787223	20	33331385	0.000295656	0.07311572	0.03944265	ENSG00000198646
Triglycerides_in_LDL	59	rs55845370	20	33433629	0.000122289	0.04583125	0.02682605	ENSG00000100991
Triglycerides_in_LDL	60	rs7287107	22	43262513	2.562019e-05	0.01952166	0.02812513	ENSG00000100266
Triglycerides_in_Medium_HDL	1	rs72906860	1	51499822	0.0002193819	0.06221032	0.04675328	ENSG00000085832
Triglycerides_in_Medium_HDL	2	rs6733447	2	21198136	0.0001155331	0.04443479	0.03266652	ENSG00000143869
Triglycerides_in_Medium_HDL	2	rs62122481	2	21216815	8.454622e-05	0.03764001	0.02690993	ENSG00000084674
Triglycerides_in_Medium_HDL	3	rs6739502	2	21527036	7.753293e-06	0.009432577	0.01734148	ENSG00000218819
Triglycerides_in_Medium_HDL	4	rs55784432	2	27021417	0.0001332891	0.0477671	0.03552816	ENSG00000115163
Triglycerides_in_Medium_HDL	5	rs9679543	2	28050951	2.917657e-05	0.02089165	0.01260357	ENSG00000243147
Triglycerides_in_Medium_HDL	5	rs2305929	2	28113911	1.397718e-06	0.00344592	0.0009097261	ENSG00000198522
Triglycerides_in_Medium_HDL	5	rs72812529	2	28192597	9.04614e-05	0.03908063	0.028104	ENSG00000158019
Triglycerides_in_Medium_HDL	5	rs7567409	2	28516271	7.998612e-06	0.009611146	0.004278523	ENSG00000075426
Triglycerides_in_Medium_HDL	6	rs13411201	2	60907330	0.0002194588	0.06222208	0.04676192	ENSG00000115421
Triglycerides_in_Medium_HDL	7	rs7622114	3	36960660	6.448309e-11	3.803588e-06	0.004872941	ENSG00000093167
Triglycerides_in_Medium_HDL	8	rs11709284	3	52559705	1.922261e-08	0.0001326685	0.0001675144	ENSG00000162267
Triglycerides_in_Medium_HDL	9	rs6815306	4	86966327	0.0001107542	0.04349312	0.03184953	ENSG00000109339
Triglycerides_in_Medium_HDL	10	rs2903386	4	106099809	7.735843e-05	0.03578645	0.02538569	ENSG00000168769
Triglycerides_in_Medium_HDL	11	rs803221	5	132210436	0.0001571028	0.05185013	0.0422932	ENSG00000072364
Triglycerides_in_Medium_HDL	12	rs261624	5	169268089	1.887675e-06	0.004151703	0.02764849	ENSG00000134516
Triglycerides_in_Medium_HDL	13	rs17528178	6	25983777	1.460515e-07	0.0006622197	0.0001132137	ENSG00000186470
Triglycerides_in_Medium_HDL	14	rs576791	6	116427814	2.508629e-05	0.01925281	0.02526306	ENSG00000178425
Triglycerides_in_Medium_HDL	15	rs10264122	7	1009337	0.0001731311	0.05473839	0.04118327	ENSG00000146540
Triglycerides_in_Medium_HDL	16	rs2721790	7	24679402	7.720502e-06	0.00940928	0.004628045	ENSG00000105926
Triglycerides_in_Medium_HDL	17	rs11556924	7	129663496	0.0001037302	0.0420326	0.03058238	ENSG00000091732
Triglycerides_in_Medium_HDL	18	rs7460118	8	9692258	2.200215e-08	0.0001466272	3.056538e-05	ENSG00000175806
Triglycerides_in_Medium_HDL	18	rs3088186	8	10226355	1.683933e-07	0.000743721	0.000129446	ENSG00000175806
Triglycerides_in_Medium_HDL	18	rs2279169	8	11421016	0.0002014615	0.05935002	0.04465327	ENSG00000136573
Triglycerides_in_Medium_HDL	18	rs61579736	8	11518464	0.0001965504	0.05857197	0.04407311	ENSG00000079459
Triglycerides_in_Medium_HDL	19	rs7947951	11	13356030	9.429659e-06	0.01068997	0.004949377	ENSG00000133794
Triglycerides_in_Medium_HDL	20	rs198460	11	61524974	6.530151e-06	0.008488846	0.003590344	ENSG00000134780
Triglycerides_in_Medium_HDL	20	rs174528	11	61543499	1.53874e-11	3.803588e-06	9.176301e-08	ENSG00000134825
Triglycerides_in_Medium_HDL	21	rs2524292	11	61695146	0.0001335913	0.04782335	0.03557579	ENSG00000134824
Triglycerides_in_Medium_HDL	22	rs2254388	11	65837599	4.603862e-07	0.001598989	0.008803166	ENSG00000175115
Triglycerides_in_Medium_HDL	23	rs494606	11	116714118	4.364583e-05	0.02594488	0.01708898	ENSG00000160584
Triglycerides_in_Medium_HDL	24	rs146786560	11	117106458	6.86611e-05	0.03342241	0.02348075	ENSG00000149577
Triglycerides_in_Medium_HDL	25	rs3825077	12	57856014	0.0002076481	0.06036526	0.04539865	ENSG00000123329
Triglycerides_in_Medium_HDL	26	rs588882	12	69670096	0.0001240669	0.04602337	0.03404476	ENSG00000090382
Triglycerides_in_Medium_HDL	27	rs11065358	12	121384495	0.0002087843	0.06054841	0.04553312	ENSG00000157895
Triglycerides_in_Medium_HDL	28	rs113391942	12	121452130	0.0002470388	0.06619559	0.04967924	ENSG00000157895
Triglycerides_in_Medium_HDL	29	rs11625266	14	60699368	0.000203846	0.05974497	0.04494324	ENSG00000100614
Triglycerides_in_Medium_HDL	30	rs12909894	15	59227902	2.15499e-05	0.01773203	0.03697233	ENSG00000157450
Triglycerides_in_Medium_HDL	31	rs3814883	16	29994922	2.819531e-05	0.02052022	0.0122756	ENSG00000169592
Triglycerides_in_Medium_HDL	32	rs1006436	16	72232316	4.286764e-06	0.006641913	0.03667482	ENSG00000257017
Triglycerides_in_Medium_HDL	33	rs11650008	17	34892731	0.0001088064	0.0430976	0.03150637	ENSG00000277161
Triglycerides_in_Medium_HDL	34	rs919778	19	19772722	1.35261e-05	0.01342691	0.0226347	ENSG00000089639
Triglycerides_in_Medium_LDL	1	rs72906860	1	51499822	0.0002193819	0.0623987	0.03377408	ENSG00000085832
Triglycerides_in_Medium_LDL	2	rs72692873	1	150022827	0.000326673	0.07712571	0.04305791	ENSG00000163131
Triglycerides_in_Medium_LDL	3	rs6733447	2	21198136	0.0001155331	0.04460315	0.02258088	ENSG00000143869
Triglycerides_in_Medium_LDL	4	rs62122481	2	21216815	8.454622e-05	0.03780278	0.01843007	ENSG00000084674
Triglycerides_in_Medium_LDL	5	rs733760	2	21534298	4.958221e-07	0.001653965	0.0003454478	ENSG00000218819
Triglycerides_in_Medium_LDL	6	rs55784432	2	27021417	0.0001332891	0.04794501	0.02472715	ENSG00000115163
Triglycerides_in_Medium_LDL	7	rs115961201	2	27704896	0.0002619055	0.06852279	0.037628	ENSG00000115234
Triglycerides_in_Medium_LDL	7	rs9679543	2	28050951	2.917657e-05	0.02095564	0.008867292	ENSG00000243147
Triglycerides_in_Medium_LDL	7	rs2305929	2	28113911	1.397718e-06	0.003414881	0.0008341954	ENSG00000198522
Triglycerides_in_Medium_LDL	7	rs72812529	2	28192597	9.04614e-05	0.03924408	0.01927463	ENSG00000158019
Triglycerides_in_Medium_LDL	7	rs7567409	2	28516271	7.998612e-06	0.009596007	0.006920879	ENSG00000075426
Triglycerides_in_Medium_LDL	8	rs17537498	2	60899462	0.0002220969	0.06281022	0.04995536	ENSG00000115421
Triglycerides_in_Medium_LDL	9	rs55775495	2	198245965	4.266257e-06	0.006587628	0.002283825	ENSG00000065413
Triglycerides_in_Medium_LDL	10	rs11678440	2	206548443	0.0001533101	0.05143874	0.04929826	ENSG00000118257
Triglycerides_in_Medium_LDL	11	rs11715234	3	12317310	0.0001224002	0.0458918	0.02340237	ENSG00000157150
Triglycerides_in_Medium_LDL	12	rs9833942	3	29735363	0.0003054717	0.07439436	0.04214854	ENSG00000144642
Triglycerides_in_Medium_LDL	13	rs7622114	3	36960660	6.448309e-11	4.120511e-06	0.0009124415	ENSG00000093167
Triglycerides_in_Medium_LDL	14	rs1010553	3	52540773	4.929664e-08	0.0002662162	0.002473914	ENSG00000010327
Triglycerides_in_Medium_LDL	14	rs77223362	3	52865125	0.0001940494	0.05838375	0.03126465	ENSG00000055955
Triglycerides_in_Medium_LDL	14	rs56136581	3	52892110	9.445168e-05	0.04016406	0.03490576	ENSG00000168268
Triglycerides_in_Medium_LDL	15	rs7611361	3	181195182	0.0001801059	0.05613097	0.02988939	ENSG00000181449
Triglycerides_in_Medium_LDL	16	rs13098877	3	188133163	0.0002963937	0.07324317	0.04060428	ENSG00000145012
Triglycerides_in_Medium_LDL	17	rs12510053	4	39648294	0.0002565704	0.06773745	0.03713283	ENSG00000109814
Triglycerides_in_Medium_LDL	18	rs10900851	5	137681986	5.605943e-07	0.001801324	0.02476662	ENSG00000120709
Triglycerides_in_Medium_LDL	19	rs2531337	5	140142174	5.523279e-05	0.02965156	0.02142458	ENSG00000120314
Triglycerides_in_Medium_LDL	20	rs4706184	6	84306856	0.000115505	0.04459773	0.02986791	ENSG00000065609
Triglycerides_in_Medium_LDL	21	rs576791	6	116427814	2.508629e-05	0.0193062	0.007931159	ENSG00000178425
Triglycerides_in_Medium_LDL	22	rs10264122	7	1009337	0.0001731311	0.05493775	0.02916097	ENSG00000146540
Triglycerides_in_Medium_LDL	23	rs112587865	7	1015271	0.0003247316	0.07686693	0.04289371	ENSG00000146540
Triglycerides_in_Medium_LDL	24	rs2158416	7	21511457	8.594183e-08	0.0004214882	0.001166324	ENSG00000105866
Triglycerides_in_Medium_LDL	25	rs2237311	7	24759945	4.444307e-07	0.001540643	0.002739084	ENSG00000105928
Triglycerides_in_Medium_LDL	26	rs11556924	7	129663496	0.0001037302	0.04219803	0.02104766	ENSG00000091732
Triglycerides_in_Medium_LDL	27	rs12546962	8	9198185	0.000205813	0.06026255	0.0324307	ENSG00000147324
Triglycerides_in_Medium_LDL	27	rs17689674	8	9981854	4.311265e-06	0.006628755	0.002078743	ENSG00000175806
Triglycerides_in_Medium_LDL	28	rs7007192	8	106446647	5.289501e-05	0.02892464	0.04318691	ENSG00000169946
Triglycerides_in_Medium_LDL	29	rs60326992	8	144987675	5.208123e-05	0.02866404	0.01330081	ENSG00000178209
Triglycerides_in_Medium_LDL	30	rs11136339	8	145013345	4.728499e-07	0.001604836	0.0241736	ENSG00000178209
Triglycerides_in_Medium_LDL	31	rs34161012	10	70445842	0.0001580692	0.05220194	0.02748832	ENSG00000165730
Triglycerides_in_Medium_LDL	32	rs7947951	11	13356030	9.429659e-06	0.01068233	0.003827291	ENSG00000133794
Triglycerides_in_Medium_LDL	33	rs198460	11	61524974	6.530151e-06	0.008465719	0.006402378	ENSG00000134780
Triglycerides_in_Medium_LDL	33	rs174528	11	61543499	1.53874e-11	4.120511e-06	9.940559e-08	ENSG00000134825
Triglycerides_in_Medium_LDL	34	rs10792421	11	63605177	3.152188e-06	0.005541511	0.0355921	ENSG00000072518
Triglycerides_in_Medium_LDL	35	rs10896076	11	65840668	1.638918e-06	0.00377897	0.0009495629	ENSG00000175115
Triglycerides_in_Medium_LDL	35	rs610293	11	66310380	8.293373e-05	0.03739236	0.01818958	ENSG00000248746
Triglycerides_in_Medium_LDL	36	rs1729408	11	116674818	0.0003901462	0.08483458	0.0479492	ENSG00000168092
Triglycerides_in_Medium_LDL	37	rs494606	11	116714118	4.364583e-05	0.02604621	0.01178605	ENSG00000160584
Triglycerides_in_Medium_LDL	38	rs74691084	11	116893790	0.0004005415	0.08600002	0.04869785	ENSG00000168092
Triglycerides_in_Medium_LDL	39	rs146786560	11	117106458	6.86611e-05	0.03357165	0.01605703	ENSG00000149577
Triglycerides_in_Medium_LDL	40	rs3782125	12	57857000	0.0001578008	0.05215953	0.0274608	ENSG00000123329
Triglycerides_in_Medium_LDL	41	rs1265742	12	111015121	0.0001083257	0.04316551	0.02166441	ENSG00000111231
Triglycerides_in_Medium_LDL	42	rs11065358	12	121384495	0.0002087843	0.06074213	0.0327323	ENSG00000157895
Triglycerides_in_Medium_LDL	43	rs8546	12	124809027	0.0001406249	0.04928255	0.02559471	ENSG00000196498
Triglycerides_in_Medium_LDL	44	rs11625266	14	60699368	0.000203846	0.05994127	0.03222865	ENSG00000100614
Triglycerides_in_Medium_LDL	45	rs12891399	14	104293533	9.345903e-06	0.01062345	0.04465114	ENSG00000126214
Triglycerides_in_Medium_LDL	46	rs1039457	15	38373830	1.49738e-05	0.0143233	0.04020963	ENSG00000166068
Triglycerides_in_Medium_LDL	47	rs11071754	15	63786934	4.893428e-05	0.02767735	0.01273554	ENSG00000140455
Triglycerides_in_Medium_LDL	48	rs7497362	15	74043523	3.125e-05	0.02170586	0.01459468	ENSG00000205363
Triglycerides_in_Medium_LDL	49	rs4886645	15	74108901	1.892657e-05	0.01650164	0.01400565	ENSG00000167139
Triglycerides_in_Medium_LDL	50	rs3814883	16	29994922	2.819531e-05	0.0205818	0.008655011	ENSG00000169592
Triglycerides_in_Medium_LDL	51	rs12919664	16	69424135	3.211229e-06	0.005602161	0.001638942	ENSG00000258429
Triglycerides_in_Medium_LDL	52	rs75297657	16	70648200	0.0004010131	0.0860557	0.04873495	ENSG00000189091
Triglycerides_in_Medium_LDL	53	rs118191970	16	71887756	9.202569e-05	0.03960948	0.04991521	ENSG00000257017
Triglycerides_in_Medium_LDL	54	rs1006436	16	72232316	4.286764e-06	0.00660642	0.002069109	ENSG00000257017
Triglycerides_in_Medium_LDL	55	rs11645553	16	89747878	0.0002320977	0.06428385	0.04187903	ENSG00000141002
Triglycerides_in_Medium_LDL	56	rs11650008	17	34892731	0.0001088064	0.04326432	0.0217274	ENSG00000277161
Triglycerides_in_Medium_LDL	57	rs228766	17	42186813	1.239809e-05	0.01270569	0.004706648	ENSG00000168591
Triglycerides_in_Medium_LDL	58	rs1736195	19	2786557	4.684175e-05	0.02705405	0.01237272	ENSG00000172009
Triglycerides_in_Medium_LDL	59	rs8103241	19	13122612	7.596337e-05	0.03558393	0.02382874	ENSG00000179262
Triglycerides_in_Medium_LDL	60	rs2288867	19	19765568	9.594912e-05	0.04049931	0.02001016	ENSG00000089639
Triglycerides_in_Medium_LDL	61	rs3787223	20	33331385	0.000295656	0.07314808	0.04054432	ENSG00000198646
Triglycerides_in_Medium_LDL	61	rs55845370	20	33433629	0.000122289	0.04587151	0.0342193	ENSG00000100991
Triglycerides_in_Medium_LDL	62	rs7287107	22	43262513	2.562019e-05	0.0195352	0.02947792	ENSG00000100266
Triglycerides_in_Medium_VLDL	1	rs402379	1	42247715	0.0002564199	0.06764605	0.04619084	ENSG00000127124
Triglycerides_in_Medium_VLDL	2	rs72906860	1	51499822	0.0002193819	0.06231735	0.04213998	ENSG00000085832
Triglycerides_in_Medium_VLDL	3	rs61807361	1	154239927	1.534653e-05	0.0145298	0.0415608	ENSG00000143569
Triglycerides_in_Medium_VLDL	4	rs6733447	2	21198136	0.0001155331	0.04453484	0.02934012	ENSG00000143869
Triglycerides_in_Medium_VLDL	4	rs62122481	2	21216815	8.454622e-05	0.03772008	0.02421422	ENSG00000084674
Triglycerides_in_Medium_VLDL	5	rs733760	2	21534298	4.958221e-07	0.001697656	0.000361674	ENSG00000218819
Triglycerides_in_Medium_VLDL	6	rs55784432	2	27021417	0.0001332891	0.04787464	0.03190766	ENSG00000115163
Triglycerides_in_Medium_VLDL	7	rs115961201	2	27704896	0.0002619055	0.06845542	0.04627191	ENSG00000115234
Triglycerides_in_Medium_VLDL	7	rs9679543	2	28050951	2.917657e-05	0.02091203	0.01160899	ENSG00000243147
Triglycerides_in_Medium_VLDL	7	rs2305929	2	28113911	1.397718e-06	0.003474896	0.0009251503	ENSG00000198522
Triglycerides_in_Medium_VLDL	7	rs72812529	2	28192597	9.04614e-05	0.03916504	0.02527373	ENSG00000158019
Triglycerides_in_Medium_VLDL	7	rs7567409	2	28516271	7.998612e-06	0.009620967	0.007722431	ENSG00000075426
Triglycerides_in_Medium_VLDL	8	rs13392069	2	233922159	0.0002215082	0.06264083	0.04235973	ENSG00000168918
Triglycerides_in_Medium_VLDL	9	rs58683249	3	12140265	0.0001107542	0.04359048	0.02860993	ENSG00000157150
Triglycerides_in_Medium_VLDL	10	rs11715554	3	36964216	1.313747e-06	0.003334177	0.001028933	ENSG00000093167
Triglycerides_in_Medium_VLDL	11	rs1961527	3	48764954	0.0002548137	0.06740579	0.0455838	ENSG00000068745
Triglycerides_in_Medium_VLDL	12	rs67409736	3	52551284	4.487463e-09	5.688689e-05	0.0008029378	ENSG00000162267
Triglycerides_in_Medium_VLDL	13	rs4680215	3	155472656	5.631898e-05	0.02989607	0.01856163	ENSG00000169359
Triglycerides_in_Medium_VLDL	14	rs12649466	4	3390900	0.0001908906	0.05779957	0.03905902	ENSG00000159788
Triglycerides_in_Medium_VLDL	15	rs12510053	4	39648294	0.0002565704	0.06766848	0.04575601	ENSG00000109814
Triglycerides_in_Medium_VLDL	16	rs6815306	4	86966327	0.0001107542	0.04359048	0.0459267	ENSG00000109339
Triglycerides_in_Medium_VLDL	17	rs55767930	5	132203952	0.0001958735	0.05857777	0.03959455	ENSG00000164405
Triglycerides_in_Medium_VLDL	18	rs2531337	5	140142174	5.523279e-05	0.02956956	0.0183167	ENSG00000120314
Triglycerides_in_Medium_VLDL	19	rs4706184	6	84306856	0.000115505	0.04452942	0.02933593	ENSG00000065609
Triglycerides_in_Medium_VLDL	20	rs576791	6	116427814	2.508629e-05	0.01927258	0.01823563	ENSG00000178425
Triglycerides_in_Medium_VLDL	21	rs214981	6	152732714	2.3131e-05	0.0184609	0.04133966	ENSG00000131018
Triglycerides_in_Medium_VLDL	22	rs76532655	6	153437499	0.0001164295	0.04470763	0.02947372	ENSG00000091844
Triglycerides_in_Medium_VLDL	23	rs2390536	7	21485397	1.241343e-05	0.01272198	0.005946066	ENSG00000105866
Triglycerides_in_Medium_VLDL	24	rs2721790	7	24679402	7.720502e-06	0.009418582	0.004028833	ENSG00000105926
Triglycerides_in_Medium_VLDL	25	rs62648692	7	30155321	3.304387e-05	0.02233683	0.02945275	ENSG00000136193
Triglycerides_in_Medium_VLDL	26	rs11768292	7	65474801	0.000177046	0.05552579	0.03749427	ENSG00000169919
Triglycerides_in_Medium_VLDL	27	rs11556924	7	129663496	0.0001037302	0.04212577	0.02964277	ENSG00000091732
Triglycerides_in_Medium_VLDL	28	rs998019	8	9692541	1.580987e-08	0.000119592	1.36305e-05	ENSG00000175806
Triglycerides_in_Medium_VLDL	28	rs3088186	8	10226355	1.683933e-07	0.0007622459	0.0001331774	ENSG00000175806
Triglycerides_in_Medium_VLDL	28	rs2279169	8	11421016	0.0002014615	0.05945948	0.04019847	ENSG00000136573
Triglycerides_in_Medium_VLDL	28	rs61579736	8	11518464	0.0001965504	0.05868195	0.03966625	ENSG00000079459
Triglycerides_in_Medium_VLDL	29	rs7007192	8	106446647	5.289501e-05	0.02884449	0.01777278	ENSG00000169946
Triglycerides_in_Medium_VLDL	30	rs79444665	9	80762776	7.286255e-07	0.002207207	0.01316995	ENSG00000148019
Triglycerides_in_Medium_VLDL	31	rs7947951	11	13356030	9.429659e-06	0.01070228	0.004760811	ENSG00000133794
Triglycerides_in_Medium_VLDL	32	rs1451677	11	14746012	0.000115477	0.04452399	0.02933173	ENSG00000129083
Triglycerides_in_Medium_VLDL	33	rs198460	11	61524974	6.530151e-06	0.00849571	0.003504279	ENSG00000134780
Triglycerides_in_Medium_VLDL	33	rs174528	11	61543499	1.53874e-11	4.247865e-06	9.594472e-08	ENSG00000134825
Triglycerides_in_Medium_VLDL	34	rs2524292	11	61695146	0.0001335913	0.04793097	0.03699223	ENSG00000134824
Triglycerides_in_Medium_VLDL	35	rs10896076	11	65840668	1.638918e-06	0.003841165	0.00368652	ENSG00000175115
Triglycerides_in_Medium_VLDL	36	rs610293	11	66310380	8.293373e-05	0.03730862	0.02391252	ENSG00000248746
Triglycerides_in_Medium_VLDL	37	rs3782125	12	57857000	0.0001578008	0.05207371	0.03511056	ENSG00000123329
Triglycerides_in_Medium_VLDL	38	rs11614208	12	75575746	0.0002137321	0.06144234	0.04154554	ENSG00000166006
Triglycerides_in_Medium_VLDL	39	rs7958683	12	110905869	0.0001302069	0.04729267	0.03146376	ENSG00000111229
Triglycerides_in_Medium_VLDL	40	rs11625266	14	60699368	0.000203846	0.0598541	0.04046655	ENSG00000100614
Triglycerides_in_Medium_VLDL	41	rs11071754	15	63786934	4.893428e-05	0.02760078	0.01682875	ENSG00000140455
Triglycerides_in_Medium_VLDL	42	rs7497362	15	74043523	3.125e-05	0.02165771	0.03038542	ENSG00000205363
Triglycerides_in_Medium_VLDL	43	rs11853287	15	77399371	0.0002656287	0.06899514	0.04662574	ENSG00000140391
Triglycerides_in_Medium_VLDL	44	rs60476972	16	9152663	5.801997e-05	0.03039494	0.01893587	ENSG00000182831
Triglycerides_in_Medium_VLDL	45	rs7193532	16	29962802	2.330299e-05	0.018535	0.00979431	ENSG00000169592
Triglycerides_in_Medium_VLDL	46	rs74767856	16	30095734	0.0001849974	0.05685254	0.0384073	ENSG00000149930
Triglycerides_in_Medium_VLDL	47	rs12919664	16	69424135	3.211229e-06	0.005659458	0.001911286	ENSG00000258429
Triglycerides_in_Medium_VLDL	48	rs1006436	16	72232316	4.286764e-06	0.006652236	0.007911278	ENSG00000257017
Triglycerides_in_Medium_VLDL	49	rs11650008	17	34892731	0.0001088064	0.04319382	0.02830322	ENSG00000277161
Triglycerides_in_Medium_VLDL	50	rs850851	17	42177674	4.09033e-05	0.02505378	0.01502704	ENSG00000168591
Triglycerides_in_Medium_VLDL	51	rs11657846	17	48816797	0.0002277936	0.06357921	0.04299723	ENSG00000108846
Triglycerides_in_Medium_VLDL	52	rs11670710	19	19792250	0.0001693103	0.05417657	0.03656577	ENSG00000089639
Triglycerides_in_Small_HDL	1	rs402379	1	42247715	0.0002564199	0.06766155	0.04608404	ENSG00000127124
Triglycerides_in_Small_HDL	2	rs72906860	1	51499822	0.0002193819	0.06232997	0.03632742	ENSG00000085832
Triglycerides_in_Small_HDL	3	rs6733447	2	21198136	0.0001155331	0.04456186	0.02469382	ENSG00000143869
Triglycerides_in_Small_HDL	4	rs62122481	2	21216815	8.454622e-05	0.03777488	0.02011681	ENSG00000084674
Triglycerides_in_Small_HDL	5	rs733760	2	21534298	4.958221e-07	0.00168851	0.0002756006	ENSG00000218819
Triglycerides_in_Small_HDL	6	rs55784432	2	27021417	0.0001332891	0.04788936	0.02700645	ENSG00000115163
Triglycerides_in_Small_HDL	7	rs115961201	2	27704896	0.0002619055	0.06847141	0.04012412	ENSG00000115234
Triglycerides_in_Small_HDL	7	rs9679543	2	28050951	2.917657e-05	0.02093779	0.009210975	ENSG00000243147
Triglycerides_in_Small_HDL	7	rs2305929	2	28113911	1.397718e-06	0.00346164	0.0006937516	ENSG00000198522
Triglycerides_in_Small_HDL	7	rs72812529	2	28192597	9.04614e-05	0.03921532	0.02105835	ENSG00000158019
Triglycerides_in_Small_HDL	7	rs7567409	2	28516271	7.998612e-06	0.009620536	0.003147945	ENSG00000075426
Triglycerides_in_Small_HDL	8	rs3772059	2	241699883	0.0001954307	0.05852002	0.04566768	ENSG00000130294
Triglycerides_in_Small_HDL	9	rs11715234	3	12317310	0.0001224002	0.04584601	0.02558948	ENSG00000157150
Triglycerides_in_Small_HDL	10	rs35041884	3	29786145	2.912897e-05	0.02092003	0.04153988	ENSG00000144642
Triglycerides_in_Small_HDL	11	rs1008070	3	36834257	0.0002568964	0.06773259	0.04250651	ENSG00000093167
Triglycerides_in_Small_HDL	11	rs7622114	3	36960660	6.448309e-11	3.976953e-06	0.0001167365	ENSG00000093167
Triglycerides_in_Small_HDL	12	rs67409736	3	52551284	4.487463e-09	5.339621e-05	3.673942e-06	ENSG00000162267
Triglycerides_in_Small_HDL	13	rs7611361	3	181195182	0.0001801059	0.0560526	0.0363418	ENSG00000181449
Triglycerides_in_Small_HDL	14	rs12510053	4	39648294	0.0002565704	0.067684	0.03964806	ENSG00000109814
Triglycerides_in_Small_HDL	15	rs6815306	4	86966327	0.0001107542	0.04362234	0.03304355	ENSG00000109339
Triglycerides_in_Small_HDL	16	rs325485	5	103995368	8.019711e-05	0.03664999	0.03195986
Triglycerides_in_Small_HDL	17	rs803221	5	132210436	0.0001571028	0.05197113	0.02982975	ENSG00000072364
Triglycerides_in_Small_HDL	18	rs10900851	5	137681986	5.605943e-07	0.001837	0.04340745	ENSG00000120709
Triglycerides_in_Small_HDL	19	rs261587	5	169225237	4.161554e-05	0.02534225	0.02419505	ENSG00000134516
Triglycerides_in_Small_HDL	20	rs1150609	6	13182501	0.00027534	0.07038525	0.04128123	ENSG00000112137
Triglycerides_in_Small_HDL	21	rs4712938	6	25449269	3.070397e-05	0.02149294	0.01564285	ENSG00000079691
Triglycerides_in_Small_HDL	22	rs12206087	6	98582900	1.102857e-13	3.976953e-06	0.03397027
Triglycerides_in_Small_HDL	23	rs6932847	6	153448307	4.203561e-05	0.02548547	0.02057804	ENSG00000091844
Triglycerides_in_Small_HDL	24	rs2390535	7	21485278	3.715085e-05	0.02384021	0.02492165	ENSG00000105866
Triglycerides_in_Small_HDL	25	rs2721790	7	24679402	7.720502e-06	0.009417484	0.00305828	ENSG00000105926
Triglycerides_in_Small_HDL	26	rs11556924	7	129663496	0.0001037302	0.04216515	0.02302218	ENSG00000091732
Triglycerides_in_Small_HDL	27	rs9329185	8	9204425	0.0003147563	0.07550406	0.04437606	ENSG00000175806
Triglycerides_in_Small_HDL	27	rs998019	8	9692541	1.580987e-08	0.0001162175	1.175102e-05	ENSG00000175806
Triglycerides_in_Small_HDL	27	rs3088186	8	10226355	1.683933e-07	0.0007541152	0.0001043808	ENSG00000175806
Triglycerides_in_Small_HDL	27	rs2279169	8	11421016	0.0002014615	0.05947057	0.03454603	ENSG00000136573
Triglycerides_in_Small_HDL	27	rs61579736	8	11518464	0.0001965504	0.05869264	0.03405948	ENSG00000079459
Triglycerides_in_Small_HDL	28	rs7007192	8	106446647	5.289501e-05	0.02889925	0.01446742	ENSG00000169946
Triglycerides_in_Small_HDL	29	rs543458	9	14068327	0.0001938147	0.05826913	0.03379385	ENSG00000147862
Triglycerides_in_Small_HDL	30	rs7900775	10	106600343	0.0002334707	0.06441849	0.03762857	ENSG00000156395
Triglycerides_in_Small_HDL	31	rs7947951	11	13356030	9.429659e-06	0.01070774	0.003632214	ENSG00000133794
Triglycerides_in_Small_HDL	32	rs12794714	11	14913575	7.637929e-05	0.03566557	0.0187624	ENSG00000129083
Triglycerides_in_Small_HDL	33	rs211137	11	18026461	0.0001920923	0.05799941	0.0402222	ENSG00000129158
Triglycerides_in_Small_HDL	34	rs198460	11	61524974	6.530151e-06	0.00849215	0.002650698	ENSG00000134780
Triglycerides_in_Small_HDL	34	rs174528	11	61543499	1.53874e-11	3.976953e-06	1.036809e-07	ENSG00000134825
Triglycerides_in_Small_HDL	35	rs2524292	11	61695146	0.0001335913	0.04794559	0.02704535	ENSG00000134824
Triglycerides_in_Small_HDL	36	rs2254388	11	65837599	4.603862e-07	0.001610913	0.0003261736	ENSG00000175115
Triglycerides_in_Small_HDL	37	rs610293	11	66310380	8.293373e-05	0.03736471	0.01984871	ENSG00000248746
Triglycerides_in_Small_HDL	38	rs11237796	11	79059444	8.901401e-06	0.01032693	0.02822272	ENSG00000149256
Triglycerides_in_Small_HDL	39	rs1729408	11	116674818	0.0003901462	0.08482514	0.04988534	ENSG00000168092
Triglycerides_in_Small_HDL	40	rs494606	11	116714118	4.364583e-05	0.02602152	0.0125585	ENSG00000160584
Triglycerides_in_Small_HDL	41	rs146786560	11	117106458	6.86611e-05	0.03354466	0.01744218	ENSG00000149577
Triglycerides_in_Small_HDL	42	rs402049	11	131399805	3.092659e-05	0.02157154	0.04142401	ENSG00000182667
Triglycerides_in_Small_HDL	43	rs3782125	12	57857000	0.0001578008	0.0520812	0.02990588	ENSG00000123329
Triglycerides_in_Small_HDL	44	rs605484	12	69671441	0.0002628308	0.06860633	0.04125903	ENSG00000090382
Triglycerides_in_Small_HDL	45	rs1379954	12	75570766	0.0002582502	0.06793368	0.04474608	ENSG00000166006
Triglycerides_in_Small_HDL	46	rs7308785	12	110562497	0.0001249545	0.04630535	0.02590986	ENSG00000111229
Triglycerides_in_Small_HDL	47	rs1006100	12	124810968	0.0001718058	0.05462702	0.03553838	ENSG00000196498
Triglycerides_in_Small_HDL	48	rs11625266	14	60699368	0.000203846	0.0598654	0.03479201	ENSG00000100614
Triglycerides_in_Small_HDL	49	rs1039457	15	38373830	1.49738e-05	0.01434284	0.01667349	ENSG00000166068
Triglycerides_in_Small_HDL	50	rs8023524	15	43020983	4.994431e-05	0.0279438	0.04040581	ENSG00000140326
Triglycerides_in_Small_HDL	51	rs687128	15	55984605	0.0002154806	0.06172788	0.03595233	ENSG00000166450
Triglycerides_in_Small_HDL	52	rs11071754	15	63786934	4.893428e-05	0.02765246	0.01364997	ENSG00000140455
Triglycerides_in_Small_HDL	53	rs7497362	15	74043523	3.125e-05	0.02168472	0.0177708	ENSG00000205363
Triglycerides_in_Small_HDL	54	rs746653	15	74107615	2.538464e-05	0.0194231	0.03324405	ENSG00000167139
Triglycerides_in_Small_HDL	55	rs12716973	16	29937652	7.52745e-06	0.009277547	0.002996642	ENSG00000169592
Triglycerides_in_Small_HDL	55	rs74767856	16	30095734	0.0001849974	0.05686227	0.03291149	ENSG00000149930
Triglycerides_in_Small_HDL	56	rs1006436	16	72232316	4.286764e-06	0.006644833	0.00583716	ENSG00000257017
Triglycerides_in_Small_HDL	57	rs11650008	17	34892731	0.0001088064	0.04322772	0.02376329	ENSG00000277161
Triglycerides_in_Small_HDL	58	rs12937692	17	42256430	5.424596e-06	0.007613063	0.008924322	ENSG00000161664
Triglycerides_in_Small_HDL	59	rs12983292	19	19787767	0.0001706118	0.05441629	0.04284515	ENSG00000089639
Triglycerides_in_Small_HDL	60	rs3787223	20	33331385	0.000295656	0.07310893	0.04292797	ENSG00000198646
Triglycerides_in_Small_HDL	60	rs55845370	20	33433629	0.000122289	0.04582579	0.02605569	ENSG00000100991
Triglycerides_in_Small_HDL	61	rs6073636	20	43713593	6.736036e-09	6.481375e-05	0.03782754	ENSG00000101109
Triglycerides_in_Small_HDL	62	rs6068282	20	51237905	0.0003390125	0.07871066	0.04627296	ENSG00000182463
Triglycerides_in_Small_LDL	1	rs72906860	1	51499822	0.0002193819	0.06229204	0.03174332	ENSG00000085832
Triglycerides_in_Small_LDL	2	rs1817342	1	61048100	3.417377e-06	0.00592055	0.04613278	ENSG00000162598
Triglycerides_in_Small_LDL	3	rs72694954	1	150123762	5.126007e-06	0.007416608	0.02259345	ENSG00000143401
Triglycerides_in_Small_LDL	4	rs61807361	1	154239927	1.534653e-05	0.01459072	0.03812556	ENSG00000143569
Triglycerides_in_Small_LDL	5	rs2307424	1	161202605	0.0004019561	0.08608702	0.04959122	ENSG00000158874
Triglycerides_in_Small_LDL	6	rs6733447	2	21198136	0.0001155331	0.04456229	0.02099051	ENSG00000143869
Triglycerides_in_Small_LDL	6	rs62122481	2	21216815	8.454622e-05	0.03778115	0.01701113	ENSG00000084674
Triglycerides_in_Small_LDL	7	rs733760	2	21534298	4.958221e-07	0.001724091	0.0003106934	ENSG00000218819
Triglycerides_in_Small_LDL	8	rs55784432	2	27021417	0.0001332891	0.04788178	0.02305086	ENSG00000115163
Triglycerides_in_Small_LDL	9	rs115961201	2	27704896	0.0002619055	0.06842603	0.03544585	ENSG00000115234
Triglycerides_in_Small_LDL	9	rs9679543	2	28050951	2.917657e-05	0.02099052	0.007933768	ENSG00000243147
Triglycerides_in_Small_LDL	9	rs2305929	2	28113911	1.397718e-06	0.003521563	0.0007324811	ENSG00000198522
Triglycerides_in_Small_LDL	9	rs72812529	2	28192597	9.04614e-05	0.03922152	0.01782011	ENSG00000158019
Triglycerides_in_Small_LDL	9	rs7567409	2	28516271	7.998612e-06	0.009673181	0.003830957	ENSG00000075426
Triglycerides_in_Small_LDL	10	rs1455653	2	198478320	6.298647e-06	0.008352513	0.002414545	ENSG00000115524
Triglycerides_in_Small_LDL	11	rs4439944	2	233928776	0.0002894982	0.0722543	0.03786968	ENSG00000168918
Triglycerides_in_Small_LDL	12	rs3772059	2	241699883	0.0001954307	0.05848724	0.02945766	ENSG00000130294
Triglycerides_in_Small_LDL	13	rs58683249	3	12140265	0.0001107542	0.04362443	0.0204138	ENSG00000157150
Triglycerides_in_Small_LDL	14	rs2371810	3	29726037	0.0001571297	0.05195437	0.03850433	ENSG00000144642
Triglycerides_in_Small_LDL	15	rs7622114	3	36960660	6.448309e-11	5.018317e-06	0.001618144	ENSG00000093167
Triglycerides_in_Small_LDL	16	rs13081028	3	52555316	1.817658e-08	0.0001385949	0.0001303424	ENSG00000162267
Triglycerides_in_Small_LDL	17	rs400999	3	155475463	6.350902e-05	0.03200221	0.0139272	ENSG00000169359
Triglycerides_in_Small_LDL	18	rs13098877	3	188133163	0.0002963937	0.07315397	0.03914064	ENSG00000145012
Triglycerides_in_Small_LDL	19	rs12510053	4	39648294	0.0002565704	0.06763944	0.0349704	ENSG00000109814
Triglycerides_in_Small_LDL	20	rs6815306	4	86966327	0.0001107542	0.04362443	0.03393477	ENSG00000109339
Triglycerides_in_Small_LDL	21	rs72801414	5	132317333	0.0002033798	0.05975388	0.03381952	ENSG00000164405
Triglycerides_in_Small_LDL	22	rs10900851	5	137681986	5.605943e-07	0.001874866	0.01499371	ENSG00000120709
Triglycerides_in_Small_LDL	23	rs2531337	5	140142174	5.523279e-05	0.02964548	0.01264979	ENSG00000120314
Triglycerides_in_Small_LDL	24	rs1150611	6	13181124	0.0002892515	0.07222172	0.04441712	ENSG00000112137
Triglycerides_in_Small_LDL	25	rs4706184	6	84306856	0.000115505	0.04455691	0.0209872	ENSG00000065609
Triglycerides_in_Small_LDL	26	rs576791	6	116427814	2.508629e-05	0.01934614	0.007060204	ENSG00000178425
Triglycerides_in_Small_LDL	27	rs214981	6	152732714	2.3131e-05	0.01853233	0.02645851	ENSG00000131018
Triglycerides_in_Small_LDL	28	rs2390536	7	21485397	1.241343e-05	0.01277878	0.004112997	ENSG00000105866
Triglycerides_in_Small_LDL	29	rs2721790	7	24679402	7.720502e-06	0.009470995	0.002838296	ENSG00000105926
Triglycerides_in_Small_LDL	30	rs11556924	7	129663496	0.0001037302	0.04216981	0.02646465	ENSG00000091732
Triglycerides_in_Small_LDL	31	rs9329185	8	9204425	0.0003147563	0.07545135	0.0396922	ENSG00000175806
Triglycerides_in_Small_LDL	31	rs998019	8	9692541	1.580987e-08	0.0001251102	1.351866e-05	ENSG00000175806
Triglycerides_in_Small_LDL	31	rs34487437	8	10243803	5.724206e-07	0.001900839	0.0003517534	ENSG00000175806
Triglycerides_in_Small_LDL	32	rs1481026	8	106460871	0.0003656589	0.08193859	0.04716623	ENSG00000169946
Triglycerides_in_Small_LDL	33	rs60326992	8	144987675	5.208123e-05	0.02866248	0.04539617	ENSG00000178209
Triglycerides_in_Small_LDL	34	rs34305618	10	70443936	0.0002433535	0.06576727	0.03383998	ENSG00000165730
Triglycerides_in_Small_LDL	35	rs10787760	10	118890693	0.0003421478	0.07905173	0.04188122	ENSG00000187164
Triglycerides_in_Small_LDL	36	rs7947951	11	13356030	9.429659e-06	0.01075524	0.003324819	ENSG00000133794
Triglycerides_in_Small_LDL	37	rs198460	11	61524974	6.530151e-06	0.008549488	0.002489202	ENSG00000134780
Triglycerides_in_Small_LDL	37	rs174528	11	61543499	1.53874e-11	5.018317e-06	9.711542e-08	ENSG00000134825
Triglycerides_in_Small_LDL	38	rs2524292	11	61695146	0.0001335913	0.04793782	0.02308608	ENSG00000134824
Triglycerides_in_Small_LDL	39	rs10896076	11	65840668	1.638918e-06	0.00389044	0.000831112	ENSG00000175115
Triglycerides_in_Small_LDL	40	rs610293	11	66310380	8.293373e-05	0.037371	0.01678076	ENSG00000248746
Triglycerides_in_Small_LDL	41	rs1729408	11	116674818	0.0003901462	0.08475433	0.04534944	ENSG00000168092
Triglycerides_in_Small_LDL	42	rs74691084	11	116893790	0.0004005415	0.08592022	0.04606725	ENSG00000168092
Triglycerides_in_Small_LDL	43	rs57471964	11	117109155	9.632297e-05	0.04055877	0.04028746	ENSG00000149577
Triglycerides_in_Small_LDL	44	rs3782125	12	57857000	0.0001578008	0.05205986	0.02567662	ENSG00000123329
Triglycerides_in_Small_LDL	45	rs11614208	12	75575746	0.0002137321	0.06141768	0.0312158	ENSG00000166006
Triglycerides_in_Small_LDL	46	rs7958683	12	110905869	0.0001302069	0.04730272	0.02268695	ENSG00000111229
Triglycerides_in_Small_LDL	47	rs8546	12	124809027	0.0001406249	0.04920775	0.02403591	ENSG00000196498
Triglycerides_in_Small_LDL	48	rs11625266	14	60699368	0.000203846	0.05983061	0.03025829	ENSG00000100614
Triglycerides_in_Small_LDL	49	rs1039457	15	38373830	1.49738e-05	0.01437899	0.03492576	ENSG00000166068
Triglycerides_in_Small_LDL	50	rs11071754	15	63786934	4.893428e-05	0.02768063	0.01157908	ENSG00000140455
Triglycerides_in_Small_LDL	51	rs7497362	15	74043523	3.125e-05	0.02173843	0.01001934	ENSG00000205363
Triglycerides_in_Small_LDL	52	rs4886645	15	74108901	1.892657e-05	0.0165497	0.01493541	ENSG00000167139
Triglycerides_in_Small_LDL	53	rs8055477	16	23783288	9.118607e-05	0.03939147	0.04002043	ENSG00000166869
Triglycerides_in_Small_LDL	54	rs7193532	16	29962802	2.330299e-05	0.01860662	0.006696427	ENSG00000169592
Triglycerides_in_Small_LDL	55	rs12919664	16	69424135	3.211229e-06	0.005715893	0.001419582	ENSG00000258429
Triglycerides_in_Small_LDL	56	rs75297657	16	70648200	0.0004010131	0.08597589	0.0461028	ENSG00000189091
Triglycerides_in_Small_LDL	57	rs1006436	16	72232316	4.286764e-06	0.006709203	0.001788715	ENSG00000257017
Triglycerides_in_Small_LDL	58	rs11650008	17	34892731	0.0001088064	0.0432305	0.02017157	ENSG00000277161
Triglycerides_in_Small_LDL	59	rs609292	17	42180436	2.949922e-05	0.02111033	0.007997455	ENSG00000168591
Triglycerides_in_Small_LDL	60	rs1736186	19	2815372	6.130946e-05	0.03139184	0.01359807	ENSG00000172009
Triglycerides_in_Small_LDL	61	rs8103241	19	13122612	7.596337e-05	0.03556403	0.03306421	ENSG00000179262
Triglycerides_in_Small_LDL	62	rs2288867	19	19765568	9.594912e-05	0.04047594	0.02085588	ENSG00000089639
Triglycerides_in_Small_LDL	63	rs3787223	20	33331385	0.000295656	0.07305872	0.03824601	ENSG00000198646
Triglycerides_in_Small_LDL	64	rs6063849	20	51238428	0.0003488875	0.07989907	0.04686111	ENSG00000182463
Triglycerides_in_Small_VLDL	1	rs402379	1	42247715	0.0002564199	0.06766787	0.04679783	ENSG00000127124
Triglycerides_in_Small_VLDL	2	rs72906860	1	51499822	0.0002193819	0.06234341	0.03809352	ENSG00000085832
Triglycerides_in_Small_VLDL	3	rs72692873	1	150022827	0.000326673	0.07709265	0.04776115	ENSG00000163131
Triglycerides_in_Small_VLDL	4	rs61807361	1	154239927	1.534653e-05	0.01455436	0.03803392	ENSG00000143569
Triglycerides_in_Small_VLDL	5	rs6733447	2	21198136	0.0001155331	0.04457848	0.02585305	ENSG00000143869
Triglycerides_in_Small_VLDL	6	rs62122481	2	21216815	8.454622e-05	0.03778303	0.0211037	ENSG00000084674
Triglycerides_in_Small_VLDL	7	rs733760	2	21534298	4.958221e-07	0.001678639	0.0003078529	ENSG00000218819
Triglycerides_in_Small_VLDL	8	rs55784432	2	27021417	0.0001332891	0.04791201	0.02826343	ENSG00000115163
Triglycerides_in_Small_VLDL	9	rs115961201	2	27704896	0.0002619055	0.06847696	0.04215269	ENSG00000115234
Triglycerides_in_Small_VLDL	9	rs9679543	2	28050951	2.917657e-05	0.02095638	0.009785578	ENSG00000243147
Triglycerides_in_Small_VLDL	9	rs2305929	2	28113911	1.397718e-06	0.003445474	0.0007638759	ENSG00000198522
Triglycerides_in_Small_VLDL	9	rs72812529	2	28192597	9.04614e-05	0.03922376	0.02207901	ENSG00000158019
Triglycerides_in_Small_VLDL	9	rs7567409	2	28516271	7.998612e-06	0.009610535	0.003390838	ENSG00000075426
Triglycerides_in_Small_VLDL	10	rs2564380	2	198235374	6.503022e-05	0.03247512	0.03574565	ENSG00000065413
Triglycerides_in_Small_VLDL	11	rs4439944	2	233928776	0.0002894982	0.0723056	0.04464984	ENSG00000168918
Triglycerides_in_Small_VLDL	12	rs3772059	2	241699883	0.0001954307	0.05853874	0.04344231	ENSG00000130294
Triglycerides_in_Small_VLDL	13	rs58683249	3	12140265	0.0001107542	0.04363669	0.02517186	ENSG00000157150
Triglycerides_in_Small_VLDL	14	rs1008070	3	36834257	0.0002568964	0.06773884	0.04993174	ENSG00000093167
Triglycerides_in_Small_VLDL	15	rs11714248	3	36962588	1.069952e-06	0.002868826	0.0006053957	ENSG00000093167
Triglycerides_in_Small_VLDL	16	rs11709284	3	52559705	1.922261e-08	0.0001376584	1.958631e-05	ENSG00000162267
Triglycerides_in_Small_VLDL	17	rs4680215	3	155472656	5.631898e-05	0.02996649	0.01596488	ENSG00000169359
Triglycerides_in_Small_VLDL	18	rs12649466	4	3390900	0.0001908906	0.05782944	0.04088238	ENSG00000159788
Triglycerides_in_Small_VLDL	19	rs12510053	4	39648294	0.0002565704	0.06769029	0.04163961	ENSG00000109814
Triglycerides_in_Small_VLDL	20	rs55767930	5	132203952	0.0001958735	0.05860703	0.03560959	ENSG00000164405
Triglycerides_in_Small_VLDL	21	rs10900851	5	137681986	5.605943e-07	0.001826717	0.02383305	ENSG00000120709
Triglycerides_in_Small_VLDL	22	rs113720830	5	140072409	0.0001004221	0.0414534	0.02359272	ENSG00000120314
Triglycerides_in_Small_VLDL	23	rs1150610	6	13181413	0.0002830748	0.07144795	0.04552374	ENSG00000112137
Triglycerides_in_Small_VLDL	24	rs4706184	6	84306856	0.000115505	0.04457307	0.0382409	ENSG00000065609
Triglycerides_in_Small_VLDL	25	rs576791	6	116427814	2.508629e-05	0.01931209	0.008668776	ENSG00000178425
Triglycerides_in_Small_VLDL	26	rs76532655	6	153437499	0.0001164295	0.0447508	0.02597768	ENSG00000091844
Triglycerides_in_Small_VLDL	27	rs2390535	7	21485278	3.715085e-05	0.02385722	0.0117676	ENSG00000105866
Triglycerides_in_Small_VLDL	28	rs2721790	7	24679402	7.720502e-06	0.009406691	0.00329537	ENSG00000105926
Triglycerides_in_Small_VLDL	29	rs11768292	7	65474801	0.000177046	0.05555743	0.03358864	ENSG00000169919
Triglycerides_in_Small_VLDL	30	rs11556924	7	129663496	0.0001037302	0.04217598	0.02411535	ENSG00000091732
Triglycerides_in_Small_VLDL	31	rs9329185	8	9204425	0.0003147563	0.07550296	0.04673525	ENSG00000175806
Triglycerides_in_Small_VLDL	31	rs998019	8	9692541	1.580987e-08	0.000119608	1.28882e-05	ENSG00000175806
Triglycerides_in_Small_VLDL	31	rs3088186	8	10226355	1.683933e-07	0.0007508825	0.0001176993	ENSG00000175806
Triglycerides_in_Small_VLDL	31	rs2279169	8	11421016	0.0002014615	0.05948802	0.03619422	ENSG00000136573
Triglycerides_in_Small_VLDL	31	rs61579736	8	11518464	0.0001965504	0.05871114	0.03567859	ENSG00000079459
Triglycerides_in_Small_VLDL	32	rs7007192	8	106446647	5.289501e-05	0.02891319	0.02200139	ENSG00000169946
Triglycerides_in_Small_VLDL	33	rs543458	9	14068327	0.0001938147	0.05828817	0.04196085	ENSG00000147862
Triglycerides_in_Small_VLDL	34	rs7900775	10	106600343	0.0002334707	0.064429	0.04634065	ENSG00000156395
Triglycerides_in_Small_VLDL	35	rs10787760	10	118890693	0.0003421478	0.07910284	0.04905668	ENSG00000187164
Triglycerides_in_Small_VLDL	36	rs7947951	11	13356030	9.429659e-06	0.01069988	0.003905673	ENSG00000133794
Triglycerides_in_Small_VLDL	37	rs12794714	11	14913575	7.637929e-05	0.03567429	0.01970124	ENSG00000129083
Triglycerides_in_Small_VLDL	38	rs198460	11	61524974	6.530151e-06	0.008477227	0.002861223	ENSG00000134780
Triglycerides_in_Small_VLDL	38	rs174528	11	61543499	1.53874e-11	4.317769e-06	9.700839e-08	ENSG00000134825
Triglycerides_in_Small_VLDL	39	rs2524292	11	61695146	0.0001335913	0.0479683	0.04570711	ENSG00000134824
Triglycerides_in_Small_VLDL	40	rs10896076	11	65840668	1.638918e-06	0.003809969	0.0008746206	ENSG00000175115
Triglycerides_in_Small_VLDL	41	rs610293	11	66310380	8.293373e-05	0.03737278	0.02082598	ENSG00000248746
Triglycerides_in_Small_VLDL	42	rs494606	11	116714118	4.364583e-05	0.02603675	0.01393278	ENSG00000160584
Triglycerides_in_Small_VLDL	43	rs57471964	11	117109155	9.632297e-05	0.04056134	0.02957827	ENSG00000149577
Triglycerides_in_Small_VLDL	44	rs3782125	12	57857000	0.0001578008	0.05210805	0.03129625	ENSG00000123329
Triglycerides_in_Small_VLDL	45	rs11614208	12	75575746	0.0002137321	0.06146916	0.03751201	ENSG00000166006
Triglycerides_in_Small_VLDL	46	rs7958683	12	110905869	0.0001302069	0.04733047	0.0278431	ENSG00000111229
Triglycerides_in_Small_VLDL	47	rs11625266	14	60699368	0.000203846	0.0598823	0.03645648	ENSG00000100614
Triglycerides_in_Small_VLDL	48	rs1039457	15	38373830	1.49738e-05	0.01434176	0.014369	ENSG00000166068
Triglycerides_in_Small_VLDL	49	rs11071754	15	63786934	4.893428e-05	0.02766692	0.01440752	ENSG00000140455
Triglycerides_in_Small_VLDL	50	rs7193532	16	29962802	2.330299e-05	0.01857285	0.008202917	ENSG00000169592
Triglycerides_in_Small_VLDL	51	rs12919664	16	69424135	3.211229e-06	0.005624954	0.002101145	ENSG00000258429
Triglycerides_in_Small_VLDL	52	rs11075779	16	70723314	6.414854e-05	0.03220363	0.04559477	ENSG00000132613
Triglycerides_in_Small_VLDL	53	rs1006436	16	72232316	4.286764e-06	0.006622208	0.0099888	ENSG00000257017
Triglycerides_in_Small_VLDL	54	rs11650008	17	34892731	0.0001088064	0.04324111	0.02488575	ENSG00000277161
Triglycerides_in_Small_VLDL	55	rs609292	17	42180436	2.949922e-05	0.02107619	0.009866999	ENSG00000168591
Triglycerides_in_Small_VLDL	56	rs1476512	17	42330122	1.53056e-05	0.01453126	0.02803593	ENSG00000004939
Triglycerides_in_Small_VLDL	57	rs8103241	19	13122612	7.596337e-05	0.03556569	0.03932482	ENSG00000179262
Triglycerides_in_Small_VLDL	58	rs11670710	19	19792250	0.0001693103	0.05420927	0.04418444	ENSG00000089639
Triglycerides_in_Small_VLDL	59	rs3787223	20	33331385	0.000295656	0.0731101	0.04517456	ENSG00000198646
Triglycerides_in_Small_VLDL	60	rs6068282	20	51237905	0.0003390125	0.078703	0.04879899	ENSG00000182463
Triglycerides_in_Very_Large_HDL	1	rs72694961	1	150147475	1.732032e-06	0.003992374	0.00342946	ENSG00000023902
Triglycerides_in_Very_Large_HDL	2	rs4078110	1	161228800	4.864969e-05	0.02760251	0.0167019	ENSG00000158874
Triglycerides_in_Very_Large_HDL	3	rs6733447	2	21198136	0.0001155331	0.04458806	0.02890622	ENSG00000143869
Triglycerides_in_Very_Large_HDL	3	rs62122481	2	21216815	8.454622e-05	0.03780354	0.02391083	ENSG00000084674
Triglycerides_in_Very_Large_HDL	4	rs733760	2	21534298	4.958221e-07	0.001709696	0.0003785169	ENSG00000218819
Triglycerides_in_Very_Large_HDL	5	rs55784432	2	27021417	0.0001332891	0.04791432	0.03143169	ENSG00000115163
Triglycerides_in_Very_Large_HDL	6	rs115961201	2	27704896	0.0002619055	0.06847548	0.0459959	ENSG00000115234
Triglycerides_in_Very_Large_HDL	6	rs9679543	2	28050951	2.917657e-05	0.02096728	0.0116885	ENSG00000243147
Triglycerides_in_Very_Large_HDL	6	rs2305929	2	28113911	1.397718e-06	0.003494874	0.0009653666	ENSG00000198522
Triglycerides_in_Very_Large_HDL	8	rs13404366	2	198522632	1.584127e-06	0.003778319	0.001072773	ENSG00000115524
Triglycerides_in_Very_Large_HDL	9	rs11715234	3	12317310	0.0001224002	0.04587198	0.03566823	ENSG00000157150
Triglycerides_in_Very_Large_HDL	10	rs7610068	3	37257843	7.513056e-05	0.03536751	0.02220276	ENSG00000093167
Triglycerides_in_Very_Large_HDL	11	rs77223362	3	52865125	0.0001940494	0.0583241	0.03892335	ENSG00000055955
Triglycerides_in_Very_Large_HDL	12	rs12510053	4	39648294	0.0002565704	0.06768946	0.04545408	ENSG00000109814
Triglycerides_in_Very_Large_HDL	13	rs13436579	5	74469107	9.309537e-05	0.03985424	0.02537594	ENSG00000176928
Triglycerides_in_Very_Large_HDL	14	rs1150609	6	13182501	0.00027534	0.07038592	0.04731283	ENSG00000112137
Triglycerides_in_Very_Large_HDL	15	rs13191296	6	25684606	3.250465e-07	0.001283304	0.03925617	ENSG00000186470
Triglycerides_in_Very_Large_HDL	16	rs1204845	6	116521190	1.930896e-05	0.01671589	0.008589197	ENSG00000178425
Triglycerides_in_Very_Large_HDL	17	rs6961424	7	1004113	0.0001180798	0.0450729	0.029275	ENSG00000146540
Triglycerides_in_Very_Large_HDL	18	rs2158416	7	21511457	8.594183e-08	0.0004457175	0.001307664	ENSG00000105866
Triglycerides_in_Very_Large_HDL	19	rs2529091	7	24654082	1.551756e-05	0.01466844	0.007255484	ENSG00000105926
Triglycerides_in_Very_Large_HDL	20	rs6601302	8	9239458	1.422434e-05	0.01391984	0.006795104	ENSG00000175806
Triglycerides_in_Very_Large_HDL	20	rs7460118	8	9692258	2.200215e-08	0.000156155	0.0001258448	ENSG00000175806
Triglycerides_in_Very_Large_HDL	21	rs2417725	9	100811037	0.0002483244	0.06649557	0.04998039	ENSG00000095380
Triglycerides_in_Very_Large_HDL	22	rs467387	9	136907005	0.0002867831	0.07194107	0.04838484	ENSG00000169925
Triglycerides_in_Very_Large_HDL	23	rs7947951	11	13356030	9.429659e-06	0.01073136	0.004891209	ENSG00000133794
Triglycerides_in_Very_Large_HDL	24	rs7928990	11	63731598	3.551943e-05	0.0233084	0.03071868	ENSG00000072518
Triglycerides_in_Very_Large_HDL	25	rs494606	11	116714118	4.364583e-05	0.02605493	0.01553194	ENSG00000160584
Triglycerides_in_Very_Large_HDL	26	rs146786560	11	117106458	6.86611e-05	0.03357603	0.02097512	ENSG00000149577
Triglycerides_in_Very_Large_HDL	27	rs10875906	12	49385679	8.357925e-05	0.03755865	0.02541605	ENSG00000181929
Triglycerides_in_Very_Large_HDL	28	rs111353282	12	121192321	0.0002477448	0.06641727	0.04457282	ENSG00000157837
Triglycerides_in_Very_Large_HDL	29	rs11065358	12	121384495	0.0002087843	0.06068431	0.04056764	ENSG00000157895
Triglycerides_in_Very_Large_HDL	30	rs8546	12	124809027	0.0001406249	0.04924382	0.03243867	ENSG00000196498
Triglycerides_in_Very_Large_HDL	31	rs1039457	15	38373830	1.49738e-05	0.01436157	0.04584605	ENSG00000166068
Triglycerides_in_Very_Large_HDL	32	rs12909894	15	59227902	2.15499e-05	0.01779721	0.03033878	ENSG00000157450
Triglycerides_in_Very_Large_HDL	33	rs11071754	15	63786934	4.893428e-05	0.02768568	0.01676478	ENSG00000140455
Triglycerides_in_Very_Large_HDL	34	rs12919664	16	69424135	3.211229e-06	0.00567147	0.007235849	ENSG00000258429
Triglycerides_in_Very_Large_HDL	35	rs9931993	16	72232996	0.000156888	0.05195953	0.03449559	ENSG00000257017
Triglycerides_in_Very_Large_HDL	35	rs9938506	16	72252752	2.457169e-05	0.01911181	0.0102889	ENSG00000257017
Triglycerides_in_Very_Large_HDL	36	rs2224770	17	2205923	0.0001336462	0.04798072	0.03286928	ENSG00000167720
Triglycerides_in_Very_Large_HDL	37	rs2952156	17	37876835	0.0002038719	0.05988652	0.04001029	ENSG00000073605
Triglycerides_in_Very_Large_HDL	38	rs2741992	19	2819244	2.839331e-05	0.0206702	0.01146293	ENSG00000172009
Triglycerides_in_Very_Large_HDL	39	rs11670710	19	19792250	0.0001693103	0.05420589	0.03651635	ENSG00000089639
Triglycerides_in_Very_Large_HDL	40	rs3787223	20	33331385	0.000295656	0.07310479	0.04918702	ENSG00000198646
Triglycerides_in_Very_Large_VLDL	1	rs72906860	1	51499822	0.0002193819	0.06238876	0.0345205	ENSG00000085832
Triglycerides_in_Very_Large_VLDL	2	rs1817342	1	61048100	3.417377e-06	0.005883459	0.0442787	ENSG00000162598
Triglycerides_in_Very_Large_VLDL	3	rs72692873	1	150022827	0.000326673	0.07713115	0.0432521	ENSG00000163131
Triglycerides_in_Very_Large_VLDL	4	rs61807361	1	154239927	1.534653e-05	0.0145619	0.03818673	ENSG00000143569
Triglycerides_in_Very_Large_VLDL	5	rs6733447	2	21198136	0.0001155331	0.04463347	0.02320101	ENSG00000143869
Triglycerides_in_Very_Large_VLDL	5	rs62122481	2	21216815	8.454622e-05	0.03784431	0.01878693	ENSG00000084674
Triglycerides_in_Very_Large_VLDL	6	rs733760	2	21534298	4.958221e-07	0.001696856	0.0002801863	ENSG00000218819
Triglycerides_in_Very_Large_VLDL	7	rs55784432	2	27021417	0.0001332891	0.04796242	0.02544309	ENSG00000115163
Triglycerides_in_Very_Large_VLDL	8	rs115961201	2	27704896	0.0002619055	0.0685204	0.03821604	ENSG00000115234
Triglycerides_in_Very_Large_VLDL	8	rs9679543	2	28050951	2.917657e-05	0.02096744	0.008481468	ENSG00000243147
Triglycerides_in_Very_Large_VLDL	8	rs2305929	2	28113911	1.397718e-06	0.003482127	0.0006763247	ENSG00000198522
Triglycerides_in_Very_Large_VLDL	8	rs72812529	2	28192597	9.04614e-05	0.0392846	0.02971598	ENSG00000158019
Triglycerides_in_Very_Large_VLDL	8	rs7567409	2	28516271	7.998612e-06	0.009654893	0.002921469	ENSG00000075426
Triglycerides_in_Very_Large_VLDL	9	rs13392069	2	233922159	0.0002215082	0.0627119	0.03471696	ENSG00000168918
Triglycerides_in_Very_Large_VLDL	10	rs3772059	2	241699883	0.0001954307	0.05858461	0.03220505	ENSG00000130294
Triglycerides_in_Very_Large_VLDL	11	rs58683249	3	12140265	0.0001107542	0.0436932	0.02256701	ENSG00000157150
Triglycerides_in_Very_Large_VLDL	12	rs4678915	3	36964583	4.308651e-08	0.0002570118	0.001070286	ENSG00000093167
Triglycerides_in_Very_Large_VLDL	13	rs1961527	3	48764954	0.0002548137	0.0674719	0.03955037	ENSG00000068745
Triglycerides_in_Very_Large_VLDL	14	rs11920441	3	51100020	6.011342e-05	0.03111584	0.04943592	ENSG00000088538
Triglycerides_in_Very_Large_VLDL	15	rs67409736	3	52551284	4.487463e-09	6.082792e-05	6.422723e-06	ENSG00000162267
Triglycerides_in_Very_Large_VLDL	16	rs902700	3	70567246	1.01631e-05	0.01124589	0.04296772	ENSG00000163421
Triglycerides_in_Very_Large_VLDL	17	rs4680215	3	155472656	5.631898e-05	0.03001922	0.01405239	ENSG00000169359
Triglycerides_in_Very_Large_VLDL	18	rs12510053	4	39648294	0.0002565704	0.06773432	0.03775405	ENSG00000109814
Triglycerides_in_Very_Large_VLDL	19	rs6815306	4	86966327	0.0001107542	0.0436932	0.02256701	ENSG00000109339
Triglycerides_in_Very_Large_VLDL	20	rs55767930	5	132203952	0.0001958735	0.0586529	0.03224686	ENSG00000164405
Triglycerides_in_Very_Large_VLDL	21	rs2531337	5	140142174	5.523279e-05	0.02969167	0.01385085	ENSG00000120314
Triglycerides_in_Very_Large_VLDL	22	rs434699	5	169262067	2.638543e-06	0.005085937	0.04078108	ENSG00000134516
Triglycerides_in_Very_Large_VLDL	23	rs4706184	6	84306856	0.000115505	0.04462807	0.02319737	ENSG00000065609
Triglycerides_in_Very_Large_VLDL	24	rs12202969	6	98576223	1.05459e-13	4.404108e-06	0.03451336
Triglycerides_in_Very_Large_VLDL	25	rs76532655	6	153437499	0.0001164295	0.04480551	0.02331701	ENSG00000091844
Triglycerides_in_Very_Large_VLDL	26	rs6961424	7	1004113	0.0001180798	0.04511879	0.02352824	ENSG00000146540
Triglycerides_in_Very_Large_VLDL	27	rs2390535	7	21485278	3.715085e-05	0.02388703	0.04180486	ENSG00000105866
Triglycerides_in_Very_Large_VLDL	28	rs2721790	7	24679402	7.720502e-06	0.009451922	0.002839944	ENSG00000105926
Triglycerides_in_Very_Large_VLDL	29	rs11768292	7	65474801	0.000177046	0.05560332	0.03037997	ENSG00000169919
Triglycerides_in_Very_Large_VLDL	30	rs11556924	7	129663496	0.0001037302	0.04223485	0.02158368	ENSG00000091732
Triglycerides_in_Very_Large_VLDL	31	rs4840410	8	9234069	4.975515e-05	0.0279533	0.01278008	ENSG00000175806
Triglycerides_in_Very_Large_VLDL	31	rs17732230	8	9320890	0.0001377573	0.04878114	0.03288415	ENSG00000175806
Triglycerides_in_Very_Large_VLDL	31	rs7813581	8	9882652	1.569246e-09	3.624e-05	1.023919e-05	ENSG00000175806
Triglycerides_in_Very_Large_VLDL	31	rs7816713	8	10186789	1.361072e-06	0.003421455	0.0006610828	ENSG00000175806
Triglycerides_in_Very_Large_VLDL	31	rs35370321	8	11426400	0.0001141304	0.04436159	0.02301768	ENSG00000136573
Triglycerides_in_Very_Large_VLDL	31	rs61579736	8	11518464	0.0001965504	0.058757	0.03231059	ENSG00000079459
Triglycerides_in_Very_Large_VLDL	32	rs7007192	8	106446647	5.289501e-05	0.0289643	0.0134033	ENSG00000169946
Triglycerides_in_Very_Large_VLDL	33	rs543458	9	14068327	0.0001938147	0.05833404	0.03205166	ENSG00000147862
Triglycerides_in_Very_Large_VLDL	34	rs79444665	9	80762776	7.286255e-07	0.002208513	0.01508173	ENSG00000148019
Triglycerides_in_Very_Large_VLDL	35	rs10787760	10	118890693	0.0003421478	0.0791419	0.04439885	ENSG00000187164
Triglycerides_in_Very_Large_VLDL	36	rs7947951	11	13356030	9.429659e-06	0.01073748	0.003361854	ENSG00000133794
Triglycerides_in_Very_Large_VLDL	37	rs12794714	11	14913575	7.637929e-05	0.03573496	0.01748816	ENSG00000129083
Triglycerides_in_Very_Large_VLDL	38	rs198460	11	61524974	6.530151e-06	0.008525921	0.002469386	ENSG00000134780
Triglycerides_in_Very_Large_VLDL	38	rs174528	11	61543499	1.53874e-11	4.404108e-06	9.373665e-08	ENSG00000134825
Triglycerides_in_Very_Large_VLDL	39	rs2524292	11	61695146	0.0001335913	0.04801865	0.02548091	ENSG00000134824
Triglycerides_in_Very_Large_VLDL	40	rs10896076	11	65840668	1.638918e-06	0.003850524	0.00077175	ENSG00000175115
Triglycerides_in_Very_Large_VLDL	41	rs610293	11	66310380	8.293373e-05	0.03743419	0.03304565	ENSG00000248746
Triglycerides_in_Very_Large_VLDL	42	rs11237796	11	79059444	8.901401e-06	0.01035829	0.02809132	ENSG00000149256
Triglycerides_in_Very_Large_VLDL	43	rs1729408	11	116674818	0.0003901462	0.08484523	0.0476515	ENSG00000168092
Triglycerides_in_Very_Large_VLDL	44	rs143491990	11	116859076	0.0002595028	0.06816839	0.03800916	ENSG00000160584
Triglycerides_in_Very_Large_VLDL	45	rs74691084	11	116893790	0.0004005415	0.08601141	0.04831907	ENSG00000168092
Triglycerides_in_Very_Large_VLDL	46	rs3782125	12	57857000	0.0001578008	0.05215407	0.0282619	ENSG00000123329
Triglycerides_in_Very_Large_VLDL	47	rs605484	12	69671441	0.0002628308	0.06865509	0.0382952	ENSG00000090382
Triglycerides_in_Very_Large_VLDL	48	rs11614208	12	75575746	0.0002137321	0.06151465	0.03398907	ENSG00000166006
Triglycerides_in_Very_Large_VLDL	49	rs7308785	12	110562497	0.0001249545	0.04637835	0.02437753	ENSG00000111229
Triglycerides_in_Very_Large_VLDL	50	rs9671125	13	31324298	3.697849e-07	0.001395591	0.03688268	ENSG00000132965
Triglycerides_in_Very_Large_VLDL	51	rs11625266	14	60699368	0.000203846	0.05992805	0.03302446	ENSG00000100614
Triglycerides_in_Very_Large_VLDL	52	rs35905894	14	89437579	0.0001474201	0.05046445	0.04152675	ENSG00000165533
Triglycerides_in_Very_Large_VLDL	53	rs9788712	15	54453774	0.0004123093	0.08738232	0.04911271	ENSG00000137766
Triglycerides_in_Very_Large_VLDL	54	rs11071754	15	63786934	4.893428e-05	0.02771518	0.01263093	ENSG00000140455
Triglycerides_in_Very_Large_VLDL	55	rs7497362	15	74043523	3.125e-05	0.02171939	0.011883	ENSG00000205363
Triglycerides_in_Very_Large_VLDL	56	rs4886645	15	74108901	1.892657e-05	0.01651684	0.03261231	ENSG00000167139
Triglycerides_in_Very_Large_VLDL	57	rs11853287	15	77399371	0.0002656287	0.06905954	0.0385329	ENSG00000140391
Triglycerides_in_Very_Large_VLDL	58	rs60476972	16	9152663	5.801997e-05	0.03051968	0.02907829	ENSG00000182831
Triglycerides_in_Very_Large_VLDL	59	rs59918075	16	9163260	2.579319e-05	0.01961745	0.04853074	ENSG00000182831
Triglycerides_in_Very_Large_VLDL	60	rs7193532	16	29962802	2.330299e-05	0.01857414	0.007085244	ENSG00000169592
Triglycerides_in_Very_Large_VLDL	60	rs74767856	16	30095734	0.0001849974	0.05692902	0.03119154	ENSG00000149930
Triglycerides_in_Very_Large_VLDL	61	rs12919664	16	69424135	3.211229e-06	0.005678276	0.01234305	ENSG00000258429
Triglycerides_in_Very_Large_VLDL	62	rs8043723	16	72248088	8.953263e-05	0.0390648	0.03103037	ENSG00000257017
Triglycerides_in_Very_Large_VLDL	63	rs11650008	17	34892731	0.0001088064	0.04329826	0.02230071	ENSG00000277161
Triglycerides_in_Very_Large_VLDL	64	rs12937692	17	42256430	5.424596e-06	0.007644911	0.006883015	ENSG00000161664
Triglycerides_in_Very_Large_VLDL	65	rs1476512	17	42330122	1.53056e-05	0.01453897	0.04434159	ENSG00000004939
Triglycerides_in_Very_Large_VLDL	66	rs11657846	17	48816797	0.0002277936	0.06364931	0.03528689	ENSG00000108846
Triglycerides_in_Very_Large_VLDL	67	rs6090976	20	48026607	2.432428e-05	0.01900466	0.01635889	ENSG00000158445
Triglycerides_in_Very_Large_VLDL	68	rs6068282	20	51237905	0.0003390125	0.07874195	0.04417076	ENSG00000182463
Triglycerides_in_Very_Small_VLDL	1	rs72906830	1	51483605	0.0002444145	0.0660131	0.03980061	ENSG00000085832
Triglycerides_in_Very_Small_VLDL	2	rs72692873	1	150022827	0.000326673	0.07711987	0.04745664	ENSG00000163131
Triglycerides_in_Very_Small_VLDL	3	rs6733447	2	21198136	0.0001155331	0.04466163	0.02453813	ENSG00000143869
Triglycerides_in_Very_Small_VLDL	4	rs62122481	2	21216815	8.454622e-05	0.03785873	0.01988062	ENSG00000084674
Triglycerides_in_Very_Small_VLDL	5	rs733760	2	21534298	4.958221e-07	0.001714995	0.0003155292	ENSG00000218819
Triglycerides_in_Very_Small_VLDL	6	rs55784432	2	27021417	0.0001332891	0.04799066	0.02695047	ENSG00000115163
Triglycerides_in_Very_Small_VLDL	7	rs115961201	2	27704896	0.0002619055	0.06852171	0.04142083	ENSG00000115234
Triglycerides_in_Very_Small_VLDL	7	rs9679543	2	28050951	2.917657e-05	0.02102761	0.009253708	ENSG00000243147
Triglycerides_in_Very_Small_VLDL	7	rs2305929	2	28113911	1.397718e-06	0.00349691	0.0007829568	ENSG00000198522
Triglycerides_in_Very_Small_VLDL	7	rs72812529	2	28192597	9.04614e-05	0.03930254	0.02082714	ENSG00000158019
Triglycerides_in_Very_Small_VLDL	7	rs7567409	2	28516271	7.998612e-06	0.009693464	0.008614622	ENSG00000075426
Triglycerides_in_Very_Small_VLDL	8	rs1455653	2	198478320	6.298647e-06	0.008356461	0.002746601	ENSG00000115524
Triglycerides_in_Very_Small_VLDL	9	rs9833942	3	29735363	0.0003054717	0.07438998	0.04554229	ENSG00000144642
Triglycerides_in_Very_Small_VLDL	10	rs7622114	3	36960660	6.448309e-11	3.840253e-06	9.750872e-05	ENSG00000093167
Triglycerides_in_Very_Small_VLDL	11	rs11709284	3	52559705	1.922261e-08	0.0001409421	5.955116e-05	ENSG00000162267
Triglycerides_in_Very_Small_VLDL	12	rs11920810	3	181196948	0.000185601	0.05703971	0.03398632	ENSG00000181449
Triglycerides_in_Very_Small_VLDL	13	rs12510053	4	39648294	0.0002565704	0.06773682	0.04086958	ENSG00000109814
Triglycerides_in_Very_Small_VLDL	14	rs72801414	5	132317333	0.0002033798	0.05986003	0.04108117	ENSG00000164405
Triglycerides_in_Very_Small_VLDL	15	rs10900851	5	137681986	5.605943e-07	0.001864168	0.006867235	ENSG00000120709
Triglycerides_in_Very_Small_VLDL	16	rs17528178	6	25983777	1.460515e-07	0.0006876221	0.04386297	ENSG00000186470
Triglycerides_in_Very_Small_VLDL	17	rs576791	6	116427814	2.508629e-05	0.01938283	0.008227271	ENSG00000178425
Triglycerides_in_Very_Small_VLDL	18	rs10264122	7	1009337	0.0001731311	0.05494408	0.03193525	ENSG00000146540
Triglycerides_in_Very_Small_VLDL	19	rs112587865	7	1015271	0.0003247316	0.07686122	0.04727552	ENSG00000146540
Triglycerides_in_Very_Small_VLDL	20	rs2390536	7	21485397	1.241343e-05	0.01281532	0.004753557	ENSG00000105866
Triglycerides_in_Very_Small_VLDL	21	rs2721790	7	24679402	7.720502e-06	0.009488951	0.003247221	ENSG00000105926
Triglycerides_in_Very_Small_VLDL	22	rs11556924	7	129663496	0.0001037302	0.04225928	0.02281565	ENSG00000091732
Triglycerides_in_Very_Small_VLDL	23	rs6601302	8	9239458	1.422434e-05	0.01397422	0.005311772	ENSG00000175806
Triglycerides_in_Very_Small_VLDL	23	rs998019	8	9692541	1.580987e-08	0.0001220968	7.917421e-05	ENSG00000175806
Triglycerides_in_Very_Small_VLDL	23	rs7011778	8	11416171	0.000326673	0.07711987	0.04783127	ENSG00000154319
Triglycerides_in_Very_Small_VLDL	24	rs224298	10	64590717	0.0003220595	0.07650268	0.04985011	ENSG00000181915
Triglycerides_in_Very_Small_VLDL	25	rs34305618	10	70443936	0.0002433535	0.06586746	0.04476018	ENSG00000165730
Triglycerides_in_Very_Small_VLDL	26	rs7947951	11	13356030	9.429659e-06	0.01078423	0.003822227	ENSG00000133794
Triglycerides_in_Very_Small_VLDL	27	rs1451677	11	14746012	0.000115477	0.04465081	0.04676831	ENSG00000129083
Triglycerides_in_Very_Small_VLDL	28	rs1692120	11	61417472	0.0001001934	0.04148592	0.02539052	ENSG00000134780
Triglycerides_in_Very_Small_VLDL	28	rs174528	11	61543499	1.53874e-11	3.840253e-06	9.406741e-08	ENSG00000134825
Triglycerides_in_Very_Small_VLDL	29	rs2254388	11	65837599	4.603862e-07	0.001637084	0.0008598981	ENSG00000175115
Triglycerides_in_Very_Small_VLDL	30	rs610293	11	66310380	8.293373e-05	0.0374476	0.0196111	ENSG00000248746
Triglycerides_in_Very_Small_VLDL	31	rs57471964	11	117109155	9.632297e-05	0.04064298	0.03371306	ENSG00000149577
Triglycerides_in_Very_Small_VLDL	32	rs3782125	12	57857000	0.0001578008	0.05217374	0.0300249	ENSG00000123329
Triglycerides_in_Very_Small_VLDL	33	rs11065358	12	121384495	0.0002087843	0.06073805	0.03594449	ENSG00000157895
Triglycerides_in_Very_Small_VLDL	34	rs56298275	12	121457024	0.0002582502	0.0679857	0.04610643	ENSG00000157895
Triglycerides_in_Very_Small_VLDL	35	rs8546	12	124809027	0.0001406249	0.04931823	0.02792619	ENSG00000196498
Triglycerides_in_Very_Small_VLDL	36	rs11625266	14	60699368	0.000203846	0.05993669	0.03538042	ENSG00000100614
Triglycerides_in_Very_Small_VLDL	37	rs1039457	15	38373830	1.49738e-05	0.01441662	0.01126102	ENSG00000166068
Triglycerides_in_Very_Small_VLDL	38	rs11071754	15	63786934	4.893428e-05	0.02773344	0.01352672	ENSG00000140455
Triglycerides_in_Very_Small_VLDL	39	rs8055477	16	23783288	9.118607e-05	0.03947289	0.03732593	ENSG00000166869
Triglycerides_in_Very_Small_VLDL	40	rs7193532	16	29962802	2.330299e-05	0.01864376	0.007799081	ENSG00000169592
Triglycerides_in_Very_Small_VLDL	41	rs12325060	16	69404241	1.12165e-05	0.01204528	0.01098179	ENSG00000258429
Triglycerides_in_Very_Small_VLDL	42	rs1006436	16	72232316	4.286764e-06	0.006693733	0.002009051	ENSG00000257017
Triglycerides_in_Very_Small_VLDL	43	rs11650008	17	34892731	0.0001088064	0.04332434	0.0235793	ENSG00000277161
Triglycerides_in_Very_Small_VLDL	44	rs228766	17	42186813	1.239809e-05	0.01280593	0.004749219	ENSG00000168591
Triglycerides_in_Very_Small_VLDL	45	rs1736195	19	2786557	4.684175e-05	0.02711155	0.01349522	ENSG00000172009
Triglycerides_in_Very_Small_VLDL	46	rs28635562	19	19769690	0.0001489092	0.05073661	0.02896865	ENSG00000089639
Triglycerides_in_Very_Small_VLDL	47	rs6059976	20	33261649	0.0001141585	0.04439481	0.02434682	ENSG00000078747
Triglycerides_in_Very_Small_VLDL	48	rs6068282	20	51237905	0.0003390125	0.07872877	0.04858326	ENSG00000182463
Triglycerides_in_VLDL	1	rs72906860	1	51499822	0.0002193819	0.06239292	0.03363847	ENSG00000085832
Triglycerides_in_VLDL	2	rs1817342	1	61048100	3.417377e-06	0.005934718	0.04594036	ENSG00000162598
Triglycerides_in_VLDL	3	rs72692873	1	150022827	0.000326673	0.07711918	0.04210223	ENSG00000163131
Triglycerides_in_VLDL	4	rs61807361	1	154239927	1.534653e-05	0.01460591	0.03628974	ENSG00000143569
Triglycerides_in_VLDL	5	rs6733447	2	21198136	0.0001155331	0.04462174	0.02273626	ENSG00000143869
Triglycerides_in_VLDL	5	rs62122481	2	21216815	8.454622e-05	0.03782181	0.01848218	ENSG00000084674
Triglycerides_in_VLDL	6	rs733760	2	21534298	4.958221e-07	0.001723596	0.0002722148	ENSG00000218819
Triglycerides_in_VLDL	7	rs55784432	2	27021417	0.0001332891	0.04795633	0.02489409	ENSG00000115163
Triglycerides_in_VLDL	8	rs115961201	2	27704896	0.0002619055	0.06852182	0.03721189	ENSG00000115234
Triglycerides_in_VLDL	8	rs9679543	2	28050951	2.917657e-05	0.0209757	0.008442818	ENSG00000243147
Triglycerides_in_VLDL	8	rs2305929	2	28113911	1.397718e-06	0.003527461	0.0006605645	ENSG00000198522
Triglycerides_in_VLDL	8	rs72812529	2	28192597	9.04614e-05	0.03926369	0.02504583	ENSG00000158019
Triglycerides_in_VLDL	8	rs7567409	2	28516271	7.998612e-06	0.00970398	0.002902668	ENSG00000075426
Triglycerides_in_VLDL	9	rs13392069	2	233922159	0.0002215082	0.06271605	0.03382822	ENSG00000168918
Triglycerides_in_VLDL	10	rs3772059	2	241699883	0.0001954307	0.05858842	0.03786961	ENSG00000130294
Triglycerides_in_VLDL	11	rs58683249	3	12140265	0.0001107542	0.04367947	0.0221259	ENSG00000157150
Triglycerides_in_VLDL	12	rs4678915	3	36964583	4.308651e-08	0.0002613187	0.002766606	ENSG00000093167
Triglycerides_in_VLDL	13	rs1961527	3	48764954	0.0002548137	0.06747498	0.03661403	ENSG00000068745
Triglycerides_in_VLDL	14	rs13081028	3	52555316	1.817658e-08	0.0001373943	2.071106e-05	ENSG00000162267
Triglycerides_in_VLDL	15	rs4680215	3	155472656	5.631898e-05	0.02999438	0.01389676	ENSG00000169359
Triglycerides_in_VLDL	16	rs12510053	4	39648294	0.0002565704	0.06773698	0.03676366	ENSG00000109814
Triglycerides_in_VLDL	17	rs6815306	4	86966327	0.0001107542	0.04367947	0.0221259	ENSG00000109339
Triglycerides_in_VLDL	18	rs7735215	5	80862806	0.0003227886	0.07660023	0.04540995	ENSG00000145687
Triglycerides_in_VLDL	19	rs499148	5	89826726	0.0001564044	0.05193164	0.04315857	ENSG00000113356
Triglycerides_in_VLDL	20	rs325485	5	103995368	8.019711e-05	0.0366958	0.03964292
Triglycerides_in_VLDL	21	rs55767930	5	132203952	0.0001958735	0.05865676	0.03144344	ENSG00000164405
Triglycerides_in_VLDL	22	rs35131895	5	137748877	2.918585e-07	0.001198006	0.03025689	ENSG00000120709
Triglycerides_in_VLDL	23	rs2531337	5	140142174	5.523279e-05	0.02966673	0.0137008	ENSG00000120314
Triglycerides_in_VLDL	24	rs1150611	6	13181124	0.0002892515	0.07230906	0.04135992	ENSG00000112137
Triglycerides_in_VLDL	25	rs4706184	6	84306856	0.000115505	0.04461633	0.02273275	ENSG00000065609
Triglycerides_in_VLDL	26	rs9400888	6	116422534	0.000245929	0.06621966	0.04709457	ENSG00000178425
Triglycerides_in_VLDL	27	rs214981	6	152732714	2.3131e-05	0.01852745	0.02872194	ENSG00000131018
Triglycerides_in_VLDL	28	rs9397585	6	153396875	1.646095e-05	0.01523925	0.03837798	ENSG00000091844
Triglycerides_in_VLDL	29	rs2390535	7	21485278	3.715085e-05	0.02387344	0.01018248	ENSG00000105866
Triglycerides_in_VLDL	30	rs2721790	7	24679402	7.720502e-06	0.009501288	0.002820892	ENSG00000105926
Triglycerides_in_VLDL	31	rs11768292	7	65474801	0.000177046	0.05560469	0.02964555	ENSG00000169919
Triglycerides_in_VLDL	32	rs11556924	7	129663496	0.0001037302	0.04221802	0.02743633	ENSG00000091732
Triglycerides_in_VLDL	33	rs9329185	8	9204425	0.0003147563	0.07553151	0.0412152	ENSG00000175806
Triglycerides_in_VLDL	33	rs28414882	8	9694905	1.252302e-08	0.0001044672	9.9837e-06	ENSG00000175806
Triglycerides_in_VLDL	33	rs3088186	8	10226355	1.683933e-07	0.0007782579	0.0001076802	ENSG00000175806
Triglycerides_in_VLDL	33	rs2279169	8	11421016	0.0002014615	0.05953814	0.03196204	ENSG00000136573
Triglycerides_in_VLDL	33	rs61579736	8	11518464	0.0001965504	0.05876096	0.03150482	ENSG00000079459
Triglycerides_in_VLDL	34	rs7007192	8	106446647	5.289501e-05	0.02893912	0.01449462	ENSG00000169946
Triglycerides_in_VLDL	35	rs79444665	9	80762776	7.286255e-07	0.002240342	0.009346208	ENSG00000148019
Triglycerides_in_VLDL	36	rs2496014	10	106599009	0.0002998331	0.07367921	0.04638014	ENSG00000156395
Triglycerides_in_VLDL	37	rs10787760	10	118890693	0.0003421478	0.07912709	0.0432209	ENSG00000187164
Triglycerides_in_VLDL	38	rs7947951	11	13356030	9.429659e-06	0.01078525	0.003344406	ENSG00000133794
Triglycerides_in_VLDL	39	rs1451677	11	14746012	0.000115477	0.04461092	0.03503677	ENSG00000129083
Triglycerides_in_VLDL	40	rs198460	11	61524974	6.530151e-06	0.008576604	0.002449192	ENSG00000134780
Triglycerides_in_VLDL	40	rs174528	11	61543499	1.53874e-11	4.982496e-06	9.102831e-08	ENSG00000134825
Triglycerides_in_VLDL	41	rs2524292	11	61695146	0.0001335913	0.04801262	0.02493047	ENSG00000134824
Triglycerides_in_VLDL	42	rs10896076	11	65840668	1.638918e-06	0.003898148	0.0009346649	ENSG00000175115
Triglycerides_in_VLDL	43	rs610293	11	66310380	8.293373e-05	0.03741124	0.02468873	ENSG00000248746
Triglycerides_in_VLDL	44	rs11237796	11	79059444	8.901401e-06	0.01040652	0.03685743	ENSG00000149256
Triglycerides_in_VLDL	45	rs1729408	11	116674818	0.0003901462	0.08482235	0.0463939	ENSG00000168092
Triglycerides_in_VLDL	46	rs143491990	11	116859076	0.0002595028	0.06817037	0.03701117	ENSG00000160584
Triglycerides_in_VLDL	47	rs74691084	11	116893790	0.0004005415	0.08598738	0.04704604	ENSG00000168092
Triglycerides_in_VLDL	48	rs3782125	12	57857000	0.0001578008	0.05215258	0.02760584	ENSG00000123329
Triglycerides_in_VLDL	49	rs605484	12	69671441	0.0002628308	0.0686563	0.03728869	ENSG00000090382
Triglycerides_in_VLDL	50	rs11614208	12	75575746	0.0002137321	0.06151886	0.03312519	ENSG00000166006
Triglycerides_in_VLDL	51	rs7958683	12	110905869	0.0001302069	0.04737476	0.02451826	ENSG00000111229
Triglycerides_in_VLDL	52	rs9671125	13	31324298	3.697849e-07	0.001419569	0.03209025	ENSG00000132965
Triglycerides_in_VLDL	53	rs11625266	14	60699368	0.000203846	0.05993233	0.03219352	ENSG00000100614
Triglycerides_in_VLDL	54	rs35905894	14	89437579	0.0001474201	0.0504611	0.0456654	ENSG00000165533
Triglycerides_in_VLDL	55	rs11071754	15	63786934	4.893428e-05	0.02769033	0.01251358	ENSG00000140455
Triglycerides_in_VLDL	56	rs7497362	15	74043523	3.125e-05	0.02172101	0.0313237	ENSG00000205363
Triglycerides_in_VLDL	57	rs4886645	15	74108901	1.892657e-05	0.01655501	0.0300507	ENSG00000167139
Triglycerides_in_VLDL	58	rs11853287	15	77399371	0.0002656287	0.06906011	0.03751931	ENSG00000140391
Triglycerides_in_VLDL	59	rs60476972	16	9152663	5.801997e-05	0.030495	0.02460129	ENSG00000182831
Triglycerides_in_VLDL	60	rs59918075	16	9163260	2.579319e-05	0.01963763	0.0353414	ENSG00000182831
Triglycerides_in_VLDL	61	rs7193532	16	29962802	2.330299e-05	0.01860137	0.007060982	ENSG00000169592
Triglycerides_in_VLDL	61	rs74767856	16	30095734	0.0001849974	0.05693148	0.03042713	ENSG00000149930
Triglycerides_in_VLDL	62	rs12919664	16	69424135	3.211229e-06	0.005729287	0.01549907	ENSG00000258429
Triglycerides_in_VLDL	63	rs8043723	16	72248088	8.953263e-05	0.03904364	0.02150363	ENSG00000257017
Triglycerides_in_VLDL	64	rs11650008	17	34892731	0.0001088064	0.04328369	0.02186953	ENSG00000277161
Triglycerides_in_VLDL	65	rs12937692	17	42256430	5.424596e-06	0.007696598	0.007804008	ENSG00000161664
Triglycerides_in_VLDL	66	rs11657846	17	48816797	0.0002277936	0.06365342	0.0381898	ENSG00000108846
Triglycerides_in_VLDL	67	rs11670710	19	19792250	0.0001693103	0.05425543	0.02885075	ENSG00000089639
Triglycerides_in_VLDL	68	rs6063406	20	48029792	9.914198e-06	0.01111444	0.04267734	ENSG00000158445
Triglycerides_in_VLDL	69	rs6063849	20	51238428	0.0003488875	0.07997334	0.04369237	ENSG00000182463
Triglycerides_to_Phosphoglycerides_ratio	1	rs72906860	1	51499822	0.0002193819	0.0623774	0.02936834	ENSG00000085832
Triglycerides_to_Phosphoglycerides_ratio	2	rs1817342	1	61048100	3.417377e-06	0.005939491	0.03096255	ENSG00000162598
Triglycerides_to_Phosphoglycerides_ratio	3	rs12061565	1	150011362	8.736426e-06	0.01030672	0.01462817	ENSG00000023902
Triglycerides_to_Phosphoglycerides_ratio	4	rs6733447	2	21198136	0.0001155331	0.04461641	0.01881347	ENSG00000143869
Triglycerides_to_Phosphoglycerides_ratio	4	rs62122481	2	21216815	8.454622e-05	0.03783033	0.01493332	ENSG00000084674
Triglycerides_to_Phosphoglycerides_ratio	5	rs733760	2	21534298	4.958221e-07	0.001723399	0.0005817382	ENSG00000218819
Triglycerides_to_Phosphoglycerides_ratio	6	rs55784432	2	27021417	0.0001332891	0.047943	0.02083856	ENSG00000115163
Triglycerides_to_Phosphoglycerides_ratio	7	rs115961201	2	27704896	0.0002619055	0.0685171	0.03294881	ENSG00000115234
Triglycerides_to_Phosphoglycerides_ratio	7	rs55861662	2	27989110	0.0004216902	0.0884617	0.04433246	ENSG00000158019
Triglycerides_to_Phosphoglycerides_ratio	7	rs9679543	2	28050951	2.917657e-05	0.02102245	0.006490969	ENSG00000243147
Triglycerides_to_Phosphoglycerides_ratio	7	rs2305929	2	28113911	1.397718e-06	0.003529103	0.0005642557	ENSG00000198522
Triglycerides_to_Phosphoglycerides_ratio	7	rs7567409	2	28516271	7.998612e-06	0.009724392	0.01401951	ENSG00000075426
Triglycerides_to_Phosphoglycerides_ratio	8	rs13420749	2	186029481	3.147066e-06	0.005667667	0.03015554
Triglycerides_to_Phosphoglycerides_ratio	9	rs13392069	2	233922159	0.0002215082	0.06270096	0.02955785	ENSG00000168918
Triglycerides_to_Phosphoglycerides_ratio	10	rs3772059	2	241699883	0.0001954307	0.05856858	0.02714316	ENSG00000130294
Triglycerides_to_Phosphoglycerides_ratio	11	rs58683249	3	12140265	0.0001107542	0.04367689	0.01824785	ENSG00000157150
Triglycerides_to_Phosphoglycerides_ratio	12	rs6771444	3	29784901	7.14266e-05	0.03438905	0.04205655	ENSG00000144642
Triglycerides_to_Phosphoglycerides_ratio	13	rs6769400	3	36958995	6.732212e-08	0.0003650374	0.008875638	ENSG00000093167
Triglycerides_to_Phosphoglycerides_ratio	14	rs11920441	3	51100020	6.011342e-05	0.03111029	0.01609867	ENSG00000088538
Triglycerides_to_Phosphoglycerides_ratio	15	rs67409736	3	52551284	4.487463e-09	5.880063e-05	8.889363e-06	ENSG00000162267
Triglycerides_to_Phosphoglycerides_ratio	16	rs9820605	3	70479267	3.593424e-07	0.001389628	0.006864606	ENSG00000242120
Triglycerides_to_Phosphoglycerides_ratio	17	rs1248857	3	85018612	0.000338047	0.07862657	0.04962532	ENSG00000175161
Triglycerides_to_Phosphoglycerides_ratio	18	rs4680215	3	155472656	5.631898e-05	0.03001616	0.0109502	ENSG00000169359
Triglycerides_to_Phosphoglycerides_ratio	19	rs12510053	4	39648294	0.0002565704	0.06772993	0.03249541	ENSG00000109814
Triglycerides_to_Phosphoglycerides_ratio	20	rs6815306	4	86966327	0.0001107542	0.04367689	0.03041234	ENSG00000109339
Triglycerides_to_Phosphoglycerides_ratio	21	rs331966	4	143675717	0.0001500989	0.05089046	0.03611665	ENSG00000109452
Triglycerides_to_Phosphoglycerides_ratio	22	rs4916813	5	89956966	0.0001101901	0.04356333	0.0317606	ENSG00000113356
Triglycerides_to_Phosphoglycerides_ratio	23	rs803221	5	132210436	0.0001571028	0.05202221	0.02335883	ENSG00000072364
Triglycerides_to_Phosphoglycerides_ratio	24	rs3798149	5	137722822	1.861113e-06	0.00420589	0.02625292	ENSG00000132563
Triglycerides_to_Phosphoglycerides_ratio	25	rs10447217	5	140095459	9.23728e-05	0.03971569	0.01596011	ENSG00000120314
Triglycerides_to_Phosphoglycerides_ratio	26	rs12202969	6	98576223	1.05459e-13	5.044549e-06	0.004616672
Triglycerides_to_Phosphoglycerides_ratio	27	rs9397585	6	153396875	1.646095e-05	0.01528262	0.004066164	ENSG00000091844
Triglycerides_to_Phosphoglycerides_ratio	28	rs6961424	7	1004113	0.0001180798	0.04510133	0.01910541	ENSG00000146540
Triglycerides_to_Phosphoglycerides_ratio	29	rs2529041	7	24607479	1.363588e-05	0.01363045	0.003490497	ENSG00000105926
Triglycerides_to_Phosphoglycerides_ratio	30	rs11768292	7	65474801	0.000177046	0.05558452	0.02542222	ENSG00000169919
Triglycerides_to_Phosphoglycerides_ratio	31	rs11556924	7	129663496	0.0001037302	0.04221971	0.03026941	ENSG00000091732
Triglycerides_to_Phosphoglycerides_ratio	32	rs2924726	8	4842010	0.0004198164	0.08825076	0.04737855	ENSG00000183117
Triglycerides_to_Phosphoglycerides_ratio	33	rs4840410	8	9234069	4.975515e-05	0.02795535	0.009906692	ENSG00000175806
Triglycerides_to_Phosphoglycerides_ratio	33	rs17732230	8	9320890	0.0001377573	0.04876125	0.02236968	ENSG00000175806
Triglycerides_to_Phosphoglycerides_ratio	33	rs7813581	8	9882652	1.569246e-09	3.648812e-05	1.316602e-06	ENSG00000175806
Triglycerides_to_Phosphoglycerides_ratio	33	rs7816713	8	10186789	1.361072e-06	0.003468409	0.002370961	ENSG00000175806
Triglycerides_to_Phosphoglycerides_ratio	33	rs35370321	8	11426400	0.0001141304	0.04434474	0.03364485	ENSG00000136573
Triglycerides_to_Phosphoglycerides_ratio	33	rs61579736	8	11518464	0.0001965504	0.05874113	0.0335537	ENSG00000079459
Triglycerides_to_Phosphoglycerides_ratio	34	rs4515510	8	54892988	5.411242e-05	0.02934547	0.03146433	ENSG00000137547
Triglycerides_to_Phosphoglycerides_ratio	35	rs7007192	8	106446647	5.289501e-05	0.02896362	0.01041725	ENSG00000169946
Triglycerides_to_Phosphoglycerides_ratio	36	rs6474809	9	14068306	0.000127225	0.0467875	0.02012465	ENSG00000147862
Triglycerides_to_Phosphoglycerides_ratio	37	rs79444665	9	80762776	7.286255e-07	0.002243346	0.04316811	ENSG00000148019
Triglycerides_to_Phosphoglycerides_ratio	38	rs1027190	10	106603086	0.000319871	0.07622398	0.04394698	ENSG00000156395
Triglycerides_to_Phosphoglycerides_ratio	39	rs10787760	10	118890693	0.0003421478	0.07915076	0.03903744	ENSG00000187164
Triglycerides_to_Phosphoglycerides_ratio	40	rs7947951	11	13356030	9.429659e-06	0.01081067	0.00257954	ENSG00000133794
Triglycerides_to_Phosphoglycerides_ratio	41	rs12794714	11	14913575	7.637929e-05	0.03572225	0.01381922	ENSG00000129083
Triglycerides_to_Phosphoglycerides_ratio	42	rs198460	11	61524974	6.530151e-06	0.008591623	0.001912127	ENSG00000134780
Triglycerides_to_Phosphoglycerides_ratio	42	rs174528	11	61543499	1.53874e-11	5.044549e-06	8.626895e-08	ENSG00000134825
Triglycerides_to_Phosphoglycerides_ratio	43	rs2524292	11	61695146	0.0001335913	0.0479992	0.02087328	ENSG00000134824
Triglycerides_to_Phosphoglycerides_ratio	44	rs2254388	11	65837599	4.603862e-07	0.001644252	0.0002584044	ENSG00000175115
Triglycerides_to_Phosphoglycerides_ratio	45	rs1729408	11	116674818	0.0003901462	0.08485774	0.04226426	ENSG00000168092
Triglycerides_to_Phosphoglycerides_ratio	46	rs143491990	11	116859076	0.0002595028	0.0681646	0.03274577	ENSG00000160584
Triglycerides_to_Phosphoglycerides_ratio	46	rs74691084	11	116893790	0.0004005415	0.08602462	0.04292726	ENSG00000168092
Triglycerides_to_Phosphoglycerides_ratio	47	rs1124417	12	26331906	0.0004621727	0.0928035	0.04683589	ENSG00000123095
Triglycerides_to_Phosphoglycerides_ratio	48	rs3782125	12	57857000	0.0001578008	0.05213222	0.02342679	ENSG00000123329
Triglycerides_to_Phosphoglycerides_ratio	49	rs605484	12	69671441	0.0002628308	0.06865198	0.0330265	ENSG00000090382
Triglycerides_to_Phosphoglycerides_ratio	50	rs61942560	12	110737836	0.0003081633	0.07473795	0.03990341	ENSG00000111229
Triglycerides_to_Phosphoglycerides_ratio	51	rs11065358	12	121384495	0.0002087843	0.06071648	0.02901164	ENSG00000157895
Triglycerides_to_Phosphoglycerides_ratio	52	rs9671125	13	31324298	3.697849e-07	0.001417447	0.04105316	ENSG00000132965
Triglycerides_to_Phosphoglycerides_ratio	53	rs12878831	14	60713872	0.0002438083	0.06591873	0.03250143	ENSG00000100614
Triglycerides_to_Phosphoglycerides_ratio	54	rs3783324	14	100350017	0.0001064285	0.04279084	0.03449934	ENSG00000066629
Triglycerides_to_Phosphoglycerides_ratio	55	rs28744617	15	42981022	8.993758e-06	0.01049831	0.01633924	ENSG00000159433
Triglycerides_to_Phosphoglycerides_ratio	56	rs687128	15	55984605	0.0002154806	0.06177549	0.04572575	ENSG00000166450
Triglycerides_to_Phosphoglycerides_ratio	57	rs11071754	15	63786934	4.893428e-05	0.02771874	0.009786838	ENSG00000140455
Triglycerides_to_Phosphoglycerides_ratio	58	rs7497362	15	74043523	3.125e-05	0.02176782	0.03199231	ENSG00000205363
Triglycerides_to_Phosphoglycerides_ratio	59	rs4886645	15	74108901	1.892657e-05	0.01660076	0.04487968	ENSG00000167139
Triglycerides_to_Phosphoglycerides_ratio	60	rs11853287	15	77399371	0.0002656287	0.06905699	0.03325977	ENSG00000140391
Triglycerides_to_Phosphoglycerides_ratio	61	rs8048330	16	9165054	2.870356e-05	0.02084499	0.01414512	ENSG00000182831
Triglycerides_to_Phosphoglycerides_ratio	62	rs12716973	16	29937652	7.52745e-06	0.009380229	0.005283453	ENSG00000169592
Triglycerides_to_Phosphoglycerides_ratio	62	rs74767856	16	30095734	0.0001849974	0.05691145	0.02618748	ENSG00000149930
Triglycerides_to_Phosphoglycerides_ratio	63	rs8043722	16	72248130	7.067661e-05	0.03417914	0.04430099	ENSG00000257017
Triglycerides_to_Phosphoglycerides_ratio	64	rs11650008	17	34892731	0.0001088064	0.04328227	0.01801028	ENSG00000277161
Triglycerides_to_Phosphoglycerides_ratio	65	rs228779	17	42091213	0.0002048298	0.06007503	0.02801986	ENSG00000091947
Triglycerides_to_Phosphoglycerides_ratio	66	rs1476512	17	42330122	1.53056e-05	0.01462459	0.00382959	ENSG00000004939
Triglycerides_to_Phosphoglycerides_ratio	67	rs55845370	20	33433629	0.000122289	0.04588033	0.01957438	ENSG00000100991
Triglycerides_to_Phosphoglycerides_ratio	68	rs226804	20	46905223	0.0003903828	0.08488411	0.04227917	ENSG00000196562
Triglycerides_to_Phosphoglycerides_ratio	69	rs6068282	20	51237905	0.0003390125	0.07875055	0.03881116	ENSG00000182463
Triglycerides_to_Total_Lipids_in_Chylomicrons_and_Extremely_Large_VLDL_percentage	1	rs6733447	2	21198136	0.0001155331	0.04453171	0.03464668	ENSG00000143869
Triglycerides_to_Total_Lipids_in_Chylomicrons_and_Extremely_Large_VLDL_percentage	1	rs62122481	2	21216815	8.454622e-05	0.03774425	0.02782047	ENSG00000084674
Triglycerides_to_Total_Lipids_in_Chylomicrons_and_Extremely_Large_VLDL_percentage	2	rs733760	2	21534298	4.958221e-07	0.001680589	0.0003315646	ENSG00000218819
Triglycerides_to_Total_Lipids_in_Chylomicrons_and_Extremely_Large_VLDL_percentage	3	rs2305929	2	28113911	1.397718e-06	0.003458591	0.01687283	ENSG00000198522
Triglycerides_to_Total_Lipids_in_Chylomicrons_and_Extremely_Large_VLDL_percentage	4	rs10937241	3	185822774	1.792572e-05	0.01599143	0.008526472	ENSG00000244405
Triglycerides_to_Total_Lipids_in_Chylomicrons_and_Extremely_Large_VLDL_percentage	5	rs6961424	7	1004113	0.0001180798	0.04501727	0.03516017	ENSG00000146540
Triglycerides_to_Total_Lipids_in_Chylomicrons_and_Extremely_Large_VLDL_percentage	6	rs2436030	10	277330	4.483203e-05	0.02640042	0.02014141	ENSG00000015171
Triglycerides_to_Total_Lipids_in_Chylomicrons_and_Extremely_Large_VLDL_percentage	7	rs1037169	11	13361005	1.119316e-05	0.01196098	0.03742661	ENSG00000133794
Triglycerides_to_Total_Lipids_in_IDL_percentage	1	rs72906860	1	51499822	0.0002193819	0.06238075	0.03299312	ENSG00000085832
Triglycerides_to_Total_Lipids_in_IDL_percentage	2	rs1817342	1	61048100	3.417377e-06	0.005843632	0.02634357	ENSG00000162598
Triglycerides_to_Total_Lipids_in_IDL_percentage	3	rs35322831	1	150412744	8.128742e-05	0.03697557	0.03729236	ENSG00000266472
Triglycerides_to_Total_Lipids_in_IDL_percentage	4	rs6733447	2	21198136	0.0001155331	0.04462577	0.02200597	ENSG00000143869
Triglycerides_to_Total_Lipids_in_IDL_percentage	4	rs62122481	2	21216815	8.454622e-05	0.03781548	0.01916206	ENSG00000084674
Triglycerides_to_Total_Lipids_in_IDL_percentage	5	rs55784432	2	27021417	0.0001332891	0.04795963	0.02412097	ENSG00000115163
Triglycerides_to_Total_Lipids_in_IDL_percentage	6	rs115961201	2	27704896	0.0002619055	0.06850886	0.03674337	ENSG00000115234
Triglycerides_to_Total_Lipids_in_IDL_percentage	6	rs55861662	2	27989110	0.0004216902	0.08842137	0.04893213	ENSG00000158019
Triglycerides_to_Total_Lipids_in_IDL_percentage	6	rs9679543	2	28050951	2.917657e-05	0.02093631	0.008512647	ENSG00000243147
Triglycerides_to_Total_Lipids_in_IDL_percentage	6	rs2305929	2	28113911	1.397718e-06	0.003442204	0.0007627082	ENSG00000198522
Triglycerides_to_Total_Lipids_in_IDL_percentage	6	rs7567409	2	28516271	7.998612e-06	0.009611053	0.02516184	ENSG00000075426
Triglycerides_to_Total_Lipids_in_IDL_percentage	7	rs3772059	2	241699883	0.0001954307	0.05857783	0.03067171	ENSG00000130294
Triglycerides_to_Total_Lipids_in_IDL_percentage	8	rs7622114	3	36960660	6.448309e-11	3.858945e-06	0.003630824	ENSG00000093167
Triglycerides_to_Total_Lipids_in_IDL_percentage	9	rs62261860	3	50824215	0.0001105004	0.04363152	0.04936778	ENSG00000088538
Triglycerides_to_Total_Lipids_in_IDL_percentage	10	rs7629072	3	52305633	6.557173e-10	1.745338e-05	3.729767e-06	ENSG00000162267
Triglycerides_to_Total_Lipids_in_IDL_percentage	10	rs2008680	3	52849878	0.0002410526	0.06553565	0.03492567	ENSG00000055955
Triglycerides_to_Total_Lipids_in_IDL_percentage	10	rs77223362	3	52865125	0.0001940494	0.05836384	0.03054339	ENSG00000055955
Triglycerides_to_Total_Lipids_in_IDL_percentage	10	rs56136581	3	52892110	9.445168e-05	0.04018281	0.01927703	ENSG00000168268
Triglycerides_to_Total_Lipids_in_IDL_percentage	11	rs9867304	3	94248614	0.0003918025	0.08500304	0.04679047	ENSG00000178694
Triglycerides_to_Total_Lipids_in_IDL_percentage	12	rs7611361	3	181195182	0.0001801059	0.05611432	0.0291945	ENSG00000181449
Triglycerides_to_Total_Lipids_in_IDL_percentage	13	rs12510053	4	39648294	0.0002565704	0.06772378	0.03626421	ENSG00000109814
Triglycerides_to_Total_Lipids_in_IDL_percentage	14	rs13436579	5	74469107	9.309537e-05	0.03987375	0.01909887	ENSG00000176928
Triglycerides_to_Total_Lipids_in_IDL_percentage	15	rs803221	5	132210436	0.0001571028	0.05203909	0.02674154	ENSG00000072364
Triglycerides_to_Total_Lipids_in_IDL_percentage	16	rs6902211	6	25767437	1.859608e-06	0.004113958	0.01753694	ENSG00000186470
Triglycerides_to_Total_Lipids_in_IDL_percentage	17	rs9397585	6	153396875	1.646095e-05	0.01516773	0.005555965	ENSG00000091844
Triglycerides_to_Total_Lipids_in_IDL_percentage	18	rs1234976	6	163898208	6.164621e-05	0.03149639	0.01458173	ENSG00000112531
Triglycerides_to_Total_Lipids_in_IDL_percentage	19	rs7789795	7	5929666	0.000295164	0.07306917	0.03952661	ENSG00000122674
Triglycerides_to_Total_Lipids_in_IDL_percentage	20	rs2721806	7	24780053	2.311695e-05	0.01846877	0.00717319	ENSG00000105928
Triglycerides_to_Total_Lipids_in_IDL_percentage	21	rs11556924	7	129663496	0.0001037302	0.04222009	0.02049398	ENSG00000091732
Triglycerides_to_Total_Lipids_in_IDL_percentage	22	rs10243698	7	140681119	5.48908e-05	0.02954036	0.01335486	ENSG00000090263
Triglycerides_to_Total_Lipids_in_IDL_percentage	23	rs6601302	8	9239458	1.422434e-05	0.01387638	0.004980198	ENSG00000175806
Triglycerides_to_Total_Lipids_in_IDL_percentage	23	rs7813581	8	9882652	1.569246e-09	3.257241e-05	1.456118e-06	ENSG00000175806
Triglycerides_to_Total_Lipids_in_IDL_percentage	23	rs6988443	8	11416428	0.00029541	0.07310095	0.039546	ENSG00000136573
Triglycerides_to_Total_Lipids_in_IDL_percentage	23	rs61579736	8	11518464	0.0001965504	0.05875018	0.03077506	ENSG00000079459
Triglycerides_to_Total_Lipids_in_IDL_percentage	24	rs7357555	8	34031815	0.0003057165	0.07440914	0.04166696
Triglycerides_to_Total_Lipids_in_IDL_percentage	25	rs543458	9	14068327	0.0001938147	0.05832733	0.04758964	ENSG00000147862
Triglycerides_to_Total_Lipids_in_IDL_percentage	26	rs7030734	9	14738793	0.0001288	0.04710938	0.02357479	ENSG00000175893
Triglycerides_to_Total_Lipids_in_IDL_percentage	27	rs7947951	11	13356030	9.429659e-06	0.01069315	0.003623858	ENSG00000133794
Triglycerides_to_Total_Lipids_in_IDL_percentage	28	rs1451677	11	14746012	0.000115477	0.04461494	0.02199916	ENSG00000129083
Triglycerides_to_Total_Lipids_in_IDL_percentage	29	rs198419	11	61519542	3.257147e-06	0.005684696	0.001544464	ENSG00000134780
Triglycerides_to_Total_Lipids_in_IDL_percentage	29	rs174528	11	61543499	1.53874e-11	3.858945e-06	9.843405e-08	ENSG00000134825
Triglycerides_to_Total_Lipids_in_IDL_percentage	30	rs2524292	11	61695146	0.0001335913	0.04801583	0.02415707	ENSG00000134824
Triglycerides_to_Total_Lipids_in_IDL_percentage	31	rs489337	11	65854561	5.423422e-08	0.000297942	0.0001045434	ENSG00000175115
Triglycerides_to_Total_Lipids_in_IDL_percentage	32	rs1729408	11	116674818	0.0003901462	0.0848191	0.0466786	ENSG00000168092
Triglycerides_to_Total_Lipids_in_IDL_percentage	33	rs74691084	11	116893790	0.0004005415	0.08598482	0.04739424	ENSG00000168092
Triglycerides_to_Total_Lipids_in_IDL_percentage	34	rs11222399	11	130805066	3.895183e-05	0.02444019	0.02212987	ENSG00000120451
Triglycerides_to_Total_Lipids_in_IDL_percentage	35	rs605484	12	69671441	0.0002628308	0.06864339	0.03682547	ENSG00000090382
Triglycerides_to_Total_Lipids_in_IDL_percentage	36	rs35714777	12	111261974	0.0002363908	0.0648816	0.03452503	ENSG00000111229
Triglycerides_to_Total_Lipids_in_IDL_percentage	37	rs55784866	13	80162003	0.0003756706	0.08317749	0.04724181	ENSG00000102471
Triglycerides_to_Total_Lipids_in_IDL_percentage	38	rs1571051	14	60705248	0.0002797812	0.07102745	0.04052988	ENSG00000100614
Triglycerides_to_Total_Lipids_in_IDL_percentage	39	rs2353247	14	62434907	1.073665e-05	0.01161776	0.02003077	ENSG00000139973
Triglycerides_to_Total_Lipids_in_IDL_percentage	40	rs12902830	15	42997382	9.539539e-07	0.002637483	0.006878499	ENSG00000140326
Triglycerides_to_Total_Lipids_in_IDL_percentage	41	rs12442771	15	56032099	0.0001554098	0.0517702	0.0265688	ENSG00000166450
Triglycerides_to_Total_Lipids_in_IDL_percentage	42	rs12716972	16	29936654	1.136804e-05	0.01205069	0.004193196	ENSG00000169592
Triglycerides_to_Total_Lipids_in_IDL_percentage	43	rs11650008	17	34892731	0.0001088064	0.04328663	0.02116431	ENSG00000277161
Triglycerides_to_Total_Lipids_in_IDL_percentage	44	rs4795405	17	38088417	0.0001241224	0.04622664	0.02301212	ENSG00000073605
Triglycerides_to_Total_Lipids_in_IDL_percentage	45	rs454192	17	42171206	4.415933e-05	0.02619735	0.01146885	ENSG00000108840
Triglycerides_to_Total_Lipids_in_IDL_percentage	46	rs1968437	19	11069264	0.0003778111	0.08342418	0.0458302	ENSG00000127616
Triglycerides_to_Total_Lipids_in_IDL_percentage	47	rs6059976	20	33261649	0.0001141585	0.04435858	0.02183804	ENSG00000078747
Triglycerides_to_Total_Lipids_in_IDL_percentage	48	rs6068282	20	51237905	0.0003390125	0.07871947	0.04296873	ENSG00000182463
Triglycerides_to_Total_Lipids_in_Large_HDL_percentage	1	rs72692873	1	150022827	0.000326673	0.07708813	0.04718368	ENSG00000163131
Triglycerides_to_Total_Lipids_in_Large_HDL_percentage	2	rs6733447	2	21198136	0.0001155331	0.04457341	0.02639027	ENSG00000143869
Triglycerides_to_Total_Lipids_in_Large_HDL_percentage	3	rs62122481	2	21216815	8.454622e-05	0.03778408	0.02174526	ENSG00000084674
Triglycerides_to_Total_Lipids_in_Large_HDL_percentage	4	rs6739502	2	21527036	7.753293e-06	0.009455531	0.0170555	ENSG00000218819
Triglycerides_to_Total_Lipids_in_Large_HDL_percentage	5	rs55784432	2	27021417	0.0001332891	0.04790288	0.02873189	ENSG00000115163
Triglycerides_to_Total_Lipids_in_Large_HDL_percentage	6	rs115961201	2	27704896	0.0002619055	0.06847734	0.04197569	ENSG00000115234
Triglycerides_to_Total_Lipids_in_Large_HDL_percentage	6	rs9679543	2	28050951	2.917657e-05	0.02096633	0.0103957	ENSG00000243147
Triglycerides_to_Total_Lipids_in_Large_HDL_percentage	6	rs2305929	2	28113911	1.397718e-06	0.003434948	0.0007502254	ENSG00000198522
Triglycerides_to_Total_Lipids_in_Large_HDL_percentage	6	rs72812529	2	28192597	9.04614e-05	0.0392245	0.02270237	ENSG00000158019
Triglycerides_to_Total_Lipids_in_Large_HDL_percentage	8	rs6781687	3	12216260	0.0002381151	0.06508906	0.03987897	ENSG00000157150
Triglycerides_to_Total_Lipids_in_Large_HDL_percentage	9	rs35041884	3	29786145	2.912897e-05	0.0209486	0.01038318	ENSG00000144642
Triglycerides_to_Total_Lipids_in_Large_HDL_percentage	10	rs7622114	3	36960660	6.448309e-11	3.970129e-06	0.0007243155	ENSG00000093167
Triglycerides_to_Total_Lipids_in_Large_HDL_percentage	11	rs11709284	3	52559705	1.922261e-08	0.0001324087	0.0004450355	ENSG00000162267
Triglycerides_to_Total_Lipids_in_Large_HDL_percentage	12	rs9820605	3	70479267	3.593424e-07	0.001336414	0.04631553	ENSG00000242120
Triglycerides_to_Total_Lipids_in_Large_HDL_percentage	13	rs10937241	3	185822774	1.792572e-05	0.01602098	0.007112123	ENSG00000244405
Triglycerides_to_Total_Lipids_in_Large_HDL_percentage	14	rs12510053	4	39648294	0.0002565704	0.06769123	0.04149789	ENSG00000109814
Triglycerides_to_Total_Lipids_in_Large_HDL_percentage	15	rs55767930	5	132203952	0.0001958735	0.05860162	0.03579779	ENSG00000164405
Triglycerides_to_Total_Lipids_in_Large_HDL_percentage	16	rs4835791	5	137745700	8.985467e-07	0.002520644	0.0194148	ENSG00000120709
Triglycerides_to_Total_Lipids_in_Large_HDL_percentage	17	rs12202969	6	98576223	1.05459e-13	3.970129e-06	0.004106282
Triglycerides_to_Total_Lipids_in_Large_HDL_percentage	18	rs6927659	6	153397299	7.180654e-06	0.009027951	0.003293379	ENSG00000091844
Triglycerides_to_Total_Lipids_in_Large_HDL_percentage	19	rs2721790	7	24679402	7.720502e-06	0.009431912	0.003498864	ENSG00000105926
Triglycerides_to_Total_Lipids_in_Large_HDL_percentage	20	rs11556924	7	129663496	0.0001037302	0.04217489	0.02469673	ENSG00000091732
Triglycerides_to_Total_Lipids_in_Large_HDL_percentage	21	rs10243698	7	140681119	5.48908e-05	0.0295306	0.03283134	ENSG00000090263
Triglycerides_to_Total_Lipids_in_Large_HDL_percentage	22	rs9329185	8	9204425	0.0003147563	0.0754983	0.04624312	ENSG00000175806
Triglycerides_to_Total_Lipids_in_Large_HDL_percentage	22	rs17732230	8	9320890	0.0001377573	0.04872195	0.02930487	ENSG00000175806
Triglycerides_to_Total_Lipids_in_Large_HDL_percentage	22	rs7813581	8	9882652	1.569246e-09	3.234293e-05	1.718351e-06	ENSG00000175806
Triglycerides_to_Total_Lipids_in_Large_HDL_percentage	22	rs6997515	8	10240404	0.0002442629	0.06594392	0.04041634	ENSG00000175806
Triglycerides_to_Total_Lipids_in_Large_HDL_percentage	22	rs2127128	8	11434929	8.985732e-06	0.01040804	0.003999661	ENSG00000136573
Triglycerides_to_Total_Lipids_in_Large_HDL_percentage	23	rs7007192	8	106446647	5.289501e-05	0.02890835	0.01595037	ENSG00000169946
Triglycerides_to_Total_Lipids_in_Large_HDL_percentage	24	rs6474809	9	14068306	0.000127225	0.04674621	0.02792274	ENSG00000147862
Triglycerides_to_Total_Lipids_in_Large_HDL_percentage	25	rs10984209	9	121510862	0.0003008148	0.07376788	0.04519135
Triglycerides_to_Total_Lipids_in_Large_HDL_percentage	26	rs7947951	11	13356030	9.429659e-06	0.01072777	0.004163966	ENSG00000133794
Triglycerides_to_Total_Lipids_in_Large_HDL_percentage	27	rs12794714	11	14913575	7.637929e-05	0.03567483	0.02036519	ENSG00000129083
Triglycerides_to_Total_Lipids_in_Large_HDL_percentage	28	rs211128	11	18015355	0.0001750901	0.05521341	0.03364918	ENSG00000129158
Triglycerides_to_Total_Lipids_in_Large_HDL_percentage	29	rs569258	11	61520668	3.5994e-06	0.006011547	0.001782408	ENSG00000134780
Triglycerides_to_Total_Lipids_in_Large_HDL_percentage	29	rs174528	11	61543499	1.53874e-11	3.970129e-06	9.853778e-08	ENSG00000134825
Triglycerides_to_Total_Lipids_in_Large_HDL_percentage	30	rs2524292	11	61695146	0.0001335913	0.04795913	0.02877124	ENSG00000134824
Triglycerides_to_Total_Lipids_in_Large_HDL_percentage	31	rs2254388	11	65837599	4.603862e-07	0.001584055	0.001339185	ENSG00000175115
Triglycerides_to_Total_Lipids_in_Large_HDL_percentage	32	rs11237796	11	79059444	8.901401e-06	0.01034552	0.04267845	ENSG00000149256
Triglycerides_to_Total_Lipids_in_Large_HDL_percentage	33	rs494606	11	116714118	4.364583e-05	0.026035	0.01395811	ENSG00000160584
Triglycerides_to_Total_Lipids_in_Large_HDL_percentage	34	rs185433085	11	117106069	0.000101536	0.04169903	0.0286084	ENSG00000149577
Triglycerides_to_Total_Lipids_in_Large_HDL_percentage	35	rs3782125	12	57857000	0.0001578008	0.0520963	0.03166541	ENSG00000123329
Triglycerides_to_Total_Lipids_in_Large_HDL_percentage	36	rs11625266	14	60699368	0.000203846	0.05987804	0.03660325	ENSG00000100614
Triglycerides_to_Total_Lipids_in_Large_HDL_percentage	37	rs1039457	15	38373830	1.49738e-05	0.01436538	0.03936393	ENSG00000166068
Triglycerides_to_Total_Lipids_in_Large_HDL_percentage	38	rs687128	15	55984605	0.0002154806	0.06173944	0.04645079	ENSG00000166450
Triglycerides_to_Total_Lipids_in_Large_HDL_percentage	39	rs11071754	15	63786934	4.893428e-05	0.02766225	0.01510212	ENSG00000140455
Triglycerides_to_Total_Lipids_in_Large_HDL_percentage	40	rs12932403	16	29934050	4.742883e-06	0.007031338	0.003073402	ENSG00000102882
Triglycerides_to_Total_Lipids_in_Large_HDL_percentage	41	rs11650008	17	34892731	0.0001088064	0.04323826	0.02544755	ENSG00000277161
Triglycerides_to_Total_Lipids_in_Large_HDL_percentage	42	rs2941522	17	37910368	0.0001986572	0.05902789	0.03606811	ENSG00000073605
Triglycerides_to_Total_Lipids_in_Large_HDL_percentage	42	rs12309	17	38175462	2.047949e-06	0.004346502	0.00106342	ENSG00000167914
Triglycerides_to_Total_Lipids_in_Large_HDL_percentage	42	rs11555255	17	38186106	0.0003022865	0.07395429	0.04530465	ENSG00000008838
Triglycerides_to_Total_Lipids_in_Large_HDL_percentage	43	rs1476512	17	42330122	1.53056e-05	0.01455446	0.006244209	ENSG00000004939
Triglycerides_to_Total_Lipids_in_Large_HDL_percentage	44	rs6059976	20	33261649	0.0001141585	0.04430701	0.02620218	ENSG00000078747
Triglycerides_to_Total_Lipids_in_Large_HDL_percentage	45	rs6073636	20	43713593	6.736036e-09	6.343218e-05	0.02598396	ENSG00000101109
Triglycerides_to_Total_Lipids_in_Large_HDL_percentage	46	rs6068282	20	51237905	0.0003390125	0.07869878	0.04813327	ENSG00000182463
Triglycerides_to_Total_Lipids_in_Large_LDL_percentage	1	rs1284373	1	33355923	0.0001563238	0.0519308	0.03853728	ENSG00000116514
Triglycerides_to_Total_Lipids_in_Large_LDL_percentage	2	rs72906860	1	51499822	0.0002193819	0.06240332	0.02659589	ENSG00000085832
Triglycerides_to_Total_Lipids_in_Large_LDL_percentage	3	rs652651	1	109844532	0.000456619	0.09220624	0.04185958	ENSG00000143028
Triglycerides_to_Total_Lipids_in_Large_LDL_percentage	4	rs72692873	1	150022827	0.000326673	0.07713309	0.03398674	ENSG00000163131
Triglycerides_to_Total_Lipids_in_Large_LDL_percentage	5	rs7540740	1	174984074	0.0005115306	0.09763527	0.04733386	ENSG00000120333
Triglycerides_to_Total_Lipids_in_Large_LDL_percentage	6	rs4658014	1	196010980	4.467199e-05	0.02642159	0.04290725
Triglycerides_to_Total_Lipids_in_Large_LDL_percentage	7	rs6733447	2	21198136	0.0001155331	0.04463528	0.01781131	ENSG00000143869
Triglycerides_to_Total_Lipids_in_Large_LDL_percentage	8	rs1007357	2	27014050	0.0001587665	0.05232563	0.02179751	ENSG00000115163
Triglycerides_to_Total_Lipids_in_Large_LDL_percentage	9	rs115961201	2	27704896	0.0002619055	0.0685306	0.02965314	ENSG00000115234
Triglycerides_to_Total_Lipids_in_Large_LDL_percentage	9	rs9679543	2	28050951	2.917657e-05	0.02098509	0.007200452	ENSG00000243147
Triglycerides_to_Total_Lipids_in_Large_LDL_percentage	9	rs2305929	2	28113911	1.397718e-06	0.003457888	0.000674513	ENSG00000198522
Triglycerides_to_Total_Lipids_in_Large_LDL_percentage	9	rs72812529	2	28192597	9.04614e-05	0.03928363	0.02594972	ENSG00000158019
Triglycerides_to_Total_Lipids_in_Large_LDL_percentage	9	rs7567409	2	28516271	7.998612e-06	0.009652346	0.04607392	ENSG00000075426
Triglycerides_to_Total_Lipids_in_Large_LDL_percentage	10	rs3772059	2	241699883	0.0001954307	0.05860054	0.02471419	ENSG00000130294
Triglycerides_to_Total_Lipids_in_Large_LDL_percentage	11	rs56231935	3	36979260	1.50671e-05	0.01441425	0.006410535	ENSG00000093167
Triglycerides_to_Total_Lipids_in_Large_LDL_percentage	12	rs13303	3	52558008	6.840238e-09	6.582763e-05	6.337131e-05	ENSG00000010327
Triglycerides_to_Total_Lipids_in_Large_LDL_percentage	12	rs12638195	3	52876639	0.0001856797	0.05705477	0.02397144	ENSG00000213533
Triglycerides_to_Total_Lipids_in_Large_LDL_percentage	13	rs9867304	3	94248614	0.0003918025	0.08502739	0.04419685	ENSG00000178694
Triglycerides_to_Total_Lipids_in_Large_LDL_percentage	14	rs7611361	3	181195182	0.0001801059	0.0561343	0.02352916	ENSG00000181449
Triglycerides_to_Total_Lipids_in_Large_LDL_percentage	15	rs12510053	4	39648294	0.0002565704	0.06774534	0.0292584	ENSG00000109814
Triglycerides_to_Total_Lipids_in_Large_LDL_percentage	16	rs186689913	4	46832957	0.00056249	0.1023971	0.04763678	ENSG00000170516
Triglycerides_to_Total_Lipids_in_Large_LDL_percentage	17	rs2903386	4	106099809	7.735843e-05	0.03598755	0.01377187	ENSG00000168769
Triglycerides_to_Total_Lipids_in_Large_LDL_percentage	18	rs13436579	5	74469107	9.309537e-05	0.03989504	0.01552614	ENSG00000176928
Triglycerides_to_Total_Lipids_in_Large_LDL_percentage	19	rs803221	5	132210436	0.0001571028	0.05205439	0.02156253	ENSG00000072364
Triglycerides_to_Total_Lipids_in_Large_LDL_percentage	20	rs2046252	5	169207603	0.0002730534	0.07012103	0.04180194	ENSG00000134516
Triglycerides_to_Total_Lipids_in_Large_LDL_percentage	21	rs629444	6	25885814	0.0001651307	0.05351261	0.0374246	ENSG00000186470
Triglycerides_to_Total_Lipids_in_Large_LDL_percentage	22	rs9397585	6	153396875	1.646095e-05	0.01520818	0.004797601	ENSG00000091844
Triglycerides_to_Total_Lipids_in_Large_LDL_percentage	23	rs1234976	6	163898208	6.164621e-05	0.03154245	0.01356422	ENSG00000112531
Triglycerides_to_Total_Lipids_in_Large_LDL_percentage	24	rs10264122	7	1009337	0.0001731311	0.05494148	0.02754701	ENSG00000146540
Triglycerides_to_Total_Lipids_in_Large_LDL_percentage	25	rs55729719	7	1013180	0.0003749567	0.08311904	0.04618856	ENSG00000164849
Triglycerides_to_Total_Lipids_in_Large_LDL_percentage	26	rs7789795	7	5929666	0.000295164	0.0730919	0.03194602	ENSG00000122674
Triglycerides_to_Total_Lipids_in_Large_LDL_percentage	27	rs2721806	7	24780053	2.311695e-05	0.01850813	0.006127266	ENSG00000105928
Triglycerides_to_Total_Lipids_in_Large_LDL_percentage	28	rs7636	7	100490077	0.0001224836	0.04593655	0.01845662	ENSG00000146828
Triglycerides_to_Total_Lipids_in_Large_LDL_percentage	29	rs11556924	7	129663496	0.0001037302	0.04223492	0.01662096	ENSG00000091732
Triglycerides_to_Total_Lipids_in_Large_LDL_percentage	30	rs13227429	7	140560023	6.842826e-07	0.002090323	0.01159702	ENSG00000157764
Triglycerides_to_Total_Lipids_in_Large_LDL_percentage	31	rs6601302	8	9239458	1.422434e-05	0.01391887	0.004319263	ENSG00000175806
Triglycerides_to_Total_Lipids_in_Large_LDL_percentage	31	rs62491177	8	9860279	1.485729e-07	0.0006723148	0.0001146463	ENSG00000175806
Triglycerides_to_Total_Lipids_in_Large_LDL_percentage	32	rs56058270	8	38102123	0.0004087839	0.08697229	0.04897884	ENSG00000147535
Triglycerides_to_Total_Lipids_in_Large_LDL_percentage	33	rs7030734	9	14738793	0.0001288	0.04711567	0.04611491	ENSG00000175893
Triglycerides_to_Total_Lipids_in_Large_LDL_percentage	34	rs6482410	10	18715610	0.0001364163	0.04854404	0.02533001	ENSG00000165997
Triglycerides_to_Total_Lipids_in_Large_LDL_percentage	35	rs808276	10	116565387	0.0002584758	0.06802764	0.04102662	ENSG00000151553
Triglycerides_to_Total_Lipids_in_Large_LDL_percentage	36	rs7947951	11	13356030	9.429659e-06	0.01073672	0.003177142	ENSG00000133794
Triglycerides_to_Total_Lipids_in_Large_LDL_percentage	37	rs10832301	11	14788964	0.0002137321	0.06152974	0.0321157	ENSG00000129083
Triglycerides_to_Total_Lipids_in_Large_LDL_percentage	38	rs198419	11	61519542	3.257147e-06	0.005708136	0.001371154	ENSG00000134780
Triglycerides_to_Total_Lipids_in_Large_LDL_percentage	38	rs174528	11	61543499	1.53874e-11	3.941714e-06	8.197257e-08	ENSG00000134825
Triglycerides_to_Total_Lipids_in_Large_LDL_percentage	39	rs2524292	11	61695146	0.0001335913	0.04802377	0.01951099	ENSG00000134824
Triglycerides_to_Total_Lipids_in_Large_LDL_percentage	40	rs7946917	11	65956577	4.157496e-07	0.001487169	0.000230981	ENSG00000175115
Triglycerides_to_Total_Lipids_in_Large_LDL_percentage	41	rs1729408	11	116674818	0.0003901462	0.08484343	0.03791335	ENSG00000168092
Triglycerides_to_Total_Lipids_in_Large_LDL_percentage	42	rs74691084	11	116893790	0.0004005415	0.0860089	0.03851562	ENSG00000168092
Triglycerides_to_Total_Lipids_in_Large_LDL_percentage	43	rs12790299	11	130803634	1.912872e-05	0.01662957	0.005345585	ENSG00000120451
Triglycerides_to_Total_Lipids_in_Large_LDL_percentage	44	rs605484	12	69671441	0.0002628308	0.06866515	0.04333678	ENSG00000090382
Triglycerides_to_Total_Lipids_in_Large_LDL_percentage	45	rs7298574	12	99525393	0.0002083196	0.06067092	0.02573377	ENSG00000185046
Triglycerides_to_Total_Lipids_in_Large_LDL_percentage	46	rs7132904	12	111272128	4.518383e-05	0.0265843	0.009694599	ENSG00000111229
Triglycerides_to_Total_Lipids_in_Large_LDL_percentage	47	rs56298275	12	121457024	0.0002582502	0.06799433	0.04520547	ENSG00000157895
Triglycerides_to_Total_Lipids_in_Large_LDL_percentage	48	rs221348	13	80023556	8.947454e-05	0.03904995	0.02203127	ENSG00000102471
Triglycerides_to_Total_Lipids_in_Large_LDL_percentage	49	rs10148416	14	62481348	0.0001005079	0.041532	0.01627237	ENSG00000139973
Triglycerides_to_Total_Lipids_in_Large_LDL_percentage	50	rs938047	15	42955967	1.040327e-05	0.01142311	0.003584465	ENSG00000180979
Triglycerides_to_Total_Lipids_in_Large_LDL_percentage	51	rs11630141	15	56028013	0.0003906195	0.08489608	0.04289959	ENSG00000166450
Triglycerides_to_Total_Lipids_in_Large_LDL_percentage	52	rs632811	15	59155050	0.0003091413	0.07485722	0.04205572	ENSG00000128923
Triglycerides_to_Total_Lipids_in_Large_LDL_percentage	53	rs72745050	15	59155562	0.0005331284	0.09970889	0.04605694	ENSG00000128923
Triglycerides_to_Total_Lipids_in_Large_LDL_percentage	54	rs7193532	16	29962802	2.330299e-05	0.01858869	0.006154651	ENSG00000169592
Triglycerides_to_Total_Lipids_in_Large_LDL_percentage	55	rs17604349	16	72210865	4.712786e-05	0.02718594	0.03495618	ENSG00000118557
Triglycerides_to_Total_Lipids_in_Large_LDL_percentage	56	rs11650008	17	34892731	0.0001088064	0.0432991	0.01714869	ENSG00000277161
Triglycerides_to_Total_Lipids_in_Large_LDL_percentage	57	rs7221814	17	38089717	0.0001176046	0.04503113	0.01800761	ENSG00000073605
Triglycerides_to_Total_Lipids_in_Large_LDL_percentage	58	rs2631290	17	42167399	5.358224e-05	0.0291873	0.03369028	ENSG00000141349
Triglycerides_to_Total_Lipids_in_Large_LDL_percentage	59	rs1968437	19	11069264	0.0003778111	0.08344836	0.03720289	ENSG00000127616
Triglycerides_to_Total_Lipids_in_Large_LDL_percentage	60	rs6059976	20	33261649	0.0001141585	0.04436868	0.0176791	ENSG00000078747
Triglycerides_to_Total_Lipids_in_Large_LDL_percentage	61	rs8136721	22	41088872	0.000478089	0.09437941	0.04593695	ENSG00000128285
Triglycerides_to_Total_Lipids_in_Large_VLDL_percentage	1	rs10788930	1	51118253	0.0001609632	0.05266587	0.02943826	ENSG00000085832
Triglycerides_to_Total_Lipids_in_Large_VLDL_percentage	2	rs1817342	1	61048100	3.417377e-06	0.005831823	0.02695206	ENSG00000162598
Triglycerides_to_Total_Lipids_in_Large_VLDL_percentage	3	rs823116	1	205720483	0.0003066956	0.07448625	0.04405761	ENSG00000162877
Triglycerides_to_Total_Lipids_in_Large_VLDL_percentage	4	rs6733447	2	21198136	0.0001155331	0.04457361	0.02377363	ENSG00000143869
Triglycerides_to_Total_Lipids_in_Large_VLDL_percentage	5	rs62122481	2	21216815	8.454622e-05	0.03778702	0.01925887	ENSG00000084674
Triglycerides_to_Total_Lipids_in_Large_VLDL_percentage	6	rs733760	2	21534298	4.958221e-07	0.00165698	0.0002915261	ENSG00000218819
Triglycerides_to_Total_Lipids_in_Large_VLDL_percentage	7	rs77353560	2	28085544	1.550711e-06	0.00366533	0.004185309	ENSG00000198522
Triglycerides_to_Total_Lipids_in_Large_VLDL_percentage	8	rs77758656	2	73436974	0.0003022865	0.07393331	0.04368409	ENSG00000135624
Triglycerides_to_Total_Lipids_in_Large_VLDL_percentage	9	rs7684	2	211543147	0.000128441	0.0469824	0.02545078	ENSG00000021826
Triglycerides_to_Total_Lipids_in_Large_VLDL_percentage	10	rs58683249	3	12140265	0.0001107542	0.04363327	0.02312116	ENSG00000157150
Triglycerides_to_Total_Lipids_in_Large_VLDL_percentage	11	rs1568360	3	155350133	0.0001973831	0.05881933	0.03348959	ENSG00000114805
Triglycerides_to_Total_Lipids_in_Large_VLDL_percentage	12	rs10937241	3	185822774	1.792572e-05	0.01595663	0.005983168	ENSG00000244405
Triglycerides_to_Total_Lipids_in_Large_VLDL_percentage	13	rs13436579	5	74469107	9.309537e-05	0.03983698	0.02056981	ENSG00000176928
Triglycerides_to_Total_Lipids_in_Large_VLDL_percentage	14	rs732692	6	43239938	0.0001684064	0.05402961	0.0470195	ENSG00000112667
Triglycerides_to_Total_Lipids_in_Large_VLDL_percentage	15	rs576791	6	116427814	2.508629e-05	0.01927926	0.0262003	ENSG00000178425
Triglycerides_to_Total_Lipids_in_Large_VLDL_percentage	16	rs4896968	6	148440548	0.0002002158	0.05926076	0.03571476	ENSG00000111961
Triglycerides_to_Total_Lipids_in_Large_VLDL_percentage	17	rs6961424	7	1004113	0.0001180798	0.04505897	0.0241104	ENSG00000146540
Triglycerides_to_Total_Lipids_in_Large_VLDL_percentage	18	rs12668354	7	21531891	1.306363e-06	0.003274283	0.0006591462	ENSG00000105866
Triglycerides_to_Total_Lipids_in_Large_VLDL_percentage	19	rs12156350	8	10268516	1.561412e-05	0.01465876	0.01046472	ENSG00000175806
Triglycerides_to_Total_Lipids_in_Large_VLDL_percentage	20	rs6993953	8	145000321	2.142389e-08	0.0001414888	1.796823e-05	ENSG00000178209
Triglycerides_to_Total_Lipids_in_Large_VLDL_percentage	21	rs467387	9	136907005	0.0002867831	0.0719229	0.04232605	ENSG00000169925
Triglycerides_to_Total_Lipids_in_Large_VLDL_percentage	22	rs10897453	11	63620253	1.867132e-06	0.004113695	0.0008907763	ENSG00000072518
Triglycerides_to_Total_Lipids_in_Large_VLDL_percentage	23	rs143491990	11	116859076	0.0002595028	0.06810599	0.03974771	ENSG00000160584
Triglycerides_to_Total_Lipids_in_Large_VLDL_percentage	24	rs113264331	12	121295452	0.0002624557	0.06853804	0.04003956	ENSG00000157837
Triglycerides_to_Total_Lipids_in_Large_VLDL_percentage	25	rs11065358	12	121384495	0.0002087843	0.06066528	0.03472909	ENSG00000157895
Triglycerides_to_Total_Lipids_in_Large_VLDL_percentage	26	rs8546	12	124809027	0.0001406249	0.04923115	0.02812256	ENSG00000196498
Triglycerides_to_Total_Lipids_in_Large_VLDL_percentage	27	rs8027151	15	58908980	0.0003763842	0.08321753	0.04999036	ENSG00000128923
Triglycerides_to_Total_Lipids_in_Large_VLDL_percentage	28	rs34933034	15	75079474	1.405118e-05	0.01375035	0.004899716	ENSG00000140474
Triglycerides_to_Total_Lipids_in_Large_VLDL_percentage	29	rs2226997	16	13616128	0.0003732902	0.08285908	0.04974658	ENSG00000175595
Triglycerides_to_Total_Lipids_in_Large_VLDL_percentage	30	rs683544	16	57408778	8.422407e-05	0.03770578	0.01920691	ENSG00000006210
Triglycerides_to_Total_Lipids_in_Large_VLDL_percentage	31	rs118191970	16	71887756	9.202569e-05	0.03959103	0.02041253	ENSG00000257017
Triglycerides_to_Total_Lipids_in_Large_VLDL_percentage	31	rs9938506	16	72252752	2.457169e-05	0.01907057	0.007690203	ENSG00000257017
Triglycerides_to_Total_Lipids_in_Large_VLDL_percentage	32	rs464349	16	89656251	1.648673e-05	0.01516199	0.04638463	ENSG00000131165
Triglycerides_to_Total_Lipids_in_Large_VLDL_percentage	33	rs9901901	17	26610513	0.0003756706	0.08313511	0.04993431	ENSG00000004139
Triglycerides_to_Total_Lipids_in_Large_VLDL_percentage	34	rs2941522	17	37910368	0.0001986572	0.05901344	0.03361739	ENSG00000073605
Triglycerides_to_Total_Lipids_in_Large_VLDL_percentage	34	rs12309	17	38175462	2.047949e-06	0.004344397	0.0172029	ENSG00000167914
Triglycerides_to_Total_Lipids_in_Large_VLDL_percentage	35	rs8073414	17	78615899	2.029253e-05	0.01714399	0.006597123	ENSG00000171246
Triglycerides_to_Total_Lipids_in_Large_VLDL_percentage	37	rs4808931	19	19358672	0.0001353202	0.04827701	0.02657252	ENSG00000129933
Triglycerides_to_Total_Lipids_in_Large_VLDL_percentage	38	rs2867598	19	31820493	0.0002909777	0.07247737	0.0427006	ENSG00000121297
Triglycerides_to_Total_Lipids_in_Large_VLDL_percentage	39	rs880162	19	59013134	0.0001555443	0.05173319	0.04169199	ENSG00000099326
Triglycerides_to_Total_Lipids_in_Large_VLDL_percentage	40	rs6059976	20	33261649	0.0001141585	0.04430718	0.02358876	ENSG00000078747
Triglycerides_to_Total_Lipids_in_Medium_HDL_percentage	1	rs72692873	1	150022827	0.000326673	0.07714334	0.0474543	ENSG00000163131
Triglycerides_to_Total_Lipids_in_Medium_HDL_percentage	2	rs6733447	2	21198136	0.0001155331	0.04458679	0.02693747	ENSG00000143869
Triglycerides_to_Total_Lipids_in_Medium_HDL_percentage	3	rs62122481	2	21216815	8.454622e-05	0.03775171	0.02222891	ENSG00000084674
Triglycerides_to_Total_Lipids_in_Medium_HDL_percentage	4	rs733760	2	21534298	4.958221e-07	0.001671875	0.0003191442	ENSG00000218819
Triglycerides_to_Total_Lipids_in_Medium_HDL_percentage	5	rs55784432	2	27021417	0.0001332891	0.04793907	0.02929166	ENSG00000115163
Triglycerides_to_Total_Lipids_in_Medium_HDL_percentage	6	rs115961201	2	27704896	0.0002619055	0.06852954	0.04237601	ENSG00000115234
Triglycerides_to_Total_Lipids_in_Medium_HDL_percentage	6	rs9679543	2	28050951	2.917657e-05	0.02092409	0.01060193	ENSG00000243147
Triglycerides_to_Total_Lipids_in_Medium_HDL_percentage	6	rs2305929	2	28113911	1.397718e-06	0.003444824	0.0008116947	ENSG00000198522
Triglycerides_to_Total_Lipids_in_Medium_HDL_percentage	6	rs72812529	2	28192597	9.04614e-05	0.0392001	0.02320295	ENSG00000158019
Triglycerides_to_Total_Lipids_in_Medium_HDL_percentage	8	rs6771444	3	29784901	7.14266e-05	0.03429548	0.01995109	ENSG00000144642
Triglycerides_to_Total_Lipids_in_Medium_HDL_percentage	9	rs7622114	3	36960660	6.448309e-11	3.906635e-06	0.0002632498	ENSG00000093167
Triglycerides_to_Total_Lipids_in_Medium_HDL_percentage	10	rs7639267	3	52568805	6.624856e-09	6.199179e-05	1.032998e-05	ENSG00000162267
Triglycerides_to_Total_Lipids_in_Medium_HDL_percentage	10	rs56136581	3	52892110	9.445168e-05	0.04012462	0.03248396	ENSG00000168268
Triglycerides_to_Total_Lipids_in_Medium_HDL_percentage	11	rs10937241	3	185822774	1.792572e-05	0.01598078	0.007260276	ENSG00000244405
Triglycerides_to_Total_Lipids_in_Medium_HDL_percentage	12	rs12510053	4	39648294	0.0002565704	0.0677431	0.04190995	ENSG00000109814
Triglycerides_to_Total_Lipids_in_Medium_HDL_percentage	13	rs6815306	4	86966327	0.0001107542	0.04363897	0.02626731	ENSG00000109339
Triglycerides_to_Total_Lipids_in_Medium_HDL_percentage	14	rs55767930	5	132203952	0.0001958735	0.05866001	0.03631607	ENSG00000164405
Triglycerides_to_Total_Lipids_in_Medium_HDL_percentage	15	rs4835791	5	137745700	8.985467e-07	0.002528725	0.01992985	ENSG00000120709
Triglycerides_to_Total_Lipids_in_Medium_HDL_percentage	16	rs112859141	5	140072811	0.0001267824	0.04668937	0.02842215	ENSG00000120314
Triglycerides_to_Total_Lipids_in_Medium_HDL_percentage	17	rs1150609	6	13182501	0.00027534	0.07044101	0.04350877	ENSG00000112137
Triglycerides_to_Total_Lipids_in_Medium_HDL_percentage	18	rs9397585	6	153396875	1.646095e-05	0.01517578	0.009673323	ENSG00000091844
Triglycerides_to_Total_Lipids_in_Medium_HDL_percentage	19	rs2107449	7	21488929	4.966053e-05	0.02782281	0.02484936	ENSG00000105866
Triglycerides_to_Total_Lipids_in_Medium_HDL_percentage	20	rs2721790	7	24679402	7.720502e-06	0.009435426	0.003607577	ENSG00000105926
Triglycerides_to_Total_Lipids_in_Medium_HDL_percentage	21	rs11556924	7	129663496	0.0001037302	0.04216891	0.02522788	ENSG00000091732
Triglycerides_to_Total_Lipids_in_Medium_HDL_percentage	22	rs10243698	7	140681119	5.48908e-05	0.02948091	0.01672528	ENSG00000090263
Triglycerides_to_Total_Lipids_in_Medium_HDL_percentage	23	rs6601302	8	9239458	1.422434e-05	0.01389014	0.006023171	ENSG00000175806
Triglycerides_to_Total_Lipids_in_Medium_HDL_percentage	23	rs7013693	8	9881136	2.235676e-09	3.869139e-05	4.983658e-06	ENSG00000175806
Triglycerides_to_Total_Lipids_in_Medium_HDL_percentage	23	rs57737477	8	10180328	6.097245e-05	0.03124579	0.0438367	ENSG00000175806
Triglycerides_to_Total_Lipids_in_Medium_HDL_percentage	23	rs4841557	8	11415572	0.0002919635	0.07268109	0.04483627	ENSG00000154319
Triglycerides_to_Total_Lipids_in_Medium_HDL_percentage	23	rs61579736	8	11518464	0.0001965504	0.05876422	0.03638149	ENSG00000079459
Triglycerides_to_Total_Lipids_in_Medium_HDL_percentage	24	rs7007192	8	106446647	5.289501e-05	0.02885884	0.01961425	ENSG00000169946
Triglycerides_to_Total_Lipids_in_Medium_HDL_percentage	25	rs6474809	9	14068306	0.000127225	0.04677638	0.02848269	ENSG00000147862
Triglycerides_to_Total_Lipids_in_Medium_HDL_percentage	26	rs10984209	9	121510862	0.0003008148	0.07382233	0.04584304
Triglycerides_to_Total_Lipids_in_Medium_HDL_percentage	27	rs2496014	10	106599009	0.0002998331	0.07369742	0.04904567	ENSG00000156395
Triglycerides_to_Total_Lipids_in_Medium_HDL_percentage	28	rs7947951	11	13356030	9.429659e-06	0.01071935	0.004278881	ENSG00000133794
Triglycerides_to_Total_Lipids_in_Medium_HDL_percentage	29	rs12794714	11	14913575	7.637929e-05	0.03563328	0.02082142	ENSG00000129083
Triglycerides_to_Total_Lipids_in_Medium_HDL_percentage	30	rs198460	11	61524974	6.530151e-06	0.008510528	0.003128263	ENSG00000134780
Triglycerides_to_Total_Lipids_in_Medium_HDL_percentage	30	rs174528	11	61543499	1.53874e-11	3.906635e-06	9.189928e-08	ENSG00000134825
Triglycerides_to_Total_Lipids_in_Medium_HDL_percentage	31	rs2524292	11	61695146	0.0001335913	0.04799561	0.02933101	ENSG00000134824
Triglycerides_to_Total_Lipids_in_Medium_HDL_percentage	32	rs2254388	11	65837599	4.603862e-07	0.001594702	0.0005503396	ENSG00000175115
Triglycerides_to_Total_Lipids_in_Medium_HDL_percentage	33	rs11237796	11	79059444	8.901401e-06	0.01034064	0.04672148	ENSG00000149256
Triglycerides_to_Total_Lipids_in_Medium_HDL_percentage	34	rs143491990	11	116859076	0.0002595028	0.06817737	0.04850203	ENSG00000160584
Triglycerides_to_Total_Lipids_in_Medium_HDL_percentage	35	rs3782125	12	57857000	0.0001578008	0.0521543	0.03222455	ENSG00000123329
Triglycerides_to_Total_Lipids_in_Medium_HDL_percentage	36	rs8546	12	124809027	0.0001406249	0.04927684	0.03022246	ENSG00000196498
Triglycerides_to_Total_Lipids_in_Medium_HDL_percentage	37	rs11625266	14	60699368	0.000203846	0.05993578	0.03710954	ENSG00000100614
Triglycerides_to_Total_Lipids_in_Medium_HDL_percentage	38	rs3783324	14	100350017	0.0001064285	0.04274508	0.04870648	ENSG00000066629
Triglycerides_to_Total_Lipids_in_Medium_HDL_percentage	39	rs1039457	15	38373830	1.49738e-05	0.01433067	0.01317493	ENSG00000166068
Triglycerides_to_Total_Lipids_in_Medium_HDL_percentage	40	rs11071754	15	63786934	4.893428e-05	0.02761352	0.02267847	ENSG00000140455
Triglycerides_to_Total_Lipids_in_Medium_HDL_percentage	41	rs59918075	16	9163260	2.579319e-05	0.01958395	0.03845187	ENSG00000182831
Triglycerides_to_Total_Lipids_in_Medium_HDL_percentage	42	rs12932403	16	29934050	4.742883e-06	0.007048645	0.002998127	ENSG00000102882
Triglycerides_to_Total_Lipids_in_Medium_HDL_percentage	42	rs74767856	16	30095734	0.0001849974	0.05693445	0.04651292	ENSG00000149930
Triglycerides_to_Total_Lipids_in_Medium_HDL_percentage	43	rs8043722	16	72248130	7.067661e-05	0.03408484	0.03755036	ENSG00000257017
Triglycerides_to_Total_Lipids_in_Medium_HDL_percentage	44	rs11650008	17	34892731	0.0001088064	0.04324086	0.02598582	ENSG00000277161
Triglycerides_to_Total_Lipids_in_Medium_HDL_percentage	45	rs903506	17	37879762	0.0002492816	0.06667771	0.04127225	ENSG00000161395
Triglycerides_to_Total_Lipids_in_Medium_HDL_percentage	45	rs8067817	17	38163936	1.364723e-05	0.0135348	0.005820985	ENSG00000073605
Triglycerides_to_Total_Lipids_in_Medium_HDL_percentage	46	rs1476512	17	42330122	1.53056e-05	0.0145187	0.007175295	ENSG00000004939
Triglycerides_to_Total_Lipids_in_Medium_HDL_percentage	47	rs6059976	20	33261649	0.0001141585	0.04431824	0.02674759	ENSG00000078747
Triglycerides_to_Total_Lipids_in_Medium_HDL_percentage	48	rs6068282	20	51237905	0.0003390125	0.07875394	0.04837869	ENSG00000182463
Triglycerides_to_Total_Lipids_in_Medium_LDL_percentage	1	rs72906860	1	51499822	0.0002193819	0.06235775	0.0298548	ENSG00000085832
Triglycerides_to_Total_Lipids_in_Medium_LDL_percentage	2	rs652651	1	109844532	0.000456619	0.09219255	0.04779931	ENSG00000143028
Triglycerides_to_Total_Lipids_in_Medium_LDL_percentage	3	rs12129037	1	150492114	0.0003040022	0.07419987	0.036824	ENSG00000163131
Triglycerides_to_Total_Lipids_in_Medium_LDL_percentage	4	rs11265575	1	161227983	0.0001065135	0.04277835	0.03490259	ENSG00000158864
Triglycerides_to_Total_Lipids_in_Medium_LDL_percentage	5	rs6733447	2	21198136	0.0001155331	0.04458793	0.01953626	ENSG00000143869
Triglycerides_to_Total_Lipids_in_Medium_LDL_percentage	6	rs12720816	2	21239667	0.0002733518	0.07013597	0.03442331	ENSG00000084674
Triglycerides_to_Total_Lipids_in_Medium_LDL_percentage	7	rs2384465	2	27004470	0.0002394072	0.06529004	0.03157	ENSG00000115163
Triglycerides_to_Total_Lipids_in_Medium_LDL_percentage	8	rs115961201	2	27704896	0.0002619055	0.06850025	0.03345703	ENSG00000115234
Triglycerides_to_Total_Lipids_in_Medium_LDL_percentage	8	rs55861662	2	27989110	0.0004216902	0.08842866	0.04542011	ENSG00000158019
Triglycerides_to_Total_Lipids_in_Medium_LDL_percentage	8	rs9679543	2	28050951	2.917657e-05	0.02096686	0.007399877	ENSG00000243147
Triglycerides_to_Total_Lipids_in_Medium_LDL_percentage	8	rs2305929	2	28113911	1.397718e-06	0.003458246	0.0006062977	ENSG00000198522
Triglycerides_to_Total_Lipids_in_Medium_LDL_percentage	10	rs3911862	2	65759671	0.0004617103	0.092717	0.04813082	ENSG00000198369
Triglycerides_to_Total_Lipids_in_Medium_LDL_percentage	11	rs3772059	2	241699883	0.0001954307	0.05854647	0.02763787	ENSG00000130294
Triglycerides_to_Total_Lipids_in_Medium_LDL_percentage	12	rs9311474	3	52338852	4.769113e-10	1.626567e-05	3.177706e-05	ENSG00000162267
Triglycerides_to_Total_Lipids_in_Medium_LDL_percentage	12	rs3821831	3	52853401	7.527937e-05	0.03539704	0.02914432	ENSG00000055955
Triglycerides_to_Total_Lipids_in_Medium_LDL_percentage	12	rs56136581	3	52892110	9.445168e-05	0.04015692	0.02063204	ENSG00000168268
Triglycerides_to_Total_Lipids_in_Medium_LDL_percentage	13	rs1479176	3	181201428	0.0002102033	0.06092305	0.03056972	ENSG00000181449
Triglycerides_to_Total_Lipids_in_Medium_LDL_percentage	14	rs12510053	4	39648294	0.0002565704	0.06771325	0.03299212	ENSG00000109814
Triglycerides_to_Total_Lipids_in_Medium_LDL_percentage	15	rs2903386	4	106099809	7.735843e-05	0.03593918	0.01484392	ENSG00000168769
Triglycerides_to_Total_Lipids_in_Medium_LDL_percentage	16	rs13436579	5	74469107	9.309537e-05	0.03984863	0.01687522	ENSG00000176928
Triglycerides_to_Total_Lipids_in_Medium_LDL_percentage	17	rs803221	5	132210436	0.0001571028	0.05199764	0.02392985	ENSG00000072364
Triglycerides_to_Total_Lipids_in_Medium_LDL_percentage	18	rs6902211	6	25767437	1.859608e-06	0.004130327	0.00328566	ENSG00000186470
Triglycerides_to_Total_Lipids_in_Medium_LDL_percentage	19	rs9397125	6	153368447	4.492801e-05	0.02646227	0.010147	ENSG00000091844
Triglycerides_to_Total_Lipids_in_Medium_LDL_percentage	20	rs2757582	6	163866078	0.0001102183	0.04353952	0.01892929	ENSG00000112531
Triglycerides_to_Total_Lipids_in_Medium_LDL_percentage	21	rs10264122	7	1009337	0.0001731311	0.05488567	0.03019324	ENSG00000146540
Triglycerides_to_Total_Lipids_in_Medium_LDL_percentage	22	rs7789795	7	5929666	0.000295164	0.07307167	0.03615753	ENSG00000122674
Triglycerides_to_Total_Lipids_in_Medium_LDL_percentage	23	rs2158063	7	24777871	0.0001492067	0.05071747	0.02316454	ENSG00000105926
Triglycerides_to_Total_Lipids_in_Medium_LDL_percentage	24	rs73714210	7	100500387	8.825337e-05	0.03871017	0.01933857	ENSG00000146828
Triglycerides_to_Total_Lipids_in_Medium_LDL_percentage	25	rs11556924	7	129663496	0.0001037302	0.04218889	0.01814734	ENSG00000091732
Triglycerides_to_Total_Lipids_in_Medium_LDL_percentage	26	rs4726259	7	140779890	2.10525e-05	0.01756199	0.00696768	ENSG00000090263
Triglycerides_to_Total_Lipids_in_Medium_LDL_percentage	27	rs4841055	8	8699161	0.0001065986	0.04279612	0.02536457	ENSG00000147324
Triglycerides_to_Total_Lipids_in_Medium_LDL_percentage	27	rs4840410	8	9234069	4.975515e-05	0.0279149	0.01088626	ENSG00000175806
Triglycerides_to_Total_Lipids_in_Medium_LDL_percentage	27	rs1396186	8	9875204	3.2704e-07	0.001264685	0.0001648214	ENSG00000175806
Triglycerides_to_Total_Lipids_in_Medium_LDL_percentage	28	rs60527016	8	38299624	0.0003005694	0.07376561	0.04147484	ENSG00000077782
Triglycerides_to_Total_Lipids_in_Medium_LDL_percentage	29	rs1134030	8	145051484	3.265257e-07	0.001263186	0.03794267	ENSG00000178685
Triglycerides_to_Total_Lipids_in_Medium_LDL_percentage	30	rs7030734	9	14738793	0.0001288	0.04706641	0.03280305	ENSG00000175893
Triglycerides_to_Total_Lipids_in_Medium_LDL_percentage	31	rs10870149	9	139254897	0.0004436236	0.09082692	0.04693608	ENSG00000187796
Triglycerides_to_Total_Lipids_in_Medium_LDL_percentage	32	rs808276	10	116565387	0.0002584758	0.06799618	0.0493363	ENSG00000151553
Triglycerides_to_Total_Lipids_in_Medium_LDL_percentage	33	rs7947951	11	13356030	9.429659e-06	0.01073648	0.003072252	ENSG00000133794
Triglycerides_to_Total_Lipids_in_Medium_LDL_percentage	34	rs569258	11	61520668	3.5994e-06	0.006033218	0.001379467	ENSG00000134780
Triglycerides_to_Total_Lipids_in_Medium_LDL_percentage	34	rs174528	11	61543499	1.53874e-11	5.105762e-06	8.431297e-08	ENSG00000134825
Triglycerides_to_Total_Lipids_in_Medium_LDL_percentage	35	rs2524292	11	61695146	0.0001335913	0.04797314	0.02152393	ENSG00000134824
Triglycerides_to_Total_Lipids_in_Medium_LDL_percentage	36	rs10896076	11	65840668	1.638918e-06	0.003824703	0.0006959563	ENSG00000175115
Triglycerides_to_Total_Lipids_in_Medium_LDL_percentage	37	rs1729408	11	116674818	0.0003901462	0.08482949	0.04317448	ENSG00000168092
Triglycerides_to_Total_Lipids_in_Medium_LDL_percentage	38	rs74691084	11	116893790	0.0004005415	0.08599501	0.04388177	ENSG00000168092
Triglycerides_to_Total_Lipids_in_Medium_LDL_percentage	39	rs10736592	11	130800572	2.053558e-05	0.01731279	0.005667949	ENSG00000120451
Triglycerides_to_Total_Lipids_in_Medium_LDL_percentage	40	rs7132904	12	111272128	4.518383e-05	0.02654309	0.01745837	ENSG00000111229
Triglycerides_to_Total_Lipids_in_Medium_LDL_percentage	41	rs55784866	13	80162003	0.0003756706	0.08318762	0.04219175	ENSG00000102471
Triglycerides_to_Total_Lipids_in_Medium_LDL_percentage	42	rs7161389	14	62482712	0.0001173809	0.04494117	0.02799826	ENSG00000139973
Triglycerides_to_Total_Lipids_in_Medium_LDL_percentage	43	rs34474101	15	43187460	2.580011e-05	0.01962439	0.0213601	ENSG00000128881
Triglycerides_to_Total_Lipids_in_Medium_LDL_percentage	44	rs8039305	15	91422543	1.610909e-07	0.0007230794	0.02656894	ENSG00000182511
Triglycerides_to_Total_Lipids_in_Medium_LDL_percentage	45	rs7193532	16	29962802	2.330299e-05	0.01858009	0.006249899	ENSG00000169592
Triglycerides_to_Total_Lipids_in_Medium_LDL_percentage	46	rs17604349	16	72210865	4.712786e-05	0.0271427	0.01049328	ENSG00000118557
Triglycerides_to_Total_Lipids_in_Medium_LDL_percentage	47	rs11650008	17	34892731	0.0001088064	0.04325249	0.01876311	ENSG00000277161
Triglycerides_to_Total_Lipids_in_Medium_LDL_percentage	48	rs8076131	17	38080912	0.0003759085	0.08321511	0.04220821	ENSG00000073605
Triglycerides_to_Total_Lipids_in_Medium_LDL_percentage	49	rs2631290	17	42167399	5.358224e-05	0.02914023	0.04210139	ENSG00000141349
Triglycerides_to_Total_Lipids_in_Medium_LDL_percentage	50	rs1968437	19	11069264	0.0003778111	0.08343435	0.04233943	ENSG00000127616
Triglycerides_to_Total_Lipids_in_Medium_LDL_percentage	51	rs6059976	20	33261649	0.0001141585	0.04432147	0.019382	ENSG00000078747
Triglycerides_to_Total_Lipids_in_Medium_VLDL_percentage	1	rs1284373	1	33355923	0.0001563238	0.05188863	0.02149638	ENSG00000116514
Triglycerides_to_Total_Lipids_in_Medium_VLDL_percentage	2	rs10788930	1	51118253	0.0001609632	0.0526993	0.02195279	ENSG00000085832
Triglycerides_to_Total_Lipids_in_Medium_VLDL_percentage	3	rs1817342	1	61048100	3.417377e-06	0.005872092	0.009399135	ENSG00000162598
Triglycerides_to_Total_Lipids_in_Medium_VLDL_percentage	4	rs652651	1	109844532	0.000456619	0.09217428	0.04488418	ENSG00000143028
Triglycerides_to_Total_Lipids_in_Medium_VLDL_percentage	5	rs12116970	1	150466925	9.110017e-06	0.01051283	0.004516166	ENSG00000266472
Triglycerides_to_Total_Lipids_in_Medium_VLDL_percentage	6	rs6733447	2	21198136	0.0001155331	0.04458377	0.01729909	ENSG00000143869
Triglycerides_to_Total_Lipids_in_Medium_VLDL_percentage	6	rs62122481	2	21216815	8.454622e-05	0.03779193	0.01369305	ENSG00000084674
Triglycerides_to_Total_Lipids_in_Medium_VLDL_percentage	7	rs733760	2	21534298	4.958221e-07	0.001689082	0.0002168433	ENSG00000218819
Triglycerides_to_Total_Lipids_in_Medium_VLDL_percentage	8	rs55784432	2	27021417	0.0001332891	0.04791754	0.01919516	ENSG00000115163
Triglycerides_to_Total_Lipids_in_Medium_VLDL_percentage	9	rs115961201	2	27704896	0.0002619055	0.0684903	0.03086372	ENSG00000115234
Triglycerides_to_Total_Lipids_in_Medium_VLDL_percentage	9	rs55861662	2	27989110	0.0004216902	0.08840633	0.04255915	ENSG00000158019
Triglycerides_to_Total_Lipids_in_Medium_VLDL_percentage	9	rs9679543	2	28050951	2.917657e-05	0.02095248	0.005906621	ENSG00000243147
Triglycerides_to_Total_Lipids_in_Medium_VLDL_percentage	9	rs2305929	2	28113911	1.397718e-06	0.003467165	0.0004934735	ENSG00000198522
Triglycerides_to_Total_Lipids_in_Medium_VLDL_percentage	9	rs7567409	2	28516271	7.998612e-06	0.009656548	0.01320373	ENSG00000075426
Triglycerides_to_Total_Lipids_in_Medium_VLDL_percentage	10	rs3772059	2	241699883	0.0001954307	0.05856146	0.02518255	ENSG00000130294
Triglycerides_to_Total_Lipids_in_Medium_VLDL_percentage	11	rs58683249	3	12140265	0.0001107542	0.04364342	0.01677179	ENSG00000157150
Triglycerides_to_Total_Lipids_in_Medium_VLDL_percentage	12	rs4680867	3	30059851	0.0001889291	0.05753924	0.02461935	ENSG00000163513
Triglycerides_to_Total_Lipids_in_Medium_VLDL_percentage	13	rs67409736	3	52551284	4.487463e-09	5.655946e-05	3.981646e-06	ENSG00000162267
Triglycerides_to_Total_Lipids_in_Medium_VLDL_percentage	14	rs9820605	3	70479267	3.593424e-07	0.001361181	0.001615562	ENSG00000242120
Triglycerides_to_Total_Lipids_in_Medium_VLDL_percentage	15	rs6533181	4	106074826	0.0001920923	0.0580409	0.0292311	ENSG00000138777
Triglycerides_to_Total_Lipids_in_Medium_VLDL_percentage	16	rs13436579	5	74469107	9.309537e-05	0.03984487	0.01472805	ENSG00000176928
Triglycerides_to_Total_Lipids_in_Medium_VLDL_percentage	17	rs803221	5	132210436	0.0001571028	0.05201247	0.02156814	ENSG00000072364
Triglycerides_to_Total_Lipids_in_Medium_VLDL_percentage	18	rs6910549	6	25780811	0.0001082974	0.04314408	0.04322477	ENSG00000186470
Triglycerides_to_Total_Lipids_in_Medium_VLDL_percentage	19	rs6927659	6	153397299	7.180654e-06	0.009052009	0.00271248	ENSG00000091844
Triglycerides_to_Total_Lipids_in_Medium_VLDL_percentage	20	rs1234976	6	163898208	6.164621e-05	0.03148363	0.01072256	ENSG00000112531
Triglycerides_to_Total_Lipids_in_Medium_VLDL_percentage	21	rs6961424	7	1004113	0.0001180798	0.04506913	0.01757126	ENSG00000146540
Triglycerides_to_Total_Lipids_in_Medium_VLDL_percentage	22	rs73262722	7	1317167	0.00035105	0.08021788	0.04844614	ENSG00000164853
Triglycerides_to_Total_Lipids_in_Medium_VLDL_percentage	23	rs6461567	7	21497971	4.795119e-06	0.00710733	0.002650944	ENSG00000105866
Triglycerides_to_Total_Lipids_in_Medium_VLDL_percentage	24	rs2158063	7	24777871	0.0001492067	0.05072784	0.02827843	ENSG00000105926
Triglycerides_to_Total_Lipids_in_Medium_VLDL_percentage	25	rs11556924	7	129663496	0.0001037302	0.04218494	0.01595393	ENSG00000091732
Triglycerides_to_Total_Lipids_in_Medium_VLDL_percentage	26	rs4840410	8	9234069	4.975515e-05	0.02790178	0.00905258	ENSG00000175806
Triglycerides_to_Total_Lipids_in_Medium_VLDL_percentage	26	rs17732230	8	9320890	0.0001377573	0.04873893	0.01967116	ENSG00000175806
Triglycerides_to_Total_Lipids_in_Medium_VLDL_percentage	26	rs7813581	8	9882652	1.569246e-09	3.593002e-05	1.470782e-06	ENSG00000175806
Triglycerides_to_Total_Lipids_in_Medium_VLDL_percentage	26	rs7816713	8	10186789	1.361072e-06	0.003406852	0.0004830324	ENSG00000175806
Triglycerides_to_Total_Lipids_in_Medium_VLDL_percentage	26	rs79664008	8	10228833	0.0003527306	0.08042532	0.03782505	ENSG00000175806
Triglycerides_to_Total_Lipids_in_Medium_VLDL_percentage	26	rs35370321	8	11426400	0.0001141304	0.04431186	0.01714662	ENSG00000136573
Triglycerides_to_Total_Lipids_in_Medium_VLDL_percentage	26	rs61579736	8	11518464	0.0001965504	0.05873407	0.02527765	ENSG00000079459
Triglycerides_to_Total_Lipids_in_Medium_VLDL_percentage	27	rs11786083	8	145050358	1.804885e-07	0.0008012149	9.713901e-05	ENSG00000178209
Triglycerides_to_Total_Lipids_in_Medium_VLDL_percentage	28	rs567563	9	14066065	0.0004482708	0.09130061	0.04865927	ENSG00000147862
Triglycerides_to_Total_Lipids_in_Medium_VLDL_percentage	29	rs7030734	9	14738793	0.0001288	0.04706407	0.01870059	ENSG00000175893
Triglycerides_to_Total_Lipids_in_Medium_VLDL_percentage	30	rs10870149	9	139254897	0.0004436236	0.09080718	0.04404061	ENSG00000187796
Triglycerides_to_Total_Lipids_in_Medium_VLDL_percentage	31	rs7947951	11	13356030	9.429659e-06	0.01073979	0.002316077	ENSG00000133794
Triglycerides_to_Total_Lipids_in_Medium_VLDL_percentage	32	rs12794714	11	14913575	7.637929e-05	0.0356812	0.01266213	ENSG00000129083
Triglycerides_to_Total_Lipids_in_Medium_VLDL_percentage	33	rs150866497	11	49273124	0.0001700542	0.05435922	0.02286733	ENSG00000086205
Triglycerides_to_Total_Lipids_in_Medium_VLDL_percentage	34	rs198419	11	61519542	3.257147e-06	0.005712473	0.0009671947	ENSG00000134780
Triglycerides_to_Total_Lipids_in_Medium_VLDL_percentage	34	rs174528	11	61543499	1.53874e-11	4.721316e-06	1.02399e-07	ENSG00000134825
Triglycerides_to_Total_Lipids_in_Medium_VLDL_percentage	35	rs2524292	11	61695146	0.0001335913	0.04797395	0.01922785	ENSG00000134824
Triglycerides_to_Total_Lipids_in_Medium_VLDL_percentage	36	rs10896076	11	65840668	1.638918e-06	0.003833573	0.004711502	ENSG00000175115
Triglycerides_to_Total_Lipids_in_Medium_VLDL_percentage	37	rs11237837	11	79153448	1.821661e-05	0.01615577	0.04746201	ENSG00000149256
Triglycerides_to_Total_Lipids_in_Medium_VLDL_percentage	38	rs1729408	11	116674818	0.0003901462	0.08480407	0.04036426	ENSG00000168092
Triglycerides_to_Total_Lipids_in_Medium_VLDL_percentage	39	rs583219	11	116723171	5.239443e-05	0.02875159	0.0197093	ENSG00000160584
Triglycerides_to_Total_Lipids_in_Medium_VLDL_percentage	40	rs74691084	11	116893790	0.0004005415	0.08597005	0.04105583	ENSG00000168092
Triglycerides_to_Total_Lipids_in_Medium_VLDL_percentage	41	rs11611146	12	2519464	0.0004783191	0.09437264	0.04624069	ENSG00000151067
Triglycerides_to_Total_Lipids_in_Medium_VLDL_percentage	42	rs1124417	12	26331906	0.0004621727	0.0927467	0.0452374	ENSG00000123095
Triglycerides_to_Total_Lipids_in_Medium_VLDL_percentage	43	rs3782125	12	57857000	0.0001578008	0.0521229	0.02163213	ENSG00000123329
Triglycerides_to_Total_Lipids_in_Medium_VLDL_percentage	44	rs588882	12	69670096	0.0001240669	0.04617012	0.02057775	ENSG00000090382
Triglycerides_to_Total_Lipids_in_Medium_VLDL_percentage	45	rs7961204	12	95277380	0.0003382884	0.07860958	0.03907087	ENSG00000184752
Triglycerides_to_Total_Lipids_in_Medium_VLDL_percentage	46	rs11065358	12	121384495	0.0002087843	0.06070644	0.02639715	ENSG00000157895
Triglycerides_to_Total_Lipids_in_Medium_VLDL_percentage	47	rs9671125	13	31324298	3.697849e-07	0.001388501	0.02398867	ENSG00000132965
Triglycerides_to_Total_Lipids_in_Medium_VLDL_percentage	48	rs1190824	14	58671059	0.0004061959	0.0866338	0.0414654	ENSG00000131966
Triglycerides_to_Total_Lipids_in_Medium_VLDL_percentage	49	rs4904489	14	89441608	0.0003206007	0.07627715	0.03646713	ENSG00000165533
Triglycerides_to_Total_Lipids_in_Medium_VLDL_percentage	50	rs28744617	15	42981022	8.993758e-06	0.0104283	0.007062567	ENSG00000159433
Triglycerides_to_Total_Lipids_in_Medium_VLDL_percentage	51	rs12442771	15	56032099	0.0001554098	0.05174255	0.02141172	ENSG00000166450
Triglycerides_to_Total_Lipids_in_Medium_VLDL_percentage	52	rs11539637	15	91428290	2.842004e-07	0.001146761	0.04437849	ENSG00000182511
Triglycerides_to_Total_Lipids_in_Medium_VLDL_percentage	53	rs7193532	16	29962802	2.330299e-05	0.01856957	0.00491061	ENSG00000169592
Triglycerides_to_Total_Lipids_in_Medium_VLDL_percentage	54	rs9931993	16	72232996	0.000156888	0.05197838	0.04072425	ENSG00000257017
Triglycerides_to_Total_Lipids_in_Medium_VLDL_percentage	55	rs9901901	17	26610513	0.0003756706	0.08316193	0.0394032	ENSG00000004139
Triglycerides_to_Total_Lipids_in_Medium_VLDL_percentage	56	rs11650008	17	34892731	0.0001088064	0.04324844	0.0165503	ENSG00000277161
Triglycerides_to_Total_Lipids_in_Medium_VLDL_percentage	57	rs228759	17	42149758	0.0002546379	0.06741673	0.03024244	ENSG00000141349
Triglycerides_to_Total_Lipids_in_Medium_VLDL_percentage	58	rs72858219	17	78590588	4.776278e-05	0.02731939	0.01161184	ENSG00000171246
Triglycerides_to_Total_Lipids_in_Medium_VLDL_percentage	59	rs1968437	19	11069264	0.0003778111	0.0834087	0.03954763	ENSG00000127616
Triglycerides_to_Total_Lipids_in_Medium_VLDL_percentage	60	rs111492783	19	19357612	7.53791e-07	0.00225008	0.007959419	ENSG00000250067
Triglycerides_to_Total_Lipids_in_Medium_VLDL_percentage	61	rs10415547	19	59006510	0.0002941797	0.07292353	0.03342925	ENSG00000099326
Triglycerides_to_Total_Lipids_in_Medium_VLDL_percentage	62	rs6068282	20	51237905	0.0003390125	0.07870245	0.0367933	ENSG00000182463
Triglycerides_to_Total_Lipids_in_Small_HDL_percentage	1	rs72906860	1	51499822	0.0002193819	0.06236505	0.03424376	ENSG00000085832
Triglycerides_to_Total_Lipids_in_Small_HDL_percentage	2	rs12061565	1	150011362	8.736426e-06	0.01019758	0.0167483	ENSG00000023902
Triglycerides_to_Total_Lipids_in_Small_HDL_percentage	3	rs11265575	1	161227983	0.0001065135	0.04272553	0.03226355	ENSG00000158864
Triglycerides_to_Total_Lipids_in_Small_HDL_percentage	4	rs6733447	2	21198136	0.0001155331	0.04454713	0.02354608	ENSG00000143869
Triglycerides_to_Total_Lipids_in_Small_HDL_percentage	4	rs62122481	2	21216815	8.454622e-05	0.03772024	0.01933835	ENSG00000084674
Triglycerides_to_Total_Lipids_in_Small_HDL_percentage	5	rs733760	2	21534298	4.958221e-07	0.001684017	0.0003009214	ENSG00000218819
Triglycerides_to_Total_Lipids_in_Small_HDL_percentage	6	rs55784432	2	27021417	0.0001332891	0.04789605	0.02567201	ENSG00000115163
Triglycerides_to_Total_Lipids_in_Small_HDL_percentage	7	rs115961201	2	27704896	0.0002619055	0.06850575	0.03773255	ENSG00000115234
Triglycerides_to_Total_Lipids_in_Small_HDL_percentage	7	rs55861662	2	27989110	0.0004216902	0.08843478	0.04864999	ENSG00000158019
Triglycerides_to_Total_Lipids_in_Small_HDL_percentage	7	rs9679543	2	28050951	2.917657e-05	0.02088338	0.009199731	ENSG00000243147
Triglycerides_to_Total_Lipids_in_Small_HDL_percentage	7	rs2305929	2	28113911	1.397718e-06	0.003458475	0.0007447618	ENSG00000198522
Triglycerides_to_Total_Lipids_in_Small_HDL_percentage	7	rs7567409	2	28516271	7.998612e-06	0.009618779	0.02787086	ENSG00000075426
Triglycerides_to_Total_Lipids_in_Small_HDL_percentage	8	rs4439944	2	233928776	0.0002894982	0.07233447	0.04233205	ENSG00000168918
Triglycerides_to_Total_Lipids_in_Small_HDL_percentage	9	rs3772059	2	241699883	0.0001954307	0.05855396	0.03205894	ENSG00000130294
Triglycerides_to_Total_Lipids_in_Small_HDL_percentage	10	rs11715234	3	12317310	0.0001224002	0.04584106	0.02436929	ENSG00000157150
Triglycerides_to_Total_Lipids_in_Small_HDL_percentage	11	rs6771444	3	29784901	7.14266e-05	0.03426771	0.02254078	ENSG00000144642
Triglycerides_to_Total_Lipids_in_Small_HDL_percentage	12	rs7622114	3	36960660	6.448309e-11	3.949248e-06	0.0002187787	ENSG00000093167
Triglycerides_to_Total_Lipids_in_Small_HDL_percentage	13	rs9879090	3	52648265	2.009142e-09	3.750735e-05	2.149771e-06	ENSG00000162267
Triglycerides_to_Total_Lipids_in_Small_HDL_percentage	13	rs11718060	3	52875546	0.0003493682	0.08003844	0.0440755	ENSG00000055955
Triglycerides_to_Total_Lipids_in_Small_HDL_percentage	14	rs9820605	3	70479267	3.593424e-07	0.001356346	0.04381796	ENSG00000242120
Triglycerides_to_Total_Lipids_in_Small_HDL_percentage	15	rs9816652	3	85067018	1.327957e-05	0.01327796	0.0474672	ENSG00000175161
Triglycerides_to_Total_Lipids_in_Small_HDL_percentage	16	rs4680215	3	155472656	5.631898e-05	0.02988528	0.02930424	ENSG00000169359
Triglycerides_to_Total_Lipids_in_Small_HDL_percentage	17	rs7611361	3	181195182	0.0001801059	0.05608403	0.03063548	ENSG00000181449
Triglycerides_to_Total_Lipids_in_Small_HDL_percentage	18	rs10937241	3	185822774	1.792572e-05	0.01595454	0.006327146	ENSG00000244405
Triglycerides_to_Total_Lipids_in_Small_HDL_percentage	19	rs12510053	4	39648294	0.0002565704	0.06771906	0.03729577	ENSG00000109814
Triglycerides_to_Total_Lipids_in_Small_HDL_percentage	20	rs6815306	4	86966327	0.0001107542	0.04360045	0.0229438	ENSG00000109339
Triglycerides_to_Total_Lipids_in_Small_HDL_percentage	21	rs331966	4	143675717	0.0001500989	0.05085964	0.02827663	ENSG00000109452
Triglycerides_to_Total_Lipids_in_Small_HDL_percentage	22	rs803221	5	132210436	0.0001571028	0.05199758	0.02826798	ENSG00000072364
Triglycerides_to_Total_Lipids_in_Small_HDL_percentage	23	rs3798149	5	137722822	1.861113e-06	0.004131488	0.01694341	ENSG00000132563
Triglycerides_to_Total_Lipids_in_Small_HDL_percentage	24	rs113720830	5	140072409	0.0001004221	0.04140582	0.0217518	ENSG00000120314
Triglycerides_to_Total_Lipids_in_Small_HDL_percentage	25	rs1150610	6	13181413	0.0002830748	0.0714768	0.03976541	ENSG00000112137
Triglycerides_to_Total_Lipids_in_Small_HDL_percentage	26	rs76762692	6	43690687	0.0004033701	0.08633184	0.04748883	ENSG00000112715
Triglycerides_to_Total_Lipids_in_Small_HDL_percentage	27	rs12206087	6	98582900	1.102857e-13	3.949248e-06	0.02233749
Triglycerides_to_Total_Lipids_in_Small_HDL_percentage	28	rs9397585	6	153396875	1.646095e-05	0.01515121	0.005905519	ENSG00000091844
Triglycerides_to_Total_Lipids_in_Small_HDL_percentage	29	rs2390535	7	21485278	3.715085e-05	0.02377595	0.01593247	ENSG00000105866
Triglycerides_to_Total_Lipids_in_Small_HDL_percentage	30	rs2721790	7	24679402	7.720502e-06	0.009416566	0.003186028	ENSG00000105926
Triglycerides_to_Total_Lipids_in_Small_HDL_percentage	31	rs11556924	7	129663496	0.0001037302	0.04213215	0.02200966	ENSG00000091732
Triglycerides_to_Total_Lipids_in_Small_HDL_percentage	32	rs10243698	7	140681119	5.48908e-05	0.02945346	0.01450082	ENSG00000090263
Triglycerides_to_Total_Lipids_in_Small_HDL_percentage	33	rs6601302	8	9239458	1.422434e-05	0.01386711	0.005264598	ENSG00000175806
Triglycerides_to_Total_Lipids_in_Small_HDL_percentage	33	rs7813581	8	9882652	1.569246e-09	3.253326e-05	1.397371e-06	ENSG00000175806
Triglycerides_to_Total_Lipids_in_Small_HDL_percentage	33	rs1484644	8	9988661	0.0003361148	0.07835889	0.04587061	ENSG00000175806
Triglycerides_to_Total_Lipids_in_Small_HDL_percentage	33	rs57737477	8	10180328	6.097245e-05	0.03121995	0.02949604	ENSG00000175806
Triglycerides_to_Total_Lipids_in_Small_HDL_percentage	33	rs4841557	8	11415572	0.0002919635	0.07265859	0.04003832	ENSG00000154319
Triglycerides_to_Total_Lipids_in_Small_HDL_percentage	33	rs61579736	8	11518464	0.0001965504	0.05872675	0.03215852	ENSG00000079459
Triglycerides_to_Total_Lipids_in_Small_HDL_percentage	34	rs7007192	8	106446647	5.289501e-05	0.02883082	0.01412618	ENSG00000169946
Triglycerides_to_Total_Lipids_in_Small_HDL_percentage	35	rs6474809	9	14068306	0.000127225	0.04673422	0.02493665	ENSG00000147862
Triglycerides_to_Total_Lipids_in_Small_HDL_percentage	36	rs6478384	9	121523879	0.0003274006	0.0772181	0.04603702	ENSG00000078725
Triglycerides_to_Total_Lipids_in_Small_HDL_percentage	37	rs2496014	10	106599009	0.0002998331	0.07367524	0.0446218	ENSG00000156395
Triglycerides_to_Total_Lipids_in_Small_HDL_percentage	38	rs7947951	11	13356030	9.429659e-06	0.01069849	0.003764712	ENSG00000133794
Triglycerides_to_Total_Lipids_in_Small_HDL_percentage	39	rs12794714	11	14913575	7.637929e-05	0.03560419	0.01809196	ENSG00000129083
Triglycerides_to_Total_Lipids_in_Small_HDL_percentage	40	rs569258	11	61520668	3.5994e-06	0.006028209	0.002657321	ENSG00000134780
Triglycerides_to_Total_Lipids_in_Small_HDL_percentage	40	rs174528	11	61543499	1.53874e-11	3.949248e-06	9.452752e-08	ENSG00000134825
Triglycerides_to_Total_Lipids_in_Small_HDL_percentage	41	rs2524292	11	61695146	0.0001335913	0.04795255	0.02570777	ENSG00000134824
Triglycerides_to_Total_Lipids_in_Small_HDL_percentage	42	rs2254388	11	65837599	4.603862e-07	0.001606373	0.0002830314	ENSG00000175115
Triglycerides_to_Total_Lipids_in_Small_HDL_percentage	43	rs11237796	11	79059444	8.901401e-06	0.0103203	0.01763817	ENSG00000149256
Triglycerides_to_Total_Lipids_in_Small_HDL_percentage	44	rs1729408	11	116674818	0.0003901462	0.08483278	0.04667064	ENSG00000168092
Triglycerides_to_Total_Lipids_in_Small_HDL_percentage	45	rs143491990	11	116859076	0.0002595028	0.06815346	0.03753696	ENSG00000160584
Triglycerides_to_Total_Lipids_in_Small_HDL_percentage	46	rs74691084	11	116893790	0.0004005415	0.08599866	0.04730486	ENSG00000168092
Triglycerides_to_Total_Lipids_in_Small_HDL_percentage	47	rs3782125	12	57857000	0.0001578008	0.05210819	0.02833799	ENSG00000123329
Triglycerides_to_Total_Lipids_in_Small_HDL_percentage	48	rs12300276	12	110697965	0.0003575264	0.0810409	0.04965399	ENSG00000111229
Triglycerides_to_Total_Lipids_in_Small_HDL_percentage	49	rs8546	12	124809027	0.0001406249	0.04923284	0.0265181	ENSG00000196498
Triglycerides_to_Total_Lipids_in_Small_HDL_percentage	50	rs11625266	14	60699368	0.000203846	0.05990009	0.03283212	ENSG00000100614
Triglycerides_to_Total_Lipids_in_Small_HDL_percentage	51	rs1039457	15	38373830	1.49738e-05	0.01430726	0.006191697	ENSG00000166068
Triglycerides_to_Total_Lipids_in_Small_HDL_percentage	52	rs687128	15	55984605	0.0002154806	0.06176287	0.03959453	ENSG00000166450
Triglycerides_to_Total_Lipids_in_Small_HDL_percentage	53	rs11071754	15	63786934	4.893428e-05	0.02758357	0.01336798	ENSG00000140455
Triglycerides_to_Total_Lipids_in_Small_HDL_percentage	54	rs7497362	15	74043523	3.125e-05	0.02162796	0.04061472	ENSG00000205363
Triglycerides_to_Total_Lipids_in_Small_HDL_percentage	55	rs59918075	16	9163260	2.579319e-05	0.01954662	0.02750785	ENSG00000182831
Triglycerides_to_Total_Lipids_in_Small_HDL_percentage	56	rs12932403	16	29934050	4.742883e-06	0.007041941	0.002119054	ENSG00000102882
Triglycerides_to_Total_Lipids_in_Small_HDL_percentage	56	rs74767856	16	30095734	0.0001849974	0.05689453	0.03110258	ENSG00000149930
Triglycerides_to_Total_Lipids_in_Small_HDL_percentage	57	rs8043722	16	72248130	7.067661e-05	0.03405729	0.01840679	ENSG00000257017
Triglycerides_to_Total_Lipids_in_Small_HDL_percentage	58	rs11650008	17	34892731	0.0001088064	0.04320281	0.02269082	ENSG00000277161
Triglycerides_to_Total_Lipids_in_Small_HDL_percentage	59	rs2941522	17	37910368	0.0001986572	0.05904924	0.03666788	ENSG00000073605
Triglycerides_to_Total_Lipids_in_Small_HDL_percentage	59	rs12309	17	38175462	2.047949e-06	0.004368544	0.00673715	ENSG00000167914
Triglycerides_to_Total_Lipids_in_Small_HDL_percentage	60	rs2631290	17	42167399	5.358224e-05	0.02904783	0.01578268	ENSG00000141349
Triglycerides_to_Total_Lipids_in_Small_HDL_percentage	61	rs1476512	17	42330122	1.53056e-05	0.01449514	0.005571835	ENSG00000004939
Triglycerides_to_Total_Lipids_in_Small_HDL_percentage	62	rs6059976	20	33261649	0.0001141585	0.0442789	0.02337543	ENSG00000078747
Triglycerides_to_Total_Lipids_in_Small_HDL_percentage	63	rs6068282	20	51237905	0.0003390125	0.0787317	0.04336816	ENSG00000182463
Triglycerides_to_Total_Lipids_in_Small_LDL_percentage	1	rs10788930	1	51118253	0.0001609632	0.05265895	0.03152214	ENSG00000085832
Triglycerides_to_Total_Lipids_in_Small_LDL_percentage	2	rs1817342	1	61048100	3.417377e-06	0.005855493	0.03030774	ENSG00000162598
Triglycerides_to_Total_Lipids_in_Small_LDL_percentage	3	rs72692873	1	150022827	0.000326673	0.07707473	0.04799017	ENSG00000163131
Triglycerides_to_Total_Lipids_in_Small_LDL_percentage	4	rs6733447	2	21198136	0.0001155331	0.0445528	0.0250754	ENSG00000143869
Triglycerides_to_Total_Lipids_in_Small_LDL_percentage	5	rs55784432	2	27021417	0.0001332891	0.04788952	0.02757554	ENSG00000115163
Triglycerides_to_Total_Lipids_in_Small_LDL_percentage	6	rs115961201	2	27704896	0.0002619055	0.06846279	0.04214902	ENSG00000115234
Triglycerides_to_Total_Lipids_in_Small_LDL_percentage	6	rs9679543	2	28050951	2.917657e-05	0.02091234	0.009106358	ENSG00000243147
Triglycerides_to_Total_Lipids_in_Small_LDL_percentage	6	rs2305929	2	28113911	1.397718e-06	0.003459517	0.0007099999	ENSG00000198522
Triglycerides_to_Total_Lipids_in_Small_LDL_percentage	6	rs72812529	2	28192597	9.04614e-05	0.03918627	0.02120251	ENSG00000158019
Triglycerides_to_Total_Lipids_in_Small_LDL_percentage	6	rs7567409	2	28516271	7.998612e-06	0.009632851	0.005239872	ENSG00000075426
Triglycerides_to_Total_Lipids_in_Small_LDL_percentage	7	rs3772059	2	241699883	0.0001954307	0.05851851	0.03522921	ENSG00000130294
Triglycerides_to_Total_Lipids_in_Small_LDL_percentage	8	rs58683249	3	12140265	0.0001107542	0.04360903	0.02437239	ENSG00000157150
Triglycerides_to_Total_Lipids_in_Small_LDL_percentage	9	rs4431051	3	36992405	8.749623e-05	0.03847456	0.02071379	ENSG00000093167
Triglycerides_to_Total_Lipids_in_Small_LDL_percentage	10	rs67409736	3	52551284	4.487463e-09	5.649416e-05	3.897417e-06	ENSG00000162267
Triglycerides_to_Total_Lipids_in_Small_LDL_percentage	10	rs2008680	3	52849878	0.0002410526	0.06548548	0.04009638	ENSG00000055955
Triglycerides_to_Total_Lipids_in_Small_LDL_percentage	11	rs12510053	4	39648294	0.0002565704	0.0676766	0.0416134	ENSG00000109814
Triglycerides_to_Total_Lipids_in_Small_LDL_percentage	12	rs6815306	4	86966327	0.0001107542	0.04360903	0.02437239	ENSG00000109339
Triglycerides_to_Total_Lipids_in_Small_LDL_percentage	13	rs2903386	4	106099809	7.735843e-05	0.0358832	0.01895649	ENSG00000168769
Triglycerides_to_Total_Lipids_in_Small_LDL_percentage	14	rs7705012	5	74444878	0.0002566707	0.06769153	0.04166737	ENSG00000176928
Triglycerides_to_Total_Lipids_in_Small_LDL_percentage	15	rs803221	5	132210436	0.0001571028	0.05197294	0.03065944	ENSG00000072364
Triglycerides_to_Total_Lipids_in_Small_LDL_percentage	16	rs2046252	5	169207603	0.0002730534	0.07005511	0.04323382	ENSG00000134516
Triglycerides_to_Total_Lipids_in_Small_LDL_percentage	17	rs1150610	6	13181413	0.0002830748	0.07143199	0.04417186	ENSG00000112137
Triglycerides_to_Total_Lipids_in_Small_LDL_percentage	18	rs4236040	6	25761209	1.475793e-06	0.003582662	0.0007436721	ENSG00000186470
Triglycerides_to_Total_Lipids_in_Small_LDL_percentage	19	rs9397585	6	153396875	1.646095e-05	0.01516563	0.01658427	ENSG00000091844
Triglycerides_to_Total_Lipids_in_Small_LDL_percentage	20	rs2757582	6	163866078	0.0001102183	0.04350068	0.04634519	ENSG00000112531
Triglycerides_to_Total_Lipids_in_Small_LDL_percentage	21	rs2529041	7	24607479	1.363588e-05	0.01351888	0.004924626	ENSG00000105926
Triglycerides_to_Total_Lipids_in_Small_LDL_percentage	22	rs11556924	7	129663496	0.0001037302	0.04214525	0.02328203	ENSG00000091732
Triglycerides_to_Total_Lipids_in_Small_LDL_percentage	23	rs4726259	7	140779890	2.10525e-05	0.01751757	0.01642136	ENSG00000090263
Triglycerides_to_Total_Lipids_in_Small_LDL_percentage	24	rs4840410	8	9234069	4.975515e-05	0.02785818	0.01370629	ENSG00000175806
Triglycerides_to_Total_Lipids_in_Small_LDL_percentage	24	rs17732230	8	9320890	0.0001377573	0.04870861	0.02819414	ENSG00000175806
Triglycerides_to_Total_Lipids_in_Small_LDL_percentage	24	rs7813581	8	9882652	1.569246e-09	3.637959e-05	1.407877e-06	ENSG00000175806
Triglycerides_to_Total_Lipids_in_Small_LDL_percentage	24	rs7816713	8	10186789	1.361072e-06	0.003399324	0.0009235392	ENSG00000175806
Triglycerides_to_Total_Lipids_in_Small_LDL_percentage	24	rs35370321	8	11426400	0.0001141304	0.04427991	0.02487212	ENSG00000136573
Triglycerides_to_Total_Lipids_in_Small_LDL_percentage	24	rs61579736	8	11518464	0.0001965504	0.05869104	0.03534932	ENSG00000079459
Triglycerides_to_Total_Lipids_in_Small_LDL_percentage	25	rs1134030	8	145051484	3.265257e-07	0.001270811	0.01812151	ENSG00000178685
Triglycerides_to_Total_Lipids_in_Small_LDL_percentage	26	rs7030734	9	14738793	0.0001288	0.04703845	0.0306031	ENSG00000175893
Triglycerides_to_Total_Lipids_in_Small_LDL_percentage	27	rs7947951	11	13356030	9.429659e-06	0.01071352	0.003622391	ENSG00000133794
Triglycerides_to_Total_Lipids_in_Small_LDL_percentage	28	rs10832301	11	14788964	0.0002137321	0.06145136	0.03862174	ENSG00000129083
Triglycerides_to_Total_Lipids_in_Small_LDL_percentage	29	rs198419	11	61519542	3.257147e-06	0.005696594	0.001469263	ENSG00000134780
Triglycerides_to_Total_Lipids_in_Small_LDL_percentage	29	rs174528	11	61543499	1.53874e-11	4.900285e-06	9.532455e-08	ENSG00000134825
Triglycerides_to_Total_Lipids_in_Small_LDL_percentage	30	rs2524292	11	61695146	0.0001335913	0.04794577	0.02761802	ENSG00000134824
Triglycerides_to_Total_Lipids_in_Small_LDL_percentage	31	rs2254388	11	65837599	4.603862e-07	0.001610974	0.0002931523	ENSG00000175115
Triglycerides_to_Total_Lipids_in_Small_LDL_percentage	32	rs4373974	11	113430486	1.698663e-05	0.01546232	0.04239567	ENSG00000170209
Triglycerides_to_Total_Lipids_in_Small_LDL_percentage	33	rs12790299	11	130803634	1.912872e-05	0.01658321	0.006486671	ENSG00000120451
Triglycerides_to_Total_Lipids_in_Small_LDL_percentage	34	rs588882	12	69670096	0.0001240669	0.04614491	0.0332163	ENSG00000090382
Triglycerides_to_Total_Lipids_in_Small_LDL_percentage	35	rs1571051	14	60705248	0.0002797812	0.07098492	0.04386728	ENSG00000100614
Triglycerides_to_Total_Lipids_in_Small_LDL_percentage	36	rs34474101	15	43187460	2.580011e-05	0.01957405	0.03172346	ENSG00000128881
Triglycerides_to_Total_Lipids_in_Small_LDL_percentage	37	rs12442771	15	56032099	0.0001554098	0.05170378	0.03045617	ENSG00000166450
Triglycerides_to_Total_Lipids_in_Small_LDL_percentage	38	rs11071754	15	63786934	4.893428e-05	0.02762109	0.0196828	ENSG00000140455
Triglycerides_to_Total_Lipids_in_Small_LDL_percentage	39	rs8039305	15	91422543	1.610909e-07	0.0007270512	0.02153475	ENSG00000182511
Triglycerides_to_Total_Lipids_in_Small_LDL_percentage	40	rs12716973	16	29937652	7.52745e-06	0.009290113	0.004649604	ENSG00000169592
Triglycerides_to_Total_Lipids_in_Small_LDL_percentage	41	rs17604349	16	72210865	4.712786e-05	0.02708503	0.04601225	ENSG00000118557
Triglycerides_to_Total_Lipids_in_Small_LDL_percentage	42	rs11650008	17	34892731	0.0001088064	0.04321262	0.02407711	ENSG00000277161
Triglycerides_to_Total_Lipids_in_Small_LDL_percentage	43	rs454192	17	42171206	4.415933e-05	0.02615781	0.01720072	ENSG00000108840
Triglycerides_to_Total_Lipids_in_Small_LDL_percentage	44	rs6059976	20	33261649	0.0001141585	0.0442854	0.02487621	ENSG00000078747
Triglycerides_to_Total_Lipids_in_Small_LDL_percentage	45	rs6068282	20	51237905	0.0003390125	0.07868577	0.04905813	ENSG00000182463
Triglycerides_to_Total_Lipids_in_Small_VLDL_percentage	1	rs7553439	1	50861622	2.227535e-05	0.0180537	0.0116101	ENSG00000142700
Triglycerides_to_Total_Lipids_in_Small_VLDL_percentage	2	rs1817342	1	61048100	3.417377e-06	0.005831345	0.01814905	ENSG00000162598
Triglycerides_to_Total_Lipids_in_Small_VLDL_percentage	3	rs652651	1	109844532	0.000456619	0.09214629	0.04562342	ENSG00000143028
Triglycerides_to_Total_Lipids_in_Small_VLDL_percentage	4	rs12729719	1	150454143	8.985732e-06	0.01035792	0.002208979	ENSG00000266472
Triglycerides_to_Total_Lipids_in_Small_VLDL_percentage	5	rs55698100	1	174227433	0.0002237594	0.06298541	0.03780094	ENSG00000152061
Triglycerides_to_Total_Lipids_in_Small_VLDL_percentage	6	rs6733447	2	21198136	0.0001155331	0.04454033	0.01758443	ENSG00000143869
Triglycerides_to_Total_Lipids_in_Small_VLDL_percentage	6	rs62122481	2	21216815	8.454622e-05	0.03772172	0.01393408	ENSG00000084674
Triglycerides_to_Total_Lipids_in_Small_VLDL_percentage	7	rs733760	2	21534298	4.958221e-07	0.001664123	0.0001952686	ENSG00000218819
Triglycerides_to_Total_Lipids_in_Small_VLDL_percentage	8	rs55784432	2	27021417	0.0001332891	0.04788433	0.01950132	ENSG00000115163
Triglycerides_to_Total_Lipids_in_Small_VLDL_percentage	9	rs115961201	2	27704896	0.0002619055	0.06845516	0.03131095	ENSG00000115234
Triglycerides_to_Total_Lipids_in_Small_VLDL_percentage	9	rs55861662	2	27989110	0.0004216902	0.08837813	0.04323864	ENSG00000158019
Triglycerides_to_Total_Lipids_in_Small_VLDL_percentage	9	rs9679543	2	28050951	2.917657e-05	0.02088962	0.005993259	ENSG00000243147
Triglycerides_to_Total_Lipids_in_Small_VLDL_percentage	9	rs2305929	2	28113911	1.397718e-06	0.003430526	0.0004594288	ENSG00000198522
Triglycerides_to_Total_Lipids_in_Small_VLDL_percentage	9	rs7567409	2	28516271	7.998612e-06	0.00959337	0.01272493	ENSG00000075426
Triglycerides_to_Total_Lipids_in_Small_VLDL_percentage	10	rs113541710	2	73511262	0.0002349694	0.06462312	0.0290773	ENSG00000124356
Triglycerides_to_Total_Lipids_in_Small_VLDL_percentage	11	rs3772059	2	241699883	0.0001954307	0.05851933	0.02555322	ENSG00000130294
Triglycerides_to_Total_Lipids_in_Small_VLDL_percentage	12	rs58683249	3	12140265	0.0001107542	0.04359468	0.01705111	ENSG00000157150
Triglycerides_to_Total_Lipids_in_Small_VLDL_percentage	13	rs4680867	3	30059851	0.0001889291	0.05749829	0.02498383	ENSG00000163513
Triglycerides_to_Total_Lipids_in_Small_VLDL_percentage	14	rs11709284	3	52559705	1.922261e-08	0.0001338847	2.069084e-05	ENSG00000162267
Triglycerides_to_Total_Lipids_in_Small_VLDL_percentage	15	rs9820605	3	70479267	3.593424e-07	0.001339702	0.02220558	ENSG00000242120
Triglycerides_to_Total_Lipids_in_Small_VLDL_percentage	16	rs12510053	4	39648294	0.0002565704	0.06766905	0.03084913	ENSG00000109814
Triglycerides_to_Total_Lipids_in_Small_VLDL_percentage	17	rs7692676	4	86941910	0.0005215491	0.09855486	0.04978989	ENSG00000109339
Triglycerides_to_Total_Lipids_in_Small_VLDL_percentage	18	rs2903386	4	106099809	7.735843e-05	0.03586187	0.01300765	ENSG00000168769
Triglycerides_to_Total_Lipids_in_Small_VLDL_percentage	19	rs13436579	5	74469107	9.309537e-05	0.03977964	0.01498272	ENSG00000176928
Triglycerides_to_Total_Lipids_in_Small_VLDL_percentage	20	rs803221	5	132210436	0.0001571028	0.05197773	0.02189911	ENSG00000072364
Triglycerides_to_Total_Lipids_in_Small_VLDL_percentage	21	rs4236040	6	25761209	1.475793e-06	0.003553648	0.0008952752	ENSG00000186470
Triglycerides_to_Total_Lipids_in_Small_VLDL_percentage	22	rs9397125	6	153368447	4.492801e-05	0.02638439	0.008523358	ENSG00000091844
Triglycerides_to_Total_Lipids_in_Small_VLDL_percentage	23	rs1744926	6	163891894	5.956028e-05	0.03083592	0.01064306	ENSG00000112531
Triglycerides_to_Total_Lipids_in_Small_VLDL_percentage	24	rs6961424	7	1004113	0.0001180798	0.04502843	0.01785969	ENSG00000146540
Triglycerides_to_Total_Lipids_in_Small_VLDL_percentage	25	rs28541530	7	21531161	1.576425e-06	0.003703066	0.0006868404	ENSG00000105866
Triglycerides_to_Total_Lipids_in_Small_VLDL_percentage	26	rs2158063	7	24777871	0.0001492067	0.05069358	0.04762489	ENSG00000105926
Triglycerides_to_Total_Lipids_in_Small_VLDL_percentage	27	rs4726259	7	140779890	2.10525e-05	0.01748859	0.02552874	ENSG00000090263
Triglycerides_to_Total_Lipids_in_Small_VLDL_percentage	28	rs4840410	8	9234069	4.975515e-05	0.02783725	0.009215931	ENSG00000175806
Triglycerides_to_Total_Lipids_in_Small_VLDL_percentage	28	rs17732230	8	9320890	0.0001377573	0.04870542	0.01998229	ENSG00000175806
Triglycerides_to_Total_Lipids_in_Small_VLDL_percentage	28	rs7813581	8	9882652	1.569246e-09	3.408428e-05	1.372052e-06	ENSG00000175806
Triglycerides_to_Total_Lipids_in_Small_VLDL_percentage	28	rs7816713	8	10186789	1.361072e-06	0.003370344	0.0004492682	ENSG00000175806
Triglycerides_to_Total_Lipids_in_Small_VLDL_percentage	28	rs35370321	8	11426400	0.0001141304	0.0442669	0.01743022	ENSG00000136573
Triglycerides_to_Total_Lipids_in_Small_VLDL_percentage	28	rs61579736	8	11518464	0.0001965504	0.05869174	0.02564936	ENSG00000079459
Triglycerides_to_Total_Lipids_in_Small_VLDL_percentage	29	rs56058270	8	38102123	0.0004087839	0.08690624	0.04230711	ENSG00000147535
Triglycerides_to_Total_Lipids_in_Small_VLDL_percentage	30	rs6993953	8	145000321	2.142389e-08	0.0001449711	1.430455e-05	ENSG00000178209
Triglycerides_to_Total_Lipids_in_Small_VLDL_percentage	31	rs7030734	9	14738793	0.0001288	0.04703118	0.01900158	ENSG00000175893
Triglycerides_to_Total_Lipids_in_Small_VLDL_percentage	32	rs441233	9	136876021	3.571443e-05	0.02329768	0.0497999	ENSG00000169925
Triglycerides_to_Total_Lipids_in_Small_VLDL_percentage	33	rs10870149	9	139254897	0.0004436236	0.09077912	0.04475817	ENSG00000187796
Triglycerides_to_Total_Lipids_in_Small_VLDL_percentage	34	rs7947951	11	13356030	9.429659e-06	0.01067473	0.002299353	ENSG00000133794
Triglycerides_to_Total_Lipids_in_Small_VLDL_percentage	35	rs1451677	11	14746012	0.000115477	0.04452947	0.0175783	ENSG00000129083
Triglycerides_to_Total_Lipids_in_Small_VLDL_percentage	36	rs150866497	11	49273124	0.0001700542	0.05432194	0.02905297	ENSG00000086205
Triglycerides_to_Total_Lipids_in_Small_VLDL_percentage	37	rs569258	11	61520668	3.5994e-06	0.006003319	0.001539989	ENSG00000134780
Triglycerides_to_Total_Lipids_in_Small_VLDL_percentage	37	rs174528	11	61543499	1.53874e-11	4.33053e-06	1.018326e-07	ENSG00000134825
Triglycerides_to_Total_Lipids_in_Small_VLDL_percentage	38	rs2524292	11	61695146	0.0001335913	0.04794072	0.01953436	ENSG00000134824
Triglycerides_to_Total_Lipids_in_Small_VLDL_percentage	39	rs10896076	11	65840668	1.638918e-06	0.00379619	0.002079326	ENSG00000175115
Triglycerides_to_Total_Lipids_in_Small_VLDL_percentage	40	rs1729408	11	116674818	0.0003901462	0.08477589	0.04098995	ENSG00000168092
Triglycerides_to_Total_Lipids_in_Small_VLDL_percentage	41	rs494606	11	116714118	4.364583e-05	0.02597219	0.008326865	ENSG00000160584
Triglycerides_to_Total_Lipids_in_Small_VLDL_percentage	42	rs74691084	11	116893790	0.0004005415	0.08594171	0.04169669	ENSG00000168092
Triglycerides_to_Total_Lipids_in_Small_VLDL_percentage	43	rs10894293	11	130824213	0.0001448975	0.0499638	0.03203374	ENSG00000120451
Triglycerides_to_Total_Lipids_in_Small_VLDL_percentage	44	rs11611146	12	2519464	0.0004783191	0.09434478	0.04701479	ENSG00000151067
Triglycerides_to_Total_Lipids_in_Small_VLDL_percentage	45	rs1124417	12	26331906	0.0004621727	0.09271875	0.04598571	ENSG00000123095
Triglycerides_to_Total_Lipids_in_Small_VLDL_percentage	46	rs588882	12	69670096	0.0001240669	0.04613562	0.03017892	ENSG00000090382
Triglycerides_to_Total_Lipids_in_Small_VLDL_percentage	47	rs11065358	12	121384495	0.0002087843	0.06066473	0.02678297	ENSG00000157895
Triglycerides_to_Total_Lipids_in_Small_VLDL_percentage	48	rs1190824	14	58671059	0.0004061959	0.0866055	0.04211679	ENSG00000131966
Triglycerides_to_Total_Lipids_in_Small_VLDL_percentage	49	rs34474101	15	43187460	2.580011e-05	0.01954803	0.01705347	ENSG00000128881
Triglycerides_to_Total_Lipids_in_Small_VLDL_percentage	50	rs12442771	15	56032099	0.0001554098	0.05170791	0.02174106	ENSG00000166450
Triglycerides_to_Total_Lipids_in_Small_VLDL_percentage	51	rs8039305	15	91422543	1.610909e-07	0.0007153451	0.001134296	ENSG00000182511
Triglycerides_to_Total_Lipids_in_Small_VLDL_percentage	52	rs7193532	16	29962802	2.330299e-05	0.0185051	0.004968728	ENSG00000169592
Triglycerides_to_Total_Lipids_in_Small_VLDL_percentage	53	rs118191970	16	71887756	9.202569e-05	0.03953274	0.02197551	ENSG00000257017
Triglycerides_to_Total_Lipids_in_Small_VLDL_percentage	54	rs9901901	17	26610513	0.0003756706	0.08313408	0.04000905	ENSG00000004139
Triglycerides_to_Total_Lipids_in_Small_VLDL_percentage	55	rs11650008	17	34892731	0.0001088064	0.04319749	0.01805296	ENSG00000277161
Triglycerides_to_Total_Lipids_in_Small_VLDL_percentage	56	rs8073414	17	78615899	2.029253e-05	0.01712061	0.005205365	ENSG00000171246
Triglycerides_to_Total_Lipids_in_Small_VLDL_percentage	57	rs1968437	19	11069264	0.0003778111	0.0833808	0.04015646	ENSG00000127616
Triglycerides_to_Total_Lipids_in_Very_Large_HDL_percentage	1	rs72906860	1	51499822	0.0002193819	0.06237361	0.03387786	ENSG00000085832
Triglycerides_to_Total_Lipids_in_Very_Large_HDL_percentage	2	rs6733447	2	21198136	0.0001155331	0.04457449	0.02219727	ENSG00000143869
Triglycerides_to_Total_Lipids_in_Very_Large_HDL_percentage	3	rs62122481	2	21216815	8.454622e-05	0.03778271	0.0178795	ENSG00000084674
Triglycerides_to_Total_Lipids_in_Very_Large_HDL_percentage	4	rs6739502	2	21527036	7.753293e-06	0.009435246	0.008081891	ENSG00000218819
Triglycerides_to_Total_Lipids_in_Very_Large_HDL_percentage	5	rs55784432	2	27021417	0.0001332891	0.04791029	0.02443875	ENSG00000115163
Triglycerides_to_Total_Lipids_in_Very_Large_HDL_percentage	6	rs115961201	2	27704896	0.0002619055	0.06850646	0.03786381	ENSG00000115234
Triglycerides_to_Total_Lipids_in_Very_Large_HDL_percentage	6	rs9679543	2	28050951	2.917657e-05	0.02091222	0.008140895	ENSG00000243147
Triglycerides_to_Total_Lipids_in_Very_Large_HDL_percentage	6	rs2305929	2	28113911	1.397718e-06	0.003468292	0.000636637	ENSG00000198522
Triglycerides_to_Total_Lipids_in_Very_Large_HDL_percentage	6	rs72812529	2	28192597	9.04614e-05	0.03922301	0.0187556	ENSG00000158019
Triglycerides_to_Total_Lipids_in_Very_Large_HDL_percentage	6	rs7567409	2	28516271	7.998612e-06	0.009614432	0.002836968	ENSG00000075426
Triglycerides_to_Total_Lipids_in_Very_Large_HDL_percentage	7	rs1585272	2	97161749	0.0001132034	0.04412071	0.04558679	ENSG00000158158
Triglycerides_to_Total_Lipids_in_Very_Large_HDL_percentage	8	rs3772059	2	241699883	0.0001954307	0.05856571	0.03382771	ENSG00000130294
Triglycerides_to_Total_Lipids_in_Very_Large_HDL_percentage	9	rs58683249	3	12140265	0.0001107542	0.04363347	0.02157031	ENSG00000157150
Triglycerides_to_Total_Lipids_in_Very_Large_HDL_percentage	10	rs35041884	3	29786145	2.912897e-05	0.02089439	0.01394389	ENSG00000144642
Triglycerides_to_Total_Lipids_in_Very_Large_HDL_percentage	11	rs7622114	3	36960660	6.448309e-11	4.055831e-06	0.008823474	ENSG00000093167
Triglycerides_to_Total_Lipids_in_Very_Large_HDL_percentage	12	rs11709284	3	52559705	1.922261e-08	0.0001400103	0.0002166504	ENSG00000162267
Triglycerides_to_Total_Lipids_in_Very_Large_HDL_percentage	13	rs11720917	3	70560024	3.410934e-06	0.005850606	0.04025633	ENSG00000242120
Triglycerides_to_Total_Lipids_in_Very_Large_HDL_percentage	14	rs10513801	3	185822353	4.521579e-05	0.02651872	0.0211329	ENSG00000244405
Triglycerides_to_Total_Lipids_in_Very_Large_HDL_percentage	15	rs12510053	4	39648294	0.0002565704	0.06772122	0.03735619	ENSG00000109814
Triglycerides_to_Total_Lipids_in_Very_Large_HDL_percentage	16	rs4916813	5	89956966	0.0001101901	0.04351972	0.04348588	ENSG00000113356
Triglycerides_to_Total_Lipids_in_Very_Large_HDL_percentage	17	rs803221	5	132210436	0.0001571028	0.05200711	0.03084872	ENSG00000072364
Triglycerides_to_Total_Lipids_in_Very_Large_HDL_percentage	18	rs3798149	5	137722822	1.861113e-06	0.004139438	0.03937146	ENSG00000132563
Triglycerides_to_Total_Lipids_in_Very_Large_HDL_percentage	19	rs261587	5	169225237	4.161554e-05	0.02533209	0.04702541	ENSG00000134516
Triglycerides_to_Total_Lipids_in_Very_Large_HDL_percentage	20	rs76762692	6	43690687	0.0004033701	0.0863148	0.04931306	ENSG00000112715
Triglycerides_to_Total_Lipids_in_Very_Large_HDL_percentage	21	rs12202969	6	98576223	1.05459e-13	4.055831e-06	0.00107271
Triglycerides_to_Total_Lipids_in_Very_Large_HDL_percentage	22	rs9397585	6	153396875	1.646095e-05	0.01516097	0.005159775	ENSG00000091844
Triglycerides_to_Total_Lipids_in_Very_Large_HDL_percentage	23	rs2721790	7	24679402	7.720502e-06	0.009411872	0.002757503	ENSG00000105926
Triglycerides_to_Total_Lipids_in_Very_Large_HDL_percentage	24	rs11768292	7	65474801	0.000177046	0.05557633	0.03782125	ENSG00000169919
Triglycerides_to_Total_Lipids_in_Very_Large_HDL_percentage	25	rs11556924	7	129663496	0.0001037302	0.04217394	0.02059788	ENSG00000091732
Triglycerides_to_Total_Lipids_in_Very_Large_HDL_percentage	26	rs9329185	8	9204425	0.0003147563	0.07551971	0.04239751	ENSG00000175806
Triglycerides_to_Total_Lipids_in_Very_Large_HDL_percentage	26	rs998019	8	9692541	1.580987e-08	0.0001214973	1.111163e-05	ENSG00000175806
Triglycerides_to_Total_Lipids_in_Very_Large_HDL_percentage	26	rs3088186	8	10226355	1.683933e-07	0.0007592086	9.631557e-05	ENSG00000175806
Triglycerides_to_Total_Lipids_in_Very_Large_HDL_percentage	26	rs2279169	8	11421016	0.0002014615	0.05951685	0.03201765	ENSG00000136573
Triglycerides_to_Total_Lipids_in_Very_Large_HDL_percentage	26	rs61579736	8	11518464	0.0001965504	0.05873858	0.0315175	ENSG00000079459
Triglycerides_to_Total_Lipids_in_Very_Large_HDL_percentage	27	rs7007192	8	106446647	5.289501e-05	0.02889833	0.01275962	ENSG00000169946
Triglycerides_to_Total_Lipids_in_Very_Large_HDL_percentage	28	rs6474809	9	14068306	0.000127225	0.04674979	0.02467252	ENSG00000147862
Triglycerides_to_Total_Lipids_in_Very_Large_HDL_percentage	29	rs79444665	9	80762776	7.286255e-07	0.002202161	0.04983256	ENSG00000148019
Triglycerides_to_Total_Lipids_in_Very_Large_HDL_percentage	30	rs7947951	11	13356030	9.429659e-06	0.0106975	0.003264631	ENSG00000133794
Triglycerides_to_Total_Lipids_in_Very_Large_HDL_percentage	31	rs12794714	11	14913575	7.637929e-05	0.03567289	0.01662984	ENSG00000129083
Triglycerides_to_Total_Lipids_in_Very_Large_HDL_percentage	32	rs1914710	11	17956579	5.305131e-05	0.02894798	0.02670269	ENSG00000129158
Triglycerides_to_Total_Lipids_in_Very_Large_HDL_percentage	33	rs198419	11	61519542	3.257147e-06	0.005698802	0.001323453	ENSG00000134780
Triglycerides_to_Total_Lipids_in_Very_Large_HDL_percentage	33	rs174528	11	61543499	1.53874e-11	4.055831e-06	1.080368e-07	ENSG00000134825
Triglycerides_to_Total_Lipids_in_Very_Large_HDL_percentage	34	rs2524292	11	61695146	0.0001335913	0.04796673	0.0244771	ENSG00000134824
Triglycerides_to_Total_Lipids_in_Very_Large_HDL_percentage	35	rs10896076	11	65840668	1.638918e-06	0.003833446	0.0007300273	ENSG00000175115
Triglycerides_to_Total_Lipids_in_Very_Large_HDL_percentage	36	rs1729408	11	116674818	0.0003901462	0.08481666	0.04834361	ENSG00000168092
Triglycerides_to_Total_Lipids_in_Very_Large_HDL_percentage	37	rs494606	11	116714118	4.364583e-05	0.02601332	0.01107184	ENSG00000160584
Triglycerides_to_Total_Lipids_in_Very_Large_HDL_percentage	38	rs74691084	11	116893790	0.0004005415	0.08598192	0.04909406	ENSG00000168092
Triglycerides_to_Total_Lipids_in_Very_Large_HDL_percentage	39	rs185433085	11	117106069	0.000101536	0.04169767	0.03289321	ENSG00000149577
Triglycerides_to_Total_Lipids_in_Very_Large_HDL_percentage	40	rs3782125	12	57857000	0.0001578008	0.05211759	0.02729803	ENSG00000123329
Triglycerides_to_Total_Lipids_in_Very_Large_HDL_percentage	41	rs588882	12	69670096	0.0001240669	0.04616198	0.02899451	ENSG00000090382
Triglycerides_to_Total_Lipids_in_Very_Large_HDL_percentage	42	rs7308785	12	110562497	0.0001249545	0.04632078	0.02336075	ENSG00000111229
Triglycerides_to_Total_Lipids_in_Very_Large_HDL_percentage	43	rs1190824	14	58671059	0.0004061959	0.08664502	0.04953031	ENSG00000131966
Triglycerides_to_Total_Lipids_in_Very_Large_HDL_percentage	44	rs7161513	14	60704878	0.0003283704	0.07733339	0.04575748	ENSG00000100614
Triglycerides_to_Total_Lipids_in_Very_Large_HDL_percentage	45	rs687128	15	55984605	0.0002154806	0.06177208	0.03348616	ENSG00000166450
Triglycerides_to_Total_Lipids_in_Very_Large_HDL_percentage	46	rs11071754	15	63786934	4.893428e-05	0.02764899	0.01203313	ENSG00000140455
Triglycerides_to_Total_Lipids_in_Very_Large_HDL_percentage	47	rs7497362	15	74043523	3.125e-05	0.0216619	0.008564119	ENSG00000205363
Triglycerides_to_Total_Lipids_in_Very_Large_HDL_percentage	48	rs4886645	15	74108901	1.892657e-05	0.01647779	0.01896653	ENSG00000167139
Triglycerides_to_Total_Lipids_in_Very_Large_HDL_percentage	49	rs7193532	16	29962802	2.330299e-05	0.01852711	0.006824665	ENSG00000169592
Triglycerides_to_Total_Lipids_in_Very_Large_HDL_percentage	50	rs8043722	16	72248130	7.067661e-05	0.03412671	0.02914235	ENSG00000257017
Triglycerides_to_Total_Lipids_in_Very_Large_HDL_percentage	51	rs11645553	16	89747878	0.0002320977	0.06426249	0.03510782	ENSG00000141002
Triglycerides_to_Total_Lipids_in_Very_Large_HDL_percentage	52	rs11650008	17	34892731	0.0001088064	0.04323821	0.02130696	ENSG00000277161
Triglycerides_to_Total_Lipids_in_Very_Large_HDL_percentage	53	rs55739615	17	38119638	0.0001586593	0.05225853	0.02739241	ENSG00000073605
Triglycerides_to_Total_Lipids_in_Very_Large_HDL_percentage	54	rs228759	17	42149758	0.0002546379	0.06743276	0.04140177	ENSG00000141349
Triglycerides_to_Total_Lipids_in_Very_Large_HDL_percentage	55	rs1476512	17	42330122	1.53056e-05	0.0145039	0.01887935	ENSG00000004939
Triglycerides_to_Total_Lipids_in_Very_Large_HDL_percentage	56	rs11657846	17	48816797	0.0002277936	0.06363498	0.03469921	ENSG00000108846
Triglycerides_to_Total_Lipids_in_Very_Large_HDL_percentage	57	rs6059976	20	33261649	0.0001141585	0.04430787	0.02201963	ENSG00000078747
Triglycerides_to_Total_Lipids_in_Very_Large_HDL_percentage	58	rs6073636	20	43713593	6.736036e-09	6.96913e-05	0.003130318	ENSG00000101109
Triglycerides_to_Total_Lipids_in_Very_Large_HDL_percentage	59	rs6068282	20	51237905	0.0003390125	0.07871799	0.04444387	ENSG00000182463
Triglycerides_to_Total_Lipids_in_Very_Large_HDL_percentage	60	rs7287107	22	43262513	2.562019e-05	0.0194928	0.03191028	ENSG00000100266
Triglycerides_to_Total_Lipids_in_Very_Large_VLDL_percentage	1	rs7553439	1	50861622	2.227535e-05	0.01815799	0.015217	ENSG00000142700
Triglycerides_to_Total_Lipids_in_Very_Large_VLDL_percentage	2	rs652651	1	109844532	0.000456619	0.09218395	0.04731041	ENSG00000143028
Triglycerides_to_Total_Lipids_in_Very_Large_VLDL_percentage	3	rs12116970	1	150466925	9.110017e-06	0.01053721	0.0389341	ENSG00000266472
Triglycerides_to_Total_Lipids_in_Very_Large_VLDL_percentage	4	rs55698100	1	174227433	0.0002237594	0.06300527	0.03030729	ENSG00000152061
Triglycerides_to_Total_Lipids_in_Very_Large_VLDL_percentage	5	rs62122481	2	21216815	8.454622e-05	0.03781236	0.01574812	ENSG00000084674
Triglycerides_to_Total_Lipids_in_Very_Large_VLDL_percentage	6	rs733760	2	21534298	4.958221e-07	0.001703113	0.0002154283	ENSG00000218819
Triglycerides_to_Total_Lipids_in_Very_Large_VLDL_percentage	7	rs55784432	2	27021417	0.0001332891	0.04792719	0.02158361	ENSG00000115163
Triglycerides_to_Total_Lipids_in_Very_Large_VLDL_percentage	8	rs115961201	2	27704896	0.0002619055	0.06847709	0.03345765	ENSG00000115234
Triglycerides_to_Total_Lipids_in_Very_Large_VLDL_percentage	8	rs9679543	2	28050951	2.917657e-05	0.02098679	0.007016164	ENSG00000243147
Triglycerides_to_Total_Lipids_in_Very_Large_VLDL_percentage	8	rs2305929	2	28113911	1.397718e-06	0.003507563	0.0005276749	ENSG00000198522
Triglycerides_to_Total_Lipids_in_Very_Large_VLDL_percentage	8	rs72812529	2	28192597	9.04614e-05	0.03925196	0.04045021	ENSG00000158019
Triglycerides_to_Total_Lipids_in_Very_Large_VLDL_percentage	8	rs7567409	2	28516271	7.998612e-06	0.0096813	0.04088743	ENSG00000075426
Triglycerides_to_Total_Lipids_in_Very_Large_VLDL_percentage	9	rs7591022	2	55151266	0.0004090191	0.08697137	0.04415189	ENSG00000115310
Triglycerides_to_Total_Lipids_in_Very_Large_VLDL_percentage	10	rs113541710	2	73511262	0.0002349694	0.06464321	0.04446164	ENSG00000124356
Triglycerides_to_Total_Lipids_in_Very_Large_VLDL_percentage	11	rs58683249	3	12140265	0.0001107542	0.04365943	0.01903783	ENSG00000157150
Triglycerides_to_Total_Lipids_in_Very_Large_VLDL_percentage	12	rs524986	3	52228496	3.932129e-06	0.006389759	0.001281447	ENSG00000168268
Triglycerides_to_Total_Lipids_in_Very_Large_VLDL_percentage	12	rs77223362	3	52865125	0.0001940494	0.05832543	0.02762128	ENSG00000055955
Triglycerides_to_Total_Lipids_in_Very_Large_VLDL_percentage	13	rs11708540	3	70593081	3.968646e-06	0.006420386	0.03911741	ENSG00000114861
Triglycerides_to_Total_Lipids_in_Very_Large_VLDL_percentage	14	rs9831938	3	185785996	3.574416e-05	0.02340314	0.008250051	ENSG00000244405
Triglycerides_to_Total_Lipids_in_Very_Large_VLDL_percentage	15	rs779293	3	191595605	0.0003167061	0.07574879	0.04387377	ENSG00000253548
Triglycerides_to_Total_Lipids_in_Very_Large_VLDL_percentage	16	rs28493806	4	106106709	7.750664e-05	0.03599629	0.01510974	ENSG00000168769
Triglycerides_to_Total_Lipids_in_Very_Large_VLDL_percentage	17	rs13436579	5	74469107	9.309537e-05	0.03986295	0.01686262	ENSG00000176928
Triglycerides_to_Total_Lipids_in_Very_Large_VLDL_percentage	18	rs10942266	5	80788921	8.002011e-05	0.03664109	0.04879282	ENSG00000145687
Triglycerides_to_Total_Lipids_in_Very_Large_VLDL_percentage	19	rs803221	5	132210436	0.0001571028	0.05200489	0.02404748	ENSG00000072364
Triglycerides_to_Total_Lipids_in_Very_Large_VLDL_percentage	20	rs531191	6	84241968	0.0001643571	0.05331884	0.02709147	ENSG00000065609
Triglycerides_to_Total_Lipids_in_Very_Large_VLDL_percentage	21	rs76532655	6	153437499	0.0001164295	0.04477169	0.02126924	ENSG00000091844
Triglycerides_to_Total_Lipids_in_Very_Large_VLDL_percentage	22	rs1737604	6	163892317	6.399635e-05	0.03218879	0.01895915	ENSG00000112531
Triglycerides_to_Total_Lipids_in_Very_Large_VLDL_percentage	23	rs6961424	7	1004113	0.0001180798	0.04508496	0.01988272	ENSG00000146540
Triglycerides_to_Total_Lipids_in_Very_Large_VLDL_percentage	24	rs73262722	7	1317167	0.00035105	0.08022358	0.04022045	ENSG00000164853
Triglycerides_to_Total_Lipids_in_Very_Large_VLDL_percentage	25	rs7795172	7	21481693	2.273015e-05	0.01835993	0.005730039	ENSG00000105866
Triglycerides_to_Total_Lipids_in_Very_Large_VLDL_percentage	26	rs11556924	7	129663496	0.0001037302	0.04220114	0.03700495	ENSG00000091732
Triglycerides_to_Total_Lipids_in_Very_Large_VLDL_percentage	27	rs3829814	7	140426257	1.303197e-06	0.003345999	0.01292669	ENSG00000090263
Triglycerides_to_Total_Lipids_in_Very_Large_VLDL_percentage	28	rs12546962	8	9198185	0.000205813	0.06020397	0.02869341	ENSG00000147324
Triglycerides_to_Total_Lipids_in_Very_Large_VLDL_percentage	28	rs509820	8	9794093	5.843423e-08	0.0003190221	3.37091e-05	ENSG00000175806
Triglycerides_to_Total_Lipids_in_Very_Large_VLDL_percentage	28	rs17151637	8	10153082	0.0003922756	0.08504963	0.04300588	ENSG00000175806
Triglycerides_to_Total_Lipids_in_Very_Large_VLDL_percentage	28	rs7015455	8	10225159	0.000229807	0.06389884	0.03082209	ENSG00000175806
Triglycerides_to_Total_Lipids_in_Very_Large_VLDL_percentage	28	rs2127128	8	11434929	8.985732e-06	0.01044684	0.002622862	ENSG00000136573
Triglycerides_to_Total_Lipids_in_Very_Large_VLDL_percentage	29	rs11786083	8	145050358	1.804885e-07	0.0008068129	9.032828e-05	ENSG00000178209
Triglycerides_to_Total_Lipids_in_Very_Large_VLDL_percentage	30	rs34838254	8	146012322	6.020554e-05	0.03112011	0.02958898	ENSG00000196378
Triglycerides_to_Total_Lipids_in_Very_Large_VLDL_percentage	31	rs10870149	9	139254897	0.0004436236	0.09081684	0.04648202	ENSG00000187796
Triglycerides_to_Total_Lipids_in_Very_Large_VLDL_percentage	32	rs145252196	10	4663050	4.585438e-05	0.02677422	0.04250577	ENSG00000165568
Triglycerides_to_Total_Lipids_in_Very_Large_VLDL_percentage	33	rs10787760	10	118890693	0.0003421478	0.07910718	0.03957611	ENSG00000187164
Triglycerides_to_Total_Lipids_in_Very_Large_VLDL_percentage	34	rs7947951	11	13356030	9.429659e-06	0.01076407	0.002730284	ENSG00000133794
Triglycerides_to_Total_Lipids_in_Very_Large_VLDL_percentage	35	rs7938266	11	14709324	0.0001791043	0.0559093	0.02795798	ENSG00000129083
Triglycerides_to_Total_Lipids_in_Very_Large_VLDL_percentage	36	rs198460	11	61524974	6.530151e-06	0.008559123	0.001988742	ENSG00000134780
Triglycerides_to_Total_Lipids_in_Very_Large_VLDL_percentage	36	rs174528	11	61543499	1.53874e-11	3.885811e-06	8.706806e-08	ENSG00000134825
Triglycerides_to_Total_Lipids_in_Very_Large_VLDL_percentage	37	rs2524292	11	61695146	0.0001335913	0.04798336	0.02161755	ENSG00000134824
Triglycerides_to_Total_Lipids_in_Very_Large_VLDL_percentage	38	rs7948656	11	63618382	2.467785e-06	0.004927475	0.04742413	ENSG00000072518
Triglycerides_to_Total_Lipids_in_Very_Large_VLDL_percentage	39	rs1729408	11	116674818	0.0003901462	0.08481305	0.04286934	ENSG00000168092
Triglycerides_to_Total_Lipids_in_Very_Large_VLDL_percentage	40	rs74691084	11	116893790	0.0004005415	0.08597966	0.04355097	ENSG00000168092
Triglycerides_to_Total_Lipids_in_Very_Large_VLDL_percentage	41	rs1124417	12	26331906	0.0004621727	0.09275638	0.04765727	ENSG00000123095
Triglycerides_to_Total_Lipids_in_Very_Large_VLDL_percentage	42	rs588882	12	69670096	0.0001240669	0.0461858	0.02053517	ENSG00000090382
Triglycerides_to_Total_Lipids_in_Very_Large_VLDL_percentage	43	rs11065358	12	121384495	0.0002087843	0.06068425	0.0289701	ENSG00000157895
Triglycerides_to_Total_Lipids_in_Very_Large_VLDL_percentage	44	rs9671125	13	31324298	3.697849e-07	0.00140044	0.02815816	ENSG00000132965
Triglycerides_to_Total_Lipids_in_Very_Large_VLDL_percentage	45	rs7981043	13	50194407	4.524775e-05	0.02658426	0.02992811	ENSG00000136144
Triglycerides_to_Total_Lipids_in_Very_Large_VLDL_percentage	46	rs1190824	14	58671059	0.0004061959	0.08664342	0.04395317	ENSG00000131966
Triglycerides_to_Total_Lipids_in_Very_Large_VLDL_percentage	47	rs7166775	15	43042690	0.0001689116	0.05414288	0.03367216	ENSG00000128881
Triglycerides_to_Total_Lipids_in_Very_Large_VLDL_percentage	48	rs11071754	15	63786934	4.893428e-05	0.02770144	0.02072536	ENSG00000140455
Triglycerides_to_Total_Lipids_in_Very_Large_VLDL_percentage	49	rs9901901	17	26610513	0.0003756706	0.08316973	0.04192087	ENSG00000004139
Triglycerides_to_Total_Lipids_in_Very_Large_VLDL_percentage	50	rs72858219	17	78590588	4.776278e-05	0.02735582	0.01032088	ENSG00000171246
Triglycerides_to_Total_Lipids_in_Very_Large_VLDL_percentage	51	rs1968437	19	11069264	0.0003778111	0.08341668	0.0420634	ENSG00000127616
Triglycerides_to_Total_Lipids_in_Very_Large_VLDL_percentage	52	rs111492783	19	19357612	7.53791e-07	0.002270106	0.001757206	ENSG00000250067
Triglycerides_to_Total_Lipids_in_Very_Large_VLDL_percentage	53	rs4801601	19	59008566	0.0001831324	0.0565798	0.02663667	ENSG00000099326
Triglycerides_to_Total_Lipids_in_Very_Small_VLDL_percentage	1	rs1284373	1	33355923	0.0001563238	0.05187708	0.03454564	ENSG00000116514
Triglycerides_to_Total_Lipids_in_Very_Small_VLDL_percentage	2	rs10788930	1	51118253	0.0001609632	0.05268703	0.02614222	ENSG00000085832
Triglycerides_to_Total_Lipids_in_Very_Small_VLDL_percentage	3	rs12737757	1	150456678	7.584447e-05	0.03554487	0.01551625	ENSG00000266472
Triglycerides_to_Total_Lipids_in_Very_Small_VLDL_percentage	4	rs6733447	2	21198136	0.0001155331	0.04458378	0.02088213	ENSG00000143869
Triglycerides_to_Total_Lipids_in_Very_Small_VLDL_percentage	5	rs55784432	2	27021417	0.0001332891	0.04791525	0.02303005	ENSG00000115163
Triglycerides_to_Total_Lipids_in_Very_Small_VLDL_percentage	6	rs115961201	2	27704896	0.0002619055	0.06849559	0.03610835	ENSG00000115234
Triglycerides_to_Total_Lipids_in_Very_Small_VLDL_percentage	6	rs9679543	2	28050951	2.917657e-05	0.02094393	0.007655127	ENSG00000243147
Triglycerides_to_Total_Lipids_in_Very_Small_VLDL_percentage	6	rs2305929	2	28113911	1.397718e-06	0.003462147	0.0006518572	ENSG00000198522
Triglycerides_to_Total_Lipids_in_Very_Small_VLDL_percentage	6	rs72812529	2	28192597	9.04614e-05	0.03923326	0.04749838	ENSG00000158019
Triglycerides_to_Total_Lipids_in_Very_Small_VLDL_percentage	6	rs7567409	2	28516271	7.998612e-06	0.00963087	0.002750793	ENSG00000075426
Triglycerides_to_Total_Lipids_in_Very_Small_VLDL_percentage	7	rs3772059	2	241699883	0.0001954307	0.05855016	0.02976958	ENSG00000130294
Triglycerides_to_Total_Lipids_in_Very_Small_VLDL_percentage	8	rs58683249	3	12140265	0.0001107542	0.04364293	0.02028328	ENSG00000157150
Triglycerides_to_Total_Lipids_in_Very_Small_VLDL_percentage	9	rs12715159	3	29713292	0.0002488031	0.06657894	0.03488103	ENSG00000144642
Triglycerides_to_Total_Lipids_in_Very_Small_VLDL_percentage	10	rs4431051	3	36992405	8.749623e-05	0.03852356	0.01957365	ENSG00000093167
Triglycerides_to_Total_Lipids_in_Very_Small_VLDL_percentage	11	rs11920441	3	51100020	6.011342e-05	0.03106815	0.01312218	ENSG00000088538
Triglycerides_to_Total_Lipids_in_Very_Small_VLDL_percentage	12	rs13303	3	52558008	6.840238e-09	6.696361e-05	2.557007e-05	ENSG00000010327
Triglycerides_to_Total_Lipids_in_Very_Small_VLDL_percentage	12	rs2008680	3	52849878	0.0002410526	0.06551762	0.03420374	ENSG00000055955
Triglycerides_to_Total_Lipids_in_Very_Small_VLDL_percentage	13	rs9820605	3	70479267	3.593424e-07	0.001357749	0.01752513	ENSG00000242120
Triglycerides_to_Total_Lipids_in_Very_Small_VLDL_percentage	14	rs12510053	4	39648294	0.0002565704	0.06770908	0.03560437	ENSG00000109814
Triglycerides_to_Total_Lipids_in_Very_Small_VLDL_percentage	15	rs2903386	4	106099809	7.735843e-05	0.03593815	0.01572589	ENSG00000168769
Triglycerides_to_Total_Lipids_in_Very_Small_VLDL_percentage	16	rs13436579	5	74469107	9.309537e-05	0.03984444	0.01795636	ENSG00000176928
Triglycerides_to_Total_Lipids_in_Very_Small_VLDL_percentage	17	rs803221	5	132210436	0.0001571028	0.05200063	0.02570944	ENSG00000072364
Triglycerides_to_Total_Lipids_in_Very_Small_VLDL_percentage	18	rs261587	5	169225237	4.161554e-05	0.02535032	0.04355695	ENSG00000134516
Triglycerides_to_Total_Lipids_in_Very_Small_VLDL_percentage	19	rs1954598	6	25776060	2.051413e-06	0.004377232	0.02360656	ENSG00000186470
Triglycerides_to_Total_Lipids_in_Very_Small_VLDL_percentage	20	rs9481198	6	112192795	0.0001774684	0.05563679	0.0332648	ENSG00000010810
Triglycerides_to_Total_Lipids_in_Very_Small_VLDL_percentage	21	rs9397585	6	153396875	1.646095e-05	0.01519595	0.004901147	ENSG00000091844
Triglycerides_to_Total_Lipids_in_Very_Small_VLDL_percentage	22	rs1234976	6	163898208	6.164621e-05	0.03149184	0.01335205	ENSG00000112531
Triglycerides_to_Total_Lipids_in_Very_Small_VLDL_percentage	23	rs7795172	7	21481693	2.273015e-05	0.01831705	0.02011513	ENSG00000105866
Triglycerides_to_Total_Lipids_in_Very_Small_VLDL_percentage	24	rs2721806	7	24780053	2.311695e-05	0.01848564	0.006398921	ENSG00000105928
Triglycerides_to_Total_Lipids_in_Very_Small_VLDL_percentage	25	rs10243698	7	140681119	5.48908e-05	0.02953872	0.02068939	ENSG00000090263
Triglycerides_to_Total_Lipids_in_Very_Small_VLDL_percentage	26	rs4840410	8	9234069	4.975515e-05	0.02790414	0.01140503	ENSG00000175806
Triglycerides_to_Total_Lipids_in_Very_Small_VLDL_percentage	26	rs17732230	8	9320890	0.0001377573	0.04873473	0.02356751	ENSG00000175806
Triglycerides_to_Total_Lipids_in_Very_Small_VLDL_percentage	26	rs7813581	8	9882652	1.569246e-09	3.366284e-05	1.483026e-06	ENSG00000175806
Triglycerides_to_Total_Lipids_in_Very_Small_VLDL_percentage	26	rs7816713	8	10186789	1.361072e-06	0.003401831	0.0006641177	ENSG00000175806
Triglycerides_to_Total_Lipids_in_Very_Small_VLDL_percentage	26	rs35370321	8	11426400	0.0001141304	0.04431173	0.02070897	ENSG00000136573
Triglycerides_to_Total_Lipids_in_Very_Small_VLDL_percentage	26	rs61579736	8	11518464	0.0001965504	0.05872279	0.02987639	ENSG00000079459
Triglycerides_to_Total_Lipids_in_Very_Small_VLDL_percentage	27	rs1134030	8	145051484	3.265257e-07	0.001266548	0.008588189	ENSG00000178685
Triglycerides_to_Total_Lipids_in_Very_Small_VLDL_percentage	28	rs7030734	9	14738793	0.0001288	0.04706377	0.02845612	ENSG00000175893
Triglycerides_to_Total_Lipids_in_Very_Small_VLDL_percentage	29	rs111608047	10	65501699	5.820511e-05	0.03052529	0.04593456	ENSG00000165476
Triglycerides_to_Total_Lipids_in_Very_Small_VLDL_percentage	30	rs7947951	11	13356030	9.429659e-06	0.01071686	0.003148581	ENSG00000133794
Triglycerides_to_Total_Lipids_in_Very_Small_VLDL_percentage	31	rs12794714	11	14913575	7.637929e-05	0.03568469	0.01559078	ENSG00000129083
Triglycerides_to_Total_Lipids_in_Very_Small_VLDL_percentage	32	rs72902478	11	45931218	0.0003336973	0.07803442	0.04835546	ENSG00000181830
Triglycerides_to_Total_Lipids_in_Very_Small_VLDL_percentage	33	rs198419	11	61519542	3.257147e-06	0.005702369	0.001321042	ENSG00000134780
Triglycerides_to_Total_Lipids_in_Very_Small_VLDL_percentage	33	rs174528	11	61543499	1.53874e-11	4.37184e-06	1.032444e-07	ENSG00000134825
Triglycerides_to_Total_Lipids_in_Very_Small_VLDL_percentage	34	rs2524292	11	61695146	0.0001335913	0.04797153	0.02306696	ENSG00000134824
Triglycerides_to_Total_Lipids_in_Very_Small_VLDL_percentage	35	rs10896076	11	65840668	1.638918e-06	0.003828434	0.001010754	ENSG00000175115
Triglycerides_to_Total_Lipids_in_Very_Small_VLDL_percentage	36	rs11237796	11	79059444	8.901401e-06	0.01033647	0.04451303	ENSG00000149256
Triglycerides_to_Total_Lipids_in_Very_Small_VLDL_percentage	37	rs1729408	11	116674818	0.0003901462	0.08482408	0.04660516	ENSG00000168092
Triglycerides_to_Total_Lipids_in_Very_Small_VLDL_percentage	38	rs494606	11	116714118	4.364583e-05	0.02603129	0.01037838	ENSG00000160584
Triglycerides_to_Total_Lipids_in_Very_Small_VLDL_percentage	39	rs74691084	11	116893790	0.0004005415	0.08599021	0.04736566	ENSG00000168092
Triglycerides_to_Total_Lipids_in_Very_Small_VLDL_percentage	40	rs11222394	11	130794272	4.981822e-05	0.02792225	0.01160285	ENSG00000120451
Triglycerides_to_Total_Lipids_in_Very_Small_VLDL_percentage	41	rs402049	11	131399805	3.092659e-05	0.02157741	0.01592143	ENSG00000182667
Triglycerides_to_Total_Lipids_in_Very_Small_VLDL_percentage	42	rs3782125	12	57857000	0.0001578008	0.0521108	0.0257817	ENSG00000123329
Triglycerides_to_Total_Lipids_in_Very_Small_VLDL_percentage	43	rs588882	12	69670096	0.0001240669	0.04617098	0.02189237	ENSG00000090382
Triglycerides_to_Total_Lipids_in_Very_Small_VLDL_percentage	44	rs11065358	12	121384495	0.0002087843	0.06069795	0.03112801	ENSG00000157895
Triglycerides_to_Total_Lipids_in_Very_Small_VLDL_percentage	45	rs1190824	14	58671059	0.0004061959	0.08665382	0.04781392	ENSG00000131966
Triglycerides_to_Total_Lipids_in_Very_Small_VLDL_percentage	46	rs28811114	15	42952112	3.092322e-05	0.02157622	0.007986885	ENSG00000180979
Triglycerides_to_Total_Lipids_in_Very_Small_VLDL_percentage	47	rs687128	15	55984605	0.0002154806	0.06175667	0.03180364	ENSG00000166450
Triglycerides_to_Total_Lipids_in_Very_Small_VLDL_percentage	48	rs11071754	15	63786934	4.893428e-05	0.02766632	0.04153173	ENSG00000140455
Triglycerides_to_Total_Lipids_in_Very_Small_VLDL_percentage	49	rs8039305	15	91422543	1.610909e-07	0.0007252838	0.0006834873	ENSG00000182511
Triglycerides_to_Total_Lipids_in_Very_Small_VLDL_percentage	50	rs12716972	16	29936654	1.136804e-05	0.01207776	0.005898868	ENSG00000169592
Triglycerides_to_Total_Lipids_in_Very_Small_VLDL_percentage	51	rs3114906	16	89387597	2.608347e-05	0.01972522	0.007015684	ENSG00000197912
Triglycerides_to_Total_Lipids_in_Very_Small_VLDL_percentage	52	rs9901901	17	26610513	0.0003756706	0.08318153	0.04554656	ENSG00000004139
Triglycerides_to_Total_Lipids_in_Very_Small_VLDL_percentage	53	rs11650008	17	34892731	0.0001088064	0.04324774	0.02003175	ENSG00000277161
Triglycerides_to_Total_Lipids_in_Very_Small_VLDL_percentage	54	rs454192	17	42171206	4.415933e-05	0.0261985	0.01047004	ENSG00000108840
Triglycerides_to_Total_Lipids_in_Very_Small_VLDL_percentage	55	rs1968437	19	11069264	0.0003778111	0.08342836	0.04570564	ENSG00000127616
Triglycerides_to_Total_Lipids_in_Very_Small_VLDL_percentage	56	rs55845370	20	33433629	0.000122289	0.04584951	0.02168776	ENSG00000100991
Triglycerides_to_Total_Lipids_in_Very_Small_VLDL_percentage	57	rs6068282	20	51237905	0.0003390125	0.07872094	0.04267179	ENSG00000182463
Triglycerides_to_Total_Lipids_in_Very_Small_VLDL_percentage	58	rs34100746	20	52235709	0.0003901462	0.08482408	0.04660516	ENSG00000171940
Tyrosine	1	rs11206127	1	53713549	6.965483e-05	0.03371823	0.03284077	ENSG00000157193
Tyrosine	2	rs11126396	2	73565143	1.566607e-05	0.01463396	0.02153602	ENSG00000116127
Tyrosine	3	rs7684	2	211543147	0.000128441	0.0468791	0.04631007	ENSG00000021826
Tyrosine	4	rs13191296	6	25684606	3.250465e-07	0.001231723	0.0007514682	ENSG00000186470
Tyrosine	5	rs6938703	6	112203750	6.399635e-05	0.03203243	0.02814147	ENSG00000010810
Tyrosine	6	rs7947951	11	13356030	9.429659e-06	0.01064104	0.005715515	ENSG00000133794
Tyrosine	7	rs174528	11	61543499	1.53874e-11	4.071658e-06	5.86494e-08	ENSG00000134825
Tyrosine	8	rs7962128	12	121907336	3.823287e-05	0.02409219	0.03484784	ENSG00000089094
Tyrosine	9	rs811047	16	72260693	1.84996e-05	0.01619188	0.01037003	ENSG00000257017
Tyrosine	10	rs6007473	22	45542017	6.384412e-05	0.03198504	0.04133859	ENSG00000093000
Valine	1	rs72906860	1	51499822	0.0002193819	0.06243239	0.03065913	ENSG00000085832
Valine	2	rs1937018	1	79243481	0.0002238873	0.06311367	0.03307218	ENSG00000137965
Valine	3	rs6701028	1	95620571	0.0003663752	0.08215186	0.04289299	ENSG00000122481
Valine	4	rs652651	1	109844532	0.000456619	0.09224463	0.0493464	ENSG00000143028
Valine	5	rs115961201	2	27704896	0.0002619055	0.06856471	0.0344582	ENSG00000115234
Valine	5	rs9679543	2	28050951	2.917657e-05	0.02096947	0.006974516	ENSG00000243147
Valine	5	rs2305929	2	28113911	1.397718e-06	0.003479196	0.0005439582	ENSG00000198522
Valine	7	rs55870117	2	28647650	0.0003027768	0.07410062	0.03789203	ENSG00000075426
Valine	8	rs7684	2	211543147	0.000128441	0.04703737	0.02118448	ENSG00000021826
Valine	9	rs11715234	3	12317310	0.0001224002	0.04591046	0.02048067	ENSG00000157150
Valine	10	rs77223362	3	52865125	0.0001940494	0.05841055	0.02818516	ENSG00000055955
Valine	11	rs2365055	3	61082838	0.0004270712	0.0890805	0.04870938	ENSG00000189283
Valine	12	rs73187605	3	183990230	1.199452e-05	0.0124911	0.01415525	ENSG00000145198
Valine	13	rs2376524	3	184011561	6.167681e-05	0.03155651	0.01240986	ENSG00000145194
Valine	14	rs77805826	3	185798025	8.492672e-05	0.03793527	0.04947788	ENSG00000244405
Valine	15	rs2237017	4	55575154	0.0004097244	0.08711927	0.04601776	ENSG00000157404
Valine	16	rs11936939	4	101494460	2.767892e-05	0.02039309	0.01857617	ENSG00000164035
Valine	17	rs10900851	5	137681986	5.605943e-07	0.00184455	0.04225387	ENSG00000120709
Valine	18	rs6883429	5	158490797	1.393432e-05	0.01373209	0.005224713	ENSG00000164330
Valine	19	rs2254303	6	43276390	0.0003329716	0.07800045	0.04031345	ENSG00000137204
Valine	20	rs2529091	7	24654082	1.551756e-05	0.01465936	0.008768584	ENSG00000105926
Valine	21	rs34951055	7	35583395	0.0001511793	0.05110487	0.04064	ENSG00000122557
Valine	22	rs13262031	8	9389241	0.0002059164	0.06030954	0.02934457	ENSG00000173273
Valine	23	rs1755205	10	28933757	6.1585e-05	0.03153145	0.03546653	ENSG00000095787
Valine	24	rs12794714	11	14913575	7.637929e-05	0.03573532	0.0145643	ENSG00000129083
Valine	25	rs174560	11	61581764	1.172568e-10	4.665797e-06	0.0001685743	ENSG00000134824
Valine	26	rs10896076	11	65840668	1.638918e-06	0.003845703	0.01105775	ENSG00000175115
Valine	27	rs509556	11	66326362	5.559506e-08	0.0003061332	0.007719331	ENSG00000248746
Valine	28	rs1124417	12	26331906	0.0004621727	0.09281642	0.04971775	ENSG00000123095
Valine	29	rs11052101	12	32759087	0.0004200507	0.08829653	0.04678232	ENSG00000087470
Valine	30	rs3782125	12	57857000	0.0001578008	0.05217458	0.02444211	ENSG00000123329
Valine	31	rs11614208	12	75575746	0.0002137321	0.061558	0.03011767	ENSG00000166006
Valine	32	rs1860561	12	110783241	0.0002171501	0.06208971	0.03044693	ENSG00000111229
Valine	33	rs1348465	13	54018303	6.395602e-06	0.008408205	0.005200074	ENSG00000102837
Valine	34	rs9527726	13	58462704	0.0004408321	0.09058046	0.04826561	ENSG00000118946
Valine	35	rs12912934	15	85114447	5.083714e-09	5.719988e-05	0.000480497	ENSG00000140612
Valine	36	rs9925102	16	29983148	5.54192e-05	0.02975626	0.01147194	ENSG00000169592
Valine	37	rs35566469	16	70713047	3.842914e-05	0.02431637	0.008644485	ENSG00000132613
Valine	38	rs4785687	16	89588896	1.007628e-05	0.011172	0.00778019	ENSG00000197912
Valine	39	rs56162185	18	52483407	6.802767e-05	0.0334346	0.01337939	ENSG00000041353
VLDL_Cholesterol	1	rs6733447	2	21198136	0.0001155331	0.04460384	0.02740001	ENSG00000143869
VLDL_Cholesterol	2	rs62122481	2	21216815	8.454622e-05	0.03782723	0.02239404	ENSG00000084674
VLDL_Cholesterol	3	rs733760	2	21534298	4.958221e-07	0.001682414	0.0003319168	ENSG00000218819
VLDL_Cholesterol	4	rs55784432	2	27021417	0.0001332891	0.04792761	0.0299491	ENSG00000115163
VLDL_Cholesterol	5	rs115961201	2	27704896	0.0002619055	0.06848878	0.04476734	ENSG00000115234
VLDL_Cholesterol	5	rs9679543	2	28050951	2.917657e-05	0.02100621	0.01050517	ENSG00000243147
VLDL_Cholesterol	5	rs2305929	2	28113911	1.397718e-06	0.003466964	0.0008227847	ENSG00000198522
VLDL_Cholesterol	7	rs788011	2	198230771	7.901607e-05	0.03639608	0.04547383	ENSG00000065413
VLDL_Cholesterol	8	rs13392069	2	233922159	0.0002215082	0.06267798	0.0406443	ENSG00000168918
VLDL_Cholesterol	9	rs7622114	3	36960660	6.448309e-11	4.873533e-06	0.008104175	ENSG00000093167
VLDL_Cholesterol	10	rs3852064	3	52349412	2.756572e-06	0.005206624	0.00155305	ENSG00000168268
VLDL_Cholesterol	10	rs77223362	3	52865125	0.0001940494	0.05833484	0.03755707	ENSG00000055955
VLDL_Cholesterol	11	rs35180789	3	70034529	0.0001750901	0.0552313	0.03536773	ENSG00000187098
VLDL_Cholesterol	12	rs7619505	3	155442753	3.706213e-05	0.02388509	0.01256991	ENSG00000114805
VLDL_Cholesterol	13	rs13436579	5	74469107	9.309537e-05	0.03987563	0.02385599	ENSG00000176928
VLDL_Cholesterol	14	rs2531337	5	140142174	5.523279e-05	0.02969537	0.01676598	ENSG00000120314
VLDL_Cholesterol	15	rs155075	5	169271582	7.352376e-09	7.066363e-05	0.04466716	ENSG00000134516
VLDL_Cholesterol	16	rs1204845	6	116521190	1.930896e-05	0.01674475	0.007605955	ENSG00000178425
VLDL_Cholesterol	17	rs56099083	7	21500061	7.118288e-08	0.0003724714	5.821688e-05	ENSG00000105866
VLDL_Cholesterol	18	rs2529091	7	24654082	1.551756e-05	0.01469167	0.00637721	ENSG00000105926
VLDL_Cholesterol	19	rs11768292	7	65474801	0.000177046	0.05556663	0.03560429	ENSG00000169919
VLDL_Cholesterol	20	rs4841317	8	10186135	5.09558e-06	0.007347775	0.02096078	ENSG00000175806
VLDL_Cholesterol	21	rs1140522	8	144998169	5.636464e-08	0.0003083205	0.0001343165	ENSG00000178209
VLDL_Cholesterol	22	rs34161012	10	70445842	0.0001580692	0.05215844	0.03319596	ENSG00000165730
VLDL_Cholesterol	23	rs6486122	11	13361524	1.263935e-05	0.01292282	0.005386703	ENSG00000133794
VLDL_Cholesterol	24	rs174532	11	61548874	8.9184e-05	0.03896287	0.02320455	ENSG00000134825
VLDL_Cholesterol	25	rs10792421	11	63605177	3.152188e-06	0.005608116	0.00165445	ENSG00000072518
VLDL_Cholesterol	26	rs610293	11	66310380	8.293373e-05	0.03741774	0.02210179	ENSG00000248746
VLDL_Cholesterol	27	rs143491990	11	116859076	0.0002595028	0.06813666	0.04451989	ENSG00000160584
VLDL_Cholesterol	28	rs3782125	12	57857000	0.0001578008	0.05211629	0.03316361	ENSG00000123329
VLDL_Cholesterol	29	rs11065358	12	121384495	0.0002087843	0.0606952	0.03923232	ENSG00000157895
VLDL_Cholesterol	30	rs8546	12	124809027	0.0001406249	0.04925695	0.03096927	ENSG00000196498
VLDL_Cholesterol	31	rs11071754	15	63786934	4.893428e-05	0.0277255	0.01536337	ENSG00000140455
VLDL_Cholesterol	32	rs7497362	15	74043523	3.125e-05	0.02175685	0.03906276	ENSG00000205363
VLDL_Cholesterol	33	rs34933034	15	75079474	1.405118e-05	0.01383581	0.005897951	ENSG00000140474
VLDL_Cholesterol	34	rs60476972	16	9152663	5.801997e-05	0.03052083	0.01735061	ENSG00000182831
VLDL_Cholesterol	35	rs3814883	16	29994922	2.819531e-05	0.02063216	0.04579858	ENSG00000169592
VLDL_Cholesterol	36	rs12919664	16	69424135	3.211229e-06	0.005668293	0.009367554	ENSG00000258429
VLDL_Cholesterol	37	rs118191970	16	71887756	9.202569e-05	0.03962987	0.02368059	ENSG00000257017
VLDL_Cholesterol	37	rs1006436	16	72232316	4.286764e-06	0.006664028	0.003829604	ENSG00000257017
VLDL_Cholesterol	38	rs1785799	18	26280014	0.0002303163	0.06398493	0.04157501	ENSG00000170558
VLDL_Cholesterol	39	rs1640276	19	2817643	4.55991e-05	0.02671987	0.01462912	ENSG00000172009
VLDL_Cholesterol	40	rs6511710	19	10827601	0.0002484252	0.06652174	0.04338153	ENSG00000213339
VLDL_Cholesterol	41	rs2288867	19	19765568	9.594912e-05	0.04051771	0.02431424	ENSG00000089639
VLDL_Cholesterol	42	rs2143610	22	41317083	2.697911e-05	0.02015006	0.03157752	ENSG00000196236
