## Supplementary material for "Divergent patterns of genetic overlap between severe mental disorders and metabolic markers": ST8 (part 1 of 2)

metabolite	locusnum	SNP	chrnum	chrpos	pval_Dx	fdr_Dx	conjfdr	Gene
3_Hydroxybutyrate	1	rs7428918	3	18824298	5.539657e-05	0.01471941	0.0178709	ENSG00000182568
3_Hydroxybutyrate	2	rs2798297	4	3064004	9.413217e-05	0.02076803	0.02912054	ENSG00000125388
3_Hydroxybutyrate	3	rs1364922	4	143531693	5.857484e-05	0.01524724	0.01807608	ENSG00000109452
3_Hydroxybutyrate	4	rs12153009	5	42553879	3.287268e-05	0.01049892	0.01041292	ENSG00000198865
3_Hydroxybutyrate	5	rs7005447	8	10291055	4.641375e-05	0.01314278	0.01370308	ENSG00000184647
3_Hydroxybutyrate	6	rs174592	11	61618608	2.672704e-05	0.009141358	0.008817674	ENSG00000134824
3_Hydroxybutyrate	7	rs548452	12	121320606	6.475232e-07	0.0006146614	0.001217819	ENSG00000157837
3_Hydroxybutyrate	8	rs11643192	16	72214276	0.0001551391	0.02828012	0.03399187	ENSG00000257017
Acetate	1	rs56353619	1	91230655	9.722684e-05	0.02116844	0.01700962	ENSG00000143032
Acetate	2	rs10927046	1	243801190	0.0001284429	0.02519708	0.02092597	ENSG00000117020
Acetate	3	rs60854669	2	27786929	0.0001937301	0.0324785	0.02837533	ENSG00000243147
Acetate	4	rs34502053	2	27854524	0.0004054965	0.05152472	0.04827277	ENSG00000198522
Acetate	5	rs10167522	2	157051710	7.052882e-06	0.003633879	0.02990787	ENSG00000115159
Acetate	6	rs2247036	3	49882349	2.940224e-08	5.399338e-05	0.008129094	ENSG00000164068
Acetate	7	rs75240012	4	162425674	0.000219313	0.03520273	0.03104787	ENSG00000168843
Acetate	8	rs12702091	7	44860763	0.0001273238	0.02505609	0.02078103	ENSG00000122515
Acetate	9	rs1670189	8	124172209	0.0001118182	0.02315718	0.03693452	ENSG00000156787
Acetate	10	rs11777703	8	145703508	3.589497e-05	0.01113003	0.007898378	ENSG00000160972
Acetate	11	rs4741159	9	11452786	5.383625e-06	0.002989557	0.02521892
Acetate	12	rs10767839	11	30356092	0.0002982878	0.04261281	0.04310077	ENSG00000152219
Acetate	13	rs174546	11	61569830	5.809746e-07	0.0005669308	0.0002192551	ENSG00000134824
Acetate	14	rs61914045	12	52352301	3.976176e-08	6.889749e-05	0.04832659	ENSG00000135503
Acetate	15	rs11065505	12	110650498	0.0001135947	0.02338545	0.01914448	ENSG00000111231
Acetate	16	rs948538	18	35125113	5.762111e-06	0.003141027	0.03664153	ENSG00000101489
Acetoacetate	1	rs6701331	1	8670206	4.17916e-05	0.0122787	0.01321263	ENSG00000142599
Acetoacetate	2	rs11205661	1	50381115	0.0002121373	0.03445113	0.04448986	ENSG00000162374
Acetoacetate	3	rs12487580	3	49182932	0.0001709149	0.03005241	0.0383157	ENSG00000177479
Acetoacetate	4	rs62371990	5	42604782	1.047339e-05	0.004798593	0.03848786	ENSG00000112964
Acetoacetate	5	rs11191683	10	105170649	3.557615e-06	0.00221673	0.02815739	ENSG00000173915
Acetoacetate	6	rs174546	11	61569830	5.809746e-07	0.0005641024	0.0002920968	ENSG00000134824
Acetoacetate	7	rs28715490	12	123903626	0.0001327453	0.02573424	0.04277855	ENSG00000051825
Acetone	1	rs6692693	1	8707116	6.395618e-05	0.01607486	0.04797529	ENSG00000142599
Acetone	2	rs6742571	2	27941888	2.516292e-05	0.008736367	0.007525356	ENSG00000243147
Acetone	3	rs6772452	3	49040462	2.328531e-05	0.008300609	0.01392766	ENSG00000178467
Acetone	4	rs62371990	5	42604782	1.047339e-05	0.004790162	0.003443442	ENSG00000112964
Acetone	5	rs2004910	12	121374727	0.0002282094	0.03608788	0.04652928	ENSG00000135114
Acetone	6	rs2958171	18	53072832	1.285598e-07	0.0001782823	0.03886434	ENSG00000196628
Alanine	1	rs4654323	1	29168957	0.0002015434	0.03326386	0.0315467	ENSG00000130770
Alanine	2	rs12121630	1	50977279	0.0001063624	0.02242217	0.0145271	ENSG00000142700
Alanine	3	rs11208978	1	67442210	8.360001e-06	0.00408909	0.004648209	ENSG00000198160
Alanine	4	rs112484404	1	207054504	0.0005326228	0.06109413	0.04647577	ENSG00000196352
Alanine	5	rs2275529	1	207119853	0.0004269479	0.05326855	0.03965273	ENSG00000162892
Alanine	6	rs340884	1	214145389	1.197656e-05	0.005265291	0.003109627	ENSG00000117707
Alanine	7	rs35784342	2	27384021	0.0001016242	0.02176257	0.01403675	ENSG00000138074
Alanine	7	rs7560060	2	28057524	6.721224e-06	0.003500355	0.002056918	ENSG00000243147
Alanine	8	rs4973055	2	233720283	1.213135e-05	0.005310683	0.003209756	ENSG00000204120
Alanine	9	rs9876888	3	16873603	2.025644e-07	0.0002539231	0.007068208	ENSG00000154822
Alanine	10	rs7619789	3	49476263	5.200782e-09	1.235407e-05	0.03825957	ENSG00000067560
Alanine	11	rs35380116	3	52979178	3.986008e-05	0.01187512	0.008748825	ENSG00000162267
Alanine	12	rs1522175	3	71267832	9.067321e-05	0.02023704	0.02517932	ENSG00000114861
Alanine	13	rs7621068	3	101297772	1.102093e-05	0.004971375	0.003703418	ENSG00000138468
Alanine	14	rs79223973	3	151992162	0.0001207025	0.02425282	0.01588799	ENSG00000152601
Alanine	15	rs827091	3	157985706	6.149346e-06	0.003278496	0.01485322	ENSG00000174891
Alanine	16	rs12519940	5	133904597	0.000583518	0.0646306	0.04962346	ENSG00000152700
Alanine	17	rs9492587	6	130747461	0.0001121277	0.0231862	0.01509508	ENSG00000164484
Alanine	18	rs73273356	7	13922229	4.188296e-05	0.01228016	0.02104971	ENSG00000006468
Alanine	19	rs6970845	7	135051453	5.486986e-05	0.01460417	0.02611196	ENSG00000243317
Alanine	20	rs1986972	8	10268805	0.0003691825	0.0486505	0.03569957	ENSG00000175806
Alanine	21	rs55776530	8	145733234	3.168395e-05	0.01021181	0.006162676	ENSG00000160972
Alanine	22	rs11186956	10	94138839	0.0003919936	0.05042494	0.04950883	ENSG00000107864
Alanine	23	rs495998	10	97345689	0.0004660718	0.05625911	0.04223674	ENSG00000119977
Alanine	24	rs78848444	11	43202438	0.0004126084	0.05210329	0.03864588	ENSG00000166181
Alanine	25	rs10769190	11	46151490	0.0002009504	0.03319676	0.02290422	ENSG00000165905
Alanine	26	rs11601798	11	47158392	0.0001323759	0.02567055	0.01698255	ENSG00000134574
Alanine	26	rs7107356	11	47676170	5.569322e-06	0.003057801	0.001795533	ENSG00000165915
Alanine	27	rs7125164	11	88757950	2.888896e-08	5.22524e-05	0.04324052	ENSG00000109861
Alanine	28	rs11172371	12	58286188	0.0005741811	0.06400553	0.04906711	ENSG00000123297
Alanine	29	rs2646312	12	59965726	8.120986e-05	0.01878212	0.01197395	ENSG00000118596
Alanine	30	rs12367037	12	121303820	5.019525e-06	0.002826269	0.001658884	ENSG00000157837
Alanine	31	rs10849891	12	121911602	3.44573e-05	0.01081936	0.006556827	ENSG00000089094
Alanine	32	rs1790099	12	123656533	0.0004441863	0.05461864	0.04081928	ENSG00000051825
Alanine	33	rs2057492	13	78214075	6.873781e-05	0.01687798	0.03430924	ENSG00000136155
Alanine	34	rs35806022	14	33311005	4.378393e-06	0.002570098	0.0182571	ENSG00000151322
Alanine	35	rs7153700	14	75268544	8.504076e-09	1.859424e-05	6.872336e-06	ENSG00000119689
Alanine	36	rs2012453	15	41840238	0.0004934685	0.05820737	0.04392013	ENSG00000103932
Alanine	37	rs62012786	15	63898613	5.431469e-07	0.0005352015	0.0002995895	ENSG00000197361
Alanine	38	rs1941687	18	31334667	3.299165e-06	0.002097282	0.002405951	ENSG00000141431
Alanine	39	rs12968702	18	52487062	8.124767e-09	1.784709e-05	0.03529808	ENSG00000101751
Alanine	40	rs613872	18	53210302	0.0001033685	0.0220089	0.02095175	ENSG00000196628
Alanine	41	rs4821999	22	41470001	7.373503e-08	0.00011253	0.002015448	ENSG00000100401
Albumin	1	rs11121172	1	8418644	0.0001901927	0.03213899	0.02752225	ENSG00000142599
Albumin	2	rs4134058	1	47670911	1.040476e-05	0.004770805	0.03511791	ENSG00000162367
Albumin	3	rs12121630	1	50977279	0.0001063624	0.02244375	0.01849717	ENSG00000142700
Albumin	4	rs1539414	1	197743506	3.481636e-07	0.0003826509	0.025396	ENSG00000213047
Albumin	5	rs2580757	2	27386087	0.0003964902	0.05081082	0.04394146	ENSG00000138074
Albumin	5	rs7560060	2	28057524	6.721224e-06	0.003499371	0.002393996	ENSG00000243147
Albumin	6	rs10200802	2	62724752	2.04421e-05	0.007583144	0.03378857	ENSG00000115507
Albumin	7	rs7563123	2	160641712	0.0003850015	0.04993978	0.04586468	ENSG00000123636
Albumin	8	rs62188635	2	208082510	7.334244e-05	0.0176226	0.02334058	ENSG00000118263
Albumin	9	rs283466	2	233667744	6.780177e-06	0.003522162	0.002410433	ENSG00000204120
Albumin	10	rs2960421	3	12322628	9.108297e-05	0.02031762	0.01769361	ENSG00000157150
Albumin	11	rs112669807	3	71806435	2.467083e-05	0.00863522	0.006360116	ENSG00000163412
Albumin	12	rs3135063	4	3287052	0.0003161312	0.04410276	0.03817882	ENSG00000109758
Albumin	13	rs7669635	4	56397820	0.0004653381	0.05625633	0.04850685	ENSG00000134852
Albumin	14	rs1947426	4	177355245	2.257794e-05	0.008139198	0.005967454	ENSG00000129128
Albumin	15	rs10044618	5	87781168	8.038029e-05	0.01866811	0.02385796	ENSG00000164180
Albumin	16	rs25767	5	123149884	2.146245e-05	0.007855686	0.02047034	ENSG00000151292
Albumin	17	rs6930924	6	50790633	0.0003600519	0.04795508	0.04148832	ENSG00000008196
Albumin	18	rs72906120	6	51433133	1.859905e-05	0.007115786	0.009114174
Albumin	19	rs9400481	6	111850742	0.0004149896	0.05234866	0.04523257	ENSG00000056972
Albumin	20	rs554013	7	54552202	0.0002270628	0.03601427	0.03337718	ENSG00000170419
Albumin	21	rs1885822	10	77614004	1.0019e-05	0.004636801	0.02666942	ENSG00000165655
Albumin	22	rs12241511	10	133960262	0.0002912239	0.04203715	0.03632274	ENSG00000188385
Albumin	23	rs653518	11	30228264	0.0003203167	0.04449103	0.0416815	ENSG00000152219
Albumin	23	rs482940	11	30518866	6.297907e-05	0.01592794	0.01269445	ENSG00000152219
Albumin	24	rs34340483	11	46953154	7.221858e-05	0.0174505	0.01405559	ENSG00000180210
Albumin	24	rs7107356	11	47676170	5.569322e-06	0.003056154	0.002077039	ENSG00000165915
Albumin	24	rs117212421	11	47829803	0.0002718078	0.04030045	0.03476221	ENSG00000109919
Albumin	26	rs174544	11	61567753	2.257046e-06	0.001579526	0.02486559	ENSG00000134824
Albumin	27	rs117073213	11	64162955	0.0001958574	0.03270874	0.03256526	ENSG00000162302
Albumin	28	rs12789028	11	65326154	1.815284e-05	0.00700111	0.04837782	ENSG00000168056
Albumin	29	rs12805133	11	66483265	4.08852e-05	0.01209651	0.01954051	ENSG00000248746
Albumin	30	rs557990	11	118601363	4.462874e-05	0.01281525	0.009901421	ENSG00000019144
Albumin	31	rs10750352	11	126702154	8.197808e-05	0.01892785	0.04886	ENSG00000149571
Albumin	32	rs2970839	12	19254829	0.0001527994	0.02800946	0.02552957	ENSG00000052126
Albumin	33	rs11174461	12	62797683	1.975814e-05	0.007401279	0.009477481	ENSG00000198673
Albumin	34	rs55647329	12	121155966	6.638446e-06	0.003467029	0.01418078	ENSG00000175970
Albumin	35	rs1460655	13	66491156	0.0001030519	0.02198566	0.03504016
Albumin	36	rs9531056	13	80944658	8.499332e-06	0.004139495	0.00579053	ENSG00000136158
Albumin	37	rs945313	14	42557164	7.995613e-05	0.0185983	0.02382286	ENSG00000165379
Albumin	38	rs3783386	14	103367708	1.196489e-06	0.0009783565	0.01114058	ENSG00000131323
Albumin	39	rs12880077	14	104006342	1.65412e-05	0.006562056	0.004968321	ENSG00000126214
Albumin	40	rs7179260	15	78136115	2.258998e-05	0.008142181	0.005969815	ENSG00000169783
Albumin	41	rs7224610	17	53364788	0.0001143648	0.02349471	0.01946916	ENSG00000108924
Albumin	42	rs8075656	17	66413539	0.0001305248	0.02546873	0.02343109	ENSG00000141337
Albumin	43	rs75510319	18	50378192	3.564437e-07	0.0003894351	0.01320417	ENSG00000187323
Albumin	43	rs6508221	18	50831643	2.111861e-08	4.008228e-05	0.001816556	ENSG00000187323
Albumin	44	rs146762099	18	53543941	0.0001123597	0.02323845	0.02115472	ENSG00000196628
Albumin	45	rs4941139	18	60162791	0.0001846164	0.0315613	0.02699755	ENSG00000141664
Albumin	46	rs144210466	19	50065935	7.277675e-05	0.0175363	0.01413229	ENSG00000142541
Albumin	47	rs4812492	20	39938122	9.519037e-06	0.00448135	0.02808343	ENSG00000124181
Apolipoprotein_A1	1	rs7531118	1	72837239	2.419443e-16	5.881017e-07	0.01864183	ENSG00000172260
Apolipoprotein_A1	2	rs1883242	1	177288335	0.0002854312	0.04151675	0.04265956	ENSG00000152092
Apolipoprotein_A1	3	rs10799350	1	226619867	0.0002477199	0.03798621	0.04811167	ENSG00000143799
Apolipoprotein_A1	4	rs6720602	2	27380523	0.0001270249	0.02502072	0.03853325	ENSG00000138074
Apolipoprotein_A1	4	rs7560060	2	28057524	6.721224e-06	0.003504741	0.002008195	ENSG00000243147
Apolipoprotein_A1	5	rs10439444	2	32183767	0.0002981695	0.04261476	0.04662816	ENSG00000152683
Apolipoprotein_A1	6	rs59556655	2	137501797	0.0001221404	0.02443784	0.04213187	ENSG00000144229
Apolipoprotein_A1	7	rs10204230	2	144270448	0.0002237413	0.03566795	0.03101943	ENSG00000075884
Apolipoprotein_A1	8	rs2046308	2	186059597	0.0001779722	0.03084036	0.02593532
Apolipoprotein_A1	9	rs2972166	3	12316339	2.250567e-05	0.008121451	0.005134578	ENSG00000157150
Apolipoprotein_A1	10	rs62235660	3	25550240	0.0002132406	0.03457337	0.02985824	ENSG00000077097
Apolipoprotein_A1	11	rs6446187	3	49907111	5.322039e-07	0.0005288001	0.0002817497	ENSG00000004534
Apolipoprotein_A1	12	rs766695	3	56367190	0.0001447833	0.02713095	0.0471282	ENSG00000163947
Apolipoprotein_A1	13	rs73090626	3	71781521	0.000100956	0.02167738	0.0263142	ENSG00000163412
Apolipoprotein_A1	14	rs2369836	3	132675875	9.308691e-06	0.004418938	0.03188681	ENSG00000113971
Apolipoprotein_A1	15	rs6814908	4	83944814	0.0003628032	0.04816196	0.04508298	ENSG00000138674
Apolipoprotein_A1	16	rs7670139	4	143779269	0.0001260522	0.02489676	0.02573027	ENSG00000109452
Apolipoprotein_A1	17	rs4700501	5	61953289	1.080579e-05	0.004909518	0.008015547	ENSG00000086189
Apolipoprotein_A1	18	rs255244	5	123151508	2.302225e-05	0.008248384	0.04281067	ENSG00000151292
Apolipoprotein_A1	19	rs7448801	5	144602187	0.0001339991	0.02588268	0.04684044	ENSG00000186314
Apolipoprotein_A1	20	rs13198474	6	25874423	8.228677e-08	0.0001238389	0.0004786248	ENSG00000186470
Apolipoprotein_A1	21	rs12200565	6	100983589	3.911778e-07	0.0004194374	0.001413778	ENSG00000112249
Apolipoprotein_A1	22	rs263114	6	142882955	4.527833e-06	0.002636536	0.04147567	ENSG00000135577
Apolipoprotein_A1	23	rs145090871	7	12215308	0.0002610682	0.03927301	0.03492159	ENSG00000146530
Apolipoprotein_A1	24	rs10950392	7	12263538	3.42417e-09	8.965082e-06	0.0002570226	ENSG00000106460
Apolipoprotein_A1	25	rs62499694	8	14290831	2.122563e-06	0.001511514	0.02285921	ENSG00000185053
Apolipoprotein_A1	26	rs11777872	8	64525347	3.23109e-06	0.002068149	0.001138191	ENSG00000137563
Apolipoprotein_A1	27	rs716831	9	14063294	0.0001410928	0.02671456	0.02762649	ENSG00000147862
Apolipoprotein_A1	28	rs11031118	11	30520163	8.731842e-05	0.01974953	0.04098926	ENSG00000152219
Apolipoprotein_A1	29	rs3136508	11	46759709	4.138969e-06	0.002468524	0.001379189	ENSG00000134574
Apolipoprotein_A1	29	rs12794570	11	47658314	5.084453e-05	0.01389521	0.009666989	ENSG00000109919
Apolipoprotein_A1	29	rs60147425	11	47806206	0.0003614564	0.04805183	0.04495679	ENSG00000025434
Apolipoprotein_A1	30	rs198476	11	61525730	8.141788e-06	0.004014977	0.00274688	ENSG00000134780
Apolipoprotein_A1	30	rs174546	11	61569830	5.809746e-07	0.000565334	0.0003019418	ENSG00000134824
Apolipoprotein_A1	31	rs614035	11	63884027	4.441921e-05	0.01277098	0.00872447	ENSG00000149743
Apolipoprotein_A1	32	rs17523988	12	39222785	2.03678e-05	0.007563177	0.03480137	ENSG00000139117
Apolipoprotein_A1	33	rs2292996	12	103556972	1.290015e-06	0.001038856	0.0005604266	ENSG00000139352
Apolipoprotein_A1	34	rs7313797	12	109896165	0.0003410843	0.04633406	0.04298869	ENSG00000110906
Apolipoprotein_A1	35	rs3213566	12	121222578	0.0001307473	0.02548651	0.02032202	ENSG00000157837
Apolipoprotein_A1	36	rs71458829	12	124470747	1.691284e-05	0.006668093	0.004109077	ENSG00000119242
Apolipoprotein_A1	37	rs11057692	12	125071027	0.0002375787	0.0370344	0.03246903	ENSG00000196498
Apolipoprotein_A1	38	rs1475339	13	75472621	0.0002902706	0.04193956	0.04677366
Apolipoprotein_A1	39	rs117655234	13	96604677	1.688674e-05	0.006660806	0.01752325	ENSG00000102595
Apolipoprotein_A1	40	rs8021574	14	58849874	0.0003590398	0.0478532	0.04472921	ENSG00000032219
Apolipoprotein_A1	41	rs973879	14	75297727	1.477112e-07	0.0001990435	0.0001076299	ENSG00000119684
Apolipoprotein_A1	42	rs2403102	14	103306215	1.117331e-06	0.0009350993	0.0005026102	ENSG00000131323
Apolipoprotein_A1	43	rs2058914	15	63831984	0.0004017369	0.05122139	0.04859543	ENSG00000140455
Apolipoprotein_A1	44	rs62014006	16	7344941	8.069377e-05	0.0187081	0.02821876	ENSG00000078328
Apolipoprotein_A1	45	rs11642740	16	30060655	0.0002307519	0.03637049	0.03176472	ENSG00000169592
Apolipoprotein_A1	46	rs2585399	17	8054759	1.541058e-05	0.00625058	0.006128193	ENSG00000178971
Apolipoprotein_A1	47	rs34540281	17	38212363	2.073305e-06	0.001483596	0.0008090139	ENSG00000008838
Apolipoprotein_A1	48	rs74354868	17	66045831	0.0002050257	0.0336788	0.03291835	ENSG00000182481
Apolipoprotein_A1	49	rs75510319	18	50378192	3.564437e-07	0.0003925203	0.02140057	ENSG00000187323
Apolipoprotein_A1	50	rs57770253	18	50960696	7.103038e-07	0.0006602973	0.005096317	ENSG00000187323
Apolipoprotein_A1	51	rs12985909	19	18439383	0.0001073814	0.02257154	0.0366888	ENSG00000175489
Apolipoprotein_A1	52	rs11696396	20	47753019	2.444732e-05	0.008584313	0.01341222	ENSG00000124214
Apolipoprotein_A1	53	rs5768658	22	48874153	2.104614e-05	0.007746422	0.02571986	ENSG00000219438
Apolipoprotein_B	1	rs2098967	1	55447978	0.0002380823	0.03708293	0.0458959	ENSG00000162399
Apolipoprotein_B	2	rs2044399	1	67054080	1.602077e-06	0.001217293	0.01345786	ENSG00000118473
Apolipoprotein_B	3	rs5015511	2	22546852	1.718619e-05	0.006737819	0.01535553
Apolipoprotein_B	4	rs7560060	2	28057524	6.721224e-06	0.003497884	0.003302336	ENSG00000243147
Apolipoprotein_B	5	rs62177760	2	63420717	0.0002618042	0.03934403	0.04926578	ENSG00000143951
Apolipoprotein_B	6	rs68022726	2	198431214	0.0002322103	0.0365142	0.04736252	ENSG00000115524
Apolipoprotein_B	7	rs2972166	3	12316339	2.250567e-05	0.008115889	0.007863046	ENSG00000157150
Apolipoprotein_B	8	rs2019065	3	52809525	0.0001314142	0.02556924	0.04463563	ENSG00000055957
Apolipoprotein_B	9	rs7644556	3	117735413	3.544076e-07	0.0003892431	0.03990215
Apolipoprotein_B	10	rs2798297	4	3064004	9.413217e-05	0.02074498	0.022608	ENSG00000125388
Apolipoprotein_B	10	rs2798226	4	3255292	3.217618e-05	0.01032934	0.01015476	ENSG00000159788
Apolipoprotein_B	11	rs10081144	6	101473823	7.266633e-06	0.003701454	0.005769422	ENSG00000112249
Apolipoprotein_B	12	rs6956241	7	75900223	8.748409e-05	0.0197776	0.0214021	ENSG00000127948
Apolipoprotein_B	13	rs79845282	7	100312967	5.526502e-05	0.01468069	0.01514924	ENSG00000121716
Apolipoprotein_B	14	rs1458729	11	30538492	9.830316e-05	0.02131762	0.02374853	ENSG00000152219
Apolipoprotein_B	15	rs198457	11	61471678	1.66642e-06	0.001256414	0.001152191	ENSG00000134824
Apolipoprotein_B	15	rs174546	11	61569830	5.809746e-07	0.0005628304	0.0004844529	ENSG00000134824
Apolipoprotein_B	16	rs61904987	11	113517203	4.563568e-06	0.002645711	0.002489649	ENSG00000048028
Apolipoprotein_B	17	rs11172304	12	58097862	0.0001624509	0.02906802	0.03428469	ENSG00000135506
Apolipoprotein_B	18	rs11065360	12	121386532	0.0001035266	0.02204546	0.02428844	ENSG00000135114
Apolipoprotein_B	19	rs7154845	14	75247746	2.036514e-08	3.924509e-05	0.0002787406	ENSG00000119689
Apolipoprotein_B	20	rs11635502	15	63771730	8.186518e-06	0.004024792	0.003803249	ENSG00000140455
Apolipoprotein_B	21	rs55726435	15	78071083	3.273154e-05	0.01045318	0.0102908	ENSG00000169783
Apolipoprotein_B	22	rs17514846	15	91416550	9.490434e-07	0.0008224817	0.03917116	ENSG00000182511
Apolipoprotein_B	23	rs11643192	16	72214276	0.0001551391	0.0282443	0.03308727	ENSG00000257017
Apolipoprotein_B	24	rs9299	17	46669430	3.228528e-05	0.01035384	0.01018167	ENSG00000120093
Apolipoprotein_B	25	rs8072225	17	65912960	1.157934e-07	0.0001632092	0.0001148453	ENSG00000171634
Apolipoprotein_B	26	rs4808948	19	19480573	6.749564e-05	0.01668568	0.01758236	ENSG00000250067
Apolipoprotein_B	27	rs4812492	20	39938122	9.519037e-06	0.004479983	0.004240777	ENSG00000124181
Apolipoprotein_B_to_Apolipoprotein_A1_ratio	1	rs12406721	1	107563243	1.076884e-05	0.004889495	0.01024541	ENSG00000198890
Apolipoprotein_B_to_Apolipoprotein_A1_ratio	2	rs13394164	2	22960181	3.761001e-07	0.0004054984	0.008611208
Apolipoprotein_B_to_Apolipoprotein_A1_ratio	3	rs3792252	2	27995931	3.559811e-05	0.01105591	0.02756813	ENSG00000243147
Apolipoprotein_B_to_Apolipoprotein_A1_ratio	4	rs10200802	2	62724752	2.04421e-05	0.007573504	0.01414643	ENSG00000115507
Apolipoprotein_B_to_Apolipoprotein_A1_ratio	5	rs62262114	3	49999086	0.0002012799	0.03324308	0.04658791	ENSG00000004534
Apolipoprotein_B_to_Apolipoprotein_A1_ratio	6	rs6791432	3	117618668	3.12116e-05	0.01011543	0.04838794	ENSG00000185565
Apolipoprotein_B_to_Apolipoprotein_A1_ratio	7	rs2798297	4	3064004	9.413217e-05	0.02073185	0.02513372	ENSG00000125388
Apolipoprotein_B_to_Apolipoprotein_A1_ratio	7	rs2798226	4	3255292	3.217618e-05	0.01032467	0.01030427	ENSG00000159788
Apolipoprotein_B_to_Apolipoprotein_A1_ratio	8	rs972087	6	25872579	4.524577e-05	0.01291229	0.02691451	ENSG00000186470
Apolipoprotein_B_to_Apolipoprotein_A1_ratio	9	rs17165701	7	12239274	2.379711e-05	0.00842381	0.03925175	ENSG00000106460
Apolipoprotein_B_to_Apolipoprotein_A1_ratio	10	rs59410610	7	12282847	0.0001846164	0.03153732	0.04626567	ENSG00000106460
Apolipoprotein_B_to_Apolipoprotein_A1_ratio	11	rs6956241	7	75900223	8.748409e-05	0.01976466	0.02367666	ENSG00000127948
Apolipoprotein_B_to_Apolipoprotein_A1_ratio	12	rs11777872	8	64525347	3.23109e-06	0.002063895	0.03067599	ENSG00000137563
Apolipoprotein_B_to_Apolipoprotein_A1_ratio	13	rs1752166	9	126558843	0.0001314883	0.0255679	0.03724834	ENSG00000119522
Apolipoprotein_B_to_Apolipoprotein_A1_ratio	14	rs77641763	9	140265782	2.645551e-07	0.0003113696	0.03823911	ENSG00000187609
Apolipoprotein_B_to_Apolipoprotein_A1_ratio	15	rs11031118	11	30520163	8.731842e-05	0.01973963	0.02363895	ENSG00000152219
Apolipoprotein_B_to_Apolipoprotein_A1_ratio	16	rs3136508	11	46759709	4.138969e-06	0.002464215	0.001973974	ENSG00000134574
Apolipoprotein_B_to_Apolipoprotein_A1_ratio	17	rs12794570	11	47658314	5.084453e-05	0.01388504	0.01503285	ENSG00000109919
Apolipoprotein_B_to_Apolipoprotein_A1_ratio	18	rs174555	11	61579760	2.619501e-06	0.001766798	0.008611208	ENSG00000134824
Apolipoprotein_B_to_Apolipoprotein_A1_ratio	19	rs614035	11	63884027	4.441921e-05	0.01276142	0.01348748	ENSG00000149743
Apolipoprotein_B_to_Apolipoprotein_A1_ratio	20	rs61904997	11	113524465	6.885934e-06	0.00356276	0.01186222	ENSG00000048028
Apolipoprotein_B_to_Apolipoprotein_A1_ratio	21	rs11614695	12	39331847	7.881632e-05	0.01840293	0.0254226	ENSG00000139117
Apolipoprotein_B_to_Apolipoprotein_A1_ratio	22	rs11172304	12	58097862	0.0001624509	0.02905625	0.03926836	ENSG00000135506
Apolipoprotein_B_to_Apolipoprotein_A1_ratio	23	rs2292996	12	103556972	1.290015e-06	0.001035318	0.0009151275	ENSG00000139352
Apolipoprotein_B_to_Apolipoprotein_A1_ratio	24	rs4765568	12	124479161	3.641284e-05	0.01121964	0.01144196	ENSG00000119242
Apolipoprotein_B_to_Apolipoprotein_A1_ratio	25	rs117655234	13	96604677	1.688674e-05	0.006650794	0.03061968	ENSG00000102595
Apolipoprotein_B_to_Apolipoprotein_A1_ratio	26	rs11635502	15	63771730	8.186518e-06	0.004025505	0.008785905	ENSG00000140455
Apolipoprotein_B_to_Apolipoprotein_A1_ratio	27	rs11643192	16	72214276	0.0001551391	0.0282331	0.03782016	ENSG00000257017
Apolipoprotein_B_to_Apolipoprotein_A1_ratio	28	rs9299	17	46669430	3.228528e-05	0.01034916	0.0103354	ENSG00000120093
Apolipoprotein_B_to_Apolipoprotein_A1_ratio	29	rs2052187	17	65834737	1.032696e-07	0.0001473785	8.043186e-05	ENSG00000171634
Apolipoprotein_B_to_Apolipoprotein_A1_ratio	30	rs4392178	19	18436975	0.0001644736	0.02929629	0.03968798	ENSG00000175489
Apolipoprotein_B_to_Apolipoprotein_A1_ratio	31	rs35824797	19	19456264	0.0001765396	0.03066957	0.04208869	ENSG00000250067
Apolipoprotein_B_to_Apolipoprotein_A1_ratio	32	rs4812492	20	39938122	9.519037e-06	0.004479364	0.003854737	ENSG00000124181
Apolipoprotein_B_to_Apolipoprotein_A1_ratio	33	rs6019570	20	47599690	1.671945e-05	0.006603823	0.006759227	ENSG00000124214
Average_Diameter_for_HDL_Particles	1	rs12144626	1	47670525	6.899331e-06	0.003572931	0.00706373	ENSG00000162367
Average_Diameter_for_HDL_Particles	2	rs2815749	1	72814783	6.171717e-10	2.120092e-06	0.02456952	ENSG00000172260
Average_Diameter_for_HDL_Particles	3	rs76823489	1	190984476	0.0003853326	0.04994357	0.0456874
Average_Diameter_for_HDL_Particles	4	rs35784342	2	27384021	0.0001016242	0.02177585	0.01677886	ENSG00000138074
Average_Diameter_for_HDL_Particles	4	rs6742571	2	27941888	2.516292e-05	0.008742471	0.00608971	ENSG00000243147
Average_Diameter_for_HDL_Particles	5	rs74906728	2	100165648	0.0002656592	0.03970404	0.03334549	ENSG00000135951
Average_Diameter_for_HDL_Particles	6	rs764828	2	100908634	0.0001447833	0.02712911	0.02200688	ENSG00000170500
Average_Diameter_for_HDL_Particles	7	rs6711584	2	104421692	1.669905e-06	0.001261759	0.01227559
Average_Diameter_for_HDL_Particles	8	rs3863015	2	137522567	2.687631e-05	0.009164184	0.01183166	ENSG00000144229
Average_Diameter_for_HDL_Particles	9	rs778094	2	147903802	0.0003179352	0.0442486	0.03767326
Average_Diameter_for_HDL_Particles	10	rs16844866	2	161063407	0.0003002386	0.04278338	0.03628074	ENSG00000153246
Average_Diameter_for_HDL_Particles	11	rs2972166	3	12316339	2.250567e-05	0.008116792	0.00563626	ENSG00000157150
Average_Diameter_for_HDL_Particles	12	rs7622818	3	18718848	1.92314e-05	0.007269751	0.00516709	ENSG00000182568
Average_Diameter_for_HDL_Particles	13	rs6772452	3	49040462	2.328531e-05	0.008307283	0.01234888	ENSG00000178467
Average_Diameter_for_HDL_Particles	14	rs7431106	3	49808374	1.436261e-08	2.945813e-05	1.296874e-05	ENSG00000164068
Average_Diameter_for_HDL_Particles	15	rs2071040	3	52864860	8.336187e-06	0.004085973	0.00509705	ENSG00000162267
Average_Diameter_for_HDL_Particles	16	rs529200	3	173114305	2.437584e-06	0.001676418	0.001087583	ENSG00000169760
Average_Diameter_for_HDL_Particles	17	rs2798297	4	3064004	9.413217e-05	0.02074381	0.0158993	ENSG00000125388
Average_Diameter_for_HDL_Particles	17	rs115335747	4	3243804	0.0002610682	0.03926533	0.03292731	ENSG00000109736
Average_Diameter_for_HDL_Particles	17	rs362280	4	3260057	9.376537e-07	0.0008180602	0.0005110414	ENSG00000188981
Average_Diameter_for_HDL_Particles	18	rs13136239	4	140908755	4.493906e-06	0.002622402	0.03916253	ENSG00000196782
Average_Diameter_for_HDL_Particles	19	rs1992417	4	143736804	6.074676e-05	0.01557453	0.01849673	ENSG00000109452
Average_Diameter_for_HDL_Particles	20	rs10074778	5	20174745	6.660436e-06	0.003481	0.003335536	ENSG00000145526
Average_Diameter_for_HDL_Particles	21	rs32051	5	61775775	9.791938e-06	0.004570926	0.04502294	ENSG00000086189
Average_Diameter_for_HDL_Particles	22	rs325502	5	104008133	1.984984e-11	5.754604e-07	0.02046508
Average_Diameter_for_HDL_Particles	23	rs1037892	5	153187473	1.113538e-05	0.005014525	0.003384211	ENSG00000155511
Average_Diameter_for_HDL_Particles	24	rs4980365	6	17028673	6.133782e-06	0.003276818	0.0330462	ENSG00000230873
Average_Diameter_for_HDL_Particles	25	rs60630528	6	66905302	0.000344616	0.04663558	0.04594869	ENSG00000188107
Average_Diameter_for_HDL_Particles	25	rs71572559	6	66905302	0.000344616	0.04663558	0.04594869	ENSG00000188107
Average_Diameter_for_HDL_Particles	26	rs62422687	6	98664414	0.0004097351	0.05189214	0.04474678
Average_Diameter_for_HDL_Particles	27	rs9373363	6	143150043	2.317816e-07	0.0002840008	0.04828758	ENSG00000010818
Average_Diameter_for_HDL_Particles	28	rs7782424	7	12126942	0.000100502	0.02161499	0.01663405	ENSG00000106460
Average_Diameter_for_HDL_Particles	28	rs3807865	7	12250402	1.688436e-09	5.024787e-06	0.009200854	ENSG00000106460
Average_Diameter_for_HDL_Particles	30	rs10225094	7	50134357	5.980152e-05	0.01542636	0.01969154	ENSG00000042813
Average_Diameter_for_HDL_Particles	31	rs36129802	7	71316171	4.653207e-05	0.01314959	0.009535013	ENSG00000183166
Average_Diameter_for_HDL_Particles	32	rs139453187	7	72155834	0.0003862703	0.05001557	0.04302086	ENSG00000277149
Average_Diameter_for_HDL_Particles	33	rs10268071	7	73927565	0.0001350292	0.02600599	0.03360036	ENSG00000006704
Average_Diameter_for_HDL_Particles	34	rs794369	7	75162175	0.0003554348	0.0475512	0.0407357	ENSG00000178809
Average_Diameter_for_HDL_Particles	35	rs10260232	7	78120735	0.0002670018	0.0398309	0.03346641	ENSG00000187391
Average_Diameter_for_HDL_Particles	36	rs7824087	8	20681098	1.202105e-05	0.005285124	0.02775494
Average_Diameter_for_HDL_Particles	37	rs11777872	8	64525347	3.23109e-06	0.002068337	0.001349263	ENSG00000137563
Average_Diameter_for_HDL_Particles	38	rs17430533	8	118906580	0.0003989519	0.05098199	0.04391596	ENSG00000182197
Average_Diameter_for_HDL_Particles	39	rs13264853	8	130037875	0.0001663507	0.02952423	0.04939786	ENSG00000136997
Average_Diameter_for_HDL_Particles	40	rs10960276	9	11819686	4.545423e-05	0.01295772	0.009377834
Average_Diameter_for_HDL_Particles	41	rs12339112	9	37626975	6.706041e-06	0.003498802	0.02695719	ENSG00000175768
Average_Diameter_for_HDL_Particles	42	rs10739573	9	123489818	0.0001685679	0.02978095	0.02419969	ENSG00000056558
Average_Diameter_for_HDL_Particles	43	rs1752164	9	126558537	0.0001212328	0.02433149	0.01907969	ENSG00000119522
Average_Diameter_for_HDL_Particles	44	rs77641763	9	140265782	2.645551e-07	0.0003136784	0.02216782	ENSG00000187609
Average_Diameter_for_HDL_Particles	45	rs4748715	10	21048806	9.540408e-05	0.02092107	0.04477679	ENSG00000078114
Average_Diameter_for_HDL_Particles	46	rs4746264	10	76873952	7.058724e-07	0.0006566749	0.006651005	ENSG00000079393
Average_Diameter_for_HDL_Particles	47	rs11186956	10	94138839	0.0003919936	0.05045124	0.04342485	ENSG00000107864
Average_Diameter_for_HDL_Particles	48	rs11031118	11	30520163	8.731842e-05	0.01975143	0.01506746	ENSG00000152219
Average_Diameter_for_HDL_Particles	49	rs12283653	11	46231998	0.000371748	0.04888045	0.04196828	ENSG00000157613
Average_Diameter_for_HDL_Particles	50	rs3136508	11	46759709	4.138969e-06	0.002468546	0.001628262	ENSG00000134574
Average_Diameter_for_HDL_Particles	50	rs7107356	11	47676170	5.569322e-06	0.003061558	0.009636861	ENSG00000165915
Average_Diameter_for_HDL_Particles	50	rs60147425	11	47806206	0.0003614564	0.04804883	0.04119714	ENSG00000025434
Average_Diameter_for_HDL_Particles	51	rs198462	11	61524119	3.659921e-06	0.002263853	0.001485888	ENSG00000134780
Average_Diameter_for_HDL_Particles	51	rs174546	11	61569830	5.809746e-07	0.0005649482	0.000345239	ENSG00000134824
Average_Diameter_for_HDL_Particles	52	rs614035	11	63884027	4.441921e-05	0.01276914	0.009223351	ENSG00000149743
Average_Diameter_for_HDL_Particles	53	rs10841149	12	19251468	0.0001198679	0.02416748	0.02658909	ENSG00000052126
Average_Diameter_for_HDL_Particles	54	rs11047216	12	24180731	0.0001000154	0.02154469	0.03702916	ENSG00000134532
Average_Diameter_for_HDL_Particles	55	rs11169666	12	39211300	1.244309e-06	0.001010779	0.0006403948	ENSG00000139117
Average_Diameter_for_HDL_Particles	56	rs10783833	12	57961562	3.411762e-06	0.002153699	0.001408913	ENSG00000123329
Average_Diameter_for_HDL_Particles	57	rs324769	12	83969240	1.528862e-05	0.006215744	0.02802627
Average_Diameter_for_HDL_Particles	58	rs7313797	12	109896165	0.0003410843	0.04633045	0.03960372	ENSG00000110906
Average_Diameter_for_HDL_Particles	59	rs2686556	12	121095331	0.000364597	0.04830509	0.0442431	ENSG00000157782
Average_Diameter_for_HDL_Particles	60	rs3213566	12	121222578	0.0001307473	0.0254871	0.02015083	ENSG00000157837
Average_Diameter_for_HDL_Particles	61	rs4268544	12	123734774	6.770903e-05	0.0167201	0.01252181	ENSG00000051825
Average_Diameter_for_HDL_Particles	62	rs71458829	12	124470747	1.691284e-05	0.006664168	0.00458104	ENSG00000119242
Average_Diameter_for_HDL_Particles	63	rs11057692	12	125071027	0.0002375787	0.03702576	0.03084408	ENSG00000196498
Average_Diameter_for_HDL_Particles	64	rs9570301	13	31721255	0.000141238	0.0267299	0.04935693	ENSG00000120694
Average_Diameter_for_HDL_Particles	65	rs1326120	13	50729244	0.0003344496	0.04574858	0.03906417	ENSG00000136144
Average_Diameter_for_HDL_Particles	66	rs9597588	13	58265596	0.0004640796	0.05614244	0.04862663	ENSG00000118946
Average_Diameter_for_HDL_Particles	67	rs356745	13	75536768	2.234884e-05	0.008077679	0.03163483
Average_Diameter_for_HDL_Particles	68	rs34557659	13	99236283	5.445503e-05	0.0145415	0.01779322	ENSG00000152767
Average_Diameter_for_HDL_Particles	69	rs8014289	14	75377352	3.290934e-06	0.002097129	0.04720988	ENSG00000198208
Average_Diameter_for_HDL_Particles	70	rs3783384	14	103351830	7.157494e-06	0.003668764	0.007858132	ENSG00000131323
Average_Diameter_for_HDL_Particles	71	rs56042757	15	40976752	2.496406e-05	0.008696676	0.006056273	ENSG00000166140
Average_Diameter_for_HDL_Particles	72	rs2297379	15	41819283	0.0004128791	0.05215301	0.04498491	ENSG00000103932
Average_Diameter_for_HDL_Particles	73	rs62011286	15	63791125	0.0002707148	0.04017845	0.0337977	ENSG00000140455
Average_Diameter_for_HDL_Particles	74	rs1549854	15	66696735	0.0002502685	0.03821093	0.03192564	ENSG00000166938
Average_Diameter_for_HDL_Particles	75	rs11642740	16	30060655	0.0002307519	0.0363617	0.03023807	ENSG00000169592
Average_Diameter_for_HDL_Particles	76	rs1582980	16	62808301	0.0003774198	0.04932897	0.04738222
Average_Diameter_for_HDL_Particles	77	rs62046870	16	76897897	0.0002266802	0.03595622	0.03947769	ENSG00000103111
Average_Diameter_for_HDL_Particles	78	rs147218151	17	2067525	0.0002823126	0.04123412	0.04057706	ENSG00000167720
Average_Diameter_for_HDL_Particles	79	rs34540281	17	38212363	2.073305e-06	0.001484117	0.0009598119	ENSG00000008838
Average_Diameter_for_HDL_Particles	80	rs73983006	17	38246286	0.0001586659	0.02860717	0.0231167	ENSG00000126351
Average_Diameter_for_HDL_Particles	81	rs3794748	17	53365172	0.0001258274	0.02487032	0.01956479	ENSG00000108924
Average_Diameter_for_HDL_Particles	82	rs2052187	17	65834737	1.032696e-07	0.0001489337	7.818342e-05	ENSG00000171634
Average_Diameter_for_HDL_Particles	83	rs2186947	18	7573078	0.0003800255	0.04953276	0.04537143	ENSG00000173482
Average_Diameter_for_HDL_Particles	84	rs6507054	18	31248323	1.094002e-05	0.004951942	0.03474729	ENSG00000141431
Average_Diameter_for_HDL_Particles	85	rs12454272	18	35232621	5.874127e-05	0.01525734	0.01129256	ENSG00000101489
Average_Diameter_for_HDL_Particles	86	rs4609919	18	50744839	6.029431e-07	0.0005803981	0.03723456	ENSG00000187323
Average_Diameter_for_HDL_Particles	86	rs13381096	18	50949402	1.328866e-09	4.107579e-06	0.0004021475	ENSG00000187323
Average_Diameter_for_HDL_Particles	87	rs1261093	18	52920950	2.165721e-06	0.001535927	0.03669628	ENSG00000196628
Average_Diameter_for_HDL_Particles	88	rs613872	18	53210302	0.0001033685	0.02202236	0.04816803	ENSG00000196628
Average_Diameter_for_HDL_Particles	89	rs7508459	19	7234481	0.0004598253	0.05582816	0.04833973	ENSG00000171105
Average_Diameter_for_HDL_Particles	90	rs4808948	19	19480573	6.749564e-05	0.01668489	0.01249221	ENSG00000250067
Average_Diameter_for_HDL_Particles	91	rs1133822	19	58817459	0.0003778082	0.04935943	0.04419361	ENSG00000142396
Average_Diameter_for_HDL_Particles	92	rs2866372	20	39841091	0.0001985076	0.03295086	0.02712441	ENSG00000124181
Average_Diameter_for_HDL_Particles	93	rs7267295	20	44570683	0.000439721	0.05430249	0.04694704
Average_Diameter_for_HDL_Particles	94	rs74174991	20	44631911	3.668681e-05	0.01128073	0.008025676	ENSG00000100979
Average_Diameter_for_HDL_Particles	94	rs6065917	20	44688544	0.0001400751	0.02659677	0.02120588	ENSG00000101017
Average_Diameter_for_HDL_Particles	94	rs6074012	20	44700166	2.439695e-08	4.576175e-05	2.112986e-05	ENSG00000101017
Average_Diameter_for_HDL_Particles	94	rs13038523	20	44724340	2.104858e-06	0.001502061	0.0009717347	ENSG00000101017
Average_Diameter_for_HDL_Particles	96	rs6019537	20	47543604	1.305462e-05	0.005591798	0.003793231	ENSG00000124214
Average_Diameter_for_HDL_Particles	97	rs13043475	20	51209603	5.27488e-05	0.01424073	0.01043882	ENSG00000182463
Average_Diameter_for_HDL_Particles	98	rs394872	21	46582100	2.792621e-05	0.009409505	0.01933788	ENSG00000197381
Average_Diameter_for_HDL_Particles	99	rs5758265	22	41617897	1.003711e-06	0.0008598621	0.02950938	ENSG00000196236
Average_Diameter_for_HDL_Particles	100	rs5768657	22	48873919	1.723812e-05	0.006753967	0.02222863	ENSG00000219438
Average_Diameter_for_LDL_Particles	1	rs78170284	2	27835082	0.0001562701	0.02838009	0.03341497	ENSG00000243147
Average_Diameter_for_LDL_Particles	2	rs13084762	3	173120878	1.943253e-05	0.007322098	0.0210072	ENSG00000169760
Average_Diameter_for_LDL_Particles	3	rs13188689	5	30880177	0.0001058913	0.02238122	0.03737088	ENSG00000113361
Average_Diameter_for_LDL_Particles	4	rs17526722	6	25918855	7.901972e-08	0.0001198398	0.0215545	ENSG00000186470
Average_Diameter_for_LDL_Particles	5	rs11986748	8	10937853	0.0001989042	0.03301929	0.04060678	ENSG00000079459
Average_Diameter_for_LDL_Particles	6	rs7925751	11	38622343	4.255123e-05	0.01241996	0.04786354
Average_Diameter_for_LDL_Particles	7	rs10769253	11	47362339	8.166597e-05	0.01887493	0.01941913	ENSG00000025434
Average_Diameter_for_LDL_Particles	8	rs12794570	11	47658314	5.084453e-05	0.01389701	0.03437567	ENSG00000109919
Average_Diameter_for_LDL_Particles	9	rs174546	11	61569830	5.809746e-07	0.000564457	0.0002955574	ENSG00000134824
Average_Diameter_for_LDL_Particles	10	rs11231740	11	64046641	8.585672e-05	0.01953613	0.04575625	ENSG00000173511
Average_Diameter_for_LDL_Particles	11	rs3018318	11	66340968	0.0001855601	0.03167051	0.03851749	ENSG00000248746
Average_Diameter_for_LDL_Particles	12	rs2004910	12	121374727	0.0002282094	0.03613862	0.04545199	ENSG00000135114
Average_Diameter_for_LDL_Particles	13	rs2289326	15	40746748	0.0001377413	0.02634271	0.03020873	ENSG00000128891
Average_Diameter_for_LDL_Particles	14	rs62011292	15	63800237	1.68891e-07	0.0002215837	0.002171826	ENSG00000140455
Average_Diameter_for_LDL_Particles	15	rs4801133	18	52767811	0.0002184116	0.03513933	0.04389972	ENSG00000166510
Average_Diameter_for_LDL_Particles	16	rs62092442	18	52922000	1.597535e-05	0.006397853	0.02772802	ENSG00000196628
Average_Diameter_for_LDL_Particles	17	rs6074012	20	44700166	2.439695e-08	4.585831e-05	0.02269288	ENSG00000101017
Average_Diameter_for_LDL_Particles	17	rs13038523	20	44724340	2.104858e-06	0.001501463	0.001560982	ENSG00000101017
Average_Diameter_for_VLDL_Particles	1	rs12121630	1	50977279	0.0001063624	0.0224301	0.02112538	ENSG00000142700
Average_Diameter_for_VLDL_Particles	2	rs2613500	1	72819884	4.95499e-10	1.748957e-06	0.006945694	ENSG00000172260
Average_Diameter_for_VLDL_Particles	3	rs907662	1	117848822	9.8212e-07	0.0008453596	0.007571518	ENSG00000198162
Average_Diameter_for_VLDL_Particles	4	rs1431985	1	214148246	2.255386e-05	0.008132126	0.03889975	ENSG00000117707
Average_Diameter_for_VLDL_Particles	5	rs11122316	1	230237103	5.565003e-05	0.01474534	0.01364144	ENSG00000143641
Average_Diameter_for_VLDL_Particles	6	rs35784342	2	27384021	0.0001016242	0.02177082	0.02046328	ENSG00000138074
Average_Diameter_for_VLDL_Particles	7	rs7560060	2	28057524	6.721224e-06	0.003502026	0.00293141	ENSG00000243147
Average_Diameter_for_VLDL_Particles	8	rs10182254	2	153375386	6.931242e-05	0.01697935	0.04176728	ENSG00000157827
Average_Diameter_for_VLDL_Particles	9	rs13415079	2	160915560	0.0001567642	0.02839619	0.04378268	ENSG00000153246
Average_Diameter_for_VLDL_Particles	10	rs310749	3	12273768	0.000316597	0.04410037	0.04295522	ENSG00000132170
Average_Diameter_for_VLDL_Particles	11	rs56324858	3	49544229	1.806725e-06	0.001338317	0.001039237	ENSG00000178467
Average_Diameter_for_VLDL_Particles	12	rs1010553	3	52540773	1.346222e-05	0.005713281	0.004946473	ENSG00000010327
Average_Diameter_for_VLDL_Particles	13	rs2798297	4	3064004	9.413217e-05	0.02073954	0.01946849	ENSG00000125388
Average_Diameter_for_VLDL_Particles	13	rs115335747	4	3243804	0.0002610682	0.03924585	0.03800984	ENSG00000109736
Average_Diameter_for_VLDL_Particles	13	rs362280	4	3260057	9.376537e-07	0.0008171986	0.0006055445	ENSG00000188981
Average_Diameter_for_VLDL_Particles	14	rs2610989	4	18022834	0.0003047183	0.04313355	0.04197105	ENSG00000163257
Average_Diameter_for_VLDL_Particles	15	rs2940444	5	20286743	5.595001e-05	0.01479615	0.01530605	ENSG00000145526
Average_Diameter_for_VLDL_Particles	16	rs13188689	5	30880177	0.0001058913	0.02236587	0.02106088	ENSG00000113361
Average_Diameter_for_VLDL_Particles	17	rs62383929	5	164543600	5.362084e-06	0.00297506	0.0291202
Average_Diameter_for_VLDL_Particles	18	rs12528607	6	101260131	3.005406e-06	0.001961898	0.02550452	ENSG00000112249
Average_Diameter_for_VLDL_Particles	19	rs7782424	7	12126942	0.000100502	0.02161017	0.02030194	ENSG00000106460
Average_Diameter_for_VLDL_Particles	20	rs36129802	7	71316171	4.653207e-05	0.01314831	0.01205021	ENSG00000183166
Average_Diameter_for_VLDL_Particles	21	rs117944170	7	72144202	0.0001373756	0.02627284	0.02503847	ENSG00000277149
Average_Diameter_for_VLDL_Particles	22	rs794369	7	75162175	0.0003554348	0.04752506	0.04635169	ENSG00000178809
Average_Diameter_for_VLDL_Particles	23	rs6956241	7	75900223	8.748409e-05	0.01977276	0.01854712	ENSG00000127948
Average_Diameter_for_VLDL_Particles	24	rs4730347	7	78138925	8.638903e-05	0.01960649	0.01838866	ENSG00000187391
Average_Diameter_for_VLDL_Particles	25	rs73203376	8	10319842	7.648853e-05	0.0180774	0.01692123	ENSG00000184647
Average_Diameter_for_VLDL_Particles	26	rs7812573	8	10943449	5.875051e-05	0.01525768	0.01415239	ENSG00000171044
Average_Diameter_for_VLDL_Particles	27	rs11777872	8	64525347	3.23109e-06	0.002066902	0.003088998	ENSG00000137563
Average_Diameter_for_VLDL_Particles	27	rs1550730	8	65006259	7.885893e-05	0.01841757	0.03816927	ENSG00000180828
Average_Diameter_for_VLDL_Particles	28	rs1335462	9	11427570	3.519291e-06	0.002200916	0.01077348
Average_Diameter_for_VLDL_Particles	29	rs543458	9	14068327	0.000150949	0.02778824	0.02661856	ENSG00000147862
Average_Diameter_for_VLDL_Particles	30	rs4434680	9	123489688	0.000214148	0.03464448	0.03346595	ENSG00000106804
Average_Diameter_for_VLDL_Particles	31	rs10818865	9	126509599	7.381149e-05	0.01768031	0.01653322	ENSG00000119522
Average_Diameter_for_VLDL_Particles	32	rs6583790	10	93648355	0.0001523729	0.02793924	0.03810585	ENSG00000107854
Average_Diameter_for_VLDL_Particles	33	rs11186956	10	94138839	0.0003919936	0.05042268	0.04922543	ENSG00000107864
Average_Diameter_for_VLDL_Particles	34	rs2496024	10	106636596	2.409749e-10	1.048464e-06	0.01041045	ENSG00000156395
Average_Diameter_for_VLDL_Particles	35	rs16917237	11	27702383	5.315777e-05	0.01431237	0.03780032	ENSG00000205213
Average_Diameter_for_VLDL_Particles	36	rs2016270	11	38818338	0.0001006374	0.02162966	0.03476616
Average_Diameter_for_VLDL_Particles	37	rs76400970	11	46231891	7.401102e-05	0.0177104	0.01656262	ENSG00000149091
Average_Diameter_for_VLDL_Particles	38	rs3136508	11	46759709	4.138969e-06	0.002466998	0.002778384	ENSG00000134574
Average_Diameter_for_VLDL_Particles	38	rs60147425	11	47806206	0.0003614564	0.04802227	0.0468448	ENSG00000025434
Average_Diameter_for_VLDL_Particles	39	rs10838843	11	48260401	0.0001263517	0.02492748	0.02363568	ENSG00000134571
Average_Diameter_for_VLDL_Particles	40	rs198457	11	61471678	1.66642e-06	0.001257997	0.0009720409	ENSG00000134824
Average_Diameter_for_VLDL_Particles	40	rs174546	11	61569830	5.809746e-07	0.0005639745	0.0004051381	ENSG00000134824
Average_Diameter_for_VLDL_Particles	41	rs62644043	11	63881283	6.029759e-05	0.01550331	0.01439734	ENSG00000149743
Average_Diameter_for_VLDL_Particles	42	rs7955162	12	38711658	1.230699e-05	0.005367219	0.01283392	ENSG00000175548
Average_Diameter_for_VLDL_Particles	43	rs1678509	12	57950794	5.15077e-06	0.002885535	0.003481632	ENSG00000123329
Average_Diameter_for_VLDL_Particles	44	rs324769	12	83969240	1.528862e-05	0.006217422	0.01642803
Average_Diameter_for_VLDL_Particles	44	rs34487827	12	84388605	4.392925e-05	0.01267718	0.02298316
Average_Diameter_for_VLDL_Particles	45	rs2004910	12	121374727	0.0002282094	0.03609203	0.03488328	ENSG00000135114
Average_Diameter_for_VLDL_Particles	46	rs4268544	12	123734774	6.770903e-05	0.01671848	0.01559337	ENSG00000051825
Average_Diameter_for_VLDL_Particles	47	rs71458829	12	124470747	1.691284e-05	0.00666677	0.007579785	ENSG00000119242
Average_Diameter_for_VLDL_Particles	48	rs1326120	13	50729244	0.0003344496	0.04572394	0.04456541	ENSG00000136144
Average_Diameter_for_VLDL_Particles	49	rs34557659	13	99236283	5.445503e-05	0.01454021	0.01959094	ENSG00000152767
Average_Diameter_for_VLDL_Particles	50	rs56042757	15	40976752	2.496406e-05	0.008699707	0.009806524	ENSG00000166140
Average_Diameter_for_VLDL_Particles	51	rs2445748	15	51689120	0.0002708363	0.04016954	0.04037653	ENSG00000104093
Average_Diameter_for_VLDL_Particles	52	rs74927570	15	63802297	6.355533e-08	9.961602e-05	5.630713e-05	ENSG00000140455
Average_Diameter_for_VLDL_Particles	53	rs1549854	15	66696735	0.0002502685	0.03819226	0.03693965	ENSG00000166938
Average_Diameter_for_VLDL_Particles	54	rs11642740	16	30060655	0.0002307519	0.03634422	0.03513019	ENSG00000169592
Average_Diameter_for_VLDL_Particles	55	rs2408345	16	62807401	0.0003181096	0.04424144	0.04309512
Average_Diameter_for_VLDL_Particles	56	rs147218151	17	2067525	0.0002823126	0.0412131	0.04001429	ENSG00000167720
Average_Diameter_for_VLDL_Particles	57	rs2052187	17	65834737	1.032696e-07	0.0001478048	8.834214e-05	ENSG00000171634
Average_Diameter_for_VLDL_Particles	58	rs2032188	18	31275505	8.173348e-05	0.01887527	0.02008808	ENSG00000141431
Average_Diameter_for_VLDL_Particles	59	rs58243949	18	52509833	3.028067e-10	1.220096e-06	0.004076575	ENSG00000101751
Average_Diameter_for_VLDL_Particles	60	rs629376	18	53331267	3.293777e-05	0.01050067	0.009742302	ENSG00000196628
Average_Diameter_for_VLDL_Particles	61	rs17090055	18	53752057	2.180361e-05	0.007943006	0.009021916	ENSG00000196628
Average_Diameter_for_VLDL_Particles	62	rs4808948	19	19480573	6.749564e-05	0.0166833	0.015559	ENSG00000250067
Average_Diameter_for_VLDL_Particles	63	rs3092502	20	44697431	2.040496e-05	0.007572387	0.006698618	ENSG00000101017
Average_Diameter_for_VLDL_Particles	63	rs6074012	20	44700166	2.439695e-08	4.541109e-05	0.01364405	ENSG00000101017
Average_Diameter_for_VLDL_Particles	65	rs2075679	20	47701589	0.0001619616	0.02899223	0.04132622	ENSG00000124207
Average_Diameter_for_VLDL_Particles	66	rs13039441	20	51203430	6.71663e-05	0.01662878	0.03492913	ENSG00000182463
Average_Diameter_for_VLDL_Particles	67	rs4818766	21	46635351	7.994335e-06	0.003956573	0.004374455	ENSG00000197381
Average_Diameter_for_VLDL_Particles	68	rs75256343	22	29315376	0.0001268006	0.02498452	0.02369516	ENSG00000100219
Cholesterol_in_Chylomicrons_and_Extremely_Large_VLDL	1	rs807060	1	26241455	0.0002941382	0.04226141	0.0395386	ENSG00000117640
Cholesterol_in_Chylomicrons_and_Extremely_Large_VLDL	2	rs114667465	1	72480857	8.350863e-05	0.01916324	0.04775759	ENSG00000172260
Cholesterol_in_Chylomicrons_and_Extremely_Large_VLDL	3	rs907662	1	117848822	9.8212e-07	0.000844001	0.003903849	ENSG00000198162
Cholesterol_in_Chylomicrons_and_Extremely_Large_VLDL	4	rs35784342	2	27384021	0.0001016242	0.02177603	0.0187926	ENSG00000138074
Cholesterol_in_Chylomicrons_and_Extremely_Large_VLDL	4	rs7560060	2	28057524	6.721224e-06	0.003498754	0.00277591	ENSG00000243147
Cholesterol_in_Chylomicrons_and_Extremely_Large_VLDL	5	rs142510110	2	51123934	1.415371e-05	0.005909319	0.04131999	ENSG00000179915
Cholesterol_in_Chylomicrons_and_Extremely_Large_VLDL	6	rs13415079	2	160915560	0.0001567642	0.02840521	0.03727558	ENSG00000153246
Cholesterol_in_Chylomicrons_and_Extremely_Large_VLDL	7	rs310749	3	12273768	0.000316597	0.04411736	0.04149787	ENSG00000132170
Cholesterol_in_Chylomicrons_and_Extremely_Large_VLDL	8	rs7640903	3	49338465	5.114245e-05	0.01395035	0.01163691	ENSG00000177479
Cholesterol_in_Chylomicrons_and_Extremely_Large_VLDL	9	rs1010553	3	52540773	1.346222e-05	0.005710874	0.004576115	ENSG00000010327
Cholesterol_in_Chylomicrons_and_Extremely_Large_VLDL	10	rs2798297	4	3064004	9.413217e-05	0.02074441	0.01784086	ENSG00000125388
Cholesterol_in_Chylomicrons_and_Extremely_Large_VLDL	10	rs115335747	4	3243804	0.0002610682	0.03926146	0.03637081	ENSG00000109736
Cholesterol_in_Chylomicrons_and_Extremely_Large_VLDL	10	rs3135174	4	3256805	1.649963e-06	0.001246507	0.00170099	ENSG00000188981
Cholesterol_in_Chylomicrons_and_Extremely_Large_VLDL	11	rs13188689	5	30880177	0.0001058913	0.0223713	0.04043271	ENSG00000113361
Cholesterol_in_Chylomicrons_and_Extremely_Large_VLDL	12	rs7710380	5	140156264	0.0002833932	0.04132536	0.04726716	ENSG00000213523
Cholesterol_in_Chylomicrons_and_Extremely_Large_VLDL	13	rs2126165	5	153167595	1.963309e-05	0.007368944	0.04146363	ENSG00000155511
Cholesterol_in_Chylomicrons_and_Extremely_Large_VLDL	14	rs36129802	7	71316171	4.653207e-05	0.01315154	0.01091296	ENSG00000183166
Cholesterol_in_Chylomicrons_and_Extremely_Large_VLDL	15	rs139453187	7	72155834	0.0003862703	0.05000701	0.04763015	ENSG00000277149
Cholesterol_in_Chylomicrons_and_Extremely_Large_VLDL	16	rs6956241	7	75900223	8.748409e-05	0.01977731	0.01696317	ENSG00000127948
Cholesterol_in_Chylomicrons_and_Extremely_Large_VLDL	17	rs4730347	7	78138925	8.638903e-05	0.01961099	0.01681223	ENSG00000187391
Cholesterol_in_Chylomicrons_and_Extremely_Large_VLDL	18	rs6959587	7	82698097	0.0002781599	0.04085653	0.04560565	ENSG00000186472
Cholesterol_in_Chylomicrons_and_Extremely_Large_VLDL	19	rs73203376	8	10319842	7.648853e-05	0.01808134	0.01542123	ENSG00000184647
Cholesterol_in_Chylomicrons_and_Extremely_Large_VLDL	20	rs7812573	8	10943449	5.875051e-05	0.01526067	0.01284007	ENSG00000171044
Cholesterol_in_Chylomicrons_and_Extremely_Large_VLDL	21	rs1425794	8	64806567	0.0001202475	0.02421133	0.02116446
Cholesterol_in_Chylomicrons_and_Extremely_Large_VLDL	22	rs1335462	9	11427570	3.519291e-06	0.002197874	0.02600711
Cholesterol_in_Chylomicrons_and_Extremely_Large_VLDL	23	rs6474808	9	14061949	0.000175446	0.03055277	0.04693312	ENSG00000147862
Cholesterol_in_Chylomicrons_and_Extremely_Large_VLDL	24	rs59326991	9	96235885	1.246631e-05	0.005410466	0.03033143	ENSG00000188938
Cholesterol_in_Chylomicrons_and_Extremely_Large_VLDL	25	rs12336857	9	126453684	0.0001748985	0.03049215	0.04174858	ENSG00000106689
Cholesterol_in_Chylomicrons_and_Extremely_Large_VLDL	26	rs4565819	10	93646268	3.759946e-05	0.01146101	0.01600297	ENSG00000107854
Cholesterol_in_Chylomicrons_and_Extremely_Large_VLDL	27	rs11186956	10	94138839	0.0003919936	0.05044252	0.0480836	ENSG00000107864
Cholesterol_in_Chylomicrons_and_Extremely_Large_VLDL	28	rs971527	10	106551929	5.097779e-07	0.0005089646	0.02433411	ENSG00000156395
Cholesterol_in_Chylomicrons_and_Extremely_Large_VLDL	29	rs2491383	10	106616640	3.231796e-08	5.759818e-05	0.03236761	ENSG00000156395
Cholesterol_in_Chylomicrons_and_Extremely_Large_VLDL	30	rs879048	11	27638934	2.639323e-05	0.009051345	0.007959534	ENSG00000205213
Cholesterol_in_Chylomicrons_and_Extremely_Large_VLDL	31	rs1889985	11	29864286	0.0002927713	0.04214424	0.04207995	ENSG00000182255
Cholesterol_in_Chylomicrons_and_Extremely_Large_VLDL	32	rs482940	11	30518866	6.297907e-05	0.01591735	0.01344304	ENSG00000152219
Cholesterol_in_Chylomicrons_and_Extremely_Large_VLDL	33	rs7930395	11	38859432	7.656493e-06	0.003838388	0.02651247
Cholesterol_in_Chylomicrons_and_Extremely_Large_VLDL	34	rs78848444	11	43202438	0.0004126084	0.0521212	0.04983222	ENSG00000166181
Cholesterol_in_Chylomicrons_and_Extremely_Large_VLDL	35	rs12283653	11	46231998	0.000371748	0.04887232	0.04644872	ENSG00000157613
Cholesterol_in_Chylomicrons_and_Extremely_Large_VLDL	36	rs3136508	11	46759709	4.138969e-06	0.002463882	0.001937379	ENSG00000134574
Cholesterol_in_Chylomicrons_and_Extremely_Large_VLDL	37	rs11600763	11	48525018	0.0001632887	0.02915998	0.02620647	ENSG00000237388
Cholesterol_in_Chylomicrons_and_Extremely_Large_VLDL	38	rs198457	11	61471678	1.66642e-06	0.001256339	0.0009671815	ENSG00000134824
Cholesterol_in_Chylomicrons_and_Extremely_Large_VLDL	38	rs174546	11	61569830	5.809746e-07	0.0005632296	0.000418163	ENSG00000134824
Cholesterol_in_Chylomicrons_and_Extremely_Large_VLDL	39	rs614035	11	63884027	4.441921e-05	0.01277117	0.01056968	ENSG00000149743
Cholesterol_in_Chylomicrons_and_Extremely_Large_VLDL	40	rs4882465	12	84081032	5.34771e-06	0.002965772	0.002346432
Cholesterol_in_Chylomicrons_and_Extremely_Large_VLDL	40	rs11615590	12	84368751	3.509827e-05	0.01096281	0.008967783
Cholesterol_in_Chylomicrons_and_Extremely_Large_VLDL	41	rs1051431	12	123645803	0.0001352496	0.02602921	0.02406871	ENSG00000051825
Cholesterol_in_Chylomicrons_and_Extremely_Large_VLDL	42	rs71458829	12	124470747	1.691284e-05	0.00666441	0.005376382	ENSG00000119242
Cholesterol_in_Chylomicrons_and_Extremely_Large_VLDL	43	rs12425064	12	131564256	0.0001913293	0.03223363	0.0444942	ENSG00000111452
Cholesterol_in_Chylomicrons_and_Extremely_Large_VLDL	44	rs9561309	13	93975887	4.263938e-06	0.002519453	0.01161196	ENSG00000183098
Cholesterol_in_Chylomicrons_and_Extremely_Large_VLDL	45	rs1952042	14	60146348	2.764201e-05	0.009347177	0.04361536	ENSG00000139970
Cholesterol_in_Chylomicrons_and_Extremely_Large_VLDL	46	rs11846158	14	103292959	6.260002e-07	0.0005942131	0.01337678	ENSG00000131323
Cholesterol_in_Chylomicrons_and_Extremely_Large_VLDL	47	rs2289326	15	40746748	0.0001377413	0.02632303	0.0233015	ENSG00000128891
Cholesterol_in_Chylomicrons_and_Extremely_Large_VLDL	48	rs74927570	15	63802297	6.355533e-08	0.0001001403	6.072282e-05	ENSG00000140455
Cholesterol_in_Chylomicrons_and_Extremely_Large_VLDL	49	rs144910307	15	66506435	9.522613e-05	0.02089697	0.033327	ENSG00000166938
Cholesterol_in_Chylomicrons_and_Extremely_Large_VLDL	50	rs1549854	15	66696735	0.0002502685	0.03820755	0.03526264	ENSG00000166938
Cholesterol_in_Chylomicrons_and_Extremely_Large_VLDL	51	rs11642740	16	30060655	0.0002307519	0.03635851	0.03341415	ENSG00000169592
Cholesterol_in_Chylomicrons_and_Extremely_Large_VLDL	52	rs2052187	17	65834737	1.032696e-07	0.0001486062	9.490671e-05	ENSG00000171634
Cholesterol_in_Chylomicrons_and_Extremely_Large_VLDL	53	rs11082974	18	50770171	0.0003532331	0.0473596	0.04487368	ENSG00000187323
Cholesterol_in_Chylomicrons_and_Extremely_Large_VLDL	54	rs58243949	18	52509833	3.028067e-10	1.233892e-06	0.03511708	ENSG00000101751
Cholesterol_in_Chylomicrons_and_Extremely_Large_VLDL	55	rs651350	18	53320738	2.992733e-05	0.009855505	0.008016091	ENSG00000196628
Cholesterol_in_Chylomicrons_and_Extremely_Large_VLDL	56	rs2646956	18	53690051	1.710821e-05	0.006718667	0.01204722	ENSG00000196628
Cholesterol_in_Chylomicrons_and_Extremely_Large_VLDL	57	rs4334415	19	13096285	7.260245e-05	0.01749988	0.02504679	ENSG00000105612
Cholesterol_in_Chylomicrons_and_Extremely_Large_VLDL	58	rs35824797	19	19456264	0.0001765396	0.03067329	0.02772373	ENSG00000250067
Cholesterol_in_Chylomicrons_and_Extremely_Large_VLDL	59	rs6017733	20	44712815	2.163322e-05	0.007898076	0.006392897	ENSG00000101017
Cholesterol_in_Chylomicrons_and_Extremely_Large_VLDL	60	rs2075679	20	47701589	0.0001619616	0.0290017	0.03937036	ENSG00000124207
Cholesterol_in_Chylomicrons_and_Extremely_Large_VLDL	61	rs67361331	20	51113200	0.0003221143	0.04462892	0.04203051	ENSG00000020256
Cholesterol_in_Chylomicrons_and_Extremely_Large_VLDL	62	rs403694	21	46567625	2.719703e-05	0.009243324	0.01262159	ENSG00000197381
Cholesterol_in_IDL	1	rs6695898	1	47681761	8.27259e-06	0.004061932	0.02744453	ENSG00000162367
Cholesterol_in_IDL	2	rs2098967	1	55447978	0.0002380823	0.03708114	0.03748551	ENSG00000162399
Cholesterol_in_IDL	3	rs2044399	1	67054080	1.602077e-06	0.001218681	0.002707164	ENSG00000118473
Cholesterol_in_IDL	4	rs61798468	1	107569316	1.362042e-05	0.005759624	0.00816471	ENSG00000198890
Cholesterol_in_IDL	5	rs5015511	2	22546852	1.718619e-05	0.006742332	0.020681
Cholesterol_in_IDL	6	rs79875439	2	161363642	2.86514e-06	0.001894409	0.001456309	ENSG00000153250
Cholesterol_in_IDL	7	rs3795986	2	220033830	0.0001216112	0.02438174	0.02420703	ENSG00000115649
Cholesterol_in_IDL	8	rs2972166	3	12316339	2.250567e-05	0.008121249	0.005717999	ENSG00000157150
Cholesterol_in_IDL	9	rs17598137	3	49891362	2.427281e-06	0.001669463	0.01312302	ENSG00000178467
Cholesterol_in_IDL	10	rs614288	3	52220203	0.0003626911	0.04815211	0.04668224	ENSG00000168268
Cholesterol_in_IDL	11	rs843854	3	117757755	0.0001348086	0.0259858	0.03838871	ENSG00000185565
Cholesterol_in_IDL	12	rs71589971	5	129647609	0.0002815315	0.04116976	0.03839048	ENSG00000198108
Cholesterol_in_IDL	13	rs240783	6	100968737	2.118653e-07	0.000265168	0.0002505206	ENSG00000112249
Cholesterol_in_IDL	13	rs9390728	6	101540875	7.671188e-05	0.01811303	0.01673194	ENSG00000112249
Cholesterol_in_IDL	14	rs10225041	7	32489610	0.0001378875	0.02634965	0.02367442	ENSG00000105778
Cholesterol_in_IDL	15	rs6956241	7	75900223	8.748409e-05	0.01977806	0.01583248	ENSG00000127948
Cholesterol_in_IDL	16	rs79163323	7	100346053	1.21571e-05	0.005324358	0.003767325	ENSG00000121716
Cholesterol_in_IDL	17	rs74847354	8	10838290	0.0002107723	0.03430743	0.03058456	ENSG00000079459
Cholesterol_in_IDL	18	rs1425794	8	64806567	0.0001202475	0.02421827	0.04935242
Cholesterol_in_IDL	19	rs1926032	10	104829469	0.0001635677	0.02920497	0.02503355	ENSG00000076685
Cholesterol_in_IDL	20	rs4603265	11	46708196	4.277334e-05	0.01246108	0.0221245	ENSG00000134574
Cholesterol_in_IDL	20	rs12794570	11	47658314	5.084453e-05	0.01389392	0.01019859	ENSG00000109919
Cholesterol_in_IDL	21	rs198457	11	61471678	1.66642e-06	0.001257784	0.001000534	ENSG00000134824
Cholesterol_in_IDL	21	rs174546	11	61569830	5.809746e-07	0.0005649503	0.0004575052	ENSG00000134824
Cholesterol_in_IDL	22	rs28816104	12	110821939	0.0003470028	0.0468429	0.04614738	ENSG00000139433
Cholesterol_in_IDL	23	rs4454799	12	121317075	4.679786e-07	0.0004800303	0.005108424	ENSG00000157837
Cholesterol_in_IDL	24	rs35641442	14	75207263	2.1958e-09	6.234111e-06	2.480403e-06	ENSG00000119689
Cholesterol_in_IDL	25	rs2445748	15	51689120	0.0002708363	0.04019552	0.0466573	ENSG00000104093
Cholesterol_in_IDL	26	rs80047978	15	64098694	5.890224e-06	0.0031855	0.01914453	ENSG00000103657
Cholesterol_in_IDL	27	rs55726435	15	78071083	3.273154e-05	0.01045736	0.04336107	ENSG00000169783
Cholesterol_in_IDL	28	rs4788220	16	30063780	0.0001916632	0.03227933	0.02836333	ENSG00000169592
Cholesterol_in_IDL	29	rs12453343	17	38181176	2.552442e-05	0.008838179	0.006799136	ENSG00000008838
Cholesterol_in_IDL	30	rs4793944	17	46667304	0.0002587336	0.03904555	0.03587163	ENSG00000120093
Cholesterol_in_IDL	31	rs73068329	19	59080325	0.0003118721	0.04374431	0.04144336	ENSG00000099326
Cholesterol_in_IDL	32	rs4812492	20	39938122	9.519037e-06	0.004484713	0.003208461	ENSG00000124181
Cholesterol_in_IDL	33	rs3092502	20	44697431	2.040496e-05	0.007573092	0.005334228	ENSG00000101017
Cholesterol_in_Large_HDL	1	rs12144626	1	47670525	6.899331e-06	0.003565251	0.01488876	ENSG00000162367
Cholesterol_in_Large_HDL	2	rs1492061	1	69270472	0.0002847723	0.04143273	0.03154542	ENSG00000024526
Cholesterol_in_Large_HDL	3	rs7531118	1	72837239	2.419443e-16	5.706897e-07	0.01213228	ENSG00000172260
Cholesterol_in_Large_HDL	4	rs12122664	1	91220615	0.0005060643	0.05911039	0.04415015	ENSG00000143032
Cholesterol_in_Large_HDL	5	rs12141028	1	197562511	8.744424e-07	0.0007729751	0.01440073	ENSG00000213047
Cholesterol_in_Large_HDL	6	rs143741825	1	198923959	0.0004210342	0.05279251	0.04484202	ENSG00000081237
Cholesterol_in_Large_HDL	7	rs11122316	1	230237103	5.565003e-05	0.01473562	0.01507142	ENSG00000143641
Cholesterol_in_Large_HDL	8	rs35784342	2	27384021	0.0001016242	0.02176324	0.01407236	ENSG00000138074
Cholesterol_in_Large_HDL	8	rs13013484	2	27988821	4.608794e-05	0.01305973	0.007894295	ENSG00000243147
Cholesterol_in_Large_HDL	9	rs17501068	2	50923733	5.177995e-06	0.002893518	0.04126075	ENSG00000179915
Cholesterol_in_Large_HDL	10	rs62154466	2	100191545	0.0001546436	0.02817431	0.01910916	ENSG00000135951
Cholesterol_in_Large_HDL	11	rs11123823	2	100916315	0.0002862094	0.04155936	0.03851977	ENSG00000170500
Cholesterol_in_Large_HDL	12	rs72820274	2	104412924	5.736e-07	0.0005574682	0.02540396
Cholesterol_in_Large_HDL	13	rs1346369	2	137511278	2.605824e-05	0.008955353	0.00584018	ENSG00000144229
Cholesterol_in_Large_HDL	14	rs778094	2	147903802	0.0003179352	0.04422783	0.03196705
Cholesterol_in_Large_HDL	15	rs58757862	2	161235452	9.295327e-05	0.02056541	0.03177115	ENSG00000153250
Cholesterol_in_Large_HDL	16	rs58141156	2	186032667	0.0002346145	0.03672193	0.04919407
Cholesterol_in_Large_HDL	17	rs182569	3	12259813	1.423179e-05	0.00592054	0.003316544	ENSG00000157150
Cholesterol_in_Large_HDL	18	rs4532156	3	18783476	4.760305e-05	0.01332454	0.03040788	ENSG00000182568
Cholesterol_in_Large_HDL	19	rs6772452	3	49040462	2.328531e-05	0.008296038	0.004769842	ENSG00000178467
Cholesterol_in_Large_HDL	20	rs7431106	3	49808374	1.436261e-08	2.917512e-05	1.414611e-05	ENSG00000164068
Cholesterol_in_Large_HDL	21	rs524986	3	52228496	0.000445672	0.05473181	0.04108991	ENSG00000168268
Cholesterol_in_Large_HDL	21	rs6445539	3	52874296	9.519037e-06	0.004475391	0.002980386	ENSG00000162267
Cholesterol_in_Large_HDL	22	rs1482602	3	65174298	0.0004949124	0.05830551	0.04334714
Cholesterol_in_Large_HDL	23	rs9881641	3	117602500	5.157408e-05	0.01401671	0.03499302	ENSG00000185565
Cholesterol_in_Large_HDL	24	rs529200	3	173114305	2.437584e-06	0.00167292	0.0009009415	ENSG00000169760
Cholesterol_in_Large_HDL	25	rs2798297	4	3064004	9.413217e-05	0.02073178	0.01332863	ENSG00000125388
Cholesterol_in_Large_HDL	25	rs115335747	4	3243804	0.0002610682	0.0392464	0.02785589	ENSG00000109736
Cholesterol_in_Large_HDL	25	rs362280	4	3260057	9.376537e-07	0.0008154028	0.0008498715	ENSG00000188981
Cholesterol_in_Large_HDL	26	rs4457002	4	68019521	0.0005150093	0.05978932	0.04692906	ENSG00000145241
Cholesterol_in_Large_HDL	27	rs13136239	4	140908755	4.493906e-06	0.002617539	0.02159179	ENSG00000196782
Cholesterol_in_Large_HDL	28	rs1992417	4	143736804	6.074676e-05	0.01556387	0.02009971	ENSG00000109452
Cholesterol_in_Large_HDL	29	rs10074778	5	20174745	6.660436e-06	0.003473614	0.01677575	ENSG00000145526
Cholesterol_in_Large_HDL	30	rs32051	5	61775775	9.791938e-06	0.004560318	0.02273191	ENSG00000086189
Cholesterol_in_Large_HDL	31	rs2009416	5	92415111	1.268564e-06	0.001022254	0.03187325
Cholesterol_in_Large_HDL	32	rs288177	5	107351694	0.0003337612	0.04566554	0.03590441	ENSG00000145743
Cholesterol_in_Large_HDL	33	rs6580030	5	153110178	0.0001588065	0.02860846	0.02520936	ENSG00000155511
Cholesterol_in_Large_HDL	33	rs1461225	5	153182725	1.093855e-05	0.004940206	0.002729888	ENSG00000155511
Cholesterol_in_Large_HDL	34	rs9350025	6	17027183	2.292639e-05	0.008209086	0.0291007	ENSG00000230873
Cholesterol_in_Large_HDL	35	rs62422687	6	98664414	0.0004097351	0.05186485	0.03815508
Cholesterol_in_Large_HDL	36	rs151573	6	101086333	1.362745e-06	0.001081541	0.008531972	ENSG00000112249
Cholesterol_in_Large_HDL	37	rs7782424	7	12126942	0.000100502	0.02160248	0.01394979	ENSG00000106460
Cholesterol_in_Large_HDL	37	rs10950392	7	12263538	3.42417e-09	8.816292e-06	0.00147554	ENSG00000106460
Cholesterol_in_Large_HDL	39	rs36129802	7	71316171	4.653207e-05	0.01313825	0.007948694	ENSG00000183166
Cholesterol_in_Large_HDL	40	rs139453187	7	72155834	0.0003862703	0.04998979	0.03663929	ENSG00000277149
Cholesterol_in_Large_HDL	41	rs794369	7	75162175	0.0003554348	0.04752757	0.03464273	ENSG00000178809
Cholesterol_in_Large_HDL	42	rs6956241	7	75900223	8.748409e-05	0.01976495	0.03694548	ENSG00000127948
Cholesterol_in_Large_HDL	43	rs10260232	7	78120735	0.0002670018	0.03981176	0.02832275	ENSG00000187391
Cholesterol_in_Large_HDL	44	rs12705964	7	114056460	0.0004973335	0.05847193	0.0434813	ENSG00000128573
Cholesterol_in_Large_HDL	45	rs10099881	8	10936035	0.0001625207	0.02905669	0.01981178	ENSG00000079459
Cholesterol_in_Large_HDL	46	rs17421098	8	20525371	0.0002475332	0.03794219	0.02679273	ENSG00000061337
Cholesterol_in_Large_HDL	47	rs10101364	8	20634888	0.0003570132	0.0476587	0.03474906	ENSG00000061337
Cholesterol_in_Large_HDL	47	rs7824087	8	20681098	1.202105e-05	0.005273364	0.0149468
Cholesterol_in_Large_HDL	48	rs11777872	8	64525347	3.23109e-06	0.002064578	0.001108307	ENSG00000137563
Cholesterol_in_Large_HDL	48	rs6988220	8	65049661	0.0001126688	0.02325681	0.02849407	ENSG00000180828
Cholesterol_in_Large_HDL	49	rs978559	8	91897891	0.0001434115	0.02696056	0.02356261	ENSG00000155099
Cholesterol_in_Large_HDL	50	rs17430533	8	118906580	0.0003989519	0.05095538	0.03742192	ENSG00000182197
Cholesterol_in_Large_HDL	51	rs3927454	9	8453356	0.0005058593	0.05909469	0.04790493	ENSG00000153707
Cholesterol_in_Large_HDL	52	rs17820822	9	11831420	3.038297e-05	0.009938342	0.005798658
Cholesterol_in_Large_HDL	53	rs564854	9	14065522	8.524009e-05	0.01942194	0.01610258	ENSG00000147862
Cholesterol_in_Large_HDL	54	rs12339112	9	37626975	6.706041e-06	0.003491359	0.04285832	ENSG00000175768
Cholesterol_in_Large_HDL	55	rs10739573	9	123489818	0.0001685679	0.02976499	0.0203694	ENSG00000056558
Cholesterol_in_Large_HDL	56	rs1752164	9	126558537	0.0001212328	0.02431738	0.01601968	ENSG00000119522
Cholesterol_in_Large_HDL	57	rs77641763	9	140265782	2.645551e-07	0.0003120585	0.02918002	ENSG00000187609
Cholesterol_in_Large_HDL	58	rs2017880	10	20962844	0.0001232723	0.02455889	0.01793006
Cholesterol_in_Large_HDL	59	rs4746264	10	76873952	7.058724e-07	0.0006543098	0.03234669	ENSG00000079393
Cholesterol_in_Large_HDL	60	rs11186956	10	94138839	0.0003919936	0.05042509	0.03699226	ENSG00000107864
Cholesterol_in_Large_HDL	61	rs444654	11	27705905	3.058241e-05	0.009980228	0.007942597	ENSG00000205213
Cholesterol_in_Large_HDL	62	rs482940	11	30518866	6.297907e-05	0.01590496	0.009902045	ENSG00000152219
Cholesterol_in_Large_HDL	63	rs10837024	11	38631631	0.0002719898	0.0402774	0.02870726
Cholesterol_in_Large_HDL	64	rs12283653	11	46231998	0.000371748	0.04885566	0.03571964	ENSG00000157613
Cholesterol_in_Large_HDL	65	rs3136508	11	46759709	4.138969e-06	0.002464063	0.001331028	ENSG00000134574
Cholesterol_in_Large_HDL	65	rs12794570	11	47658314	5.084453e-05	0.01388205	0.00846631	ENSG00000109919
Cholesterol_in_Large_HDL	65	rs60147425	11	47806206	0.0003614564	0.04802476	0.03504589	ENSG00000025434
Cholesterol_in_Large_HDL	66	rs198457	11	61471678	1.66642e-06	0.001256338	0.0006814698	ENSG00000134824
Cholesterol_in_Large_HDL	66	rs174546	11	61569830	5.809746e-07	0.0005627738	0.0003117027	ENSG00000134824
Cholesterol_in_Large_HDL	67	rs614035	11	63884027	4.441921e-05	0.01275779	0.007685114	ENSG00000149743
Cholesterol_in_Large_HDL	68	rs2970839	12	19254829	0.0001527994	0.02798119	0.03355902	ENSG00000052126
Cholesterol_in_Large_HDL	69	rs989657	12	24166426	4.862848e-05	0.01349903	0.03148605	ENSG00000134532
Cholesterol_in_Large_HDL	70	rs11169666	12	39211300	1.244309e-06	0.001007754	0.001552712	ENSG00000139117
Cholesterol_in_Large_HDL	71	rs10783833	12	57961562	3.411762e-06	0.002149797	0.00115586	ENSG00000123329
Cholesterol_in_Large_HDL	72	rs73151824	12	84095452	2.326963e-06	0.001617747	0.03699292
Cholesterol_in_Large_HDL	73	rs7313797	12	109896165	0.0003410843	0.04630787	0.03365371	ENSG00000110906
Cholesterol_in_Large_HDL	74	rs2004910	12	121374727	0.0002282094	0.03609178	0.02534134	ENSG00000135114
Cholesterol_in_Large_HDL	75	rs4268544	12	123734774	6.770903e-05	0.01670948	0.01047384	ENSG00000051825
Cholesterol_in_Large_HDL	76	rs71458829	12	124470747	1.691284e-05	0.006651846	0.003765667	ENSG00000119242
Cholesterol_in_Large_HDL	77	rs76469367	12	125088564	0.0002306884	0.03633774	0.02553427	ENSG00000196498
Cholesterol_in_Large_HDL	78	rs1326120	13	50729244	0.0003344496	0.04572651	0.0331823	ENSG00000136144
Cholesterol_in_Large_HDL	79	rs12561141	13	55837514	0.0003844495	0.04984995	0.038325
Cholesterol_in_Large_HDL	80	rs9597588	13	58265596	0.0004640796	0.05611198	0.04157885	ENSG00000118946
Cholesterol_in_Large_HDL	81	rs9599161	13	67434016	0.0002476577	0.03795363	0.04480946	ENSG00000184226
Cholesterol_in_Large_HDL	82	rs912924	13	75495227	0.0002824928	0.04123055	0.02949434
Cholesterol_in_Large_HDL	83	rs34557659	13	99236283	5.445503e-05	0.01453045	0.01080568	ENSG00000152767
Cholesterol_in_Large_HDL	84	rs11159099	14	75235397	6.436939e-09	1.46725e-05	0.003558911	ENSG00000119689
Cholesterol_in_Large_HDL	85	rs2012280	14	91501072	0.0002906282	0.04194479	0.03671534	ENSG00000100784
Cholesterol_in_Large_HDL	86	rs2180393	14	103293845	4.540168e-07	0.0004674874	0.0002588099	ENSG00000131323
Cholesterol_in_Large_HDL	87	rs45495293	15	41004175	1.476148e-05	0.006064801	0.003498477	ENSG00000166140
Cholesterol_in_Large_HDL	88	rs2297379	15	41819283	0.0004128791	0.05212552	0.03836522	ENSG00000103932
Cholesterol_in_Large_HDL	89	rs62014184	15	63974876	9.92788e-07	0.0008501358	0.001876183	ENSG00000197361
Cholesterol_in_Large_HDL	90	rs1549854	15	66696735	0.0002502685	0.03819237	0.02698896	ENSG00000166938
Cholesterol_in_Large_HDL	91	rs62014006	16	7344941	8.069377e-05	0.01869843	0.01325851	ENSG00000078328
Cholesterol_in_Large_HDL	92	rs11642740	16	30060655	0.0002307519	0.03634401	0.02553918	ENSG00000169592
Cholesterol_in_Large_HDL	93	rs2398144	16	56352854	0.0005292344	0.06084508	0.04539425	ENSG00000125124
Cholesterol_in_Large_HDL	94	rs2408345	16	62807401	0.0003181096	0.04424406	0.03198021
Cholesterol_in_Large_HDL	95	rs891124	16	71440756	0.0005746266	0.06403368	0.04969644	ENSG00000040199
Cholesterol_in_Large_HDL	96	rs62046870	16	76897897	0.0002266802	0.03593872	0.02522129	ENSG00000103111
Cholesterol_in_Large_HDL	97	rs147218151	17	2067525	0.0002823126	0.0412145	0.02948109	ENSG00000167720
Cholesterol_in_Large_HDL	98	rs34540281	17	38212363	2.073305e-06	0.001480635	0.0008001287	ENSG00000008838
Cholesterol_in_Large_HDL	99	rs3744805	17	38248354	0.0001980445	0.03288944	0.03048675	ENSG00000126351
Cholesterol_in_Large_HDL	100	rs62062288	17	44096553	0.0006094886	0.06631596	0.04980417	ENSG00000120071
Cholesterol_in_Large_HDL	101	rs3794748	17	53365172	0.0001258274	0.02485589	0.02323274	ENSG00000108924
Cholesterol_in_Large_HDL	102	rs2052187	17	65834737	1.032696e-07	0.0001479223	8.00396e-05	ENSG00000171634
Cholesterol_in_Large_HDL	103	rs2186947	18	7573078	0.0003800255	0.04950741	0.03624814	ENSG00000173482
Cholesterol_in_Large_HDL	104	rs6507054	18	31248323	1.094002e-05	0.004940681	0.004130881	ENSG00000141431
Cholesterol_in_Large_HDL	105	rs1941954	18	35159596	4.253919e-12	5.706897e-07	0.01423311	ENSG00000101489
Cholesterol_in_Large_HDL	106	rs112272840	18	50923493	2.596163e-07	0.0003074319	0.0300404	ENSG00000187323
Cholesterol_in_Large_HDL	106	rs13381096	18	50949402	1.328866e-09	4.027517e-06	0.0003734594	ENSG00000187323
Cholesterol_in_Large_HDL	107	rs58243949	18	52509833	3.028067e-10	1.215348e-06	0.01897031	ENSG00000101751
Cholesterol_in_Large_HDL	108	rs613872	18	53210302	0.0001033685	0.02200961	0.02014821	ENSG00000196628
Cholesterol_in_Large_HDL	109	rs7238071	18	77579812	1.965538e-07	0.0002483271	0.03974745	ENSG00000122490
Cholesterol_in_Large_HDL	110	rs7508459	19	7234481	0.0004598253	0.05579792	0.04132568	ENSG00000171105
Cholesterol_in_Large_HDL	111	rs74181134	19	19508138	0.0001751723	0.03051011	0.020956	ENSG00000250067
Cholesterol_in_Large_HDL	112	rs1133822	19	58817459	0.0003778082	0.04933423	0.04422483	ENSG00000142396
Cholesterol_in_Large_HDL	113	rs4812707	20	42004630	0.0002865684	0.04159089	0.03527642	ENSG00000124193
Cholesterol_in_Large_HDL	114	rs7267295	20	44570683	0.000439721	0.0542734	0.0400967
Cholesterol_in_Large_HDL	115	rs74174991	20	44631911	3.668681e-05	0.01126952	0.006672249	ENSG00000100979
Cholesterol_in_Large_HDL	115	rs6065917	20	44688544	0.0001400751	0.02658167	0.01782328	ENSG00000101017
Cholesterol_in_Large_HDL	115	rs6074012	20	44700166	2.439695e-08	4.536814e-05	2.284638e-05	ENSG00000101017
Cholesterol_in_Large_HDL	115	rs13038523	20	44724340	2.104858e-06	0.001498578	0.0008095359	ENSG00000101017
Cholesterol_in_Large_HDL	117	rs6019537	20	47543604	1.305462e-05	0.005579714	0.003106526	ENSG00000124214
Cholesterol_in_Large_HDL	118	rs13043475	20	51209603	5.27488e-05	0.01422957	0.008712957	ENSG00000182463
Cholesterol_in_Large_HDL	119	rs4818766	21	46635351	7.994335e-06	0.003950904	0.003835638	ENSG00000197381
Cholesterol_in_Large_HDL	120	rs75256343	22	29315376	0.0001268006	0.02497907	0.04103808	ENSG00000100219
Cholesterol_in_Large_HDL	121	rs5758265	22	41617897	1.003711e-06	0.0008571323	0.03988284	ENSG00000196236
Cholesterol_in_Large_HDL	122	rs1074227	22	48875958	2.372588e-05	0.008400956	0.01330139	ENSG00000219438
Cholesterol_in_Large_LDL	1	rs2495515	1	55455144	8.795579e-05	0.01983159	0.018106	ENSG00000143001
Cholesterol_in_Large_LDL	2	rs2044399	1	67054080	1.602077e-06	0.001219606	0.04325707	ENSG00000118473
Cholesterol_in_Large_LDL	3	rs1032636	1	214430809	0.0001429052	0.02688724	0.02624838	ENSG00000143499
Cholesterol_in_Large_LDL	4	rs7560060	2	28057524	6.721224e-06	0.003502313	0.002942701	ENSG00000243147
Cholesterol_in_Large_LDL	5	rs55725278	2	198238223	0.0002662087	0.03971924	0.04208357	ENSG00000065413
Cholesterol_in_Large_LDL	6	rs6436121	2	220033956	0.0001082415	0.02266591	0.0226138	ENSG00000115649
Cholesterol_in_Large_LDL	7	rs2972166	3	12316339	2.250567e-05	0.008120099	0.006715492	ENSG00000157150
Cholesterol_in_Large_LDL	8	rs2019065	3	52809525	0.0001314142	0.0255389	0.02457835	ENSG00000055957
Cholesterol_in_Large_LDL	9	rs7644556	3	117735413	3.544076e-07	0.000389762	0.0488419
Cholesterol_in_Large_LDL	10	rs2798226	4	3255292	3.217618e-05	0.01032953	0.02625294	ENSG00000159788
Cholesterol_in_Large_LDL	11	rs12524934	6	101431977	4.389807e-08	7.404706e-05	0.002209122	ENSG00000112249
Cholesterol_in_Large_LDL	12	rs6956241	7	75900223	8.748409e-05	0.01976077	0.01803141	ENSG00000127948
Cholesterol_in_Large_LDL	13	rs79163323	7	100346053	1.21571e-05	0.00532506	0.00439756	ENSG00000121716
Cholesterol_in_Large_LDL	14	rs1926032	10	104829469	0.0001635677	0.02916362	0.03378935	ENSG00000076685
Cholesterol_in_Large_LDL	15	rs12794570	11	47658314	5.084453e-05	0.01388854	0.01197919	ENSG00000109919
Cholesterol_in_Large_LDL	16	rs118152225	11	47932010	0.0002969854	0.04246949	0.04565358	ENSG00000025434
Cholesterol_in_Large_LDL	17	rs198457	11	61471678	1.66642e-06	0.001258759	0.00107791	ENSG00000134824
Cholesterol_in_Large_LDL	17	rs174546	11	61569830	5.809746e-07	0.0005644446	0.0004638993	ENSG00000134824
Cholesterol_in_Large_LDL	18	rs117452869	11	64032041	5.774072e-05	0.01508978	0.01920461	ENSG00000162302
Cholesterol_in_Large_LDL	19	rs11600908	11	113542171	8.194498e-06	0.004031995	0.00692265	ENSG00000048028
Cholesterol_in_Large_LDL	20	rs11065360	12	121386532	0.0001035266	0.02202246	0.02046377	ENSG00000135114
Cholesterol_in_Large_LDL	21	rs77588756	12	125084956	0.0002943758	0.04224762	0.04536558	ENSG00000196498
Cholesterol_in_Large_LDL	22	rs35641442	14	75207263	2.1958e-09	6.111713e-06	2.39417e-06	ENSG00000119689
Cholesterol_in_Large_LDL	23	rs2445748	15	51689120	0.0002708363	0.04015249	0.04264596	ENSG00000104093
Cholesterol_in_Large_LDL	24	rs62011287	15	63791228	0.0003032467	0.04299398	0.0463344	ENSG00000140455
Cholesterol_in_Large_LDL	25	rs55726435	15	78071083	3.273154e-05	0.01045324	0.008722542	ENSG00000169783
Cholesterol_in_Large_LDL	26	rs34342173	17	38161507	5.16507e-05	0.01403711	0.01212943	ENSG00000108344
Cholesterol_in_Large_LDL	27	rs2555111	17	46648899	5.460598e-05	0.0145626	0.01266081	ENSG00000120093
Cholesterol_in_Large_LDL	28	rs62084675	17	66027025	1.128018e-05	0.00505964	0.02520528	ENSG00000171634
Cholesterol_in_Large_LDL	29	rs35824797	19	19456264	0.0001765396	0.03064333	0.03086364	ENSG00000250067
Cholesterol_in_Large_LDL	30	rs73068329	19	59080325	0.0003118721	0.04369903	0.04724961	ENSG00000099326
Cholesterol_in_Large_LDL	31	rs4812492	20	39938122	9.519037e-06	0.004483902	0.003727413	ENSG00000124181
Cholesterol_in_Large_LDL	32	rs1128536	20	44687999	7.451352e-05	0.017778	0.04290378	ENSG00000101017
Cholesterol_in_Large_LDL	32	rs747759	20	44767755	1.047488e-05	0.004797051	0.004718443	ENSG00000101017
Cholesterol_in_Large_VLDL	1	rs807060	1	26241455	0.0002941382	0.042251	0.04385424	ENSG00000117640
Cholesterol_in_Large_VLDL	2	rs2821248	1	72575560	2.904391e-05	0.009654095	0.01119302	ENSG00000172260
Cholesterol_in_Large_VLDL	3	rs6693815	1	110301260	0.0003438763	0.04655528	0.04877142	ENSG00000198758
Cholesterol_in_Large_VLDL	4	rs907662	1	117848822	9.8212e-07	0.0008450866	0.0264252	ENSG00000198162
Cholesterol_in_Large_VLDL	5	rs35784342	2	27384021	0.0001016242	0.0217602	0.02099398	ENSG00000138074
Cholesterol_in_Large_VLDL	6	rs7560060	2	28057524	6.721224e-06	0.003496397	0.002913761	ENSG00000243147
Cholesterol_in_Large_VLDL	7	rs9882443	3	48749064	6.794887e-05	0.01675062	0.03241479	ENSG00000178467
Cholesterol_in_Large_VLDL	8	rs34438446	3	51006603	7.511011e-05	0.01786669	0.02736221	ENSG00000088538
Cholesterol_in_Large_VLDL	9	rs1010553	3	52540773	1.346222e-05	0.00570284	0.004938106	ENSG00000010327
Cholesterol_in_Large_VLDL	10	rs2798297	4	3064004	9.413217e-05	0.02072943	0.0199303	ENSG00000125388
Cholesterol_in_Large_VLDL	10	rs115335747	4	3243804	0.0002610682	0.03924978	0.04039181	ENSG00000109736
Cholesterol_in_Large_VLDL	10	rs362280	4	3260057	9.376537e-07	0.000817034	0.0005825685	ENSG00000188981
Cholesterol_in_Large_VLDL	11	rs2926853	5	153159284	2.65315e-05	0.009074837	0.01466307	ENSG00000155511
Cholesterol_in_Large_VLDL	12	rs17165701	7	12239274	2.379711e-05	0.008421997	0.04874809	ENSG00000106460
Cholesterol_in_Large_VLDL	13	rs36129802	7	71316171	4.653207e-05	0.01314314	0.01213911	ENSG00000183166
Cholesterol_in_Large_VLDL	14	rs6956241	7	75900223	8.748409e-05	0.01976337	0.01894823	ENSG00000127948
Cholesterol_in_Large_VLDL	15	rs4730347	7	78138925	8.638903e-05	0.01959723	0.01877933	ENSG00000187391
Cholesterol_in_Large_VLDL	16	rs55768139	8	10195477	8.32149e-05	0.01910348	0.01827739	ENSG00000175806
Cholesterol_in_Large_VLDL	17	rs28719598	8	10943884	7.918257e-05	0.01845481	0.01862664	ENSG00000154319
Cholesterol_in_Large_VLDL	18	rs11777872	8	64525347	3.23109e-06	0.002062756	0.02049599	ENSG00000137563
Cholesterol_in_Large_VLDL	19	rs1335462	9	11427570	3.519291e-06	0.002196631	0.0444612
Cholesterol_in_Large_VLDL	20	rs12555047	9	96186490	7.154544e-05	0.01732511	0.01645546	ENSG00000188938
Cholesterol_in_Large_VLDL	21	rs10739573	9	123489818	0.0001685679	0.02976266	0.04082877	ENSG00000056558
Cholesterol_in_Large_VLDL	22	rs1752164	9	126558537	0.0001212328	0.0243137	0.02376291	ENSG00000119522
Cholesterol_in_Large_VLDL	23	rs72823110	10	93476945	9.508047e-05	0.02086164	0.04373312	ENSG00000107854
Cholesterol_in_Large_VLDL	24	rs2496024	10	106636596	2.409749e-10	1.068844e-06	0.03687205	ENSG00000156395
Cholesterol_in_Large_VLDL	25	rs16917237	11	27702383	5.315777e-05	0.01430681	0.01333707	ENSG00000205213
Cholesterol_in_Large_VLDL	26	rs11031118	11	30520163	8.731842e-05	0.01973837	0.01892281	ENSG00000152219
Cholesterol_in_Large_VLDL	27	rs10768428	11	38872219	1.428104e-05	0.005936517	0.02570422
Cholesterol_in_Large_VLDL	28	rs3136508	11	46759709	4.138969e-06	0.002462465	0.00198842	ENSG00000134574
Cholesterol_in_Large_VLDL	29	rs520987	11	61521446	5.367471e-06	0.002972364	0.002445166	ENSG00000134780
Cholesterol_in_Large_VLDL	29	rs174546	11	61569830	5.809746e-07	0.0005646752	0.0003865116	ENSG00000134824
Cholesterol_in_Large_VLDL	30	rs614035	11	63884027	4.441921e-05	0.01276279	0.01175019	ENSG00000149743
Cholesterol_in_Large_VLDL	31	rs1678509	12	57950794	5.15077e-06	0.002880701	0.002363436	ENSG00000123329
Cholesterol_in_Large_VLDL	32	rs324769	12	83969240	1.528862e-05	0.006206333	0.03079174
Cholesterol_in_Large_VLDL	33	rs34487827	12	84388605	4.392925e-05	0.012672	0.02166909
Cholesterol_in_Large_VLDL	34	rs1790131	12	123701010	7.990519e-05	0.01856816	0.0177332	ENSG00000051825
Cholesterol_in_Large_VLDL	35	rs71458829	12	124470747	1.691284e-05	0.006655496	0.005846479	ENSG00000119242
Cholesterol_in_Large_VLDL	36	rs2289326	15	40746748	0.0001377413	0.02630771	0.02600603	ENSG00000128891
Cholesterol_in_Large_VLDL	37	rs2445748	15	51689120	0.0002708363	0.04017412	0.04145819	ENSG00000104093
Cholesterol_in_Large_VLDL	38	rs62014172	15	63959311	3.532921e-07	0.0003891845	0.0002574419	ENSG00000197361
Cholesterol_in_Large_VLDL	39	rs1549854	15	66696735	0.0002502685	0.03819543	0.03918019	ENSG00000166938
Cholesterol_in_Large_VLDL	40	rs6495247	15	78069431	0.0001462954	0.02727773	0.03136638	ENSG00000169783
Cholesterol_in_Large_VLDL	41	rs11642740	16	30060655	0.0002307519	0.03634583	0.0371515	ENSG00000169592
Cholesterol_in_Large_VLDL	42	rs2052187	17	65834737	1.032696e-07	0.0001485689	8.374538e-05	ENSG00000171634
Cholesterol_in_Large_VLDL	43	rs12456504	18	31227211	8.011738e-05	0.01860314	0.03378562	ENSG00000141431
Cholesterol_in_Large_VLDL	44	rs2646956	18	53690051	1.710821e-05	0.006709718	0.02009478	ENSG00000196628
Cholesterol_in_Large_VLDL	45	rs4808948	19	19480573	6.749564e-05	0.01667608	0.01578782	ENSG00000250067
Cholesterol_in_Large_VLDL	46	rs4812492	20	39938122	9.519037e-06	0.004474793	0.003803026	ENSG00000124181
Cholesterol_in_Large_VLDL	47	rs6017733	20	44712815	2.163322e-05	0.007888415	0.01284303	ENSG00000101017
Cholesterol_in_Large_VLDL	48	rs6125540	20	47704039	0.0001331882	0.02576653	0.02538896	ENSG00000124207
Cholesterol_in_Large_VLDL	49	rs67361331	20	51113200	0.0003221143	0.04461934	0.04825369	ENSG00000020256
Cholesterol_in_Large_VLDL	50	rs372519	21	46574554	1.785795e-05	0.006912196	0.006088333	ENSG00000197381
Cholesterol_in_Medium_HDL	1	rs7531118	1	72837239	2.419443e-16	5.887213e-07	0.01283928	ENSG00000172260
Cholesterol_in_Medium_HDL	2	rs113329442	1	107539252	3.084776e-05	0.01005548	0.03894291	ENSG00000198890
Cholesterol_in_Medium_HDL	3	rs11122316	1	230237103	5.565003e-05	0.01475755	0.01918277	ENSG00000143641
Cholesterol_in_Medium_HDL	4	rs34502053	2	27854524	0.0004054965	0.05154225	0.04908463	ENSG00000198522
Cholesterol_in_Medium_HDL	4	rs4493211	2	28039472	1.008986e-05	0.004666091	0.002911828	ENSG00000243147
Cholesterol_in_Medium_HDL	5	rs62142080	2	32182528	7.840692e-05	0.01836277	0.02304413	ENSG00000152683
Cholesterol_in_Medium_HDL	6	rs35942385	2	144208523	0.0002332234	0.03661484	0.03228428	ENSG00000075884
Cholesterol_in_Medium_HDL	7	rs2046308	2	186059597	0.0001779722	0.0308412	0.02620455
Cholesterol_in_Medium_HDL	8	rs2972166	3	12316339	2.250567e-05	0.008123046	0.00837352	ENSG00000157150
Cholesterol_in_Medium_HDL	9	rs4955410	3	49181218	0.0001874438	0.03184772	0.02725622	ENSG00000177479
Cholesterol_in_Medium_HDL	10	rs1317154	3	49910084	5.496151e-07	0.0005414799	0.0003242711	ENSG00000004534
Cholesterol_in_Medium_HDL	11	rs10933	3	52719816	0.0001250774	0.02478699	0.02999502	ENSG00000162267
Cholesterol_in_Medium_HDL	12	rs73090626	3	71781521	0.000100956	0.02168456	0.02444021	ENSG00000163412
Cholesterol_in_Medium_HDL	13	rs2369836	3	132675875	9.308691e-06	0.004418346	0.02160967	ENSG00000113971
Cholesterol_in_Medium_HDL	14	rs362307	4	3241845	0.0002584875	0.03902534	0.04285703	ENSG00000109736
Cholesterol_in_Medium_HDL	15	rs6814908	4	83944814	0.0003628032	0.04816413	0.04524809	ENSG00000138674
Cholesterol_in_Medium_HDL	16	rs7670139	4	143779269	0.0001260522	0.02490148	0.02286441	ENSG00000109452
Cholesterol_in_Medium_HDL	17	rs4700501	5	61953289	1.080579e-05	0.004908789	0.02489582	ENSG00000086189
Cholesterol_in_Medium_HDL	18	rs1363220	5	143822828	0.0003536285	0.04740551	0.04438879	ENSG00000145817
Cholesterol_in_Medium_HDL	18	rs7448801	5	144602187	0.0001339991	0.02588642	0.04367543	ENSG00000186314
Cholesterol_in_Medium_HDL	19	rs1037892	5	153187473	1.113538e-05	0.005015159	0.02157626	ENSG00000155511
Cholesterol_in_Medium_HDL	20	rs13198474	6	25874423	8.228677e-08	0.0001235723	0.001103136	ENSG00000186470
Cholesterol_in_Medium_HDL	21	rs12200565	6	100983589	3.911778e-07	0.0004189505	0.0003540342	ENSG00000112249
Cholesterol_in_Medium_HDL	22	rs263134	6	142954806	7.907432e-06	0.003928084	0.03336318	ENSG00000010818
Cholesterol_in_Medium_HDL	23	rs145090871	7	12215308	0.0002610682	0.03927512	0.03517283	ENSG00000146530
Cholesterol_in_Medium_HDL	24	rs10950392	7	12263538	3.42417e-09	8.931598e-06	4.484086e-05	ENSG00000106460
Cholesterol_in_Medium_HDL	25	rs11777872	8	64525347	3.23109e-06	0.002065273	0.001245924	ENSG00000137563
Cholesterol_in_Medium_HDL	25	rs4147346	8	65021305	8.708633e-05	0.01972173	0.01724923	ENSG00000180828
Cholesterol_in_Medium_HDL	26	rs12677582	8	65556079	3.86306e-05	0.01166582	0.04306398	ENSG00000172817
Cholesterol_in_Medium_HDL	27	rs978559	8	91897891	0.0001434115	0.02698008	0.03939387	ENSG00000155099
Cholesterol_in_Medium_HDL	28	rs564854	9	14065522	8.524009e-05	0.0194389	0.01492661	ENSG00000147862
Cholesterol_in_Medium_HDL	29	rs12339112	9	37626975	6.706041e-06	0.003497623	0.04096707	ENSG00000175768
Cholesterol_in_Medium_HDL	30	rs1752166	9	126558843	0.0001314883	0.02558168	0.04767651	ENSG00000119522
Cholesterol_in_Medium_HDL	31	rs2030323	11	27728539	5.255828e-05	0.01421803	0.01434273	ENSG00000205213
Cholesterol_in_Medium_HDL	32	rs4367923	11	30500810	0.0001109658	0.02305351	0.01827143	ENSG00000152219
Cholesterol_in_Medium_HDL	33	rs3136508	11	46759709	4.138969e-06	0.002465915	0.001500205	ENSG00000134574
Cholesterol_in_Medium_HDL	33	rs12794570	11	47658314	5.084453e-05	0.01390513	0.009882823	ENSG00000109919
Cholesterol_in_Medium_HDL	33	rs60147425	11	47806206	0.0003614564	0.04805397	0.04512331	ENSG00000025434
Cholesterol_in_Medium_HDL	34	rs198462	11	61524119	3.659921e-06	0.002260967	0.001927459	ENSG00000134780
Cholesterol_in_Medium_HDL	34	rs174546	11	61569830	5.809746e-07	0.0005645487	0.000338595	ENSG00000134824
Cholesterol_in_Medium_HDL	35	rs614035	11	63884027	4.441921e-05	0.01278091	0.008936776	ENSG00000149743
Cholesterol_in_Medium_HDL	36	rs11614695	12	39331847	7.881632e-05	0.01842078	0.02602497	ENSG00000139117
Cholesterol_in_Medium_HDL	37	rs1678509	12	57950794	5.15077e-06	0.002885453	0.04561091	ENSG00000123329
Cholesterol_in_Medium_HDL	38	rs2292996	12	103556972	1.290015e-06	0.001037237	0.0006246895	ENSG00000139352
Cholesterol_in_Medium_HDL	39	rs7313797	12	109896165	0.0003410843	0.0463358	0.04317711	ENSG00000110906
Cholesterol_in_Medium_HDL	40	rs2004910	12	121374727	0.0002282094	0.03611979	0.03176048	ENSG00000135114
Cholesterol_in_Medium_HDL	41	rs71458829	12	124470747	1.691284e-05	0.006668025	0.004297483	ENSG00000119242
Cholesterol_in_Medium_HDL	42	rs76469367	12	125088564	0.0002306884	0.03636589	0.03202088	ENSG00000196498
Cholesterol_in_Medium_HDL	43	rs1475339	13	75472621	0.0002902706	0.04194118	0.04051764
Cholesterol_in_Medium_HDL	44	rs117655234	13	96604677	1.688674e-05	0.006660732	0.01594935	ENSG00000102595
Cholesterol_in_Medium_HDL	45	rs8021574	14	58849874	0.0003590398	0.04785529	0.04489826	ENSG00000032219
Cholesterol_in_Medium_HDL	46	rs973879	14	75297727	1.477112e-07	0.0001987771	0.004816796	ENSG00000119684
Cholesterol_in_Medium_HDL	47	rs7152791	14	103293716	8.956512e-08	0.0001325961	0.0001007617	ENSG00000131323
Cholesterol_in_Medium_HDL	48	rs2289326	15	40746748	0.0001377413	0.02633017	0.02146698	ENSG00000128891
Cholesterol_in_Medium_HDL	49	rs2297379	15	41819283	0.0004128791	0.05215818	0.04979218	ENSG00000103932
Cholesterol_in_Medium_HDL	50	rs62014183	15	63974875	9.123992e-07	0.0008003869	0.001678806	ENSG00000197361
Cholesterol_in_Medium_HDL	51	rs62014006	16	7344941	8.069377e-05	0.01871545	0.0141207	ENSG00000078328
Cholesterol_in_Medium_HDL	52	rs11642740	16	30060655	0.0002307519	0.03637216	0.03202751	ENSG00000169592
Cholesterol_in_Medium_HDL	53	rs2585399	17	8054759	1.541058e-05	0.006250146	0.004001412	ENSG00000178971
Cholesterol_in_Medium_HDL	54	rs34540281	17	38212363	2.073305e-06	0.001481445	0.000894391	ENSG00000008838
Cholesterol_in_Medium_HDL	55	rs62084212	17	65840244	3.884453e-07	0.000416925	0.004729774	ENSG00000171634
Cholesterol_in_Medium_HDL	56	rs2187015	18	31227767	0.0001314142	0.02557261	0.04384761	ENSG00000141431
Cholesterol_in_Medium_HDL	57	rs12604940	18	50972215	5.143504e-06	0.002882301	0.02423008	ENSG00000187323
Cholesterol_in_Medium_HDL	58	rs12985909	19	18439383	0.0001073814	0.02257804	0.02606503	ENSG00000175489
Cholesterol_in_Medium_HDL	59	rs6019570	20	47599690	1.671945e-05	0.006613712	0.007046129	ENSG00000124214
Cholesterol_in_Medium_LDL	1	rs2098967	1	55447978	0.0002380823	0.03705378	0.03921513	ENSG00000162399
Cholesterol_in_Medium_LDL	2	rs10922917	1	91228680	0.0001118182	0.02315051	0.02206059	ENSG00000143032
Cholesterol_in_Medium_LDL	3	rs35784342	2	27384021	0.0001016242	0.02176771	0.02045455	ENSG00000138074
Cholesterol_in_Medium_LDL	4	rs7560060	2	28057524	6.721224e-06	0.003505452	0.002642019	ENSG00000243147
Cholesterol_in_Medium_LDL	5	rs2019065	3	52809525	0.0001314142	0.02555583	0.02491516	ENSG00000055957
Cholesterol_in_Medium_LDL	6	rs2798297	4	3064004	9.413217e-05	0.02073652	0.01933562	ENSG00000125388
Cholesterol_in_Medium_LDL	6	rs115335747	4	3243804	0.0002610682	0.0392443	0.04202661	ENSG00000109736
Cholesterol_in_Medium_LDL	6	rs2079642	4	3259065	1.583922e-06	0.001208401	0.0008118198	ENSG00000188981
Cholesterol_in_Medium_LDL	7	rs113251986	6	11842824	0.0002832732	0.04129801	0.0447551	ENSG00000111863
Cholesterol_in_Medium_LDL	8	rs10081144	6	101473823	7.266633e-06	0.00370928	0.00497003	ENSG00000112249
Cholesterol_in_Medium_LDL	9	rs6956241	7	75900223	8.748409e-05	0.0197698	0.01830822	ENSG00000127948
Cholesterol_in_Medium_LDL	10	rs79163323	7	100346053	1.21571e-05	0.00532698	0.004166794	ENSG00000121716
Cholesterol_in_Medium_LDL	11	rs7048592	9	126647380	0.0003005339	0.04278612	0.04673214	ENSG00000119522
Cholesterol_in_Medium_LDL	12	rs610116	9	129655445	6.008644e-05	0.01546886	0.02336226	ENSG00000136828
Cholesterol_in_Medium_LDL	13	rs77641763	9	140265782	2.645551e-07	0.0003132771	0.03017363	ENSG00000187609
Cholesterol_in_Medium_LDL	14	rs198457	11	61471678	1.66642e-06	0.001258674	0.0008499019	ENSG00000134824
Cholesterol_in_Medium_LDL	14	rs174546	11	61569830	5.809746e-07	0.0005656488	0.0003464441	ENSG00000134824
Cholesterol_in_Medium_LDL	15	rs61904986	11	113517002	7.736066e-06	0.003872818	0.00574251	ENSG00000048028
Cholesterol_in_Medium_LDL	16	rs11172304	12	58097862	0.0001624509	0.02904723	0.02927178	ENSG00000135506
Cholesterol_in_Medium_LDL	17	rs34752362	14	75232306	9.19495e-09	2.011707e-05	0.0004994302	ENSG00000119689
Cholesterol_in_Medium_LDL	18	rs2445748	15	51689120	0.0002708363	0.04016846	0.04325441	ENSG00000104093
Cholesterol_in_Medium_LDL	19	rs11635502	15	63771730	8.186518e-06	0.004032819	0.003076301	ENSG00000140455
Cholesterol_in_Medium_LDL	20	rs4886939	15	78139593	8.969659e-06	0.004308291	0.003307564	ENSG00000169783
Cholesterol_in_Medium_LDL	21	rs9299	17	46669430	3.228528e-05	0.0103566	0.008664178	ENSG00000120093
Cholesterol_in_Medium_LDL	22	rs8072225	17	65912960	1.157934e-07	0.00016299	8.591749e-05	ENSG00000171634
Cholesterol_in_Medium_LDL	23	rs4808948	19	19480573	6.749564e-05	0.0166812	0.01504693	ENSG00000250067
Cholesterol_in_Medium_LDL	24	rs4812492	20	39938122	9.519037e-06	0.004487537	0.003458044	ENSG00000124181
Cholesterol_in_Medium_LDL	25	rs74174991	20	44631911	3.668681e-05	0.01128112	0.009547344	ENSG00000100979
Cholesterol_in_Medium_LDL	26	rs6074012	20	44700166	2.439695e-08	4.581802e-05	2.158831e-05	ENSG00000101017
Cholesterol_in_Medium_LDL	26	rs13038523	20	44724340	2.104858e-06	0.001500899	0.01344503	ENSG00000101017
Cholesterol_in_Medium_LDL	27	rs1977121	20	47532167	0.0003023039	0.04293386	0.04901424	ENSG00000124207
Cholesterol_in_Medium_VLDL	1	rs2044399	1	67054080	1.602077e-06	0.001217159	0.005377181	ENSG00000118473
Cholesterol_in_Medium_VLDL	2	rs5015511	2	22546852	1.718619e-05	0.006745229	0.02210825
Cholesterol_in_Medium_VLDL	3	rs7560060	2	28057524	6.721224e-06	0.003504083	0.003334967	ENSG00000243147
Cholesterol_in_Medium_VLDL	4	rs2972166	3	12316339	2.250567e-05	0.00812359	0.008070808	ENSG00000157150
Cholesterol_in_Medium_VLDL	5	rs7652191	3	52610415	0.0001505924	0.02775385	0.03766162	ENSG00000162267
Cholesterol_in_Medium_VLDL	6	rs1463403	3	117623116	1.134583e-05	0.005082951	0.01285298	ENSG00000185565
Cholesterol_in_Medium_VLDL	7	rs2798226	4	3255292	3.217618e-05	0.01033863	0.01050339	ENSG00000159788
Cholesterol_in_Medium_VLDL	8	rs10081144	6	101473823	7.266633e-06	0.003707791	0.01807286	ENSG00000112249
Cholesterol_in_Medium_VLDL	9	rs6956241	7	75900223	8.748409e-05	0.01977668	0.0226642	ENSG00000127948
Cholesterol_in_Medium_VLDL	10	rs79845282	7	100312967	5.526502e-05	0.01468886	0.01587699	ENSG00000121716
Cholesterol_in_Medium_VLDL	11	rs198457	11	61471678	1.66642e-06	0.00125628	0.001161611	ENSG00000134824
Cholesterol_in_Medium_VLDL	11	rs174546	11	61569830	5.809746e-07	0.0005629346	0.0004890115	ENSG00000134824
Cholesterol_in_Medium_VLDL	12	rs61904987	11	113517203	4.563568e-06	0.00264983	0.002510009	ENSG00000048028
Cholesterol_in_Medium_VLDL	13	rs11172304	12	58097862	0.0001624509	0.02905395	0.0367039	ENSG00000135506
Cholesterol_in_Medium_VLDL	14	rs12367037	12	121303820	5.019525e-06	0.002828732	0.02542776	ENSG00000157837
Cholesterol_in_Medium_VLDL	15	rs11159098	14	75217827	5.843499e-09	1.356878e-05	7.550178e-06	ENSG00000119689
Cholesterol_in_Medium_VLDL	16	rs11635502	15	63771730	8.186518e-06	0.004031297	0.006666166	ENSG00000140455
Cholesterol_in_Medium_VLDL	17	rs55726435	15	78071083	3.273154e-05	0.01046257	0.01130767	ENSG00000169783
Cholesterol_in_Medium_VLDL	18	rs11643192	16	72214276	0.0001551391	0.02823211	0.0353975	ENSG00000257017
Cholesterol_in_Medium_VLDL	19	rs9299	17	46669430	3.228528e-05	0.01036314	0.01440465	ENSG00000120093
Cholesterol_in_Medium_VLDL	20	rs60856912	17	65892343	9.838521e-07	0.0008449686	0.001108948	ENSG00000171634
Cholesterol_in_Medium_VLDL	21	rs4808948	19	19480573	6.749564e-05	0.01669018	0.03549275	ENSG00000250067
Cholesterol_in_Medium_VLDL	22	rs4812492	20	39938122	9.519037e-06	0.00448653	0.004294682	ENSG00000124181
Cholesterol_in_Small_HDL	1	rs12736315	1	52103481	0.0003261631	0.04501183	0.04436693	ENSG00000117859
Cholesterol_in_Small_HDL	2	rs1762486	1	107627697	1.523742e-06	0.001183239	0.002128089	ENSG00000198890
Cholesterol_in_Small_HDL	3	rs2290754	1	243806268	2.920101e-05	0.009712997	0.008742768	ENSG00000117020
Cholesterol_in_Small_HDL	4	rs35784342	2	27384021	0.0001016242	0.02179016	0.01969533	ENSG00000138074
Cholesterol_in_Small_HDL	5	rs7560060	2	28057524	6.721224e-06	0.003514795	0.00283714	ENSG00000243147
Cholesterol_in_Small_HDL	6	rs62142080	2	32182528	7.840692e-05	0.01837189	0.03952524	ENSG00000152683
Cholesterol_in_Small_HDL	7	rs13428598	2	144250487	0.0001058127	0.0223751	0.02028852	ENSG00000075884
Cholesterol_in_Small_HDL	8	rs4619804	3	18674644	6.289746e-05	0.01591908	0.02029446	ENSG00000182568
Cholesterol_in_Small_HDL	9	rs13076397	3	56332871	0.0001135947	0.02340288	0.0213308	ENSG00000180376
Cholesterol_in_Small_HDL	10	rs13070445	3	71767000	0.000280449	0.04107798	0.04000727	ENSG00000163412
Cholesterol_in_Small_HDL	11	rs12638134	3	101334609	2.844706e-05	0.009545568	0.01150638	ENSG00000138468
Cholesterol_in_Small_HDL	12	rs3095075	4	3253183	5.152587e-06	0.002897265	0.002308632	ENSG00000188981
Cholesterol_in_Small_HDL	13	rs349588	5	103671867	6.996365e-10	2.495964e-06	0.04257443
Cholesterol_in_Small_HDL	14	rs240776	6	101020453	3.890821e-07	0.0004214034	0.004014304	ENSG00000112249
Cholesterol_in_Small_HDL	15	rs7804433	7	12266706	3.990406e-09	1.045418e-05	0.03496756	ENSG00000106460
Cholesterol_in_Small_HDL	16	rs12672393	7	71328068	0.000131192	0.02555558	0.02355134	ENSG00000183166
Cholesterol_in_Small_HDL	17	rs79163323	7	100346053	1.21571e-05	0.005340295	0.004413651	ENSG00000121716
Cholesterol_in_Small_HDL	18	rs113367286	7	140144414	0.0001339991	0.02589652	0.02648891	ENSG00000133606
Cholesterol_in_Small_HDL	19	rs1986972	8	10268805	0.0003691825	0.04867758	0.04842238	ENSG00000175806
Cholesterol_in_Small_HDL	20	rs7846470	8	92348973	0.0002359402	0.03688192	0.04834822	ENSG00000147606
Cholesterol_in_Small_HDL	21	rs4925809	8	145686313	5.188996e-05	0.01410129	0.01580934	ENSG00000167702
Cholesterol_in_Small_HDL	22	rs7085223	10	121566304	0.0003610071	0.048015	0.04768937	ENSG00000197771
Cholesterol_in_Small_HDL	23	rs4752965	11	47159053	1.703014e-05	0.006713798	0.005643237	ENSG00000149179
Cholesterol_in_Small_HDL	24	rs12794570	11	47658314	5.084453e-05	0.01390898	0.01216659	ENSG00000109919
Cholesterol_in_Small_HDL	25	rs11214489	11	112975934	1.653208e-06	0.001257901	0.0163466	ENSG00000149294
Cholesterol_in_Small_HDL	26	rs2292996	12	103556972	1.290015e-06	0.001045028	0.0007452752	ENSG00000139352
Cholesterol_in_Small_HDL	27	rs11057692	12	125071027	0.0002375787	0.03703951	0.03561308	ENSG00000196498
Cholesterol_in_Small_HDL	28	rs2241274	14	75251331	1.463738e-08	3.067608e-05	0.01234662	ENSG00000119689
Cholesterol_in_Small_HDL	29	rs7146581	14	103301072	4.902326e-07	0.0005000039	0.02202843	ENSG00000131323
Cholesterol_in_Small_HDL	30	rs7193559	16	72220966	0.0002139536	0.03465464	0.04703407	ENSG00000257017
Cholesterol_in_Small_HDL	31	rs2585399	17	8054759	1.541058e-05	0.00626386	0.005243423	ENSG00000178971
Cholesterol_in_Small_HDL	32	rs12453343	17	38181176	2.552442e-05	0.008851685	0.007512843	ENSG00000008838
Cholesterol_in_Small_HDL	33	rs7226431	18	60176204	0.0003104683	0.04363444	0.04284195	ENSG00000141664
Cholesterol_in_Small_HDL	34	rs74181134	19	19508138	0.0001751723	0.03054054	0.02883491	ENSG00000250067
Cholesterol_in_Small_HDL	35	rs4812492	20	39938122	9.519037e-06	0.004498727	0.003686002	ENSG00000124181
Cholesterol_in_Small_HDL	36	rs74174991	20	44631911	3.668681e-05	0.01129783	0.009710991	ENSG00000100979
Cholesterol_in_Small_HDL	36	rs4578918	20	44721656	3.935444e-11	6.122909e-07	1.045888e-07	ENSG00000101017
Cholesterol_in_Small_LDL	1	rs1549564	1	55447270	0.0002010163	0.03321439	0.03673174	ENSG00000162399
Cholesterol_in_Small_LDL	2	rs6687137	1	67032842	9.261103e-05	0.0205292	0.04545091	ENSG00000118473
Cholesterol_in_Small_LDL	3	rs10922917	1	91228680	0.0001118182	0.02315915	0.04394975	ENSG00000143032
Cholesterol_in_Small_LDL	4	rs5015511	2	22546852	1.718619e-05	0.00674749	0.047525
Cholesterol_in_Small_LDL	5	rs35784342	2	27384021	0.0001016242	0.02177544	0.02109634	ENSG00000138074
Cholesterol_in_Small_LDL	6	rs7560060	2	28057524	6.721224e-06	0.00350872	0.002877097	ENSG00000243147
Cholesterol_in_Small_LDL	7	rs12473198	2	63428742	0.0003120474	0.04374625	0.04862337	ENSG00000143951
Cholesterol_in_Small_LDL	8	rs2972166	3	12316339	2.250567e-05	0.008126179	0.02744249	ENSG00000157150
Cholesterol_in_Small_LDL	9	rs2019065	3	52809525	0.0001314142	0.02556603	0.02558049	ENSG00000055957
Cholesterol_in_Small_LDL	10	rs2798297	4	3064004	9.413217e-05	0.0207442	0.01996816	ENSG00000125388
Cholesterol_in_Small_LDL	10	rs2079642	4	3259065	1.583922e-06	0.001205937	0.0009041573	ENSG00000188981
Cholesterol_in_Small_LDL	11	rs113251986	6	11842824	0.0002832732	0.04131243	0.04540329	ENSG00000111863
Cholesterol_in_Small_LDL	12	rs1575100	6	101471710	8.557724e-06	0.004169758	0.007105776	ENSG00000112249
Cholesterol_in_Small_LDL	13	rs6956241	7	75900223	8.748409e-05	0.01977761	0.01893146	ENSG00000127948
Cholesterol_in_Small_LDL	14	rs79163323	7	100346053	1.21571e-05	0.005330679	0.004483843	ENSG00000121716
Cholesterol_in_Small_LDL	15	rs610116	9	129655445	6.008644e-05	0.01547701	0.02237876	ENSG00000136828
Cholesterol_in_Small_LDL	16	rs77641763	9	140265782	2.645551e-07	0.0003116199	0.03798054	ENSG00000187609
Cholesterol_in_Small_LDL	17	rs198457	11	61471678	1.66642e-06	0.001256439	0.0009459994	ENSG00000134824
Cholesterol_in_Small_LDL	17	rs174546	11	61569830	5.809746e-07	0.0005618226	0.0003865805	ENSG00000134824
Cholesterol_in_Small_LDL	18	rs61904986	11	113517002	7.736066e-06	0.003876097	0.01200198	ENSG00000048028
Cholesterol_in_Small_LDL	19	rs11172304	12	58097862	0.0001624509	0.02905941	0.02994822	ENSG00000135506
Cholesterol_in_Small_LDL	20	rs7154845	14	75247746	2.036514e-08	3.925194e-05	0.0003387976	ENSG00000119689
Cholesterol_in_Small_LDL	21	rs2445748	15	51689120	0.0002708363	0.04018294	0.0439089	ENSG00000104093
Cholesterol_in_Small_LDL	22	rs11635502	15	63771730	8.186518e-06	0.004036078	0.003337248	ENSG00000140455
Cholesterol_in_Small_LDL	23	rs4886939	15	78139593	8.969659e-06	0.004311481	0.005646645	ENSG00000169783
Cholesterol_in_Small_LDL	24	rs9299	17	46669430	3.228528e-05	0.01036388	0.009134608	ENSG00000120093
Cholesterol_in_Small_LDL	25	rs4791299	17	65930937	1.774045e-07	0.0002292397	0.0001511515	ENSG00000171634
Cholesterol_in_Small_LDL	26	rs4808948	19	19480573	6.749564e-05	0.01668937	0.01563424	ENSG00000250067
Cholesterol_in_Small_LDL	27	rs4812492	20	39938122	9.519037e-06	0.004490681	0.003739838	ENSG00000124181
Cholesterol_in_Small_LDL	28	rs6074012	20	44700166	2.439695e-08	4.556004e-05	0.0002371233	ENSG00000101017
Cholesterol_in_Small_VLDL	1	rs10922917	1	91228680	0.0001118182	0.02316702	0.03018131	ENSG00000143032
Cholesterol_in_Small_VLDL	2	rs35784342	2	27384021	0.0001016242	0.02178457	0.02616303	ENSG00000138074
Cholesterol_in_Small_VLDL	3	rs7560060	2	28057524	6.721224e-06	0.003506703	0.003760397	ENSG00000243147
Cholesterol_in_Small_VLDL	4	rs10200802	2	62724752	2.04421e-05	0.007589217	0.03167952	ENSG00000115507
Cholesterol_in_Small_VLDL	5	rs34438446	3	51006603	7.511011e-05	0.0178912	0.02513502	ENSG00000088538
Cholesterol_in_Small_VLDL	6	rs3095075	4	3253183	5.152587e-06	0.002888993	0.003078674	ENSG00000188981
Cholesterol_in_Small_VLDL	6	rs76034781	4	3272782	0.0001689827	0.02982852	0.03799353	ENSG00000109736
Cholesterol_in_Small_VLDL	7	rs1575100	6	101471710	8.557724e-06	0.004168309	0.04551192	ENSG00000112249
Cholesterol_in_Small_VLDL	8	rs6956241	7	75900223	8.748409e-05	0.01978796	0.02353197	ENSG00000127948
Cholesterol_in_Small_VLDL	9	rs112721366	7	100303723	8.232356e-05	0.01898604	0.04106914	ENSG00000121716
Cholesterol_in_Small_VLDL	10	rs12555047	9	96186490	7.154544e-05	0.01734954	0.04730583	ENSG00000188938
Cholesterol_in_Small_VLDL	11	rs61884730	11	30529887	9.030398e-05	0.02020639	0.02407795	ENSG00000152219
Cholesterol_in_Small_VLDL	12	rs10838663	11	47184971	1.730297e-05	0.006780406	0.009519854	ENSG00000149179
Cholesterol_in_Small_VLDL	13	rs174546	11	61569830	5.809746e-07	0.0005652754	0.0005131545	ENSG00000134824
Cholesterol_in_Small_VLDL	14	rs61904987	11	113517203	4.563568e-06	0.002651462	0.003325451	ENSG00000048028
Cholesterol_in_Small_VLDL	15	rs11172304	12	58097862	0.0001624509	0.02906427	0.03685884	ENSG00000135506
Cholesterol_in_Small_VLDL	16	rs12367037	12	121303820	5.019525e-06	0.002830545	0.02195943	ENSG00000157837
Cholesterol_in_Small_VLDL	17	rs4765568	12	124479161	3.641284e-05	0.01124058	0.01259034	ENSG00000119242
Cholesterol_in_Small_VLDL	18	rs11159098	14	75217827	5.843499e-09	1.368184e-05	0.002018317	ENSG00000119689
Cholesterol_in_Small_VLDL	19	rs11635502	15	63771730	8.186518e-06	0.004034397	0.004342918	ENSG00000140455
Cholesterol_in_Small_VLDL	20	rs55726435	15	78071083	3.273154e-05	0.01046828	0.02048598	ENSG00000169783
Cholesterol_in_Small_VLDL	21	rs11643192	16	72214276	0.0001551391	0.02824194	0.03562853	ENSG00000257017
Cholesterol_in_Small_VLDL	22	rs9299	17	46669430	3.228528e-05	0.01036881	0.01154311	ENSG00000120093
Cholesterol_in_Small_VLDL	23	rs2052187	17	65834737	1.032696e-07	0.0001492435	0.0001057834	ENSG00000171634
Cholesterol_in_Small_VLDL	24	rs4808948	19	19480573	6.749564e-05	0.01670041	0.01951436	ENSG00000250067
Cholesterol_in_Small_VLDL	25	rs4812492	20	39938122	9.519037e-06	0.004489789	0.00484984	ENSG00000124181
Cholesterol_in_Very_Large_HDL	1	rs6669341	1	47678458	7.12433e-06	0.003657935	0.004954155	ENSG00000162367
Cholesterol_in_Very_Large_HDL	2	rs1549564	1	55447270	0.0002010163	0.03321514	0.02196622	ENSG00000162399
Cholesterol_in_Very_Large_HDL	3	rs536410	1	67191084	8.883955e-06	0.00427901	0.03592978	ENSG00000118473
Cholesterol_in_Very_Large_HDL	4	rs4926377	1	69213970	0.000204829	0.0336432	0.02227779	ENSG00000024526
Cholesterol_in_Very_Large_HDL	5	rs61798468	1	107569316	1.362042e-05	0.00576192	0.01178712	ENSG00000198890
Cholesterol_in_Very_Large_HDL	6	rs1290542	1	118034495	1.24379e-05	0.005407828	0.04226822	ENSG00000198162
Cholesterol_in_Very_Large_HDL	7	rs76823489	1	190984476	0.0003853326	0.04993771	0.04459949
Cholesterol_in_Very_Large_HDL	8	rs11583319	1	197555860	1.04821e-06	0.0008909267	0.03310593	ENSG00000213047
Cholesterol_in_Very_Large_HDL	9	rs115407611	1	199020382	0.000350688	0.04714753	0.03242292	ENSG00000081237
Cholesterol_in_Very_Large_HDL	10	rs10927046	1	243801190	0.0001284429	0.02519261	0.03221721	ENSG00000117020
Cholesterol_in_Very_Large_HDL	11	rs12616418	2	22435519	3.011737e-06	0.001967535	0.02051447
Cholesterol_in_Very_Large_HDL	11	rs4574147	2	22633151	0.0001198679	0.02416016	0.03962572
Cholesterol_in_Very_Large_HDL	12	rs35784342	2	27384021	0.0001016242	0.02177128	0.01363189	ENSG00000138074
Cholesterol_in_Very_Large_HDL	12	rs4665393	2	28040276	1.004314e-05	0.004650913	0.003481744	ENSG00000243147
Cholesterol_in_Very_Large_HDL	13	rs74798611	2	50887843	2.225219e-05	0.008057935	0.02831727	ENSG00000179915
Cholesterol_in_Very_Large_HDL	14	rs62154466	2	100191545	0.0001546436	0.02818184	0.01828892	ENSG00000135951
Cholesterol_in_Very_Large_HDL	14	rs764828	2	100908634	0.0001447833	0.02712094	0.01749642	ENSG00000170500
Cholesterol_in_Very_Large_HDL	16	rs72820274	2	104412924	5.736e-07	0.000560558	0.009411087
Cholesterol_in_Very_Large_HDL	17	rs3863015	2	137522567	2.687631e-05	0.009168633	0.009197786	ENSG00000144229
Cholesterol_in_Very_Large_HDL	18	rs778094	2	147903802	0.0003179352	0.04424364	0.03023039
Cholesterol_in_Very_Large_HDL	19	rs78441029	2	161363879	2.668735e-06	0.001798113	0.001764572	ENSG00000153250
Cholesterol_in_Very_Large_HDL	20	rs788001	2	198213720	0.0005520822	0.06251325	0.04805353	ENSG00000065413
Cholesterol_in_Very_Large_HDL	21	rs34940705	2	208325646	0.0005503301	0.06239002	0.04390854	ENSG00000144401
Cholesterol_in_Very_Large_HDL	22	rs182569	3	12259813	1.423179e-05	0.005935532	0.003736341	ENSG00000157150
Cholesterol_in_Very_Large_HDL	23	rs9827285	3	18795518	2.800564e-05	0.009431938	0.005756562	ENSG00000182568
Cholesterol_in_Very_Large_HDL	24	rs7646215	3	44337350	0.0001202475	0.0242059	0.02964982	ENSG00000196653
Cholesterol_in_Very_Large_HDL	25	rs6772452	3	49040462	2.328531e-05	0.008311886	0.005111421	ENSG00000178467
Cholesterol_in_Very_Large_HDL	25	rs7431106	3	49808374	1.436261e-08	2.988512e-05	1.41902e-05	ENSG00000164068
Cholesterol_in_Very_Large_HDL	26	rs7639267	3	52568805	1.930689e-05	0.007292316	0.004907983	ENSG00000162267
Cholesterol_in_Very_Large_HDL	26	rs35240333	3	52607511	0.0006043676	0.06602111	0.04664895	ENSG00000168268
Cholesterol_in_Very_Large_HDL	27	rs1482602	3	65174298	0.0004949124	0.05833372	0.04084828
Cholesterol_in_Very_Large_HDL	28	rs1435641	3	158275921	3.997349e-06	0.002404833	0.01017427	ENSG00000178053
Cholesterol_in_Very_Large_HDL	29	rs792361	3	173044559	4.170059e-07	0.000441168	0.0002900669	ENSG00000169760
Cholesterol_in_Very_Large_HDL	30	rs3095075	4	3253183	5.152587e-06	0.002889594	0.001925987	ENSG00000188981
Cholesterol_in_Very_Large_HDL	30	rs76034781	4	3272782	0.0001689827	0.02982144	0.01949162	ENSG00000109736
Cholesterol_in_Very_Large_HDL	31	rs2610989	4	18022834	0.0003047183	0.04315144	0.02939362	ENSG00000163257
Cholesterol_in_Very_Large_HDL	32	rs13136239	4	140908755	4.493906e-06	0.002623831	0.01139633	ENSG00000196782
Cholesterol_in_Very_Large_HDL	33	rs10071806	5	20258195	9.676801e-05	0.02110459	0.01896477	ENSG00000145526
Cholesterol_in_Very_Large_HDL	34	rs2066928	5	30843787	2.3714e-05	0.008413971	0.02728863	ENSG00000113361
Cholesterol_in_Very_Large_HDL	35	rs32051	5	61775775	9.791938e-06	0.004572307	0.02470023	ENSG00000086189
Cholesterol_in_Very_Large_HDL	36	rs2126165	5	153167595	1.963309e-05	0.00737137	0.004576427	ENSG00000155511
Cholesterol_in_Very_Large_HDL	37	rs4980365	6	17028673	6.133782e-06	0.003278231	0.006545434	ENSG00000230873
Cholesterol_in_Very_Large_HDL	38	rs2796913	6	51199224	0.000421465	0.05284994	0.03672303
Cholesterol_in_Very_Large_HDL	39	rs62422687	6	98664414	0.0004097351	0.05188641	0.03599821
Cholesterol_in_Very_Large_HDL	40	rs7782174	7	21562273	0.0006332829	0.06785434	0.04803055	ENSG00000105877
Cholesterol_in_Very_Large_HDL	41	rs12155038	7	44872977	0.0003108779	0.04365491	0.03767908	ENSG00000122515
Cholesterol_in_Very_Large_HDL	42	rs10225094	7	50134357	5.980152e-05	0.01542769	0.03631861	ENSG00000042813
Cholesterol_in_Very_Large_HDL	43	rs36129802	7	71316171	4.653207e-05	0.01315213	0.008020047	ENSG00000183166
Cholesterol_in_Very_Large_HDL	44	rs139453187	7	72155834	0.0003862703	0.0500097	0.03458395	ENSG00000277149
Cholesterol_in_Very_Large_HDL	45	rs4717897	7	73911785	0.0002736268	0.04044388	0.03896412	ENSG00000006704
Cholesterol_in_Very_Large_HDL	46	rs794369	7	75162175	0.0003554348	0.04754572	0.03272357	ENSG00000178809
Cholesterol_in_Very_Large_HDL	47	rs10260232	7	78120735	0.0002670018	0.03982726	0.02684059	ENSG00000187391
Cholesterol_in_Very_Large_HDL	48	rs55768139	8	10195477	8.32149e-05	0.01911325	0.01591973	ENSG00000175806
Cholesterol_in_Very_Large_HDL	49	rs7812573	8	10943449	5.875051e-05	0.01526027	0.009376053	ENSG00000171044
Cholesterol_in_Very_Large_HDL	50	rs17421098	8	20525371	0.0002475332	0.03795738	0.02541789	ENSG00000061337
Cholesterol_in_Very_Large_HDL	51	rs36038819	8	20658095	0.0001569052	0.02841563	0.01846357	ENSG00000061337
Cholesterol_in_Very_Large_HDL	51	rs2616192	8	20668624	0.0001465111	0.02731196	0.01891866
Cholesterol_in_Very_Large_HDL	52	rs117295255	8	42430592	0.0001567642	0.02840115	0.02732358	ENSG00000168575
Cholesterol_in_Very_Large_HDL	53	rs13265819	8	64505364	9.53587e-06	0.00449244	0.005764073	ENSG00000137563
Cholesterol_in_Very_Large_HDL	54	rs2914955	8	94708436	0.0004874225	0.05781317	0.04045669	ENSG00000188343
Cholesterol_in_Very_Large_HDL	55	rs17430533	8	118906580	0.0003989519	0.050976	0.03531334	ENSG00000182197
Cholesterol_in_Very_Large_HDL	56	rs4244611	8	145739924	7.479901e-05	0.01782971	0.01350141	ENSG00000160972
Cholesterol_in_Very_Large_HDL	57	rs12352188	9	8380800	0.0006056856	0.06610556	0.04671268	ENSG00000153707
Cholesterol_in_Very_Large_HDL	58	rs10960276	9	11819686	4.545423e-05	0.01296033	0.00870197
Cholesterol_in_Very_Large_HDL	59	rs1407345	9	14063510	6.626598e-06	0.003469071	0.01862607	ENSG00000147862
Cholesterol_in_Very_Large_HDL	60	rs10966092	9	23831658	0.0001964545	0.03274456	0.02162329	ENSG00000107105
Cholesterol_in_Very_Large_HDL	61	rs3013733	9	36989007	2.307014e-05	0.008259938	0.0282937	ENSG00000137106
Cholesterol_in_Very_Large_HDL	62	rs10739573	9	123489818	0.0001685679	0.02977375	0.01945684	ENSG00000056558
Cholesterol_in_Very_Large_HDL	63	rs1752164	9	126558537	0.0001212328	0.02432398	0.01543025	ENSG00000119522
Cholesterol_in_Very_Large_HDL	64	rs1925544	10	20964309	0.0001058913	0.02236639	0.01575498
Cholesterol_in_Very_Large_HDL	65	rs4746264	10	76873952	7.058724e-07	0.0006575349	0.01569495	ENSG00000079393
Cholesterol_in_Very_Large_HDL	66	rs11186956	10	94138839	0.0003919936	0.0504453	0.03491284	ENSG00000107864
Cholesterol_in_Very_Large_HDL	67	rs1829469	11	27730556	8.557356e-05	0.01948211	0.03086291	ENSG00000205213
Cholesterol_in_Very_Large_HDL	68	rs605765	11	30217503	0.0004569832	0.0556119	0.03995349	ENSG00000152219
Cholesterol_in_Very_Large_HDL	69	rs11600794	11	38797223	1.441622e-05	0.005986445	0.02255312
Cholesterol_in_Very_Large_HDL	70	rs12283653	11	46231998	0.000371748	0.04887476	0.03372703	ENSG00000157613
Cholesterol_in_Very_Large_HDL	71	rs3136508	11	46759709	4.138969e-06	0.002469949	0.001660658	ENSG00000134574
Cholesterol_in_Very_Large_HDL	71	rs12794570	11	47658314	5.084453e-05	0.0138956	0.008491532	ENSG00000109919
Cholesterol_in_Very_Large_HDL	71	rs60147425	11	47806206	0.0003614564	0.04804327	0.03309923	ENSG00000025434
Cholesterol_in_Very_Large_HDL	72	rs198457	11	61471678	1.66642e-06	0.001260179	0.0008665027	ENSG00000134824
Cholesterol_in_Very_Large_HDL	72	rs174546	11	61569830	5.809746e-07	0.000565873	0.0003810287	ENSG00000134824
Cholesterol_in_Very_Large_HDL	73	rs614035	11	63884027	4.441921e-05	0.01277182	0.007780047	ENSG00000149743
Cholesterol_in_Very_Large_HDL	74	rs10896012	11	65278461	1.73807e-05	0.006796397	0.004432723	ENSG00000168056
Cholesterol_in_Very_Large_HDL	75	rs61901730	11	88110248	4.414942e-05	0.01272196	0.03740462	ENSG00000109861
Cholesterol_in_Very_Large_HDL	76	rs4520683	12	23946204	5.66887e-05	0.01492294	0.01703382	ENSG00000134532
Cholesterol_in_Very_Large_HDL	77	rs989657	12	24166426	4.862848e-05	0.01351279	0.00824764	ENSG00000134532
Cholesterol_in_Very_Large_HDL	78	rs11169666	12	39211300	1.244309e-06	0.001011204	0.04913159	ENSG00000139117
Cholesterol_in_Very_Large_HDL	79	rs11172250	12	57960551	3.816843e-06	0.002331095	0.001594445	ENSG00000123329
Cholesterol_in_Very_Large_HDL	80	rs73151824	12	84095452	2.326963e-06	0.001622251	0.008182515
Cholesterol_in_Very_Large_HDL	81	rs7313797	12	109896165	0.0003410843	0.04632516	0.031802	ENSG00000110906
Cholesterol_in_Very_Large_HDL	82	rs2004910	12	121374727	0.0002282094	0.03610564	0.02407009	ENSG00000135114
Cholesterol_in_Very_Large_HDL	83	rs4268544	12	123734774	6.770903e-05	0.01672021	0.01032518	ENSG00000051825
Cholesterol_in_Very_Large_HDL	84	rs71458829	12	124470747	1.691284e-05	0.006667641	0.004168589	ENSG00000119242
Cholesterol_in_Very_Large_HDL	85	rs76469367	12	125088564	0.0002306884	0.03635178	0.02424925	ENSG00000196498
Cholesterol_in_Very_Large_HDL	86	rs9539878	13	31755898	3.335997e-05	0.01059602	0.03297954	ENSG00000120694
Cholesterol_in_Very_Large_HDL	87	rs1326120	13	50729244	0.0003344496	0.04574339	0.03136275	ENSG00000136144
Cholesterol_in_Very_Large_HDL	88	rs9597588	13	58265596	0.0004640796	0.05613792	0.03919646	ENSG00000118946
Cholesterol_in_Very_Large_HDL	89	rs314690	13	80008957	4.651236e-05	0.01314867	0.03526207	ENSG00000102471
Cholesterol_in_Very_Large_HDL	90	rs1792	13	99088006	0.0006639398	0.06996287	0.04959681	ENSG00000152767
Cholesterol_in_Very_Large_HDL	90	rs4772088	13	99138270	1.419345e-05	0.005924867	0.00372996	ENSG00000152767
Cholesterol_in_Very_Large_HDL	91	rs11624765	14	69749097	0.0004561928	0.05555281	0.04104869	ENSG00000100626
Cholesterol_in_Very_Large_HDL	92	rs11159099	14	75235397	6.436939e-09	1.510168e-05	0.00573639	ENSG00000119689
Cholesterol_in_Very_Large_HDL	93	rs3783384	14	103351830	7.157494e-06	0.003670046	0.01322797	ENSG00000131323
Cholesterol_in_Very_Large_HDL	94	rs56042757	15	40976752	2.496406e-05	0.008701437	0.005332641	ENSG00000166140
Cholesterol_in_Very_Large_HDL	95	rs2297379	15	41819283	0.0004128791	0.05214735	0.0361945	ENSG00000103932
Cholesterol_in_Very_Large_HDL	96	rs62020829	15	64096253	4.516532e-06	0.002633224	0.04441293	ENSG00000103657
Cholesterol_in_Very_Large_HDL	97	rs1549854	15	66696735	0.0002502685	0.03820774	0.02560011	ENSG00000166938
Cholesterol_in_Very_Large_HDL	98	rs11642740	16	30060655	0.0002307519	0.03635805	0.02425381	ENSG00000169592
Cholesterol_in_Very_Large_HDL	99	rs8057044	16	53812614	0.0006162498	0.0667759	0.04721859	ENSG00000140718
Cholesterol_in_Very_Large_HDL	100	rs2398144	16	56352854	0.0005292344	0.06087474	0.04276495	ENSG00000125124
Cholesterol_in_Very_Large_HDL	101	rs2408345	16	62807401	0.0003181096	0.04425989	0.03024265
Cholesterol_in_Very_Large_HDL	102	rs30432	16	72147186	0.0006303884	0.06765528	0.04788226	ENSG00000257017
Cholesterol_in_Very_Large_HDL	103	rs62046870	16	76897897	0.0002266802	0.03595247	0.0357281	ENSG00000103111
Cholesterol_in_Very_Large_HDL	104	rs147218151	17	2067525	0.0002823126	0.04123006	0.02791796	ENSG00000167720
Cholesterol_in_Very_Large_HDL	105	rs34540281	17	38212363	2.073305e-06	0.001484914	0.001017982	ENSG00000008838
Cholesterol_in_Very_Large_HDL	106	rs73983006	17	38246286	0.0001586659	0.02859899	0.01860016	ENSG00000126351
Cholesterol_in_Very_Large_HDL	107	rs62062288	17	44096553	0.0006094886	0.06634821	0.04849344	ENSG00000120071
Cholesterol_in_Very_Large_HDL	108	rs3794748	17	53365172	0.0001258274	0.02486218	0.01984589	ENSG00000108924
Cholesterol_in_Very_Large_HDL	109	rs2052187	17	65834737	1.032696e-07	0.0001497134	8.74197e-05	ENSG00000171634
Cholesterol_in_Very_Large_HDL	110	rs11077542	17	66399104	4.202544e-06	0.00249846	0.02207951	ENSG00000141337
Cholesterol_in_Very_Large_HDL	111	rs7244798	18	31248628	9.117305e-05	0.0203186	0.02034156	ENSG00000141431
Cholesterol_in_Very_Large_HDL	112	rs1941954	18	35159596	4.253919e-12	5.745421e-07	0.01105149	ENSG00000101489
Cholesterol_in_Very_Large_HDL	113	rs13381096	18	50949402	1.328866e-09	4.202488e-06	0.006697239	ENSG00000187323
Cholesterol_in_Very_Large_HDL	114	rs58243949	18	52509833	3.028067e-10	1.260292e-06	0.003328168	ENSG00000101751
Cholesterol_in_Very_Large_HDL	115	rs1788027	18	52942827	4.313712e-07	0.0004528166	0.04454535	ENSG00000196628
Cholesterol_in_Very_Large_HDL	116	rs613872	18	53210302	0.0001033685	0.02201751	0.01380536	ENSG00000196628
Cholesterol_in_Very_Large_HDL	116	rs12456652	18	53250050	0.0001834686	0.03141748	0.03758143	ENSG00000196628
Cholesterol_in_Very_Large_HDL	117	rs2535729	18	53736180	0.0003025397	0.04297092	0.02925498	ENSG00000196628
Cholesterol_in_Very_Large_HDL	118	rs11081564	18	77551586	1.10268e-05	0.004981625	0.02097405	ENSG00000122490
Cholesterol_in_Very_Large_HDL	119	rs7508459	19	7234481	0.0004598253	0.05582354	0.03895997	ENSG00000171105
Cholesterol_in_Very_Large_HDL	120	rs35116124	19	17413160	0.0005095963	0.05940885	0.0430958	ENSG00000130312
Cholesterol_in_Very_Large_HDL	121	rs4808948	19	19480573	6.749564e-05	0.01668504	0.01030226	ENSG00000250067
Cholesterol_in_Very_Large_HDL	122	rs73068325	19	59079096	0.000438443	0.05419808	0.04856635	ENSG00000099326
Cholesterol_in_Very_Large_HDL	123	rs7267295	20	44570683	0.000439721	0.05429744	0.03781194
Cholesterol_in_Very_Large_HDL	124	rs74174991	20	44631911	3.668681e-05	0.01128396	0.006857176	ENSG00000100979
Cholesterol_in_Very_Large_HDL	124	rs6065917	20	44688544	0.0001400751	0.0265886	0.01709875	ENSG00000101017
Cholesterol_in_Very_Large_HDL	124	rs6074012	20	44700166	2.439695e-08	4.628282e-05	2.335785e-05	ENSG00000101017
Cholesterol_in_Very_Large_HDL	124	rs13038523	20	44724340	2.104858e-06	0.001502886	0.001029788	ENSG00000101017
Cholesterol_in_Very_Large_HDL	126	rs1043357	20	47731228	1.908017e-05	0.007236579	0.004768048	ENSG00000124214
Cholesterol_in_Very_Large_HDL	127	rs13043475	20	51209603	5.27488e-05	0.01424278	0.008716558	ENSG00000182463
Cholesterol_in_Very_Large_HDL	128	rs2225434	21	46634146	6.668888e-06	0.00348566	0.002288394	ENSG00000197381
Cholesterol_in_Very_Large_HDL	129	rs75256343	22	29315376	0.0001268006	0.0249854	0.0210935	ENSG00000100219
Cholesterol_in_Very_Large_HDL	130	rs5758265	22	41617897	1.003711e-06	0.0008605024	0.03362414	ENSG00000196236
Cholesterol_in_Very_Large_HDL	131	rs5768657	22	48873919	1.723812e-05	0.006757529	0.04475453	ENSG00000219438
Cholesterol_in_Very_Large_VLDL	1	rs807060	1	26241455	0.0002941382	0.04227007	0.04891255	ENSG00000117640
Cholesterol_in_Very_Large_VLDL	2	rs114667465	1	72480857	8.350863e-05	0.01916972	0.02562351	ENSG00000172260
Cholesterol_in_Very_Large_VLDL	3	rs907662	1	117848822	9.8212e-07	0.0008459576	0.02035001	ENSG00000198162
Cholesterol_in_Very_Large_VLDL	4	rs35784342	2	27384021	0.0001016242	0.02178196	0.02365419	ENSG00000138074
Cholesterol_in_Very_Large_VLDL	5	rs7560060	2	28057524	6.721224e-06	0.003500154	0.003117848	ENSG00000243147
Cholesterol_in_Very_Large_VLDL	6	rs7640903	3	49338465	5.114245e-05	0.01395728	0.03281592	ENSG00000177479
Cholesterol_in_Very_Large_VLDL	7	rs1010553	3	52540773	1.346222e-05	0.005712284	0.005548184	ENSG00000010327
Cholesterol_in_Very_Large_VLDL	8	rs2798297	4	3064004	9.413217e-05	0.02075042	0.02245301	ENSG00000125388
Cholesterol_in_Very_Large_VLDL	8	rs115335747	4	3243804	0.0002610682	0.03926916	0.0451398	ENSG00000109736
Cholesterol_in_Very_Large_VLDL	8	rs362280	4	3260057	9.376537e-07	0.0008177689	0.0006043752	ENSG00000188981
Cholesterol_in_Very_Large_VLDL	9	rs1476768	5	140173597	0.0001934637	0.03245583	0.04442958	ENSG00000213523
Cholesterol_in_Very_Large_VLDL	10	rs7782424	7	12126942	0.000100502	0.02162114	0.0239899	ENSG00000106460
Cholesterol_in_Very_Large_VLDL	11	rs36129802	7	71316171	4.653207e-05	0.01315759	0.01359154	ENSG00000183166
Cholesterol_in_Very_Large_VLDL	12	rs6956241	7	75900223	8.748409e-05	0.01978362	0.02134222	ENSG00000127948
Cholesterol_in_Very_Large_VLDL	13	rs4730347	7	78138925	8.638903e-05	0.01961734	0.02115119	ENSG00000187391
Cholesterol_in_Very_Large_VLDL	14	rs55768139	8	10195477	8.32149e-05	0.01912321	0.02058347	ENSG00000175806
Cholesterol_in_Very_Large_VLDL	15	rs10099881	8	10936035	0.0001625207	0.02907656	0.03273904	ENSG00000079459
Cholesterol_in_Very_Large_VLDL	16	rs11777872	8	64525347	3.23109e-06	0.002065855	0.00743236	ENSG00000137563
Cholesterol_in_Very_Large_VLDL	17	rs62527810	9	11419389	4.796746e-08	7.997928e-05	0.03681018
Cholesterol_in_Very_Large_VLDL	18	rs1752164	9	126558537	0.0001212328	0.02433708	0.02676518	ENSG00000119522
Cholesterol_in_Very_Large_VLDL	19	rs72823110	10	93476945	9.508047e-05	0.02088273	0.02260503	ENSG00000107854
Cholesterol_in_Very_Large_VLDL	20	rs2496024	10	106636596	2.409749e-10	1.051979e-06	0.02343803	ENSG00000156395
Cholesterol_in_Very_Large_VLDL	21	rs16917237	11	27702383	5.315777e-05	0.01432258	0.01715461	ENSG00000205213
Cholesterol_in_Very_Large_VLDL	22	rs482940	11	30518866	6.297907e-05	0.01592499	0.01685685	ENSG00000152219
Cholesterol_in_Very_Large_VLDL	23	rs10768428	11	38872219	1.428104e-05	0.005946193	0.03248758
Cholesterol_in_Very_Large_VLDL	24	rs3136508	11	46759709	4.138969e-06	0.002465165	0.002106122	ENSG00000134574
Cholesterol_in_Very_Large_VLDL	25	rs198462	11	61524119	3.659921e-06	0.002260919	0.001906943	ENSG00000134780
Cholesterol_in_Very_Large_VLDL	25	rs174546	11	61569830	5.809746e-07	0.0005647714	0.0003994792	ENSG00000134824
Cholesterol_in_Very_Large_VLDL	26	rs614035	11	63884027	4.441921e-05	0.01277673	0.01314644	ENSG00000149743
Cholesterol_in_Very_Large_VLDL	27	rs1678509	12	57950794	5.15077e-06	0.002883216	0.004211961	ENSG00000123329
Cholesterol_in_Very_Large_VLDL	28	rs324769	12	83969240	1.528862e-05	0.006216276	0.01945082
Cholesterol_in_Very_Large_VLDL	29	rs34487827	12	84388605	4.392925e-05	0.01268582	0.02331953
Cholesterol_in_Very_Large_VLDL	30	rs4268544	12	123734774	6.770903e-05	0.0167291	0.01779709	ENSG00000051825
Cholesterol_in_Very_Large_VLDL	31	rs71458829	12	124470747	1.691284e-05	0.006665746	0.006401684	ENSG00000119242
Cholesterol_in_Very_Large_VLDL	32	rs2289326	15	40746748	0.0001377413	0.0263311	0.02927135	ENSG00000128891
Cholesterol_in_Very_Large_VLDL	33	rs2445748	15	51689120	0.0002708363	0.04019341	0.04630176	ENSG00000104093
Cholesterol_in_Very_Large_VLDL	34	rs79714693	15	63993463	2.794661e-07	0.0003271	0.0002429143	ENSG00000197361
Cholesterol_in_Very_Large_VLDL	35	rs1549854	15	66696735	0.0002502685	0.03821493	0.04381885	ENSG00000166938
Cholesterol_in_Very_Large_VLDL	36	rs6495247	15	78069431	0.0001462954	0.0273009	0.04087206	ENSG00000169783
Cholesterol_in_Very_Large_VLDL	37	rs11642740	16	30060655	0.0002307519	0.0363657	0.04159204	ENSG00000169592
Cholesterol_in_Very_Large_VLDL	38	rs11643192	16	72214276	0.0001551391	0.02824563	0.04738467	ENSG00000257017
Cholesterol_in_Very_Large_VLDL	39	rs2052187	17	65834737	1.032696e-07	0.0001490725	8.614121e-05	ENSG00000171634
Cholesterol_in_Very_Large_VLDL	40	rs12956187	18	50869695	0.0002554062	0.03871747	0.04444621	ENSG00000187323
Cholesterol_in_Very_Large_VLDL	41	rs613872	18	53210302	0.0001033685	0.02202842	0.03425034	ENSG00000196628
Cholesterol_in_Very_Large_VLDL	42	rs1424406	18	53686178	3.135461e-05	0.01015572	0.04167647	ENSG00000196628
Cholesterol_in_Very_Large_VLDL	43	rs4808948	19	19480573	6.749564e-05	0.01669391	0.01775596	ENSG00000250067
Cholesterol_in_Very_Large_VLDL	44	rs4812492	20	39938122	9.519037e-06	0.00448186	0.004102916	ENSG00000124181
Cholesterol_in_Very_Large_VLDL	45	rs1406826	20	44707364	2.302225e-05	0.008247622	0.0319081	ENSG00000101017
Cholesterol_in_Very_Large_VLDL	46	rs6063351	20	47707944	0.0001491639	0.02761344	0.03090206	ENSG00000124207
Cholesterol_in_Very_Large_VLDL	47	rs13039441	20	51203430	6.71663e-05	0.01663939	0.04878456	ENSG00000182463
Cholesterol_in_Very_Large_VLDL	48	rs372519	21	46574554	1.785795e-05	0.006922584	0.01470946	ENSG00000197381
Cholesterol_in_Very_Small_VLDL	1	rs6695898	1	47681761	8.27259e-06	0.004070599	0.04051496	ENSG00000162367
Cholesterol_in_Very_Small_VLDL	2	rs665319	1	67175488	5.134416e-06	0.00288663	0.002408033	ENSG00000118473
Cholesterol_in_Very_Small_VLDL	3	rs1762509	1	107592959	9.203488e-07	0.0008096548	0.0009044488	ENSG00000198890
Cholesterol_in_Very_Small_VLDL	4	rs5015511	2	22546852	1.718619e-05	0.006749522	0.01479832
Cholesterol_in_Very_Small_VLDL	5	rs6742571	2	27941888	2.516292e-05	0.008755451	0.007477275	ENSG00000243147
Cholesterol_in_Very_Small_VLDL	6	rs4852252	2	71539301	9.546068e-05	0.02094335	0.03602924	ENSG00000075292
Cholesterol_in_Very_Small_VLDL	7	rs2972166	3	12316339	2.250567e-05	0.008128897	0.006905328	ENSG00000157150
Cholesterol_in_Very_Small_VLDL	8	rs62336285	4	183724068	4.37269e-06	0.002577046	0.04279039	ENSG00000129187
Cholesterol_in_Very_Small_VLDL	9	rs9377251	6	101427331	5.530108e-07	0.0005464939	0.01126496	ENSG00000112249
Cholesterol_in_Very_Small_VLDL	10	rs6956241	7	75900223	8.748409e-05	0.01979056	0.01997603	ENSG00000127948
Cholesterol_in_Very_Small_VLDL	11	rs756627	8	145737286	5.097914e-05	0.01393049	0.01472398	ENSG00000160957
Cholesterol_in_Very_Small_VLDL	12	rs198457	11	61471678	1.66642e-06	0.001263802	0.001077552	ENSG00000134824
Cholesterol_in_Very_Small_VLDL	12	rs174546	11	61569830	5.809746e-07	0.0005671138	0.0004779733	ENSG00000134824
Cholesterol_in_Very_Small_VLDL	13	rs614520	11	65664006	2.971553e-05	0.009820364	0.01248049	ENSG00000172638
Cholesterol_in_Very_Small_VLDL	14	rs692892	11	66348503	5.891974e-06	0.003194115	0.00538174	ENSG00000248746
Cholesterol_in_Very_Small_VLDL	15	rs2519201	11	113679310	1.239668e-05	0.005401864	0.008184605	ENSG00000048028
Cholesterol_in_Very_Small_VLDL	16	rs55874815	12	121085998	0.0001907946	0.03219784	0.03750054	ENSG00000175970
Cholesterol_in_Very_Small_VLDL	17	rs35905305	12	121328082	2.953711e-07	0.0003420264	0.0002735043	ENSG00000157837
Cholesterol_in_Very_Small_VLDL	18	rs12435583	14	75207692	3.107592e-09	8.265462e-06	4.332079e-06	ENSG00000119689
Cholesterol_in_Very_Small_VLDL	19	rs17514846	15	91416550	9.490434e-07	0.0008283996	0.0323806	ENSG00000182511
Cholesterol_in_Very_Small_VLDL	20	rs11643192	16	72214276	0.0001551391	0.0282572	0.03170699	ENSG00000257017
Cholesterol_in_Very_Small_VLDL	21	rs2555111	17	46648899	5.460598e-05	0.01458015	0.0136766	ENSG00000120093
Cholesterol_in_Very_Small_VLDL	22	rs2160725	17	66395726	9.050095e-05	0.02023847	0.0416175	ENSG00000141337
Cholesterol_in_Very_Small_VLDL	23	rs4812492	20	39938122	9.519037e-06	0.004493411	0.003705937	ENSG00000124181
Cholesterol_in_Very_Small_VLDL	24	rs13041203	20	44778778	9.807121e-06	0.004583233	0.003779691	ENSG00000101017
Cholesterol_in_Very_Small_VLDL	25	rs13054099	22	41215672	2.242076e-07	0.0002779412	0.01273625	ENSG00000196236
Cholesterol_to_Total_Lipids_in_Chylomicrons_and_Extremely_Large_VLDL_percentage	1	rs12994085	2	27952406	4.877448e-05	0.01353624	0.03894462	ENSG00000243147
Cholesterol_to_Total_Lipids_in_Chylomicrons_and_Extremely_Large_VLDL_percentage	2	rs786242	2	145750236	0.0001103447	0.02296118	0.04943792	ENSG00000169554
Cholesterol_to_Total_Lipids_in_Chylomicrons_and_Extremely_Large_VLDL_percentage	3	rs60134032	8	10937203	0.000159158	0.02866244	0.04358991	ENSG00000079459
Cholesterol_to_Total_Lipids_in_Chylomicrons_and_Extremely_Large_VLDL_percentage	4	rs10818865	9	126509599	7.381149e-05	0.01767973	0.02404569	ENSG00000119522
Cholesterol_to_Total_Lipids_in_Chylomicrons_and_Extremely_Large_VLDL_percentage	5	rs2491383	10	106616640	3.231796e-08	5.693734e-05	0.04878017	ENSG00000156395
Cholesterol_to_Total_Lipids_in_Chylomicrons_and_Extremely_Large_VLDL_percentage	6	rs4246215	11	61564299	9.505009e-07	0.0008227966	0.002484911	ENSG00000134824
Cholesterol_to_Total_Lipids_in_Chylomicrons_and_Extremely_Large_VLDL_percentage	7	rs7154256	14	75252587	1.949923e-08	3.751689e-05	0.003463389	ENSG00000119689
Cholesterol_to_Total_Lipids_in_Chylomicrons_and_Extremely_Large_VLDL_percentage	8	rs8010152	14	103234713	8.522341e-05	0.01942566	0.02975156	ENSG00000131323
Cholesterol_to_Total_Lipids_in_Chylomicrons_and_Extremely_Large_VLDL_percentage	9	rs62014172	15	63959311	3.532921e-07	0.0003876818	0.0005818344	ENSG00000197361
Cholesterol_to_Total_Lipids_in_Chylomicrons_and_Extremely_Large_VLDL_percentage	10	rs74174991	20	44631911	3.668681e-05	0.01128392	0.02891941	ENSG00000100979
Cholesterol_to_Total_Lipids_in_Chylomicrons_and_Extremely_Large_VLDL_percentage	11	rs6032678	20	44777295	7.661371e-06	0.003840862	0.003461251	ENSG00000101017
Cholesterol_to_Total_Lipids_in_Chylomicrons_and_Extremely_Large_VLDL_percentage	12	rs13041203	20	44778778	9.807121e-06	0.004570285	0.03329376	ENSG00000101017
Cholesterol_to_Total_Lipids_in_IDL_percentage	1	rs2012697	1	72819612	6.433924e-16	5.854265e-07	0.02395594	ENSG00000172260
Cholesterol_to_Total_Lipids_in_IDL_percentage	2	rs11265238	1	154149767	0.0002491505	0.03811907	0.04574083	ENSG00000143570
Cholesterol_to_Total_Lipids_in_IDL_percentage	3	rs10919132	1	169280253	0.000264437	0.03959704	0.04032931	ENSG00000143156
Cholesterol_to_Total_Lipids_in_IDL_percentage	4	rs4846898	1	230252218	5.740975e-06	0.003143394	0.004633645	ENSG00000143641
Cholesterol_to_Total_Lipids_in_IDL_percentage	5	rs35784342	2	27384021	0.0001016242	0.02179734	0.01979889	ENSG00000138074
Cholesterol_to_Total_Lipids_in_IDL_percentage	6	rs7560060	2	28057524	6.721224e-06	0.003519532	0.002407426	ENSG00000243147
Cholesterol_to_Total_Lipids_in_IDL_percentage	7	rs62154466	2	100191545	0.0001546436	0.02820643	0.02716041	ENSG00000135951
Cholesterol_to_Total_Lipids_in_IDL_percentage	8	rs4665143	2	160901517	0.0002897936	0.04189969	0.04310352	ENSG00000153246
Cholesterol_to_Total_Lipids_in_IDL_percentage	9	rs6432622	2	161340270	4.948034e-06	0.002815804	0.01360826	ENSG00000153246
Cholesterol_to_Total_Lipids_in_IDL_percentage	9	rs79875439	2	161363642	2.86514e-06	0.001905744	0.01217446	ENSG00000153250
Cholesterol_to_Total_Lipids_in_IDL_percentage	10	rs11691292	2	173867914	0.0001391283	0.02650511	0.02515055	ENSG00000091428
Cholesterol_to_Total_Lipids_in_IDL_percentage	11	rs56324858	3	49544229	1.806725e-06	0.001345931	0.01714941	ENSG00000178467
Cholesterol_to_Total_Lipids_in_IDL_percentage	12	rs1010553	3	52540773	1.346222e-05	0.005734178	0.004185488	ENSG00000010327
Cholesterol_to_Total_Lipids_in_IDL_percentage	13	rs536445	3	173120103	4.095311e-07	0.0004357767	0.01700781	ENSG00000169760
Cholesterol_to_Total_Lipids_in_IDL_percentage	14	rs3905238	4	3078937	5.974041e-06	0.003232325	0.0151288	ENSG00000125388
Cholesterol_to_Total_Lipids_in_IDL_percentage	15	rs17573709	4	47955758	0.0003301984	0.0453754	0.04726173	ENSG00000198515
Cholesterol_to_Total_Lipids_in_IDL_percentage	16	rs7706932	5	87775691	7.546399e-05	0.01795626	0.04246149	ENSG00000081189
Cholesterol_to_Total_Lipids_in_IDL_percentage	17	rs10478135	5	112976905	0.0001191839	0.02410397	0.03117108	ENSG00000047188
Cholesterol_to_Total_Lipids_in_IDL_percentage	18	rs71589971	5	129647609	0.0002815315	0.04117231	0.04222718	ENSG00000198108
Cholesterol_to_Total_Lipids_in_IDL_percentage	19	rs2126165	5	153167595	1.963309e-05	0.007393293	0.04847788	ENSG00000155511
Cholesterol_to_Total_Lipids_in_IDL_percentage	20	rs11951815	5	164610846	4.722494e-06	0.00272822	0.01526071	ENSG00000072571
Cholesterol_to_Total_Lipids_in_IDL_percentage	21	rs1954598	6	25776060	1.161172e-05	0.005181623	0.01840247	ENSG00000186470
Cholesterol_to_Total_Lipids_in_IDL_percentage	22	rs9968897	6	100945858	7.547313e-06	0.003822327	0.003732758	ENSG00000112249
Cholesterol_to_Total_Lipids_in_IDL_percentage	23	rs12667950	7	12268468	1.478407e-09	4.533799e-06	0.007715309	ENSG00000106460
Cholesterol_to_Total_Lipids_in_IDL_percentage	24	rs10227466	7	24843621	5.861183e-05	0.01526517	0.01305337	ENSG00000105928
Cholesterol_to_Total_Lipids_in_IDL_percentage	25	rs12702091	7	44860763	0.0001273238	0.02507837	0.02346507	ENSG00000122515
Cholesterol_to_Total_Lipids_in_IDL_percentage	26	rs36129802	7	71316171	4.653207e-05	0.01317834	0.03858402	ENSG00000183166
Cholesterol_to_Total_Lipids_in_IDL_percentage	27	rs7812573	8	10943449	5.875051e-05	0.0152875	0.01307617	ENSG00000171044
Cholesterol_to_Total_Lipids_in_IDL_percentage	28	rs7824087	8	20681098	1.202105e-05	0.005304523	0.04374814
Cholesterol_to_Total_Lipids_in_IDL_percentage	29	rs1550730	8	65006259	7.885893e-05	0.0184466	0.0163218	ENSG00000180828
Cholesterol_to_Total_Lipids_in_IDL_percentage	30	rs971445	8	115360395	0.0001849536	0.03159439	0.03107434
Cholesterol_to_Total_Lipids_in_IDL_percentage	31	rs3961455	10	104421471	3.030531e-05	0.009961898	0.009780903	ENSG00000107882
Cholesterol_to_Total_Lipids_in_IDL_percentage	32	rs732998	10	104897901	3.290523e-05	0.0105223	0.01456318	ENSG00000076685
Cholesterol_to_Total_Lipids_in_IDL_percentage	32	rs79780963	10	104952499	7.651431e-05	0.01811028	0.0159757	ENSG00000076685
Cholesterol_to_Total_Lipids_in_IDL_percentage	33	rs2806447	10	134948712	6.718411e-05	0.01666126	0.02125677	ENSG00000171798
Cholesterol_to_Total_Lipids_in_IDL_percentage	34	rs3136508	11	46759709	4.138969e-06	0.002480616	0.00162084	ENSG00000134574
Cholesterol_to_Total_Lipids_in_IDL_percentage	35	rs12794570	11	47658314	5.084453e-05	0.01392195	0.01168174	ENSG00000109919
Cholesterol_to_Total_Lipids_in_IDL_percentage	36	rs76416526	11	48239731	6.59519e-05	0.01645499	0.01427227	ENSG00000134571
Cholesterol_to_Total_Lipids_in_IDL_percentage	37	rs198457	11	61471678	1.66642e-06	0.001265157	0.0007596757	ENSG00000134824
Cholesterol_to_Total_Lipids_in_IDL_percentage	37	rs174546	11	61569830	5.809746e-07	0.000567519	0.000309086	ENSG00000134824
Cholesterol_to_Total_Lipids_in_IDL_percentage	38	rs614035	11	63884027	4.441921e-05	0.01279799	0.01056365	ENSG00000149743
Cholesterol_to_Total_Lipids_in_IDL_percentage	39	rs4373974	11	113430486	0.0001335569	0.02584747	0.04897309	ENSG00000170209
Cholesterol_to_Total_Lipids_in_IDL_percentage	40	rs12425203	12	2474661	3.980863e-05	0.01190107	0.009674674	ENSG00000151067
Cholesterol_to_Total_Lipids_in_IDL_percentage	41	rs1790119	12	123615098	0.0002994114	0.04272075	0.04409272	ENSG00000051825
Cholesterol_to_Total_Lipids_in_IDL_percentage	42	rs71458829	12	124470747	1.691284e-05	0.006688373	0.009363957	ENSG00000119242
Cholesterol_to_Total_Lipids_in_IDL_percentage	43	rs10846690	12	125086417	0.0002705325	0.04017013	0.04101976	ENSG00000196498
Cholesterol_to_Total_Lipids_in_IDL_percentage	44	rs2289326	15	40746748	0.0001377413	0.02634388	0.02496008	ENSG00000128891
Cholesterol_to_Total_Lipids_in_IDL_percentage	45	rs74927570	15	63802297	6.355533e-08	0.0001006369	4.25164e-05	ENSG00000140455
Cholesterol_to_Total_Lipids_in_IDL_percentage	46	rs9928448	16	30072530	0.0001755144	0.03057917	0.02990501	ENSG00000169592
Cholesterol_to_Total_Lipids_in_IDL_percentage	47	rs28498278	16	49831896	5.892604e-05	0.01531568	0.02810443	ENSG00000102935
Cholesterol_to_Total_Lipids_in_IDL_percentage	48	rs11645288	16	51172677	9.554223e-06	0.004513754	0.04665709	ENSG00000103449
Cholesterol_to_Total_Lipids_in_IDL_percentage	49	rs2289590	17	8110764	3.523672e-05	0.01101789	0.008842751	ENSG00000178971
Cholesterol_to_Total_Lipids_in_IDL_percentage	50	rs11867618	17	65875587	0.0001933305	0.03245288	0.03206314	ENSG00000171634
Cholesterol_to_Total_Lipids_in_IDL_percentage	51	rs3092502	20	44697431	2.040496e-05	0.00759518	0.005782837	ENSG00000101017
Cholesterol_to_Total_Lipids_in_IDL_percentage	52	rs13043475	20	51209603	5.27488e-05	0.01426935	0.04935242	ENSG00000182463
Cholesterol_to_Total_Lipids_in_Large_HDL_percentage	1	rs7545034	1	47659445	0.0003154322	0.0440042	0.03113579	ENSG00000162367
Cholesterol_to_Total_Lipids_in_Large_HDL_percentage	2	rs1354063	1	66503517	0.0003142661	0.04391111	0.03106345	ENSG00000213625
Cholesterol_to_Total_Lipids_in_Large_HDL_percentage	3	rs2872079	1	67130071	2.610452e-05	0.00896835	0.01114882	ENSG00000118473
Cholesterol_to_Total_Lipids_in_Large_HDL_percentage	4	rs11209346	1	69208310	0.0002915812	0.04202786	0.02959998	ENSG00000024526
Cholesterol_to_Total_Lipids_in_Large_HDL_percentage	5	rs2815748	1	72816147	4.696223e-10	1.664265e-06	0.002606159	ENSG00000172260
Cholesterol_to_Total_Lipids_in_Large_HDL_percentage	6	rs3934406	1	91226161	0.0001175836	0.02387754	0.02734913	ENSG00000143032
Cholesterol_to_Total_Lipids_in_Large_HDL_percentage	7	rs6691053	1	173868955	4.954891e-07	0.0004967724	0.006363531	ENSG00000117592
Cholesterol_to_Total_Lipids_in_Large_HDL_percentage	8	rs3753563	1	174923346	0.0001751039	0.03050393	0.02466518	ENSG00000116161
Cholesterol_to_Total_Lipids_in_Large_HDL_percentage	9	rs17621130	1	197477498	1.823742e-06	0.001344257	0.02550866	ENSG00000213047
Cholesterol_to_Total_Lipids_in_Large_HDL_percentage	10	rs115637556	1	198108054	3.451084e-05	0.01082553	0.03930486	ENSG00000151414
Cholesterol_to_Total_Lipids_in_Large_HDL_percentage	11	rs10927046	1	243801190	0.0001284429	0.02518842	0.04167529	ENSG00000117020
Cholesterol_to_Total_Lipids_in_Large_HDL_percentage	12	rs35784342	2	27384021	0.0001016242	0.02176644	0.01451475	ENSG00000138074
Cholesterol_to_Total_Lipids_in_Large_HDL_percentage	12	rs7560060	2	28057524	6.721224e-06	0.003497144	0.002217665	ENSG00000243147
Cholesterol_to_Total_Lipids_in_Large_HDL_percentage	13	rs74798611	2	50887843	2.225219e-05	0.008045588	0.02610031	ENSG00000179915
Cholesterol_to_Total_Lipids_in_Large_HDL_percentage	14	rs62154466	2	100191545	0.0001546436	0.02817522	0.01924787	ENSG00000135951
Cholesterol_to_Total_Lipids_in_Large_HDL_percentage	15	rs764828	2	100908634	0.0001447833	0.02711517	0.02184612	ENSG00000170500
Cholesterol_to_Total_Lipids_in_Large_HDL_percentage	16	rs72820274	2	104412924	5.736e-07	0.0005568026	0.04001881
Cholesterol_to_Total_Lipids_in_Large_HDL_percentage	17	rs778094	2	147903802	0.0003179352	0.04422693	0.03130722
Cholesterol_to_Total_Lipids_in_Large_HDL_percentage	18	rs13415079	2	160915560	0.0001567642	0.02839434	0.02000648	ENSG00000153246
Cholesterol_to_Total_Lipids_in_Large_HDL_percentage	19	rs78441029	2	161363879	2.668735e-06	0.001791352	0.001096556	ENSG00000153250
Cholesterol_to_Total_Lipids_in_Large_HDL_percentage	20	rs34940705	2	208325646	0.0005503301	0.06236569	0.04524624	ENSG00000144401
Cholesterol_to_Total_Lipids_in_Large_HDL_percentage	21	rs182569	3	12259813	1.423179e-05	0.005924726	0.0038247	ENSG00000157150
Cholesterol_to_Total_Lipids_in_Large_HDL_percentage	22	rs4353824	3	18788928	3.680254e-05	0.01129051	0.008201348	ENSG00000182568
Cholesterol_to_Total_Lipids_in_Large_HDL_percentage	23	rs75579151	3	44364825	9.994353e-05	0.02152579	0.02035074	ENSG00000196653
Cholesterol_to_Total_Lipids_in_Large_HDL_percentage	24	rs13096474	3	49443081	1.445337e-10	7.337825e-07	0.0006509507	ENSG00000067560
Cholesterol_to_Total_Lipids_in_Large_HDL_percentage	25	rs7431106	3	49808374	1.436261e-08	2.914404e-05	1.26136e-05	ENSG00000164068
Cholesterol_to_Total_Lipids_in_Large_HDL_percentage	26	rs1010553	3	52540773	1.346222e-05	0.005704929	0.003675092	ENSG00000010327
Cholesterol_to_Total_Lipids_in_Large_HDL_percentage	27	rs1482602	3	65174298	0.0004949124	0.05831126	0.04211203
Cholesterol_to_Total_Lipids_in_Large_HDL_percentage	28	rs12635614	3	173113041	3.551379e-07	0.0003886295	0.000215578	ENSG00000169760
Cholesterol_to_Total_Lipids_in_Large_HDL_percentage	29	rs9823391	3	181155540	0.0004294144	0.05346732	0.03839402	ENSG00000181449
Cholesterol_to_Total_Lipids_in_Large_HDL_percentage	30	rs3095075	4	3253183	5.152587e-06	0.002881307	0.001814998	ENSG00000188981
Cholesterol_to_Total_Lipids_in_Large_HDL_percentage	30	rs76034781	4	3272782	0.0001689827	0.02981381	0.02046271	ENSG00000109736
Cholesterol_to_Total_Lipids_in_Large_HDL_percentage	31	rs67600240	4	140932086	6.653065e-07	0.0006234677	0.001086631	ENSG00000196782
Cholesterol_to_Total_Lipids_in_Large_HDL_percentage	32	rs10473372	5	20261150	6.259796e-05	0.0158461	0.02938194	ENSG00000145526
Cholesterol_to_Total_Lipids_in_Large_HDL_percentage	33	rs13188689	5	30880177	0.0001058913	0.02236172	0.02581665	ENSG00000113361
Cholesterol_to_Total_Lipids_in_Large_HDL_percentage	34	rs21126	5	104013782	2.24216e-11	5.562733e-07	0.01823425
Cholesterol_to_Total_Lipids_in_Large_HDL_percentage	35	rs288159	5	107364363	0.0002957407	0.0423839	0.03018689	ENSG00000145743
Cholesterol_to_Total_Lipids_in_Large_HDL_percentage	36	rs4377754	5	153116675	6.596085e-05	0.01641664	0.01088473	ENSG00000155511
Cholesterol_to_Total_Lipids_in_Large_HDL_percentage	36	rs1461225	5	153182725	1.093855e-05	0.004942846	0.003217295	ENSG00000155511
Cholesterol_to_Total_Lipids_in_Large_HDL_percentage	37	rs6556813	5	164679036	4.095669e-05	0.01209111	0.03483847
Cholesterol_to_Total_Lipids_in_Large_HDL_percentage	38	rs5011432	7	12268668	8.788415e-10	2.809699e-06	0.04483627	ENSG00000106460
Cholesterol_to_Total_Lipids_in_Large_HDL_percentage	39	rs7782174	7	21562273	0.0006332829	0.06782759	0.04947024	ENSG00000105877
Cholesterol_to_Total_Lipids_in_Large_HDL_percentage	40	rs7790361	7	24833118	0.0001810314	0.03114959	0.03162726	ENSG00000105928
Cholesterol_to_Total_Lipids_in_Large_HDL_percentage	41	rs36129802	7	71316171	4.653207e-05	0.01313611	0.008622595	ENSG00000183166
Cholesterol_to_Total_Lipids_in_Large_HDL_percentage	42	rs139453187	7	72155834	0.0003862703	0.04999065	0.03572624	ENSG00000277149
Cholesterol_to_Total_Lipids_in_Large_HDL_percentage	43	rs794369	7	75162175	0.0003554348	0.04752767	0.03383789	ENSG00000178809
Cholesterol_to_Total_Lipids_in_Large_HDL_percentage	44	rs6956241	7	75900223	8.748409e-05	0.01976659	0.01315852	ENSG00000127948
Cholesterol_to_Total_Lipids_in_Large_HDL_percentage	45	rs4730347	7	78138925	8.638903e-05	0.01960016	0.01304654	ENSG00000187391
Cholesterol_to_Total_Lipids_in_Large_HDL_percentage	46	rs78003904	7	80056940	0.0001525862	0.02795972	0.02791545	ENSG00000135218
Cholesterol_to_Total_Lipids_in_Large_HDL_percentage	47	rs73195303	8	10200253	0.0001976473	0.03285271	0.03668061	ENSG00000175806
Cholesterol_to_Total_Lipids_in_Large_HDL_percentage	47	rs7812573	8	10943449	5.875051e-05	0.0152464	0.01007981	ENSG00000171044
Cholesterol_to_Total_Lipids_in_Large_HDL_percentage	48	rs6586924	8	20524828	9.561426e-05	0.0209407	0.01502651	ENSG00000061337
Cholesterol_to_Total_Lipids_in_Large_HDL_percentage	49	rs2616143	8	20632022	0.0001765396	0.03066231	0.02654434	ENSG00000061337
Cholesterol_to_Total_Lipids_in_Large_HDL_percentage	50	rs7824087	8	20681098	1.202105e-05	0.005276534	0.003387613
Cholesterol_to_Total_Lipids_in_Large_HDL_percentage	51	rs117295255	8	42430592	0.0001567642	0.02839434	0.01941379	ENSG00000168575
Cholesterol_to_Total_Lipids_in_Large_HDL_percentage	52	rs13265819	8	64505364	9.53587e-06	0.004482569	0.01117922	ENSG00000137563
Cholesterol_to_Total_Lipids_in_Large_HDL_percentage	52	rs1550730	8	65006259	7.885893e-05	0.01841006	0.01224503	ENSG00000180828
Cholesterol_to_Total_Lipids_in_Large_HDL_percentage	53	rs9643087	8	115382484	0.0005259415	0.06060927	0.04388732
Cholesterol_to_Total_Lipids_in_Large_HDL_percentage	54	rs17430533	8	118906580	0.0003989519	0.05095656	0.03646686	ENSG00000182197
Cholesterol_to_Total_Lipids_in_Large_HDL_percentage	55	rs1335462	9	11427570	3.519291e-06	0.002196364	0.01261881
Cholesterol_to_Total_Lipids_in_Large_HDL_percentage	56	rs7869806	9	23831031	0.000336627	0.04591818	0.03260389	ENSG00000107105
Cholesterol_to_Total_Lipids_in_Large_HDL_percentage	57	rs7868665	9	36989746	8.714926e-09	1.896515e-05	0.01054074	ENSG00000137106
Cholesterol_to_Total_Lipids_in_Large_HDL_percentage	58	rs10739573	9	123489818	0.0001685679	0.02976614	0.0204276	ENSG00000056558
Cholesterol_to_Total_Lipids_in_Large_HDL_percentage	59	rs1752164	9	126558537	0.0001212328	0.02431988	0.01634967	ENSG00000119522
Cholesterol_to_Total_Lipids_in_Large_HDL_percentage	60	rs949558	10	12749689	0.0002070551	0.03387967	0.02999318	ENSG00000183049
Cholesterol_to_Total_Lipids_in_Large_HDL_percentage	61	rs61874670	10	93507154	8.963833e-05	0.02008799	0.01337477	ENSG00000107854
Cholesterol_to_Total_Lipids_in_Large_HDL_percentage	62	rs11186956	10	94138839	0.0003919936	0.05042608	0.03606008	ENSG00000107864
Cholesterol_to_Total_Lipids_in_Large_HDL_percentage	63	rs2491376	10	106631330	3.383576e-13	5.562733e-07	0.03552734	ENSG00000156395
Cholesterol_to_Total_Lipids_in_Large_HDL_percentage	64	rs4074134	11	27647285	1.051063e-05	0.004801733	0.003076393	ENSG00000205213
Cholesterol_to_Total_Lipids_in_Large_HDL_percentage	65	rs482940	11	30518866	6.297907e-05	0.01590349	0.01119329	ENSG00000152219
Cholesterol_to_Total_Lipids_in_Large_HDL_percentage	66	rs10768428	11	38872219	1.428104e-05	0.005938385	0.01239742
Cholesterol_to_Total_Lipids_in_Large_HDL_percentage	67	rs78848444	11	43202438	0.0004126084	0.05210504	0.03743216	ENSG00000166181
Cholesterol_to_Total_Lipids_in_Large_HDL_percentage	68	rs76400970	11	46231891	7.401102e-05	0.01770191	0.02034301	ENSG00000149091
Cholesterol_to_Total_Lipids_in_Large_HDL_percentage	69	rs3136508	11	46759709	4.138969e-06	0.002462254	0.001537585	ENSG00000134574
Cholesterol_to_Total_Lipids_in_Large_HDL_percentage	69	rs12794570	11	47658314	5.084453e-05	0.01388002	0.009134523	ENSG00000109919
Cholesterol_to_Total_Lipids_in_Large_HDL_percentage	69	rs60147425	11	47806206	0.0003614564	0.04802502	0.0342192	ENSG00000025434
Cholesterol_to_Total_Lipids_in_Large_HDL_percentage	70	rs198462	11	61524119	3.659921e-06	0.002257779	0.001400989	ENSG00000134780
Cholesterol_to_Total_Lipids_in_Large_HDL_percentage	70	rs174546	11	61569830	5.809746e-07	0.0005621133	0.00032348	ENSG00000134824
Cholesterol_to_Total_Lipids_in_Large_HDL_percentage	71	rs614035	11	63884027	4.441921e-05	0.01275562	0.008361068	ENSG00000149743
Cholesterol_to_Total_Lipids_in_Large_HDL_percentage	72	rs10896012	11	65278461	1.73807e-05	0.006785405	0.004495008	ENSG00000168056
Cholesterol_to_Total_Lipids_in_Large_HDL_percentage	73	rs12425203	12	2474661	3.980863e-05	0.01185836	0.02718308	ENSG00000151067
Cholesterol_to_Total_Lipids_in_Large_HDL_percentage	74	rs1678509	12	57950794	5.15077e-06	0.002880522	0.02155085	ENSG00000123329
Cholesterol_to_Total_Lipids_in_Large_HDL_percentage	75	rs17807835	12	83960889	5.214233e-06	0.002907793	0.0143917
Cholesterol_to_Total_Lipids_in_Large_HDL_percentage	76	rs10735386	12	103542509	2.524679e-06	0.001713734	0.001906316	ENSG00000139352
Cholesterol_to_Total_Lipids_in_Large_HDL_percentage	77	rs7313797	12	109896165	0.0003410843	0.04630761	0.03290246	ENSG00000110906
Cholesterol_to_Total_Lipids_in_Large_HDL_percentage	78	rs4268544	12	123734774	6.770903e-05	0.01670861	0.01108397	ENSG00000051825
Cholesterol_to_Total_Lipids_in_Large_HDL_percentage	79	rs71458829	12	124470747	1.691284e-05	0.006656699	0.004317007	ENSG00000119242
Cholesterol_to_Total_Lipids_in_Large_HDL_percentage	80	rs76469367	12	125088564	0.0002306884	0.03634095	0.02526313	ENSG00000196498
Cholesterol_to_Total_Lipids_in_Large_HDL_percentage	81	rs7958151	12	131617635	0.0003552655	0.04751357	0.03382708	ENSG00000111452
Cholesterol_to_Total_Lipids_in_Large_HDL_percentage	82	rs1606182	13	31763090	2.310604e-05	0.008255913	0.01626864	ENSG00000120694
Cholesterol_to_Total_Lipids_in_Large_HDL_percentage	83	rs1326120	13	50729244	0.0003344496	0.04572607	0.0324566	ENSG00000136144
Cholesterol_to_Total_Lipids_in_Large_HDL_percentage	84	rs9568838	13	53909282	6.699701e-05	0.01659061	0.04556623	ENSG00000102837
Cholesterol_to_Total_Lipids_in_Large_HDL_percentage	85	rs9597588	13	58265596	0.0004640796	0.05611636	0.04042732	ENSG00000118946
Cholesterol_to_Total_Lipids_in_Large_HDL_percentage	86	rs9599161	13	67434016	0.0002476577	0.03795731	0.02645045	ENSG00000184226
Cholesterol_to_Total_Lipids_in_Large_HDL_percentage	87	rs3825430	13	99129653	5.003481e-05	0.01373037	0.009079928	ENSG00000152767
Cholesterol_to_Total_Lipids_in_Large_HDL_percentage	88	rs12895832	14	42314553	0.0001748985	0.03048117	0.04225412	ENSG00000165379
Cholesterol_to_Total_Lipids_in_Large_HDL_percentage	89	rs860324	14	57348922	0.0003470028	0.0468169	0.03329294	ENSG00000165588
Cholesterol_to_Total_Lipids_in_Large_HDL_percentage	90	rs727257	14	91524676	5.454939e-05	0.01454497	0.01032831	ENSG00000100784
Cholesterol_to_Total_Lipids_in_Large_HDL_percentage	91	rs2180393	14	103293845	4.540168e-07	0.0004667463	0.0002641916	ENSG00000131323
Cholesterol_to_Total_Lipids_in_Large_HDL_percentage	92	rs45495293	15	41004175	1.476148e-05	0.006069212	0.003923045	ENSG00000166140
Cholesterol_to_Total_Lipids_in_Large_HDL_percentage	93	rs2297379	15	41819283	0.0004128791	0.05212742	0.03736557	ENSG00000103932
Cholesterol_to_Total_Lipids_in_Large_HDL_percentage	94	rs79714693	15	63993463	2.794661e-07	0.0003248168	0.001955265	ENSG00000197361
Cholesterol_to_Total_Lipids_in_Large_HDL_percentage	95	rs1549854	15	66696735	0.0002502685	0.03819611	0.02662587	ENSG00000166938
Cholesterol_to_Total_Lipids_in_Large_HDL_percentage	96	rs1431229	15	86983779	0.0003910596	0.05035545	0.04461796	ENSG00000273540
Cholesterol_to_Total_Lipids_in_Large_HDL_percentage	97	rs9928448	16	30072530	0.0001755144	0.03054935	0.02100433	ENSG00000169592
Cholesterol_to_Total_Lipids_in_Large_HDL_percentage	98	rs8057044	16	53812614	0.0006162498	0.06674954	0.04863793	ENSG00000140718
Cholesterol_to_Total_Lipids_in_Large_HDL_percentage	99	rs2398144	16	56352854	0.0005292344	0.06085112	0.04407444	ENSG00000125124
Cholesterol_to_Total_Lipids_in_Large_HDL_percentage	100	rs2408345	16	62807401	0.0003181096	0.04424317	0.03131967
Cholesterol_to_Total_Lipids_in_Large_HDL_percentage	101	rs30432	16	72147186	0.0006303884	0.06762851	0.04931797	ENSG00000257017
Cholesterol_to_Total_Lipids_in_Large_HDL_percentage	102	rs62046869	16	76897478	0.0002109025	0.03429893	0.02376312	ENSG00000103111
Cholesterol_to_Total_Lipids_in_Large_HDL_percentage	103	rs11149964	16	77155831	0.0002857306	0.04151837	0.03188047	ENSG00000103111
Cholesterol_to_Total_Lipids_in_Large_HDL_percentage	104	rs147218151	17	2067525	0.0002823126	0.04121587	0.02896898	ENSG00000167720
Cholesterol_to_Total_Lipids_in_Large_HDL_percentage	105	rs12601929	17	38215495	2.899317e-06	0.001907267	0.001360473	ENSG00000126351
Cholesterol_to_Total_Lipids_in_Large_HDL_percentage	106	rs2052187	17	65834737	1.032696e-07	0.0001475707	7.525249e-05	ENSG00000171634
Cholesterol_to_Total_Lipids_in_Large_HDL_percentage	107	rs11077542	17	66399104	4.202544e-06	0.002490723	0.02241218	ENSG00000141337
Cholesterol_to_Total_Lipids_in_Large_HDL_percentage	108	rs7244798	18	31248628	9.117305e-05	0.02031229	0.01821117	ENSG00000141431
Cholesterol_to_Total_Lipids_in_Large_HDL_percentage	109	rs7504262	18	35160143	1.218096e-10	6.468655e-07	0.03021024	ENSG00000101489
Cholesterol_to_Total_Lipids_in_Large_HDL_percentage	109	rs62081488	18	35169974	0.0003384004	0.04607373	0.04859577	ENSG00000101489
Cholesterol_to_Total_Lipids_in_Large_HDL_percentage	110	rs11662416	18	50847784	4.024995e-12	5.562733e-07	0.01021964	ENSG00000187323
Cholesterol_to_Total_Lipids_in_Large_HDL_percentage	111	rs58243949	18	52509833	3.028067e-10	1.203377e-06	0.0009667388	ENSG00000101751
Cholesterol_to_Total_Lipids_in_Large_HDL_percentage	112	rs613872	18	53210302	0.0001033685	0.02201274	0.01469174	ENSG00000196628
Cholesterol_to_Total_Lipids_in_Large_HDL_percentage	113	rs7241572	18	77580712	4.696465e-08	7.767191e-05	0.02688765	ENSG00000122490
Cholesterol_to_Total_Lipids_in_Large_HDL_percentage	114	rs262548	19	4951335	8.936675e-05	0.0200479	0.01334779	ENSG00000205784
Cholesterol_to_Total_Lipids_in_Large_HDL_percentage	115	rs7508459	19	7234481	0.0004598253	0.05580211	0.04018611	ENSG00000171105
Cholesterol_to_Total_Lipids_in_Large_HDL_percentage	116	rs35116124	19	17413160	0.0005095963	0.05938591	0.04788828	ENSG00000130312
Cholesterol_to_Total_Lipids_in_Large_HDL_percentage	117	rs35824797	19	19456264	0.0001765396	0.03066231	0.04925797	ENSG00000250067
Cholesterol_to_Total_Lipids_in_Large_HDL_percentage	118	rs2273060	20	10639385	0.0004647614	0.05616645	0.04046577	ENSG00000101384
Cholesterol_to_Total_Lipids_in_Large_HDL_percentage	119	rs293543	20	31076109	9.045172e-05	0.02020734	0.04408557	ENSG00000171456
Cholesterol_to_Total_Lipids_in_Large_HDL_percentage	120	rs6103271	20	42015848	0.0002801481	0.0410224	0.04839594	ENSG00000124193
Cholesterol_to_Total_Lipids_in_Large_HDL_percentage	121	rs7267295	20	44570683	0.000439721	0.05427664	0.03901522
Cholesterol_to_Total_Lipids_in_Large_HDL_percentage	122	rs74174991	20	44631911	3.668681e-05	0.01126773	0.007348337	ENSG00000100979
Cholesterol_to_Total_Lipids_in_Large_HDL_percentage	122	rs6065917	20	44688544	0.0001400751	0.02658327	0.02905036	ENSG00000101017
Cholesterol_to_Total_Lipids_in_Large_HDL_percentage	122	rs6074012	20	44700166	2.439695e-08	4.526995e-05	2.060857e-05	ENSG00000101017
Cholesterol_to_Total_Lipids_in_Large_HDL_percentage	122	rs13038523	20	44724340	2.104858e-06	0.001496828	0.0009102288	ENSG00000101017
Cholesterol_to_Total_Lipids_in_Large_HDL_percentage	124	rs13043475	20	51209603	5.27488e-05	0.01422763	0.009375009	ENSG00000182463
Cholesterol_to_Total_Lipids_in_Large_HDL_percentage	125	rs2225434	21	46634146	6.668888e-06	0.003476771	0.002327141	ENSG00000197381
Cholesterol_to_Total_Lipids_in_Large_HDL_percentage	126	rs1074227	22	48875958	2.372588e-05	0.008403779	0.02311699	ENSG00000219438
Cholesterol_to_Total_Lipids_in_Large_LDL_percentage	1	rs6679568	1	67074177	1.165659e-05	0.005179661	0.03411726	ENSG00000118473
Cholesterol_to_Total_Lipids_in_Large_LDL_percentage	2	rs28680958	1	173848808	5.475748e-07	0.0005408279	0.01266525	ENSG00000117592
Cholesterol_to_Total_Lipids_in_Large_LDL_percentage	3	rs35784342	2	27384021	0.0001016242	0.02177844	0.01596003	ENSG00000138074
Cholesterol_to_Total_Lipids_in_Large_LDL_percentage	3	rs1881397	2	27832285	0.0003268559	0.04505417	0.03858845	ENSG00000243147
Cholesterol_to_Total_Lipids_in_Large_LDL_percentage	4	rs78441029	2	161363879	2.668735e-06	0.001798116	0.001117501	ENSG00000153250
Cholesterol_to_Total_Lipids_in_Large_LDL_percentage	5	rs6446187	3	49907111	5.322039e-07	0.0005289579	0.0003225458	ENSG00000004534
Cholesterol_to_Total_Lipids_in_Large_LDL_percentage	6	rs1010553	3	52540773	1.346222e-05	0.005717351	0.003647465	ENSG00000010327
Cholesterol_to_Total_Lipids_in_Large_LDL_percentage	7	rs9856186	3	61190233	0.0002630297	0.03944246	0.03281592	ENSG00000189283
Cholesterol_to_Total_Lipids_in_Large_LDL_percentage	8	rs113162213	3	87933091	0.0001609118	0.02887504	0.0233341	ENSG00000163320
Cholesterol_to_Total_Lipids_in_Large_LDL_percentage	9	rs546738	3	173117548	2.726833e-06	0.001828297	0.004794445	ENSG00000169760
Cholesterol_to_Total_Lipids_in_Large_LDL_percentage	10	rs9823391	3	181155540	0.0004294144	0.0534782	0.04724882	ENSG00000181449
Cholesterol_to_Total_Lipids_in_Large_LDL_percentage	11	rs35319653	4	140903155	3.028604e-06	0.001975394	0.001594084	ENSG00000196782
Cholesterol_to_Total_Lipids_in_Large_LDL_percentage	12	rs62336284	4	183721562	4.439095e-06	0.002600823	0.01985553	ENSG00000129187
Cholesterol_to_Total_Lipids_in_Large_LDL_percentage	13	rs6452784	5	87680994	0.0004097351	0.05187728	0.04559213	ENSG00000164180
Cholesterol_to_Total_Lipids_in_Large_LDL_percentage	14	rs2126165	5	153167595	1.963309e-05	0.007372277	0.004774682	ENSG00000155511
Cholesterol_to_Total_Lipids_in_Large_LDL_percentage	15	rs6874498	5	164643524	1.150876e-05	0.005134458	0.007347389
Cholesterol_to_Total_Lipids_in_Large_LDL_percentage	16	rs9322076	6	100952020	2.415237e-05	0.008517089	0.005944887	ENSG00000112249
Cholesterol_to_Total_Lipids_in_Large_LDL_percentage	17	rs7752418	6	111787885	5.793564e-05	0.01513501	0.01051916	ENSG00000009413
Cholesterol_to_Total_Lipids_in_Large_LDL_percentage	18	rs4719781	7	24832308	0.0004285569	0.05340999	0.04717824	ENSG00000105928
Cholesterol_to_Total_Lipids_in_Large_LDL_percentage	19	rs12155038	7	44872977	0.0003108779	0.04364598	0.03714311	ENSG00000122515
Cholesterol_to_Total_Lipids_in_Large_LDL_percentage	20	rs794369	7	75162175	0.0003554348	0.04753678	0.04113327	ENSG00000178809
Cholesterol_to_Total_Lipids_in_Large_LDL_percentage	21	rs79163323	7	100346053	1.21571e-05	0.00532856	0.003385416	ENSG00000121716
Cholesterol_to_Total_Lipids_in_Large_LDL_percentage	22	rs7794528	7	139761463	0.0003714694	0.04884364	0.04275057	ENSG00000059378
Cholesterol_to_Total_Lipids_in_Large_LDL_percentage	23	rs117295255	8	42430592	0.0001567642	0.02840508	0.02592577	ENSG00000168575
Cholesterol_to_Total_Lipids_in_Large_LDL_percentage	24	rs1550730	8	65006259	7.885893e-05	0.01842661	0.01318695	ENSG00000180828
Cholesterol_to_Total_Lipids_in_Large_LDL_percentage	25	rs971445	8	115360395	0.0001849536	0.03157308	0.02952689
Cholesterol_to_Total_Lipids_in_Large_LDL_percentage	26	rs7917772	10	104487443	0.0001184226	0.02399218	0.02134351	ENSG00000138111
Cholesterol_to_Total_Lipids_in_Large_LDL_percentage	27	rs1926032	10	104829469	0.0001635677	0.02919223	0.04788167	ENSG00000076685
Cholesterol_to_Total_Lipids_in_Large_LDL_percentage	28	rs2806447	10	134948712	6.718411e-05	0.01664132	0.01173482	ENSG00000171798
Cholesterol_to_Total_Lipids_in_Large_LDL_percentage	29	rs4074134	11	27647285	1.051063e-05	0.00481315	0.003050666	ENSG00000205213
Cholesterol_to_Total_Lipids_in_Large_LDL_percentage	30	rs3136508	11	46759709	4.138969e-06	0.002469911	0.001547321	ENSG00000134574
Cholesterol_to_Total_Lipids_in_Large_LDL_percentage	30	rs12794570	11	47658314	5.084453e-05	0.01390051	0.009529635	ENSG00000109919
Cholesterol_to_Total_Lipids_in_Large_LDL_percentage	30	rs60147425	11	47806206	0.0003614564	0.04803434	0.0416433	ENSG00000025434
Cholesterol_to_Total_Lipids_in_Large_LDL_percentage	30	rs11039834	11	48587474	0.0001824541	0.03130945	0.0312138	ENSG00000086205
Cholesterol_to_Total_Lipids_in_Large_LDL_percentage	31	rs198457	11	61471678	1.66642e-06	0.001260085	0.0007826927	ENSG00000134824
Cholesterol_to_Total_Lipids_in_Large_LDL_percentage	31	rs174546	11	61569830	5.809746e-07	0.0005655113	0.0003458584	ENSG00000134824
Cholesterol_to_Total_Lipids_in_Large_LDL_percentage	32	rs45457998	11	118492713	0.0004000993	0.05106514	0.0447517	ENSG00000149582
Cholesterol_to_Total_Lipids_in_Large_LDL_percentage	33	rs17807835	12	83960889	5.214233e-06	0.002916008	0.01216331
Cholesterol_to_Total_Lipids_in_Large_LDL_percentage	34	rs11065505	12	110650498	0.0001135947	0.02338986	0.01972795	ENSG00000111231
Cholesterol_to_Total_Lipids_in_Large_LDL_percentage	35	rs76469367	12	125088564	0.0002306884	0.03634598	0.0297554	ENSG00000196498
Cholesterol_to_Total_Lipids_in_Large_LDL_percentage	36	rs7958151	12	131617635	0.0003552655	0.04752267	0.04287859	ENSG00000111452
Cholesterol_to_Total_Lipids_in_Large_LDL_percentage	37	rs34003284	13	53902876	3.041569e-07	0.0003483071	0.03393853	ENSG00000102837
Cholesterol_to_Total_Lipids_in_Large_LDL_percentage	38	rs17181762	14	42318854	0.000147014	0.02737217	0.03600779	ENSG00000165379
Cholesterol_to_Total_Lipids_in_Large_LDL_percentage	39	rs1483108	14	57322045	0.000328874	0.04523648	0.03877533	ENSG00000165588
Cholesterol_to_Total_Lipids_in_Large_LDL_percentage	40	rs7154845	14	75247746	2.036514e-08	3.957937e-05	0.0007915105	ENSG00000119689
Cholesterol_to_Total_Lipids_in_Large_LDL_percentage	41	rs11846158	14	103292959	6.260002e-07	0.0005966298	0.0003657049	ENSG00000131323
Cholesterol_to_Total_Lipids_in_Large_LDL_percentage	42	rs2297379	15	41819283	0.0004128791	0.05213814	0.04586209	ENSG00000103932
Cholesterol_to_Total_Lipids_in_Large_LDL_percentage	43	rs62020761	15	64032823	2.612039e-06	0.001768022	0.007644824	ENSG00000103657
Cholesterol_to_Total_Lipids_in_Large_LDL_percentage	44	rs9928448	16	30072530	0.0001755144	0.03055811	0.02420054	ENSG00000169592
Cholesterol_to_Total_Lipids_in_Large_LDL_percentage	45	rs2585399	17	8054759	1.541058e-05	0.006251781	0.004013792	ENSG00000178971
Cholesterol_to_Total_Lipids_in_Large_LDL_percentage	46	rs12453343	17	38181176	2.552442e-05	0.008839095	0.005769422	ENSG00000008838
Cholesterol_to_Total_Lipids_in_Large_LDL_percentage	47	rs9891146	17	65988049	7.187305e-06	0.00368097	0.004974543	ENSG00000186665
Cholesterol_to_Total_Lipids_in_Large_LDL_percentage	48	rs293543	20	31076109	9.045172e-05	0.02022129	0.03316791	ENSG00000171456
Cholesterol_to_Total_Lipids_in_Large_LDL_percentage	49	rs2223745	20	39713869	0.0002405329	0.03729723	0.04854945	ENSG00000198900
Cholesterol_to_Total_Lipids_in_Large_LDL_percentage	50	rs4812992	20	44721594	2.082481e-05	0.007687764	0.004988207	ENSG00000101017
Cholesterol_to_Total_Lipids_in_Large_LDL_percentage	50	rs13038523	20	44724340	2.104858e-06	0.001502859	0.0009345568	ENSG00000101017
Cholesterol_to_Total_Lipids_in_Large_LDL_percentage	51	rs6032678	20	44777295	7.661371e-06	0.003847669	0.007586197	ENSG00000101017
Cholesterol_to_Total_Lipids_in_Large_LDL_percentage	52	rs11907932	20	51148656	0.0004137453	0.05220966	0.0459361	ENSG00000182463
Cholesterol_to_Total_Lipids_in_Large_LDL_percentage	53	rs427943	21	46570896	4.887174e-05	0.01355809	0.04678889	ENSG00000197381
Cholesterol_to_Total_Lipids_in_Large_VLDL_percentage	1	rs10798929	1	33626154	0.000122518	0.02451642	0.04859215	ENSG00000160094
Cholesterol_to_Total_Lipids_in_Large_VLDL_percentage	2	rs12121630	1	50977279	0.0001063624	0.02246617	0.0249984	ENSG00000142700
Cholesterol_to_Total_Lipids_in_Large_VLDL_percentage	3	rs515944	1	67219980	1.600063e-06	0.001218338	0.003709006	ENSG00000118473
Cholesterol_to_Total_Lipids_in_Large_VLDL_percentage	4	rs1762509	1	107592959	9.203488e-07	0.0008063571	0.0007487825	ENSG00000198890
Cholesterol_to_Total_Lipids_in_Large_VLDL_percentage	5	rs9428579	1	243690034	0.0002269353	0.0360234	0.04138813	ENSG00000117020
Cholesterol_to_Total_Lipids_in_Large_VLDL_percentage	6	rs35784342	2	27384021	0.0001016242	0.02180544	0.02418588	ENSG00000138074
Cholesterol_to_Total_Lipids_in_Large_VLDL_percentage	7	rs7560060	2	28057524	6.721224e-06	0.003504676	0.002980193	ENSG00000243147
Cholesterol_to_Total_Lipids_in_Large_VLDL_percentage	8	rs1371048	2	145753166	8.339957e-05	0.01917267	0.02107666	ENSG00000169554
Cholesterol_to_Total_Lipids_in_Large_VLDL_percentage	9	rs17598137	3	49891362	2.427281e-06	0.001670757	0.001289691	ENSG00000178467
Cholesterol_to_Total_Lipids_in_Large_VLDL_percentage	10	rs9862712	3	54424687	5.549048e-05	0.01474121	0.04547635	ENSG00000157445
Cholesterol_to_Total_Lipids_in_Large_VLDL_percentage	11	rs7649643	3	158271089	2.536862e-06	0.001725377	0.02979044	ENSG00000079257
Cholesterol_to_Total_Lipids_in_Large_VLDL_percentage	12	rs113928896	4	3140409	2.75053e-05	0.009324788	0.04074834	ENSG00000125388
Cholesterol_to_Total_Lipids_in_Large_VLDL_percentage	13	rs62336286	4	183725804	4.742951e-06	0.00272325	0.004477522	ENSG00000129187
Cholesterol_to_Total_Lipids_in_Large_VLDL_percentage	14	rs62383929	5	164543600	5.362084e-06	0.002977034	0.03684033
Cholesterol_to_Total_Lipids_in_Large_VLDL_percentage	15	rs9399656	6	101127124	5.715841e-07	0.0005583005	0.03435083	ENSG00000112249
Cholesterol_to_Total_Lipids_in_Large_VLDL_percentage	16	rs6601443	8	10207943	0.0002240613	0.03573319	0.04105444	ENSG00000175806
Cholesterol_to_Total_Lipids_in_Large_VLDL_percentage	17	rs7812573	8	10943449	5.875051e-05	0.01528158	0.01638133	ENSG00000171044
Cholesterol_to_Total_Lipids_in_Large_VLDL_percentage	18	rs1425794	8	64806567	0.0001202475	0.0242452	0.0271861
Cholesterol_to_Total_Lipids_in_Large_VLDL_percentage	19	rs3757966	8	145744618	0.0001477316	0.02749005	0.03751	ENSG00000160972
Cholesterol_to_Total_Lipids_in_Large_VLDL_percentage	20	rs75469466	10	114945479	0.0001437728	0.02705202	0.03070733	ENSG00000148737
Cholesterol_to_Total_Lipids_in_Large_VLDL_percentage	21	rs76400970	11	46231891	7.401102e-05	0.01773902	0.02860766	ENSG00000149091
Cholesterol_to_Total_Lipids_in_Large_VLDL_percentage	22	rs76416526	11	48239731	6.59519e-05	0.01645144	0.01780995	ENSG00000134571
Cholesterol_to_Total_Lipids_in_Large_VLDL_percentage	23	rs198462	11	61524119	3.659921e-06	0.002263558	0.001811607	ENSG00000134780
Cholesterol_to_Total_Lipids_in_Large_VLDL_percentage	23	rs174546	11	61569830	5.809746e-07	0.0005650776	0.0003911738	ENSG00000134824
Cholesterol_to_Total_Lipids_in_Large_VLDL_percentage	24	rs614520	11	65664006	2.971553e-05	0.009820208	0.009798678	ENSG00000172638
Cholesterol_to_Total_Lipids_in_Large_VLDL_percentage	25	rs2292996	12	103556972	1.290015e-06	0.001038336	0.0007640147	ENSG00000139352
Cholesterol_to_Total_Lipids_in_Large_VLDL_percentage	26	rs55874815	12	121085998	0.0001907946	0.03222398	0.0375867	ENSG00000175970
Cholesterol_to_Total_Lipids_in_Large_VLDL_percentage	27	rs2004910	12	121374727	0.0002282094	0.03615089	0.04153472	ENSG00000135114
Cholesterol_to_Total_Lipids_in_Large_VLDL_percentage	28	rs4268544	12	123734774	6.770903e-05	0.0167451	0.01816468	ENSG00000051825
Cholesterol_to_Total_Lipids_in_Large_VLDL_percentage	29	rs11159098	14	75217827	5.843499e-09	1.375948e-05	8.373013e-05	ENSG00000119689
Cholesterol_to_Total_Lipids_in_Large_VLDL_percentage	30	rs79714693	15	63993463	2.794661e-07	0.0003271704	0.0002072923	ENSG00000197361
Cholesterol_to_Total_Lipids_in_Large_VLDL_percentage	31	rs1549854	15	66696735	0.0002502685	0.03825189	0.0439505	ENSG00000166938
Cholesterol_to_Total_Lipids_in_Large_VLDL_percentage	32	rs2555111	17	46648899	5.460598e-05	0.01458911	0.01552898	ENSG00000120093
Cholesterol_to_Total_Lipids_in_Large_VLDL_percentage	33	rs784258	18	53393895	8.839377e-05	0.01994132	0.02198077	ENSG00000196628
Cholesterol_to_Total_Lipids_in_Large_VLDL_percentage	34	rs2305119	19	59067623	4.344782e-05	0.01260586	0.01309962	ENSG00000099326
Cholesterol_to_Total_Lipids_in_Large_VLDL_percentage	35	rs4812492	20	39938122	9.519037e-06	0.004485957	0.01112019	ENSG00000124181
Cholesterol_to_Total_Lipids_in_Large_VLDL_percentage	36	rs62216572	21	46488032	0.0002961557	0.04247621	0.04890793	ENSG00000186866
Cholesterol_to_Total_Lipids_in_Medium_HDL_percentage	1	rs2815748	1	72816147	4.696223e-10	1.721952e-06	0.02406883	ENSG00000172260
Cholesterol_to_Total_Lipids_in_Medium_HDL_percentage	2	rs10922252	1	197523791	5.128636e-08	8.473369e-05	0.02411158	ENSG00000213047
Cholesterol_to_Total_Lipids_in_Medium_HDL_percentage	3	rs35784342	2	27384021	0.0001016242	0.02177323	0.01676739	ENSG00000138074
Cholesterol_to_Total_Lipids_in_Medium_HDL_percentage	3	rs7560060	2	28057524	6.721224e-06	0.003504701	0.002153283	ENSG00000243147
Cholesterol_to_Total_Lipids_in_Medium_HDL_percentage	4	rs62154466	2	100191545	0.0001546436	0.02819641	0.03471575	ENSG00000135951
Cholesterol_to_Total_Lipids_in_Medium_HDL_percentage	5	rs2972166	3	12316339	2.250567e-05	0.008117448	0.02550344	ENSG00000157150
Cholesterol_to_Total_Lipids_in_Medium_HDL_percentage	6	rs56324858	3	49544229	1.806725e-06	0.001339894	0.001424887	ENSG00000178467
Cholesterol_to_Total_Lipids_in_Medium_HDL_percentage	7	rs6446187	3	49907111	5.322039e-07	0.0005291133	0.0002779562	ENSG00000004534
Cholesterol_to_Total_Lipids_in_Medium_HDL_percentage	8	rs1010553	3	52540773	1.346222e-05	0.005712746	0.003720085	ENSG00000010327
Cholesterol_to_Total_Lipids_in_Medium_HDL_percentage	9	rs13084762	3	173120878	1.943253e-05	0.007319638	0.00780055	ENSG00000169760
Cholesterol_to_Total_Lipids_in_Medium_HDL_percentage	10	rs2024115	4	3104568	6.638121e-05	0.0164939	0.01233465	ENSG00000125388
Cholesterol_to_Total_Lipids_in_Medium_HDL_percentage	10	rs76034781	4	3272782	0.0001689827	0.02983602	0.02418619	ENSG00000109736
Cholesterol_to_Total_Lipids_in_Medium_HDL_percentage	11	rs13136239	4	140908755	4.493906e-06	0.002623186	0.002014171	ENSG00000196782
Cholesterol_to_Total_Lipids_in_Medium_HDL_percentage	12	rs1443187	4	143631691	2.831144e-05	0.009496414	0.03259218	ENSG00000109452
Cholesterol_to_Total_Lipids_in_Medium_HDL_percentage	13	rs10805631	5	37964987	0.0004625052	0.05602468	0.04850447	ENSG00000168621
Cholesterol_to_Total_Lipids_in_Medium_HDL_percentage	14	rs194377	5	67659276	5.634306e-05	0.01485805	0.04949497	ENSG00000145675
Cholesterol_to_Total_Lipids_in_Medium_HDL_percentage	15	rs2126165	5	153167595	1.963309e-05	0.007368067	0.004965778	ENSG00000155511
Cholesterol_to_Total_Lipids_in_Medium_HDL_percentage	16	rs240764	6	100953148	2.75966e-07	0.0003245294	0.01170812	ENSG00000112249
Cholesterol_to_Total_Lipids_in_Medium_HDL_percentage	17	rs6920798	6	111847277	0.0001280701	0.02515579	0.03500494	ENSG00000173214
Cholesterol_to_Total_Lipids_in_Medium_HDL_percentage	18	rs13229988	7	12267837	1.503146e-09	4.59172e-06	0.0009285085	ENSG00000106460
Cholesterol_to_Total_Lipids_in_Medium_HDL_percentage	19	rs36129802	7	71316171	4.653207e-05	0.01314434	0.009513605	ENSG00000183166
Cholesterol_to_Total_Lipids_in_Medium_HDL_percentage	20	rs139453187	7	72155834	0.0003862703	0.05001549	0.04342211	ENSG00000277149
Cholesterol_to_Total_Lipids_in_Medium_HDL_percentage	21	rs794369	7	75162175	0.0003554348	0.04755183	0.04066351	ENSG00000178809
Cholesterol_to_Total_Lipids_in_Medium_HDL_percentage	22	rs6956241	7	75900223	8.748409e-05	0.01977232	0.01508393	ENSG00000127948
Cholesterol_to_Total_Lipids_in_Medium_HDL_percentage	23	rs4730347	7	78138925	8.638903e-05	0.01960584	0.02702744	ENSG00000187391
Cholesterol_to_Total_Lipids_in_Medium_HDL_percentage	24	rs78003904	7	80056940	0.0001525862	0.02798042	0.02712057	ENSG00000135218
Cholesterol_to_Total_Lipids_in_Medium_HDL_percentage	25	rs7812573	8	10943449	5.875051e-05	0.0152534	0.01128824	ENSG00000171044
Cholesterol_to_Total_Lipids_in_Medium_HDL_percentage	26	rs6586924	8	20524828	9.561426e-05	0.02094681	0.01606396	ENSG00000061337
Cholesterol_to_Total_Lipids_in_Medium_HDL_percentage	27	rs7824087	8	20681098	1.202105e-05	0.005284244	0.004657228
Cholesterol_to_Total_Lipids_in_Medium_HDL_percentage	28	rs7835515	8	64503676	8.766714e-06	0.004236854	0.002659708	ENSG00000137563
Cholesterol_to_Total_Lipids_in_Medium_HDL_percentage	28	rs1550730	8	65006259	7.885893e-05	0.01841544	0.01395115	ENSG00000180828
Cholesterol_to_Total_Lipids_in_Medium_HDL_percentage	29	rs11780153	8	92038732	9.717052e-05	0.02116019	0.01624201	ENSG00000155099
Cholesterol_to_Total_Lipids_in_Medium_HDL_percentage	30	rs12542013	8	118886429	0.0004346561	0.05390593	0.04655194	ENSG00000182197
Cholesterol_to_Total_Lipids_in_Medium_HDL_percentage	31	rs564854	9	14065522	8.524009e-05	0.01942889	0.01479736	ENSG00000147862
Cholesterol_to_Total_Lipids_in_Medium_HDL_percentage	32	rs7868665	9	36989746	8.714926e-09	1.932722e-05	0.00889644	ENSG00000137106
Cholesterol_to_Total_Lipids_in_Medium_HDL_percentage	33	rs10739573	9	123489818	0.0001685679	0.02978835	0.02414246	ENSG00000056558
Cholesterol_to_Total_Lipids_in_Medium_HDL_percentage	34	rs1752164	9	126558537	0.0001212328	0.02433219	0.02476637	ENSG00000119522
Cholesterol_to_Total_Lipids_in_Medium_HDL_percentage	35	rs949558	10	12749689	0.0002070551	0.03390166	0.03560345	ENSG00000183049
Cholesterol_to_Total_Lipids_in_Medium_HDL_percentage	36	rs61874670	10	93507154	8.963833e-05	0.02009383	0.02828054	ENSG00000107854
Cholesterol_to_Total_Lipids_in_Medium_HDL_percentage	37	rs11186956	10	94138839	0.0003919936	0.05045103	0.04336361	ENSG00000107864
Cholesterol_to_Total_Lipids_in_Medium_HDL_percentage	38	rs2491376	10	106631330	3.383576e-13	5.743752e-07	0.01503792	ENSG00000156395
Cholesterol_to_Total_Lipids_in_Medium_HDL_percentage	39	rs4074134	11	27647285	1.051063e-05	0.004809247	0.003064486	ENSG00000205213
Cholesterol_to_Total_Lipids_in_Medium_HDL_percentage	40	rs482940	11	30518866	6.297907e-05	0.01591014	0.01184349	ENSG00000152219
Cholesterol_to_Total_Lipids_in_Medium_HDL_percentage	41	rs10768428	11	38872219	1.428104e-05	0.005946236	0.03105784
Cholesterol_to_Total_Lipids_in_Medium_HDL_percentage	42	rs12283653	11	46231998	0.000371748	0.04888069	0.04190111	ENSG00000157613
Cholesterol_to_Total_Lipids_in_Medium_HDL_percentage	43	rs3136508	11	46759709	4.138969e-06	0.002469357	0.001460167	ENSG00000134574
Cholesterol_to_Total_Lipids_in_Medium_HDL_percentage	43	rs12794570	11	47658314	5.084453e-05	0.01388776	0.01013364	ENSG00000109919
Cholesterol_to_Total_Lipids_in_Medium_HDL_percentage	43	rs60147425	11	47806206	0.0003614564	0.04804931	0.04112683	ENSG00000025434
Cholesterol_to_Total_Lipids_in_Medium_HDL_percentage	44	rs198462	11	61524119	3.659921e-06	0.002264568	0.00132468	ENSG00000134780
Cholesterol_to_Total_Lipids_in_Medium_HDL_percentage	44	rs174546	11	61569830	5.809746e-07	0.0005656502	0.0002987666	ENSG00000134824
Cholesterol_to_Total_Lipids_in_Medium_HDL_percentage	45	rs614035	11	63884027	4.441921e-05	0.01276411	0.009197453	ENSG00000149743
Cholesterol_to_Total_Lipids_in_Medium_HDL_percentage	46	rs12425203	12	2474661	3.980863e-05	0.01186748	0.008451932	ENSG00000151067
Cholesterol_to_Total_Lipids_in_Medium_HDL_percentage	47	rs1678509	12	57950794	5.15077e-06	0.002888036	0.01386778	ENSG00000123329
Cholesterol_to_Total_Lipids_in_Medium_HDL_percentage	48	rs17807835	12	83960889	5.214233e-06	0.002915314	0.004192857
Cholesterol_to_Total_Lipids_in_Medium_HDL_percentage	49	rs10849770	12	121055923	0.0002872262	0.04167128	0.03513206	ENSG00000157782
Cholesterol_to_Total_Lipids_in_Medium_HDL_percentage	50	rs1790131	12	123701010	7.990519e-05	0.01857469	0.01408459	ENSG00000051825
Cholesterol_to_Total_Lipids_in_Medium_HDL_percentage	51	rs71458829	12	124470747	1.691284e-05	0.006664612	0.004438071	ENSG00000119242
Cholesterol_to_Total_Lipids_in_Medium_HDL_percentage	52	rs76469367	12	125088564	0.0002306884	0.03636158	0.03015073	ENSG00000196498
Cholesterol_to_Total_Lipids_in_Medium_HDL_percentage	53	rs7958151	12	131617635	0.0003552655	0.04753773	0.04065038	ENSG00000111452
Cholesterol_to_Total_Lipids_in_Medium_HDL_percentage	54	rs1326120	13	50729244	0.0003344496	0.04574973	0.03898517	ENSG00000136144
Cholesterol_to_Total_Lipids_in_Medium_HDL_percentage	55	rs9599161	13	67434016	0.0002476577	0.03797705	0.03162188	ENSG00000184226
Cholesterol_to_Total_Lipids_in_Medium_HDL_percentage	56	rs4904742	14	91510838	0.0002105772	0.03428556	0.02839088	ENSG00000100784
Cholesterol_to_Total_Lipids_in_Medium_HDL_percentage	57	rs7147531	14	103299716	8.257668e-08	0.0001248145	5.776462e-05	ENSG00000131323
Cholesterol_to_Total_Lipids_in_Medium_HDL_percentage	58	rs2289326	15	40746748	0.0001377413	0.0263298	0.02091124	ENSG00000128891
Cholesterol_to_Total_Lipids_in_Medium_HDL_percentage	59	rs2297379	15	41819283	0.0004128791	0.05215231	0.0449359	ENSG00000103932
Cholesterol_to_Total_Lipids_in_Medium_HDL_percentage	60	rs62011292	15	63800237	1.68891e-07	0.0002221314	0.0001591245	ENSG00000140455
Cholesterol_to_Total_Lipids_in_Medium_HDL_percentage	61	rs1549854	15	66696735	0.0002502685	0.03821572	0.03183923	ENSG00000166938
Cholesterol_to_Total_Lipids_in_Medium_HDL_percentage	62	rs9928448	16	30072530	0.0001755144	0.03057162	0.02486108	ENSG00000169592
Cholesterol_to_Total_Lipids_in_Medium_HDL_percentage	63	rs728538	16	51205819	3.887754e-06	0.00235939	0.04116535	ENSG00000103449
Cholesterol_to_Total_Lipids_in_Medium_HDL_percentage	64	rs1582980	16	62808301	0.0003774198	0.04932908	0.04575577
Cholesterol_to_Total_Lipids_in_Medium_HDL_percentage	65	rs62046870	16	76897897	0.0002266802	0.03596266	0.02988283	ENSG00000103111
Cholesterol_to_Total_Lipids_in_Medium_HDL_percentage	66	rs11149964	16	77155831	0.0002857306	0.04153997	0.04769962	ENSG00000103111
Cholesterol_to_Total_Lipids_in_Medium_HDL_percentage	67	rs147218151	17	2067525	0.0002823126	0.04123728	0.03471804	ENSG00000167720
Cholesterol_to_Total_Lipids_in_Medium_HDL_percentage	68	rs2585399	17	8054759	1.541058e-05	0.006247255	0.00412431	ENSG00000178971
Cholesterol_to_Total_Lipids_in_Medium_HDL_percentage	69	rs12601929	17	38215495	2.899317e-06	0.001913364	0.002636848	ENSG00000126351
Cholesterol_to_Total_Lipids_in_Medium_HDL_percentage	70	rs2052187	17	65834737	1.032696e-07	0.0001492448	7.015565e-05	ENSG00000171634
Cholesterol_to_Total_Lipids_in_Medium_HDL_percentage	71	rs7244798	18	31248628	9.117305e-05	0.0203182	0.01553943	ENSG00000141431
Cholesterol_to_Total_Lipids_in_Medium_HDL_percentage	72	rs58243949	18	52509833	3.028067e-10	1.245858e-06	0.007370627	ENSG00000101751
Cholesterol_to_Total_Lipids_in_Medium_HDL_percentage	73	rs613872	18	53210302	0.0001033685	0.02202006	0.01698798	ENSG00000196628
Cholesterol_to_Total_Lipids_in_Medium_HDL_percentage	74	rs4800994	18	53403850	0.0001899919	0.03210896	0.0340414	ENSG00000196628
Cholesterol_to_Total_Lipids_in_Medium_HDL_percentage	74	rs1424406	18	53686178	3.135461e-05	0.01014898	0.009015458	ENSG00000196628
Cholesterol_to_Total_Lipids_in_Medium_HDL_percentage	75	rs7241572	18	77580712	4.696465e-08	7.901533e-05	0.04067665	ENSG00000122490
Cholesterol_to_Total_Lipids_in_Medium_HDL_percentage	76	rs7508459	19	7234481	0.0004598253	0.05582642	0.04832177	ENSG00000171105
Cholesterol_to_Total_Lipids_in_Medium_HDL_percentage	77	rs3092502	20	44697431	2.040496e-05	0.007569558	0.005116566	ENSG00000101017
Cholesterol_to_Total_Lipids_in_Medium_HDL_percentage	78	rs6095396	20	47627170	8.409525e-05	0.01925018	0.0456965	ENSG00000124214
Cholesterol_to_Total_Lipids_in_Medium_HDL_percentage	79	rs13043475	20	51209603	5.27488e-05	0.01423518	0.01042738	ENSG00000182463
Cholesterol_to_Total_Lipids_in_Medium_HDL_percentage	80	rs372519	21	46574554	1.785795e-05	0.006921084	0.004630467	ENSG00000197381
Cholesterol_to_Total_Lipids_in_Medium_HDL_percentage	81	rs1074227	22	48875958	2.372588e-05	0.008412667	0.02261316	ENSG00000219438
Cholesterol_to_Total_Lipids_in_Medium_LDL_percentage	1	rs2141372	2	27827196	0.0002409093	0.03735696	0.04784604	ENSG00000243147
Cholesterol_to_Total_Lipids_in_Medium_LDL_percentage	2	rs2115780	3	53142980	9.769311e-05	0.02124629	0.02571675	ENSG00000163933
Cholesterol_to_Total_Lipids_in_Medium_LDL_percentage	3	rs4236040	6	25761209	1.181976e-05	0.005230692	0.003889994	ENSG00000186470
Cholesterol_to_Total_Lipids_in_Medium_LDL_percentage	4	rs2688359	8	3884970	0.000248591	0.03807199	0.04898524	ENSG00000183117
Cholesterol_to_Total_Lipids_in_Medium_LDL_percentage	5	rs761777	10	134938075	9.595231e-07	0.0008319774	0.01678091	ENSG00000171798
Cholesterol_to_Total_Lipids_in_Medium_LDL_percentage	6	rs112181005	11	47010491	8.213642e-06	0.0040455	0.002749023	ENSG00000149179
Cholesterol_to_Total_Lipids_in_Medium_LDL_percentage	7	rs7105282	11	47805614	0.0001240253	0.02467066	0.03728373	ENSG00000109919
Cholesterol_to_Total_Lipids_in_Medium_LDL_percentage	8	rs76416526	11	48239731	6.59519e-05	0.01643973	0.01616215	ENSG00000134571
Cholesterol_to_Total_Lipids_in_Medium_LDL_percentage	9	rs198457	11	61471678	1.66642e-06	0.001259495	0.0007342274	ENSG00000134824
Cholesterol_to_Total_Lipids_in_Medium_LDL_percentage	9	rs174546	11	61569830	5.809746e-07	0.0005646529	0.0003034627	ENSG00000134824
Cholesterol_to_Total_Lipids_in_Medium_LDL_percentage	10	rs12896360	14	75278181	9.042716e-06	0.004335523	0.03927652	ENSG00000198208
Cholesterol_to_Total_Lipids_in_Medium_LDL_percentage	11	rs4344974	20	39818861	0.000174967	0.03051398	0.0369678	ENSG00000124181
Cholesterol_to_Total_Lipids_in_Medium_LDL_percentage	12	rs6104456	20	44718231	2.848093e-05	0.00954811	0.007856183	ENSG00000101017
Cholesterol_to_Total_Lipids_in_Medium_VLDL_percentage	1	rs7525145	1	47693814	3.818818e-06	0.002332858	0.001604685	ENSG00000162367
Cholesterol_to_Total_Lipids_in_Medium_VLDL_percentage	2	rs12121630	1	50977279	0.0001063624	0.02244757	0.01678992	ENSG00000142700
Cholesterol_to_Total_Lipids_in_Medium_VLDL_percentage	3	rs4488004	1	67073314	8.627019e-06	0.004191856	0.002991085	ENSG00000118473
Cholesterol_to_Total_Lipids_in_Medium_VLDL_percentage	4	rs2815748	1	72816147	4.696223e-10	1.725397e-06	0.01415242	ENSG00000172260
Cholesterol_to_Total_Lipids_in_Medium_VLDL_percentage	5	rs61798463	1	107565934	1.203682e-05	0.005293916	0.01077781	ENSG00000198890
Cholesterol_to_Total_Lipids_in_Medium_VLDL_percentage	6	rs10927046	1	243801190	0.0001284429	0.02520994	0.01913433	ENSG00000117020
Cholesterol_to_Total_Lipids_in_Medium_VLDL_percentage	7	rs35784342	2	27384021	0.0001016242	0.02178807	0.0162336	ENSG00000138074
Cholesterol_to_Total_Lipids_in_Medium_VLDL_percentage	7	rs7560060	2	28057524	6.721224e-06	0.003507167	0.002400958	ENSG00000243147
Cholesterol_to_Total_Lipids_in_Medium_VLDL_percentage	8	rs4665143	2	160901517	0.0002897936	0.04190319	0.03366908	ENSG00000153246
Cholesterol_to_Total_Lipids_in_Medium_VLDL_percentage	8	rs13415079	2	160915560	0.0001567642	0.02841682	0.02198019	ENSG00000153246
Cholesterol_to_Total_Lipids_in_Medium_VLDL_percentage	9	rs78328956	2	161227698	3.466063e-05	0.01088545	0.01107648	ENSG00000153250
Cholesterol_to_Total_Lipids_in_Medium_VLDL_percentage	10	rs11691292	2	173867914	0.0001391283	0.02649606	0.02027566	ENSG00000091428
Cholesterol_to_Total_Lipids_in_Medium_VLDL_percentage	11	rs2972166	3	12316339	2.250567e-05	0.008129965	0.005622971	ENSG00000157150
Cholesterol_to_Total_Lipids_in_Medium_VLDL_percentage	12	rs11710434	3	49346130	9.150866e-11	5.852868e-07	8.796027e-05	ENSG00000178467
Cholesterol_to_Total_Lipids_in_Medium_VLDL_percentage	12	rs2230593	3	49940078	0.0001558462	0.02832231	0.02189632	ENSG00000183763
Cholesterol_to_Total_Lipids_in_Medium_VLDL_percentage	13	rs1010553	3	52540773	1.346222e-05	0.005718688	0.003913772	ENSG00000010327
Cholesterol_to_Total_Lipids_in_Medium_VLDL_percentage	14	rs6771469	3	65173884	0.0005209153	0.06027534	0.04992957
Cholesterol_to_Total_Lipids_in_Medium_VLDL_percentage	15	rs1714509	3	158252958	1.761333e-05	0.006864982	0.02175846	ENSG00000178053
Cholesterol_to_Total_Lipids_in_Medium_VLDL_percentage	16	rs1187820	3	173072584	4.096787e-07	0.0004352964	0.002776896	ENSG00000169760
Cholesterol_to_Total_Lipids_in_Medium_VLDL_percentage	17	rs3095075	4	3253183	5.152587e-06	0.002890854	0.001987006	ENSG00000188981
Cholesterol_to_Total_Lipids_in_Medium_VLDL_percentage	17	rs76034781	4	3272782	0.0001689827	0.02983664	0.02320519	ENSG00000109736
Cholesterol_to_Total_Lipids_in_Medium_VLDL_percentage	18	rs13136239	4	140908755	4.493906e-06	0.002625004	0.003466437	ENSG00000196782
Cholesterol_to_Total_Lipids_in_Medium_VLDL_percentage	19	rs62336284	4	183721562	4.439095e-06	0.002602039	0.01064051	ENSG00000129187
Cholesterol_to_Total_Lipids_in_Medium_VLDL_percentage	20	rs925185	5	20194982	1.623323e-05	0.006479048	0.0427422	ENSG00000145526
Cholesterol_to_Total_Lipids_in_Medium_VLDL_percentage	21	rs10074630	5	51892399	0.000416503	0.05246153	0.04301673	ENSG00000152684
Cholesterol_to_Total_Lipids_in_Medium_VLDL_percentage	22	rs7706932	5	87775691	7.546399e-05	0.01794394	0.04903886	ENSG00000081189
Cholesterol_to_Total_Lipids_in_Medium_VLDL_percentage	23	rs1461230	5	153160890	1.35275e-05	0.005737866	0.004870297	ENSG00000155511
Cholesterol_to_Total_Lipids_in_Medium_VLDL_percentage	24	rs62383929	5	164543600	5.362084e-06	0.002979674	0.0217739
Cholesterol_to_Total_Lipids_in_Medium_VLDL_percentage	25	rs885477	5	164645714	1.398208e-05	0.005868894	0.04560638
Cholesterol_to_Total_Lipids_in_Medium_VLDL_percentage	26	rs6902211	6	25767437	1.39697e-05	0.005865383	0.01557699	ENSG00000186470
Cholesterol_to_Total_Lipids_in_Medium_VLDL_percentage	27	rs9390502	6	101057478	5.118595e-07	0.0005134612	0.00470126	ENSG00000112249
Cholesterol_to_Total_Lipids_in_Medium_VLDL_percentage	28	rs9400483	6	111856276	0.0001501643	0.02772457	0.02136587	ENSG00000056972
Cholesterol_to_Total_Lipids_in_Medium_VLDL_percentage	29	rs9399612	6	147976721	0.0003726393	0.04896165	0.03992769	ENSG00000203727
Cholesterol_to_Total_Lipids_in_Medium_VLDL_percentage	30	rs6958807	7	12128426	2.054105e-05	0.007617791	0.04998947	ENSG00000106460
Cholesterol_to_Total_Lipids_in_Medium_VLDL_percentage	31	rs36129802	7	71316171	4.653207e-05	0.0131651	0.009382552	ENSG00000183166
Cholesterol_to_Total_Lipids_in_Medium_VLDL_percentage	32	rs117944170	7	72144202	0.0001373756	0.02629202	0.03731531	ENSG00000277149
Cholesterol_to_Total_Lipids_in_Medium_VLDL_percentage	33	rs794369	7	75162175	0.0003554348	0.04756161	0.03869241	ENSG00000178809
Cholesterol_to_Total_Lipids_in_Medium_VLDL_percentage	34	rs55768139	8	10195477	8.32149e-05	0.01912942	0.01412359	ENSG00000175806
Cholesterol_to_Total_Lipids_in_Medium_VLDL_percentage	35	rs7812573	8	10943449	5.875051e-05	0.0152741	0.01105851	ENSG00000171044
Cholesterol_to_Total_Lipids_in_Medium_VLDL_percentage	36	rs2597409	8	20533747	0.0004903189	0.05803047	0.04793402	ENSG00000061337
Cholesterol_to_Total_Lipids_in_Medium_VLDL_percentage	37	rs7824087	8	20681098	1.202105e-05	0.005289269	0.02648273
Cholesterol_to_Total_Lipids_in_Medium_VLDL_percentage	38	rs1217108	8	64579235	0.0001769493	0.0307303	0.03110317	ENSG00000137563
Cholesterol_to_Total_Lipids_in_Medium_VLDL_percentage	38	rs1550730	8	65006259	7.885893e-05	0.01843457	0.01357492	ENSG00000180828
Cholesterol_to_Total_Lipids_in_Medium_VLDL_percentage	39	rs17430533	8	118906580	0.0003989519	0.0509921	0.04171924	ENSG00000182197
Cholesterol_to_Total_Lipids_in_Medium_VLDL_percentage	40	rs1335462	9	11427570	3.519291e-06	0.002204491	0.01793693
Cholesterol_to_Total_Lipids_in_Medium_VLDL_percentage	41	rs567563	9	14066065	0.0001945951	0.03257436	0.03357765	ENSG00000147862
Cholesterol_to_Total_Lipids_in_Medium_VLDL_percentage	42	rs10966033	9	23705736	0.0004878883	0.05786086	0.04778426	ENSG00000107105
Cholesterol_to_Total_Lipids_in_Medium_VLDL_percentage	43	rs7869806	9	23831031	0.000336627	0.04595136	0.04060727	ENSG00000107105
Cholesterol_to_Total_Lipids_in_Medium_VLDL_percentage	44	rs4434680	9	123489688	0.000214148	0.03467102	0.02734765	ENSG00000106804
Cholesterol_to_Total_Lipids_in_Medium_VLDL_percentage	45	rs1778900	9	126549420	0.0003485349	0.04698099	0.03818012	ENSG00000119522
Cholesterol_to_Total_Lipids_in_Medium_VLDL_percentage	46	rs2395136	10	76847971	0.0002560232	0.03878537	0.03087444	ENSG00000079393
Cholesterol_to_Total_Lipids_in_Medium_VLDL_percentage	47	rs72825315	10	93775768	0.0004907839	0.05806283	0.04963545	ENSG00000095564
Cholesterol_to_Total_Lipids_in_Medium_VLDL_percentage	47	rs11186956	10	94138839	0.0003919936	0.05046138	0.04125093	ENSG00000107864
Cholesterol_to_Total_Lipids_in_Medium_VLDL_percentage	48	rs1926032	10	104829469	0.0001635677	0.02920482	0.02266227	ENSG00000076685
Cholesterol_to_Total_Lipids_in_Medium_VLDL_percentage	49	rs10833950	11	23163057	0.0003087698	0.04349925	0.0350997	ENSG00000198168
Cholesterol_to_Total_Lipids_in_Medium_VLDL_percentage	50	rs11034885	11	38630643	3.946863e-05	0.01182565	0.008333873
Cholesterol_to_Total_Lipids_in_Medium_VLDL_percentage	51	rs76400970	11	46231891	7.401102e-05	0.01772718	0.01301219	ENSG00000149091
Cholesterol_to_Total_Lipids_in_Medium_VLDL_percentage	52	rs3136508	11	46759709	4.138969e-06	0.002471037	0.001700261	ENSG00000134574
Cholesterol_to_Total_Lipids_in_Medium_VLDL_percentage	52	rs12363232	11	47623890	8.609804e-05	0.01957903	0.01589282	ENSG00000109919
Cholesterol_to_Total_Lipids_in_Medium_VLDL_percentage	52	rs60147425	11	47806206	0.0003614564	0.04805919	0.03913144	ENSG00000025434
Cholesterol_to_Total_Lipids_in_Medium_VLDL_percentage	53	rs76416526	11	48239731	6.59519e-05	0.01644179	0.01198967	ENSG00000134571
Cholesterol_to_Total_Lipids_in_Medium_VLDL_percentage	54	rs198457	11	61471678	1.66642e-06	0.001260027	0.0008706581	ENSG00000134824
Cholesterol_to_Total_Lipids_in_Medium_VLDL_percentage	54	rs174546	11	61569830	5.809746e-07	0.0005662051	0.0003795932	ENSG00000134824
Cholesterol_to_Total_Lipids_in_Medium_VLDL_percentage	55	rs62644043	11	63881283	6.029759e-05	0.01551965	0.01125467	ENSG00000149743
Cholesterol_to_Total_Lipids_in_Medium_VLDL_percentage	56	rs614520	11	65664006	2.971553e-05	0.009822888	0.006835493	ENSG00000172638
Cholesterol_to_Total_Lipids_in_Medium_VLDL_percentage	57	rs66899010	11	88577569	0.0004743827	0.05690272	0.04693823	ENSG00000168959
Cholesterol_to_Total_Lipids_in_Medium_VLDL_percentage	58	rs12425203	12	2474661	3.980863e-05	0.01188773	0.008380695	ENSG00000151067
Cholesterol_to_Total_Lipids_in_Medium_VLDL_percentage	59	rs2121831	12	33697674	5.273928e-05	0.01425439	0.01061662	ENSG00000139133
Cholesterol_to_Total_Lipids_in_Medium_VLDL_percentage	60	rs1678509	12	57950794	5.15077e-06	0.002890068	0.03517209	ENSG00000123329
Cholesterol_to_Total_Lipids_in_Medium_VLDL_percentage	61	rs73151824	12	84095452	2.326963e-06	0.001622145	0.007029841
Cholesterol_to_Total_Lipids_in_Medium_VLDL_percentage	62	rs2292996	12	103556972	1.290015e-06	0.00103984	0.0007149116	ENSG00000139352
Cholesterol_to_Total_Lipids_in_Medium_VLDL_percentage	63	rs2004910	12	121374727	0.0002282094	0.0361199	0.02858213	ENSG00000135114
Cholesterol_to_Total_Lipids_in_Medium_VLDL_percentage	64	rs4268544	12	123734774	6.770903e-05	0.01673495	0.01222288	ENSG00000051825
Cholesterol_to_Total_Lipids_in_Medium_VLDL_percentage	65	rs7337488	13	50068628	0.0001297823	0.0253769	0.01928249	ENSG00000102547
Cholesterol_to_Total_Lipids_in_Medium_VLDL_percentage	66	rs1326120	13	50729244	0.0003344496	0.04575916	0.03710208	ENSG00000136144
Cholesterol_to_Total_Lipids_in_Medium_VLDL_percentage	67	rs4772088	13	99138270	1.419345e-05	0.005928375	0.004064156	ENSG00000152767
Cholesterol_to_Total_Lipids_in_Medium_VLDL_percentage	68	rs11159098	14	75217827	5.843499e-09	1.385472e-05	0.00115302	ENSG00000119689
Cholesterol_to_Total_Lipids_in_Medium_VLDL_percentage	69	rs727257	14	91524676	5.454939e-05	0.01457319	0.02513832	ENSG00000100784
Cholesterol_to_Total_Lipids_in_Medium_VLDL_percentage	70	rs2289326	15	40746748	0.0001377413	0.0263348	0.02013256	ENSG00000128891
Cholesterol_to_Total_Lipids_in_Medium_VLDL_percentage	71	rs2297379	15	41819283	0.0004128791	0.05216327	0.04275337	ENSG00000103932
Cholesterol_to_Total_Lipids_in_Medium_VLDL_percentage	72	rs78148067	15	47882269	0.0002876446	0.04171588	0.03350119	ENSG00000137872
Cholesterol_to_Total_Lipids_in_Medium_VLDL_percentage	73	rs74927570	15	63802297	6.355533e-08	0.000100929	5.384917e-05	ENSG00000140455
Cholesterol_to_Total_Lipids_in_Medium_VLDL_percentage	74	rs1549854	15	66696735	0.0002502685	0.03822203	0.0303732	ENSG00000166938
Cholesterol_to_Total_Lipids_in_Medium_VLDL_percentage	75	rs9928448	16	30072530	0.0001755144	0.03057236	0.02383739	ENSG00000169592
Cholesterol_to_Total_Lipids_in_Medium_VLDL_percentage	76	rs62044676	16	62801840	0.0003750872	0.04915559	0.0400988
Cholesterol_to_Total_Lipids_in_Medium_VLDL_percentage	77	rs117706747	16	71914194	0.0004725566	0.05677109	0.046822	ENSG00000257017
Cholesterol_to_Total_Lipids_in_Medium_VLDL_percentage	78	rs147218151	17	2067525	0.0002823126	0.04124505	0.03444882	ENSG00000167720
Cholesterol_to_Total_Lipids_in_Medium_VLDL_percentage	79	rs2555111	17	46648899	5.460598e-05	0.01458298	0.02351204	ENSG00000120093
Cholesterol_to_Total_Lipids_in_Medium_VLDL_percentage	80	rs7218014	17	65832016	2.639705e-07	0.0003143143	0.008869229	ENSG00000171634
Cholesterol_to_Total_Lipids_in_Medium_VLDL_percentage	81	rs58243949	18	52509833	3.028067e-10	1.250992e-06	0.005683449	ENSG00000101751
Cholesterol_to_Total_Lipids_in_Medium_VLDL_percentage	82	rs618869	18	53248151	2.444732e-05	0.008593984	0.005949078	ENSG00000196628
Cholesterol_to_Total_Lipids_in_Medium_VLDL_percentage	83	rs262548	19	4951335	8.936675e-05	0.0200709	0.01486627	ENSG00000205784
Cholesterol_to_Total_Lipids_in_Medium_VLDL_percentage	84	rs7508459	19	7234481	0.0004598253	0.05583893	0.04599892	ENSG00000171105
Cholesterol_to_Total_Lipids_in_Medium_VLDL_percentage	85	rs73068329	19	59080325	0.0003118721	0.04375081	0.03532519	ENSG00000099326
Cholesterol_to_Total_Lipids_in_Medium_VLDL_percentage	86	rs4344974	20	39818861	0.000174967	0.03051176	0.02378532	ENSG00000124181
Cholesterol_to_Total_Lipids_in_Medium_VLDL_percentage	87	rs7267295	20	44570683	0.000439721	0.05431305	0.04572802
Cholesterol_to_Total_Lipids_in_Medium_VLDL_percentage	88	rs3091794	20	44701765	2.416419e-05	0.008528665	0.01670592	ENSG00000101017
Cholesterol_to_Total_Lipids_in_Medium_VLDL_percentage	88	rs13038523	20	44724340	2.104858e-06	0.001502675	0.004078037	ENSG00000101017
Cholesterol_to_Total_Lipids_in_Medium_VLDL_percentage	89	rs13043475	20	51209603	5.27488e-05	0.01425609	0.01256432	ENSG00000182463
Cholesterol_to_Total_Lipids_in_Medium_VLDL_percentage	90	rs427943	21	46570896	4.887174e-05	0.01356667	0.02838223	ENSG00000197381
Cholesterol_to_Total_Lipids_in_Small_HDL_percentage	1	rs35784342	2	27384021	0.0001016242	0.02177337	0.02184495	ENSG00000138074
Cholesterol_to_Total_Lipids_in_Small_HDL_percentage	2	rs77154381	2	27982119	1.319181e-05	0.005633213	0.004239799	ENSG00000243147
Cholesterol_to_Total_Lipids_in_Small_HDL_percentage	3	rs786242	2	145750236	0.0001103447	0.02296534	0.03121291	ENSG00000169554
Cholesterol_to_Total_Lipids_in_Small_HDL_percentage	4	rs62171642	2	160516612	0.0002791244	0.04095033	0.04651142	ENSG00000123636
Cholesterol_to_Total_Lipids_in_Small_HDL_percentage	5	rs56324858	3	49544229	1.806725e-06	0.001339606	0.009429042	ENSG00000178467
Cholesterol_to_Total_Lipids_in_Small_HDL_percentage	6	rs1010553	3	52540773	1.346222e-05	0.005713484	0.004315657	ENSG00000010327
Cholesterol_to_Total_Lipids_in_Small_HDL_percentage	7	rs809955	4	140874760	6.22344e-05	0.01580832	0.03345424	ENSG00000196782
Cholesterol_to_Total_Lipids_in_Small_HDL_percentage	8	rs12513440	5	7259853	5.622149e-05	0.0148486	0.02516132	ENSG00000078295
Cholesterol_to_Total_Lipids_in_Small_HDL_percentage	9	rs13167420	5	153157659	3.111249e-05	0.01010811	0.03806579	ENSG00000155511
Cholesterol_to_Total_Lipids_in_Small_HDL_percentage	10	rs13165528	5	164655628	1.380296e-05	0.005812367	0.007837483
Cholesterol_to_Total_Lipids_in_Small_HDL_percentage	11	rs9467626	6	25873746	1.467277e-06	0.001145826	0.0006544302	ENSG00000158373
Cholesterol_to_Total_Lipids_in_Small_HDL_percentage	12	rs2302071	7	2296696	1.034947e-05	0.004754532	0.02263031	ENSG00000122687
Cholesterol_to_Total_Lipids_in_Small_HDL_percentage	13	rs6956241	7	75900223	8.748409e-05	0.01977633	0.01952597	ENSG00000127948
Cholesterol_to_Total_Lipids_in_Small_HDL_percentage	14	rs138363573	7	100344600	1.402333e-05	0.005875026	0.03898088	ENSG00000121716
Cholesterol_to_Total_Lipids_in_Small_HDL_percentage	15	rs7812573	8	10943449	5.875051e-05	0.0152642	0.01431377	ENSG00000171044
Cholesterol_to_Total_Lipids_in_Small_HDL_percentage	16	rs1550730	8	65006259	7.885893e-05	0.01842207	0.01796569	ENSG00000180828
Cholesterol_to_Total_Lipids_in_Small_HDL_percentage	17	rs71480157	11	27610041	8.95396e-05	0.02008267	0.01987881	ENSG00000205213
Cholesterol_to_Total_Lipids_in_Small_HDL_percentage	18	rs3136508	11	46759709	4.138969e-06	0.002468145	0.001588984	ENSG00000134574
Cholesterol_to_Total_Lipids_in_Small_HDL_percentage	18	rs12794570	11	47658314	5.084453e-05	0.0138991	0.0127388	ENSG00000109919
Cholesterol_to_Total_Lipids_in_Small_HDL_percentage	19	rs11600763	11	48525018	0.0001632887	0.02916312	0.03119738	ENSG00000237388
Cholesterol_to_Total_Lipids_in_Small_HDL_percentage	20	rs198462	11	61524119	3.659921e-06	0.002263671	0.001432588	ENSG00000134780
Cholesterol_to_Total_Lipids_in_Small_HDL_percentage	20	rs174546	11	61569830	5.809746e-07	0.0005664959	0.0002969776	ENSG00000134824
Cholesterol_to_Total_Lipids_in_Small_HDL_percentage	21	rs62644043	11	63881283	6.029759e-05	0.0155097	0.04824133	ENSG00000149743
Cholesterol_to_Total_Lipids_in_Small_HDL_percentage	22	rs12425203	12	2474661	3.980863e-05	0.01187829	0.01046728	ENSG00000151067
Cholesterol_to_Total_Lipids_in_Small_HDL_percentage	23	rs4764939	12	103522952	6.381516e-06	0.003367982	0.002293809	ENSG00000139352
Cholesterol_to_Total_Lipids_in_Small_HDL_percentage	24	rs10849770	12	121055923	0.0002872262	0.0416697	0.0469475	ENSG00000157782
Cholesterol_to_Total_Lipids_in_Small_HDL_percentage	25	rs76469367	12	125088564	0.0002306884	0.03635979	0.04016814	ENSG00000196498
Cholesterol_to_Total_Lipids_in_Small_HDL_percentage	26	rs28483070	14	103292110	1.026161e-07	0.000148967	0.01500474	ENSG00000131323
Cholesterol_to_Total_Lipids_in_Small_HDL_percentage	27	rs62022639	15	64020636	1.100306e-06	0.0009249468	0.002081494	ENSG00000197361
Cholesterol_to_Total_Lipids_in_Small_HDL_percentage	28	rs11642740	16	30060655	0.0002307519	0.03636605	0.04017591	ENSG00000169592
Cholesterol_to_Total_Lipids_in_Small_HDL_percentage	29	rs2585399	17	8054759	1.541058e-05	0.006248203	0.0121713	ENSG00000178971
Cholesterol_to_Total_Lipids_in_Small_HDL_percentage	30	rs61067468	17	65866035	2.231136e-07	0.0002773574	0.03390892	ENSG00000171634
Cholesterol_to_Total_Lipids_in_Small_HDL_percentage	31	rs4941139	18	60162791	0.0001846164	0.03154636	0.04549705	ENSG00000141664
Cholesterol_to_Total_Lipids_in_Small_HDL_percentage	32	rs4578918	20	44721656	3.935444e-11	5.536259e-07	0.01424504	ENSG00000101017
Cholesterol_to_Total_Lipids_in_Small_LDL_percentage	1	rs10172311	2	161329365	7.572264e-05	0.01796909	0.02508059	ENSG00000153246
Cholesterol_to_Total_Lipids_in_Small_LDL_percentage	2	rs13062429	3	49559485	4.401184e-06	0.002586825	0.01807192	ENSG00000173531
Cholesterol_to_Total_Lipids_in_Small_LDL_percentage	3	rs13621	3	52558133	1.651362e-05	0.006558103	0.005950446	ENSG00000168268
Cholesterol_to_Total_Lipids_in_Small_LDL_percentage	4	rs9322076	6	100952020	2.415237e-05	0.008519872	0.04497153	ENSG00000112249
Cholesterol_to_Total_Lipids_in_Small_LDL_percentage	5	rs139615857	7	100342672	1.686063e-05	0.006656276	0.006275947	ENSG00000121716
Cholesterol_to_Total_Lipids_in_Small_LDL_percentage	6	rs76416526	11	48239731	6.59519e-05	0.01643034	0.01835474	ENSG00000134571
Cholesterol_to_Total_Lipids_in_Small_LDL_percentage	7	rs174555	11	61579760	2.619501e-06	0.001775665	0.03994656	ENSG00000134824
Cholesterol_to_Total_Lipids_in_Small_LDL_percentage	8	rs34752362	14	75232306	9.19495e-09	2.029563e-05	0.01360036	ENSG00000119689
Cholesterol_to_Total_Lipids_in_Small_LDL_percentage	9	rs62012786	15	63898613	5.431469e-07	0.0005410224	0.01801141	ENSG00000197361
Cholesterol_to_Total_Lipids_in_Small_LDL_percentage	10	rs9928448	16	30072530	0.0001755144	0.03055554	0.03943639	ENSG00000169592
Cholesterol_to_Total_Lipids_in_Small_LDL_percentage	11	rs4812492	20	39938122	9.519037e-06	0.00448782	0.009861986	ENSG00000124181
Cholesterol_to_Total_Lipids_in_Small_LDL_percentage	12	rs74174991	20	44631911	3.668681e-05	0.01128789	0.01142712	ENSG00000100979
Cholesterol_to_Total_Lipids_in_Small_LDL_percentage	13	rs6074012	20	44700166	2.439695e-08	4.615875e-05	2.062636e-05	ENSG00000101017
Cholesterol_to_Total_Lipids_in_Small_LDL_percentage	13	rs13038523	20	44724340	2.104858e-06	0.001506841	0.001106386	ENSG00000101017
Cholesterol_to_Total_Lipids_in_Small_VLDL_percentage	1	rs12121630	1	50977279	0.0001063624	0.02243515	0.024748	ENSG00000142700
Cholesterol_to_Total_Lipids_in_Small_VLDL_percentage	2	rs2872079	1	67130071	2.610452e-05	0.008981658	0.03031891	ENSG00000118473
Cholesterol_to_Total_Lipids_in_Small_VLDL_percentage	3	rs1762509	1	107592959	9.203488e-07	0.000806236	0.0008388614	ENSG00000198890
Cholesterol_to_Total_Lipids_in_Small_VLDL_percentage	4	rs9428579	1	243690034	0.0002269353	0.03598712	0.04131979	ENSG00000117020
Cholesterol_to_Total_Lipids_in_Small_VLDL_percentage	5	rs35784342	2	27384021	0.0001016242	0.02177505	0.02394592	ENSG00000138074
Cholesterol_to_Total_Lipids_in_Small_VLDL_percentage	6	rs7560060	2	28057524	6.721224e-06	0.00350416	0.003183388	ENSG00000243147
Cholesterol_to_Total_Lipids_in_Small_VLDL_percentage	7	rs4665143	2	160901517	0.0002897936	0.04189532	0.04806892	ENSG00000153246
Cholesterol_to_Total_Lipids_in_Small_VLDL_percentage	8	rs62175521	2	160919855	0.0001933305	0.03244351	0.03697496	ENSG00000153246
Cholesterol_to_Total_Lipids_in_Small_VLDL_percentage	9	rs2972166	3	12316339	2.250567e-05	0.008121756	0.01677909	ENSG00000157150
Cholesterol_to_Total_Lipids_in_Small_VLDL_percentage	10	rs7640903	3	49338465	5.114245e-05	0.01394962	0.04286489	ENSG00000177479
Cholesterol_to_Total_Lipids_in_Small_VLDL_percentage	10	rs62262671	3	49649873	1.989551e-07	0.0002515659	0.0001587728	ENSG00000178467
Cholesterol_to_Total_Lipids_in_Small_VLDL_percentage	11	rs67409736	3	52551284	1.635582e-05	0.006510776	0.00633043	ENSG00000162267
Cholesterol_to_Total_Lipids_in_Small_VLDL_percentage	12	rs1187820	3	173072584	4.096787e-07	0.0004339344	0.04446101	ENSG00000169760
Cholesterol_to_Total_Lipids_in_Small_VLDL_percentage	13	rs6855981	4	3148276	0.0001473729	0.02741545	0.03090228	ENSG00000125388
Cholesterol_to_Total_Lipids_in_Small_VLDL_percentage	14	rs62336284	4	183721562	4.439095e-06	0.00259902	0.009023114	ENSG00000129187
Cholesterol_to_Total_Lipids_in_Small_VLDL_percentage	15	rs71589971	5	129647609	0.0002815315	0.04116784	0.04720174	ENSG00000198108
Cholesterol_to_Total_Lipids_in_Small_VLDL_percentage	16	rs13167420	5	153157659	3.111249e-05	0.01010358	0.03782811	ENSG00000155511
Cholesterol_to_Total_Lipids_in_Small_VLDL_percentage	17	rs13200921	6	25790378	1.543111e-06	0.001186694	0.001093088	ENSG00000158373
Cholesterol_to_Total_Lipids_in_Small_VLDL_percentage	18	rs9399656	6	101127124	5.715841e-07	0.0005580529	0.005192912	ENSG00000112249
Cholesterol_to_Total_Lipids_in_Small_VLDL_percentage	19	rs7776346	6	111861365	0.0002125918	0.03450018	0.04958701	ENSG00000056972
Cholesterol_to_Total_Lipids_in_Small_VLDL_percentage	20	rs36129802	7	71316171	4.653207e-05	0.0131508	0.01379239	ENSG00000183166
Cholesterol_to_Total_Lipids_in_Small_VLDL_percentage	21	rs55768139	8	10195477	8.32149e-05	0.01911572	0.02086054	ENSG00000175806
Cholesterol_to_Total_Lipids_in_Small_VLDL_percentage	22	rs7812573	8	10943449	5.875051e-05	0.01525952	0.01631265	ENSG00000171044
Cholesterol_to_Total_Lipids_in_Small_VLDL_percentage	23	rs1550730	8	65006259	7.885893e-05	0.01842072	0.02005582	ENSG00000180828
Cholesterol_to_Total_Lipids_in_Small_VLDL_percentage	24	rs4570263	9	11414092	0.0001437728	0.02701694	0.04420313
Cholesterol_to_Total_Lipids_in_Small_VLDL_percentage	25	rs7872217	9	21573443	0.0002065319	0.03384157	0.03861622	ENSG00000099810
Cholesterol_to_Total_Lipids_in_Small_VLDL_percentage	26	rs4744988	9	71034363	0.0002515711	0.03833785	0.04382836	ENSG00000154330
Cholesterol_to_Total_Lipids_in_Small_VLDL_percentage	27	rs10833950	11	23163057	0.0003087698	0.04349059	0.0499705	ENSG00000198168
Cholesterol_to_Total_Lipids_in_Small_VLDL_percentage	28	rs76400970	11	46231891	7.401102e-05	0.01771309	0.01922072	ENSG00000149091
Cholesterol_to_Total_Lipids_in_Small_VLDL_percentage	29	rs76416526	11	48239731	6.59519e-05	0.01642725	0.01770327	ENSG00000134571
Cholesterol_to_Total_Lipids_in_Small_VLDL_percentage	30	rs198457	11	61471678	1.66642e-06	0.001258702	0.001023462	ENSG00000134824
Cholesterol_to_Total_Lipids_in_Small_VLDL_percentage	30	rs174546	11	61569830	5.809746e-07	0.0005648359	0.0004149878	ENSG00000134824
Cholesterol_to_Total_Lipids_in_Small_VLDL_percentage	31	rs614520	11	65664006	2.971553e-05	0.009809901	0.009924448	ENSG00000172638
Cholesterol_to_Total_Lipids_in_Small_VLDL_percentage	32	rs12425203	12	2474661	3.980863e-05	0.01187336	0.01867058	ENSG00000151067
Cholesterol_to_Total_Lipids_in_Small_VLDL_percentage	33	rs2292996	12	103556972	1.290015e-06	0.001038231	0.0008234679	ENSG00000139352
Cholesterol_to_Total_Lipids_in_Small_VLDL_percentage	34	rs11065360	12	121386532	0.0001035266	0.02204371	0.03330868	ENSG00000135114
Cholesterol_to_Total_Lipids_in_Small_VLDL_percentage	35	rs4268544	12	123734774	6.770903e-05	0.01672051	0.01804935	ENSG00000051825
Cholesterol_to_Total_Lipids_in_Small_VLDL_percentage	36	rs722599	14	75327443	1.552025e-05	0.006279114	0.009661243	ENSG00000198208
Cholesterol_to_Total_Lipids_in_Small_VLDL_percentage	37	rs2381964	15	37430936	0.0001013937	0.02174216	0.04857548	ENSG00000134138
Cholesterol_to_Total_Lipids_in_Small_VLDL_percentage	38	rs79714693	15	63993463	2.794661e-07	0.0003268585	0.0002169657	ENSG00000197361
Cholesterol_to_Total_Lipids_in_Small_VLDL_percentage	39	rs1549854	15	66696735	0.0002502685	0.03821601	0.04368589	ENSG00000166938
Cholesterol_to_Total_Lipids_in_Small_VLDL_percentage	40	rs8039305	15	91422543	5.315179e-07	0.0005278017	0.001129834	ENSG00000182511
Cholesterol_to_Total_Lipids_in_Small_VLDL_percentage	41	rs9928448	16	30072530	0.0001755144	0.03056732	0.03473625	ENSG00000169592
Cholesterol_to_Total_Lipids_in_Small_VLDL_percentage	42	rs9299	17	46669430	3.228528e-05	0.01035761	0.01054941	ENSG00000120093
Cholesterol_to_Total_Lipids_in_Small_VLDL_percentage	43	rs784258	18	53393895	8.839377e-05	0.01991285	0.02178116	ENSG00000196628
Cholesterol_to_Total_Lipids_in_Small_VLDL_percentage	44	rs4812492	20	39938122	9.519037e-06	0.004484715	0.005024846	ENSG00000124181
Cholesterol_to_Total_Lipids_in_Small_VLDL_percentage	45	rs6017733	20	44712815	2.163322e-05	0.007900821	0.01179512	ENSG00000101017
Cholesterol_to_Total_Lipids_in_Very_Large_HDL_percentage	1	rs6807915	3	12313846	0.0001775632	0.0307935	0.04293763	ENSG00000075975
Cholesterol_to_Total_Lipids_in_Very_Large_HDL_percentage	2	rs362280	4	3260057	9.376537e-07	0.0008140318	0.0200241	ENSG00000188981
Cholesterol_to_Total_Lipids_in_Very_Large_HDL_percentage	3	rs12513440	5	7259853	5.622149e-05	0.01484535	0.02244296	ENSG00000078295
Cholesterol_to_Total_Lipids_in_Very_Large_HDL_percentage	4	rs36014129	6	25884519	7.884363e-08	0.0001187701	4.809136e-05	ENSG00000186470
Cholesterol_to_Total_Lipids_in_Very_Large_HDL_percentage	5	rs11772232	7	1856273	3.579766e-11	5.583568e-07	0.02930698	ENSG00000122687
Cholesterol_to_Total_Lipids_in_Very_Large_HDL_percentage	6	rs79163323	7	100346053	1.21571e-05	0.005320396	0.04019388	ENSG00000121716
Cholesterol_to_Total_Lipids_in_Very_Large_HDL_percentage	7	rs174546	11	61569830	5.809746e-07	0.0005622362	0.0003156862	ENSG00000134824
Cholesterol_to_Total_Lipids_in_Very_Large_HDL_percentage	8	rs3213566	12	121222578	0.0001307473	0.02548879	0.03357632	ENSG00000157837
Cholesterol_to_Total_Lipids_in_Very_Large_HDL_percentage	9	rs2302776	17	38178149	4.285403e-05	0.01247666	0.04330089	ENSG00000108344
Cholesterol_to_Total_Lipids_in_Very_Large_HDL_percentage	10	rs7224610	17	53364788	0.0001143648	0.02348785	0.03017816	ENSG00000108924
Cholesterol_to_Total_Lipids_in_Very_Large_HDL_percentage	11	rs74181134	19	19508138	0.0001751723	0.03053042	0.04247864	ENSG00000250067
Cholesterol_to_Total_Lipids_in_Very_Large_HDL_percentage	12	rs4344974	20	39818861	0.000174967	0.03050766	0.04243893	ENSG00000124181
Cholesterol_to_Total_Lipids_in_Very_Large_HDL_percentage	13	rs74174991	20	44631911	3.668681e-05	0.01128113	0.0117923	ENSG00000100979
Cholesterol_to_Total_Lipids_in_Very_Large_HDL_percentage	13	rs6074012	20	44700166	2.439695e-08	4.542207e-05	1.569073e-05	ENSG00000101017
Cholesterol_to_Total_Lipids_in_Very_Large_HDL_percentage	13	rs13038523	20	44724340	2.104858e-06	0.001498826	0.00101795	ENSG00000101017
Cholesterol_to_Total_Lipids_in_Very_Large_VLDL_percentage	1	rs4926521	1	47674769	9.659567e-06	0.004540093	0.008536683	ENSG00000162367
Cholesterol_to_Total_Lipids_in_Very_Large_VLDL_percentage	2	rs12121630	1	50977279	0.0001063624	0.02246552	0.01953336	ENSG00000142700
Cholesterol_to_Total_Lipids_in_Very_Large_VLDL_percentage	3	rs2872079	1	67130071	2.610452e-05	0.008998655	0.02353586	ENSG00000118473
Cholesterol_to_Total_Lipids_in_Very_Large_VLDL_percentage	4	rs35562935	1	96689205	0.0003642048	0.04828776	0.04637975	ENSG00000117569
Cholesterol_to_Total_Lipids_in_Very_Large_VLDL_percentage	5	rs35784342	2	27384021	0.0001016242	0.02180614	0.01886578	ENSG00000138074
Cholesterol_to_Total_Lipids_in_Very_Large_VLDL_percentage	5	rs7560060	2	28057524	6.721224e-06	0.003514026	0.002634853	ENSG00000243147
Cholesterol_to_Total_Lipids_in_Very_Large_VLDL_percentage	6	rs59779307	2	212642775	0.000126202	0.0249442	0.04575019	ENSG00000178568
Cholesterol_to_Total_Lipids_in_Very_Large_VLDL_percentage	7	rs310749	3	12273768	0.000316597	0.04414084	0.04208522	ENSG00000132170
Cholesterol_to_Total_Lipids_in_Very_Large_VLDL_percentage	8	rs56324858	3	49544229	1.806725e-06	0.001345376	0.0009858362	ENSG00000178467
Cholesterol_to_Total_Lipids_in_Very_Large_VLDL_percentage	8	rs74976288	3	51266487	0.0002028594	0.03345168	0.03093803	ENSG00000088543
Cholesterol_to_Total_Lipids_in_Very_Large_VLDL_percentage	9	rs1010553	3	52540773	1.346222e-05	0.00572482	0.004357223	ENSG00000010327
Cholesterol_to_Total_Lipids_in_Very_Large_VLDL_percentage	10	rs1187820	3	173072584	4.096787e-07	0.0004371306	0.003481424	ENSG00000169760
Cholesterol_to_Total_Lipids_in_Very_Large_VLDL_percentage	11	rs3905238	4	3078937	5.974041e-06	0.003226965	0.003461824	ENSG00000125388
Cholesterol_to_Total_Lipids_in_Very_Large_VLDL_percentage	11	rs76034781	4	3272782	0.0001689827	0.02985261	0.04364537	ENSG00000109736
Cholesterol_to_Total_Lipids_in_Very_Large_VLDL_percentage	12	rs809955	4	140874760	6.22344e-05	0.01583419	0.02335488	ENSG00000196782
Cholesterol_to_Total_Lipids_in_Very_Large_VLDL_percentage	13	rs62336284	4	183721562	4.439095e-06	0.00260757	0.03179701	ENSG00000129187
Cholesterol_to_Total_Lipids_in_Very_Large_VLDL_percentage	14	rs969903	5	164515349	6.71279e-06	0.003510747	0.01023129
Cholesterol_to_Total_Lipids_in_Very_Large_VLDL_percentage	14	rs62383929	5	164543600	5.362084e-06	0.002985713	0.002234471
Cholesterol_to_Total_Lipids_in_Very_Large_VLDL_percentage	15	rs240764	6	100953148	2.75966e-07	0.0003266802	0.009477853	ENSG00000112249
Cholesterol_to_Total_Lipids_in_Very_Large_VLDL_percentage	16	rs9399612	6	147976721	0.0003726393	0.0489655	0.04708161	ENSG00000203727
Cholesterol_to_Total_Lipids_in_Very_Large_VLDL_percentage	17	rs36129802	7	71316171	4.653207e-05	0.01317827	0.01070419	ENSG00000183166
Cholesterol_to_Total_Lipids_in_Very_Large_VLDL_percentage	18	rs139453187	7	72155834	0.0003862703	0.05002902	0.04818298	ENSG00000277149
Cholesterol_to_Total_Lipids_in_Very_Large_VLDL_percentage	19	rs794369	7	75162175	0.0003554348	0.04756621	0.04563251	ENSG00000178809
Cholesterol_to_Total_Lipids_in_Very_Large_VLDL_percentage	20	rs55768139	8	10195477	8.32149e-05	0.01914676	0.0163393	ENSG00000175806
Cholesterol_to_Total_Lipids_in_Very_Large_VLDL_percentage	21	rs7812573	8	10943449	5.875051e-05	0.0152895	0.01268648	ENSG00000171044
Cholesterol_to_Total_Lipids_in_Very_Large_VLDL_percentage	22	rs74454044	8	40308621	0.0003386862	0.04613736	0.04848694	ENSG00000176907
Cholesterol_to_Total_Lipids_in_Very_Large_VLDL_percentage	23	rs1217107	8	64579060	0.0001734591	0.03035961	0.04145553	ENSG00000137563
Cholesterol_to_Total_Lipids_in_Very_Large_VLDL_percentage	23	rs1550730	8	65006259	7.885893e-05	0.01845167	0.01568279	ENSG00000180828
Cholesterol_to_Total_Lipids_in_Very_Large_VLDL_percentage	24	rs4364730	9	11427665	5.129603e-05	0.01400659	0.02163639
Cholesterol_to_Total_Lipids_in_Very_Large_VLDL_percentage	25	rs1156572	9	14058402	0.0003089456	0.04352047	0.0414264	ENSG00000147862
Cholesterol_to_Total_Lipids_in_Very_Large_VLDL_percentage	26	rs4434680	9	123489688	0.000214148	0.0346845	0.03883868	ENSG00000106804
Cholesterol_to_Total_Lipids_in_Very_Large_VLDL_percentage	27	rs10760297	9	126458789	0.0002375158	0.03704221	0.03459421	ENSG00000106689
Cholesterol_to_Total_Lipids_in_Very_Large_VLDL_percentage	28	rs11186956	10	94138839	0.0003919936	0.05046442	0.04863388	ENSG00000107864
Cholesterol_to_Total_Lipids_in_Very_Large_VLDL_percentage	29	rs2137359	11	38854752	7.938039e-06	0.003948629	0.04179084
Cholesterol_to_Total_Lipids_in_Very_Large_VLDL_percentage	30	rs76400970	11	46231891	7.401102e-05	0.01774396	0.01501191	ENSG00000149091
Cholesterol_to_Total_Lipids_in_Very_Large_VLDL_percentage	31	rs1799867	11	46747979	9.596967e-05	0.02102981	0.02282775	ENSG00000134574
Cholesterol_to_Total_Lipids_in_Very_Large_VLDL_percentage	32	rs76416526	11	48239731	6.59519e-05	0.01645798	0.01379286	ENSG00000134571
Cholesterol_to_Total_Lipids_in_Very_Large_VLDL_percentage	33	rs198457	11	61471678	1.66642e-06	0.001264898	0.0009247575	ENSG00000134824
Cholesterol_to_Total_Lipids_in_Very_Large_VLDL_percentage	33	rs174546	11	61569830	5.809746e-07	0.0005684611	0.0003948018	ENSG00000134824
Cholesterol_to_Total_Lipids_in_Very_Large_VLDL_percentage	34	rs614520	11	65664006	2.971553e-05	0.009829778	0.01495553	ENSG00000172638
Cholesterol_to_Total_Lipids_in_Very_Large_VLDL_percentage	35	rs17529477	11	113317067	0.0001239501	0.02467971	0.03213999	ENSG00000149292
Cholesterol_to_Total_Lipids_in_Very_Large_VLDL_percentage	36	rs12425203	12	2474661	3.980863e-05	0.01189883	0.02784449	ENSG00000151067
Cholesterol_to_Total_Lipids_in_Very_Large_VLDL_percentage	37	rs10506110	12	33708552	5.645523e-05	0.0149127	0.02763906	ENSG00000139133
Cholesterol_to_Total_Lipids_in_Very_Large_VLDL_percentage	38	rs17807835	12	83960889	5.214233e-06	0.002923295	0.00271161
Cholesterol_to_Total_Lipids_in_Very_Large_VLDL_percentage	39	rs6539062	12	103552910	1.706869e-06	0.001288774	0.002975464	ENSG00000139352
Cholesterol_to_Total_Lipids_in_Very_Large_VLDL_percentage	40	rs2004910	12	121374727	0.0002282094	0.03613228	0.03366764	ENSG00000135114
Cholesterol_to_Total_Lipids_in_Very_Large_VLDL_percentage	41	rs4268544	12	123734774	6.770903e-05	0.01675128	0.01407089	ENSG00000051825
Cholesterol_to_Total_Lipids_in_Very_Large_VLDL_percentage	42	rs4765568	12	124479161	3.641284e-05	0.01125202	0.02527527	ENSG00000119242
Cholesterol_to_Total_Lipids_in_Very_Large_VLDL_percentage	43	rs7337488	13	50068628	0.0001297823	0.0253943	0.02252472	ENSG00000102547
Cholesterol_to_Total_Lipids_in_Very_Large_VLDL_percentage	44	rs9556958	13	99100046	0.0004046256	0.05147651	0.04967433	ENSG00000152767
Cholesterol_to_Total_Lipids_in_Very_Large_VLDL_percentage	45	rs34752362	14	75232306	9.19495e-09	2.050305e-05	0.000556946	ENSG00000119689
Cholesterol_to_Total_Lipids_in_Very_Large_VLDL_percentage	46	rs727257	14	91524676	5.454939e-05	0.01458801	0.03793836	ENSG00000100784
Cholesterol_to_Total_Lipids_in_Very_Large_VLDL_percentage	47	rs2381964	15	37430936	0.0001013937	0.02177328	0.02229091	ENSG00000134138
Cholesterol_to_Total_Lipids_in_Very_Large_VLDL_percentage	48	rs2289326	15	40746748	0.0001377413	0.02635192	0.02354542	ENSG00000128891
Cholesterol_to_Total_Lipids_in_Very_Large_VLDL_percentage	49	rs74927570	15	63802297	6.355533e-08	0.0001018407	5.424591e-05	ENSG00000140455
Cholesterol_to_Total_Lipids_in_Very_Large_VLDL_percentage	50	rs1549854	15	66696735	0.0002502685	0.03823284	0.0358066	ENSG00000166938
Cholesterol_to_Total_Lipids_in_Very_Large_VLDL_percentage	51	rs1431229	15	86983779	0.0003910596	0.0503938	0.04856075	ENSG00000273540
Cholesterol_to_Total_Lipids_in_Very_Large_VLDL_percentage	52	rs11642740	16	30060655	0.0002307519	0.0363845	0.03392448	ENSG00000169592
Cholesterol_to_Total_Lipids_in_Very_Large_VLDL_percentage	53	rs2555111	17	46648899	5.460598e-05	0.01459781	0.03638292	ENSG00000120093
Cholesterol_to_Total_Lipids_in_Very_Large_VLDL_percentage	54	rs34872586	17	65863466	3.249517e-07	0.0003682559	0.00229322	ENSG00000171634
Cholesterol_to_Total_Lipids_in_Very_Large_VLDL_percentage	55	rs58243949	18	52509833	3.028067e-10	1.26884e-06	0.01754709	ENSG00000101751
Cholesterol_to_Total_Lipids_in_Very_Large_VLDL_percentage	56	rs784258	18	53393895	8.839377e-05	0.01994398	0.0170919	ENSG00000196628
Cholesterol_to_Total_Lipids_in_Very_Large_VLDL_percentage	57	rs8086702	18	53763260	1.101064e-05	0.004985268	0.04256348	ENSG00000196628
Cholesterol_to_Total_Lipids_in_Very_Large_VLDL_percentage	58	rs262548	19	4951335	8.936675e-05	0.02008854	0.04046661	ENSG00000205784
Cholesterol_to_Total_Lipids_in_Very_Large_VLDL_percentage	59	rs73068329	19	59080325	0.0003118721	0.04375753	0.04167852	ENSG00000099326
Cholesterol_to_Total_Lipids_in_Very_Large_VLDL_percentage	60	rs6017733	20	44712815	2.163322e-05	0.007913332	0.006794208	ENSG00000101017
Cholesterol_to_Total_Lipids_in_Very_Large_VLDL_percentage	61	rs75256343	22	29315376	0.0001268006	0.02502034	0.04156778	ENSG00000100219
Cholesterol_to_Total_Lipids_in_Very_Small_VLDL_percentage	1	rs2253466	1	55446671	0.0002753215	0.040606	0.03140425	ENSG00000162399
Cholesterol_to_Total_Lipids_in_Very_Small_VLDL_percentage	2	rs4912423	1	57511521	0.0004282352	0.05339336	0.03933885	ENSG00000021852
Cholesterol_to_Total_Lipids_in_Very_Small_VLDL_percentage	3	rs2872079	1	67130071	2.610452e-05	0.008971149	0.02062706	ENSG00000118473
Cholesterol_to_Total_Lipids_in_Very_Small_VLDL_percentage	4	rs2012697	1	72819612	6.433924e-16	5.512659e-07	0.005250616	ENSG00000172260
Cholesterol_to_Total_Lipids_in_Very_Small_VLDL_percentage	5	rs1762509	1	107592959	9.203488e-07	0.0008024513	0.002884648	ENSG00000198890
Cholesterol_to_Total_Lipids_in_Very_Small_VLDL_percentage	6	rs60282844	1	154128571	0.0002038449	0.03354231	0.0292947	ENSG00000143570
Cholesterol_to_Total_Lipids_in_Very_Small_VLDL_percentage	7	rs10919132	1	169280253	0.000264437	0.03959166	0.04465232	ENSG00000143156
Cholesterol_to_Total_Lipids_in_Very_Small_VLDL_percentage	8	rs4846898	1	230252218	5.740975e-06	0.003120427	0.002086715	ENSG00000143641
Cholesterol_to_Total_Lipids_in_Very_Small_VLDL_percentage	9	rs10193722	2	22439514	4.490132e-06	0.002613088	0.01267601
Cholesterol_to_Total_Lipids_in_Very_Small_VLDL_percentage	10	rs7596646	2	22650830	9.738769e-05	0.02118994	0.02809724
Cholesterol_to_Total_Lipids_in_Very_Small_VLDL_percentage	11	rs35784342	2	27384021	0.0001016242	0.02177325	0.01519204	ENSG00000138074
Cholesterol_to_Total_Lipids_in_Very_Small_VLDL_percentage	11	rs7560060	2	28057524	6.721224e-06	0.003495202	0.002343014	ENSG00000243147
Cholesterol_to_Total_Lipids_in_Very_Small_VLDL_percentage	12	rs74906728	2	100165648	0.0002656592	0.03970761	0.04738881	ENSG00000135951
Cholesterol_to_Total_Lipids_in_Very_Small_VLDL_percentage	13	rs62176714	2	160790404	0.0001495214	0.02764853	0.01966741	ENSG00000123636
Cholesterol_to_Total_Lipids_in_Very_Small_VLDL_percentage	13	rs4665143	2	160901517	0.0002897936	0.04189426	0.03046007	ENSG00000153246
Cholesterol_to_Total_Lipids_in_Very_Small_VLDL_percentage	14	rs79875439	2	161363642	2.86514e-06	0.001890172	0.005489502	ENSG00000153250
Cholesterol_to_Total_Lipids_in_Very_Small_VLDL_percentage	15	rs6750399	2	173838608	0.00027114	0.04022114	0.04386679	ENSG00000091428
Cholesterol_to_Total_Lipids_in_Very_Small_VLDL_percentage	16	rs34940705	2	208325646	0.0005503301	0.06238503	0.04634261	ENSG00000144401
Cholesterol_to_Total_Lipids_in_Very_Small_VLDL_percentage	17	rs284526	2	217337783	0.0004170971	0.05249423	0.03864382	ENSG00000138375
Cholesterol_to_Total_Lipids_in_Very_Small_VLDL_percentage	18	rs2972166	3	12316339	2.250567e-05	0.00810967	0.03014343	ENSG00000157150
Cholesterol_to_Total_Lipids_in_Very_Small_VLDL_percentage	19	rs4269101	3	18763543	4.159856e-05	0.0122274	0.008715735	ENSG00000182568
Cholesterol_to_Total_Lipids_in_Very_Small_VLDL_percentage	20	rs56324858	3	49544229	1.806725e-06	0.001334764	0.002714525	ENSG00000178467
Cholesterol_to_Total_Lipids_in_Very_Small_VLDL_percentage	20	rs74976288	3	51266487	0.0002028594	0.03343193	0.03850752	ENSG00000088543
Cholesterol_to_Total_Lipids_in_Very_Small_VLDL_percentage	21	rs1010553	3	52540773	1.346222e-05	0.005704477	0.003854436	ENSG00000010327
Cholesterol_to_Total_Lipids_in_Very_Small_VLDL_percentage	22	rs792361	3	173044559	4.170059e-07	0.0004368922	0.001037774	ENSG00000169760
Cholesterol_to_Total_Lipids_in_Very_Small_VLDL_percentage	23	rs9823391	3	181155540	0.0004294144	0.05348717	0.03941136	ENSG00000181449
Cholesterol_to_Total_Lipids_in_Very_Small_VLDL_percentage	24	rs2798297	4	3064004	9.413217e-05	0.02074064	0.01445568	ENSG00000125388
Cholesterol_to_Total_Lipids_in_Very_Small_VLDL_percentage	24	rs3135170	4	3262323	3.816843e-06	0.002322598	0.00153152	ENSG00000188981
Cholesterol_to_Total_Lipids_in_Very_Small_VLDL_percentage	24	rs2051559	4	3298800	0.0004398275	0.05430464	0.04004327	ENSG00000159788
Cholesterol_to_Total_Lipids_in_Very_Small_VLDL_percentage	25	rs13136239	4	140908755	4.493906e-06	0.002614656	0.00287292	ENSG00000196782
Cholesterol_to_Total_Lipids_in_Very_Small_VLDL_percentage	26	rs4563594	5	4680691	0.0005696709	0.06372351	0.0490316	ENSG00000145536
Cholesterol_to_Total_Lipids_in_Very_Small_VLDL_percentage	27	rs471989	5	78404955	0.000168222	0.02974337	0.0212681	ENSG00000132837
Cholesterol_to_Total_Lipids_in_Very_Small_VLDL_percentage	28	rs7706932	5	87775691	7.546399e-05	0.0179252	0.01246742	ENSG00000081189
Cholesterol_to_Total_Lipids_in_Very_Small_VLDL_percentage	29	rs7446568	5	92469449	1.747127e-05	0.006809301	0.02903583	ENSG00000175745
Cholesterol_to_Total_Lipids_in_Very_Small_VLDL_percentage	30	rs7701175	5	122967407	0.0005903098	0.0651026	0.04848318	ENSG00000151292
Cholesterol_to_Total_Lipids_in_Very_Small_VLDL_percentage	31	rs71589971	5	129647609	0.0002815315	0.04116689	0.0298923	ENSG00000198108
Cholesterol_to_Total_Lipids_in_Very_Small_VLDL_percentage	32	rs2126165	5	153167595	1.963309e-05	0.007359492	0.005001873	ENSG00000155511
Cholesterol_to_Total_Lipids_in_Very_Small_VLDL_percentage	33	rs7720663	5	164666230	2.702534e-05	0.009193192	0.02777148
Cholesterol_to_Total_Lipids_in_Very_Small_VLDL_percentage	34	rs7751526	6	100949822	3.289438e-05	0.01048507	0.00928514	ENSG00000112249
Cholesterol_to_Total_Lipids_in_Very_Small_VLDL_percentage	35	rs9400483	6	111856276	0.0001501643	0.02771766	0.02683185	ENSG00000056972
Cholesterol_to_Total_Lipids_in_Very_Small_VLDL_percentage	36	rs6460906	7	12283276	9.030868e-10	2.886159e-06	0.009065815	ENSG00000106460
Cholesterol_to_Total_Lipids_in_Very_Small_VLDL_percentage	37	rs4719781	7	24832308	0.0004285569	0.05341898	0.03935865	ENSG00000105928
Cholesterol_to_Total_Lipids_in_Very_Small_VLDL_percentage	38	rs12702091	7	44860763	0.0001273238	0.02505916	0.01764904	ENSG00000122515
Cholesterol_to_Total_Lipids_in_Very_Small_VLDL_percentage	39	rs36129802	7	71316171	4.653207e-05	0.01314522	0.009015298	ENSG00000183166
Cholesterol_to_Total_Lipids_in_Very_Small_VLDL_percentage	40	rs139453187	7	72155834	0.0003862703	0.05001106	0.03672783	ENSG00000277149
Cholesterol_to_Total_Lipids_in_Very_Small_VLDL_percentage	41	rs794369	7	75162175	0.0003554348	0.04754871	0.03483406	ENSG00000178809
Cholesterol_to_Total_Lipids_in_Very_Small_VLDL_percentage	42	rs73203376	8	10319842	7.648853e-05	0.01807562	0.01257522	ENSG00000184647
Cholesterol_to_Total_Lipids_in_Very_Small_VLDL_percentage	43	rs7812573	8	10943449	5.875051e-05	0.01525445	0.01054605	ENSG00000171044
Cholesterol_to_Total_Lipids_in_Very_Small_VLDL_percentage	44	rs2597409	8	20533747	0.0004903189	0.05801234	0.04290932	ENSG00000061337
Cholesterol_to_Total_Lipids_in_Very_Small_VLDL_percentage	45	rs2616143	8	20632022	0.0001765396	0.03067974	0.02259998	ENSG00000061337
Cholesterol_to_Total_Lipids_in_Very_Small_VLDL_percentage	46	rs7824087	8	20681098	1.202105e-05	0.005275945	0.0131096
Cholesterol_to_Total_Lipids_in_Very_Small_VLDL_percentage	47	rs117295255	8	42430592	0.0001567642	0.0284107	0.02026151	ENSG00000168575
Cholesterol_to_Total_Lipids_in_Very_Small_VLDL_percentage	48	rs1550730	8	65006259	7.885893e-05	0.01841605	0.0128192	ENSG00000180828
Cholesterol_to_Total_Lipids_in_Very_Small_VLDL_percentage	49	rs971445	8	115360395	0.0001849536	0.0315831	0.0226509
Cholesterol_to_Total_Lipids_in_Very_Small_VLDL_percentage	50	rs17430533	8	118906580	0.0003989519	0.05097674	0.0374708	ENSG00000182197
Cholesterol_to_Total_Lipids_in_Very_Small_VLDL_percentage	51	rs12352188	9	8380800	0.0006056856	0.06609902	0.04926804	ENSG00000153707
Cholesterol_to_Total_Lipids_in_Very_Small_VLDL_percentage	52	rs2165864	9	11579598	5.618124e-07	0.0005473504	0.005457287
Cholesterol_to_Total_Lipids_in_Very_Small_VLDL_percentage	53	rs567563	9	14066065	0.0001945951	0.03256904	0.02339197	ENSG00000147862
Cholesterol_to_Total_Lipids_in_Very_Small_VLDL_percentage	54	rs10966042	9	23718477	0.0002405329	0.03731182	0.0364498	ENSG00000107105
Cholesterol_to_Total_Lipids_in_Very_Small_VLDL_percentage	55	rs10973159	9	36992547	5.1208e-09	1.216906e-05	0.03781529	ENSG00000137106
Cholesterol_to_Total_Lipids_in_Very_Small_VLDL_percentage	56	rs4434680	9	123489688	0.000214148	0.03466539	0.0249538	ENSG00000106804
Cholesterol_to_Total_Lipids_in_Very_Small_VLDL_percentage	57	rs11186956	10	94138839	0.0003919936	0.05044638	0.03706262	ENSG00000107864
Cholesterol_to_Total_Lipids_in_Very_Small_VLDL_percentage	58	rs1926032	10	104829469	0.0001635677	0.02919899	0.03053767	ENSG00000076685
Cholesterol_to_Total_Lipids_in_Very_Small_VLDL_percentage	59	rs2806447	10	134948712	6.718411e-05	0.01662884	0.01153834	ENSG00000171798
Cholesterol_to_Total_Lipids_in_Very_Small_VLDL_percentage	60	rs16917237	11	27702383	5.315777e-05	0.01430942	0.01451175	ENSG00000205213
Cholesterol_to_Total_Lipids_in_Very_Small_VLDL_percentage	61	rs1481298	11	38619003	4.309584e-05	0.01251698	0.00856208
Cholesterol_to_Total_Lipids_in_Very_Small_VLDL_percentage	62	rs76400970	11	46231891	7.401102e-05	0.01770834	0.012312	ENSG00000149091
Cholesterol_to_Total_Lipids_in_Very_Small_VLDL_percentage	63	rs3136508	11	46759709	4.138969e-06	0.002461132	0.001629383	ENSG00000134574
Cholesterol_to_Total_Lipids_in_Very_Small_VLDL_percentage	64	rs12794570	11	47658314	5.084453e-05	0.01388911	0.009552782	ENSG00000109919
Cholesterol_to_Total_Lipids_in_Very_Small_VLDL_percentage	65	rs76416526	11	48239731	6.59519e-05	0.01642235	0.01139036	ENSG00000134571
Cholesterol_to_Total_Lipids_in_Very_Small_VLDL_percentage	66	rs56406844	11	57477825	0.0003213608	0.04456599	0.03254008	ENSG00000149131
Cholesterol_to_Total_Lipids_in_Very_Small_VLDL_percentage	67	rs198457	11	61471678	1.66642e-06	0.001254619	0.0007961161	ENSG00000134824
Cholesterol_to_Total_Lipids_in_Very_Small_VLDL_percentage	67	rs174546	11	61569830	5.809746e-07	0.0005612696	0.0003330344	ENSG00000134824
Cholesterol_to_Total_Lipids_in_Very_Small_VLDL_percentage	68	rs614035	11	63884027	4.441921e-05	0.01276467	0.008740765	ENSG00000149743
Cholesterol_to_Total_Lipids_in_Very_Small_VLDL_percentage	69	rs12425203	12	2474661	3.980863e-05	0.01186728	0.03253618	ENSG00000151067
Cholesterol_to_Total_Lipids_in_Very_Small_VLDL_percentage	70	rs2955524	12	23972526	0.0001056555	0.02233708	0.04640401	ENSG00000134532
Cholesterol_to_Total_Lipids_in_Very_Small_VLDL_percentage	71	rs17807835	12	83960889	5.214233e-06	0.002906286	0.04187148
Cholesterol_to_Total_Lipids_in_Very_Small_VLDL_percentage	72	rs7135240	12	103535020	8.393308e-06	0.004096441	0.04389902	ENSG00000139352
Cholesterol_to_Total_Lipids_in_Very_Small_VLDL_percentage	73	rs10774563	12	121060780	0.0002195704	0.03523494	0.04535838	ENSG00000157782
Cholesterol_to_Total_Lipids_in_Very_Small_VLDL_percentage	74	rs2004910	12	121374727	0.0002282094	0.03611391	0.02603011	ENSG00000135114
Cholesterol_to_Total_Lipids_in_Very_Small_VLDL_percentage	75	rs4268544	12	123734774	6.770903e-05	0.01671565	0.01160056	ENSG00000051825
Cholesterol_to_Total_Lipids_in_Very_Small_VLDL_percentage	76	rs4765568	12	124479161	3.641284e-05	0.0112213	0.04509333	ENSG00000119242
Cholesterol_to_Total_Lipids_in_Very_Small_VLDL_percentage	77	rs8000179	13	31824822	7.472983e-05	0.01781615	0.02859619	ENSG00000187676
Cholesterol_to_Total_Lipids_in_Very_Small_VLDL_percentage	78	rs2484343	13	80137722	0.0001531545	0.02803536	0.03149076	ENSG00000139746
Cholesterol_to_Total_Lipids_in_Very_Small_VLDL_percentage	79	rs9554474	13	99140871	1.5575e-05	0.006280752	0.006968454	ENSG00000152767
Cholesterol_to_Total_Lipids_in_Very_Small_VLDL_percentage	80	rs12431576	14	57287964	2.70796e-07	0.0003164113	0.02631601	ENSG00000165588
Cholesterol_to_Total_Lipids_in_Very_Small_VLDL_percentage	81	rs11620989	14	69746345	0.0005095451	0.05940122	0.04399233	ENSG00000081177
Cholesterol_to_Total_Lipids_in_Very_Small_VLDL_percentage	82	rs722599	14	75327443	1.552025e-05	0.006266831	0.01194278	ENSG00000198208
Cholesterol_to_Total_Lipids_in_Very_Small_VLDL_percentage	83	rs1296093	14	91482205	7.033465e-05	0.01714002	0.01751407	ENSG00000100784
Cholesterol_to_Total_Lipids_in_Very_Small_VLDL_percentage	84	rs2289326	15	40746748	0.0001377413	0.02632631	0.01863676	ENSG00000128891
Cholesterol_to_Total_Lipids_in_Very_Small_VLDL_percentage	85	rs2297379	15	41819283	0.0004128791	0.05214745	0.03837576	ENSG00000103932
Cholesterol_to_Total_Lipids_in_Very_Small_VLDL_percentage	86	rs74927570	15	63802297	6.355533e-08	9.927939e-05	4.90614e-05	ENSG00000140455
Cholesterol_to_Total_Lipids_in_Very_Small_VLDL_percentage	87	rs1549854	15	66696735	0.0002502685	0.03821555	0.02759169	ENSG00000166938
Cholesterol_to_Total_Lipids_in_Very_Small_VLDL_percentage	88	rs1431229	15	86983779	0.0003910596	0.05037578	0.03704446	ENSG00000273540
Cholesterol_to_Total_Lipids_in_Very_Small_VLDL_percentage	89	rs8039305	15	91422543	5.315179e-07	0.0005243456	0.003188431	ENSG00000182511
Cholesterol_to_Total_Lipids_in_Very_Small_VLDL_percentage	90	rs4787740	16	25713789	0.0006111929	0.06644978	0.04954432	ENSG00000182601
Cholesterol_to_Total_Lipids_in_Very_Small_VLDL_percentage	91	rs9928448	16	30072530	0.0001755144	0.03056674	0.02188697	ENSG00000169592
Cholesterol_to_Total_Lipids_in_Very_Small_VLDL_percentage	92	rs8057044	16	53812614	0.0006162498	0.06676907	0.04979583	ENSG00000140718
Cholesterol_to_Total_Lipids_in_Very_Small_VLDL_percentage	93	rs62044704	16	62844108	0.0005684798	0.0636424	0.0489326
Cholesterol_to_Total_Lipids_in_Very_Small_VLDL_percentage	93	rs62044753	16	63127639	8.671297e-05	0.01965576	0.0250499
Cholesterol_to_Total_Lipids_in_Very_Small_VLDL_percentage	94	rs147218151	17	2067525	0.0002823126	0.04123657	0.04792249	ENSG00000167720
Cholesterol_to_Total_Lipids_in_Very_Small_VLDL_percentage	95	rs6503089	17	8073296	3.26011e-05	0.01042019	0.02860212	ENSG00000179029
Cholesterol_to_Total_Lipids_in_Very_Small_VLDL_percentage	96	rs77089224	17	45363310	0.0005604219	0.06308919	0.04689726	ENSG00000178852
Cholesterol_to_Total_Lipids_in_Very_Small_VLDL_percentage	97	rs7218014	17	65832016	2.639705e-07	0.0003101432	0.001363051	ENSG00000171634
Cholesterol_to_Total_Lipids_in_Very_Small_VLDL_percentage	98	rs11081818	18	31251088	3.011648e-05	0.009886845	0.02088157	ENSG00000141431
Cholesterol_to_Total_Lipids_in_Very_Small_VLDL_percentage	99	rs613872	18	53210302	0.0001033685	0.02201991	0.01537602	ENSG00000196628
Cholesterol_to_Total_Lipids_in_Very_Small_VLDL_percentage	100	rs262548	19	4951335	8.936675e-05	0.02005412	0.04500294	ENSG00000205784
Cholesterol_to_Total_Lipids_in_Very_Small_VLDL_percentage	101	rs7508459	19	7234481	0.0004598253	0.05582166	0.04121592	ENSG00000171105
Cholesterol_to_Total_Lipids_in_Very_Small_VLDL_percentage	102	rs293543	20	31076109	9.045172e-05	0.02021359	0.01642135	ENSG00000171456
Cholesterol_to_Total_Lipids_in_Very_Small_VLDL_percentage	103	rs7267295	20	44570683	0.000439721	0.05429639	0.04003688
Cholesterol_to_Total_Lipids_in_Very_Small_VLDL_percentage	104	rs3091794	20	44701765	2.416419e-05	0.008507715	0.01194278	ENSG00000101017
Cholesterol_to_Total_Lipids_in_Very_Small_VLDL_percentage	104	rs74174997	20	44721385	1.486851e-06	0.001152041	0.0007258907	ENSG00000101017
Cholesterol_to_Total_Lipids_in_Very_Small_VLDL_percentage	104	rs6032678	20	44777295	7.661371e-06	0.003836237	0.002575505	ENSG00000101017
Cholesterol_to_Total_Lipids_in_Very_Small_VLDL_percentage	105	rs13039441	20	51203430	6.71663e-05	0.01662588	0.0133681	ENSG00000182463
Cholesterol_to_Total_Lipids_in_Very_Small_VLDL_percentage	106	rs427943	21	46570896	4.887174e-05	0.01354696	0.009986131	ENSG00000197381
Cholesteryl_Esters_in_Chylomicrons_and_Extremely_Large_VLDL	1	rs807060	1	26241455	0.0002941382	0.04224214	0.03959663	ENSG00000117640
Cholesteryl_Esters_in_Chylomicrons_and_Extremely_Large_VLDL	2	rs114667465	1	72480857	8.350863e-05	0.01915501	0.02142913	ENSG00000172260
Cholesteryl_Esters_in_Chylomicrons_and_Extremely_Large_VLDL	3	rs907662	1	117848822	9.8212e-07	0.0008451564	0.01421342	ENSG00000198162
Cholesteryl_Esters_in_Chylomicrons_and_Extremely_Large_VLDL	4	rs35784342	2	27384021	0.0001016242	0.02176596	0.01842163	ENSG00000138074
Cholesteryl_Esters_in_Chylomicrons_and_Extremely_Large_VLDL	4	rs7560060	2	28057524	6.721224e-06	0.00349981	0.00262899	ENSG00000243147
Cholesteryl_Esters_in_Chylomicrons_and_Extremely_Large_VLDL	5	rs142510110	2	51123934	1.415371e-05	0.005909556	0.04119569	ENSG00000179915
Cholesteryl_Esters_in_Chylomicrons_and_Extremely_Large_VLDL	6	rs13415079	2	160915560	0.0001567642	0.0283935	0.02650284	ENSG00000153246
Cholesteryl_Esters_in_Chylomicrons_and_Extremely_Large_VLDL	7	rs7640903	3	49338465	5.114245e-05	0.01394742	0.02434742	ENSG00000177479
Cholesteryl_Esters_in_Chylomicrons_and_Extremely_Large_VLDL	8	rs1010553	3	52540773	1.346222e-05	0.005711309	0.004346139	ENSG00000010327
Cholesteryl_Esters_in_Chylomicrons_and_Extremely_Large_VLDL	9	rs3095075	4	3253183	5.152587e-06	0.002883752	0.002159649	ENSG00000188981
Cholesteryl_Esters_in_Chylomicrons_and_Extremely_Large_VLDL	9	rs76034781	4	3272782	0.0001689827	0.02981246	0.02663965	ENSG00000109736
Cholesteryl_Esters_in_Chylomicrons_and_Extremely_Large_VLDL	10	rs809955	4	140874760	6.22344e-05	0.01579996	0.0429724	ENSG00000196782
Cholesteryl_Esters_in_Chylomicrons_and_Extremely_Large_VLDL	11	rs2126165	5	153167595	1.963309e-05	0.007367809	0.007911733	ENSG00000155511
Cholesteryl_Esters_in_Chylomicrons_and_Extremely_Large_VLDL	12	rs36129802	7	71316171	4.653207e-05	0.01314865	0.01052787	ENSG00000183166
Cholesteryl_Esters_in_Chylomicrons_and_Extremely_Large_VLDL	13	rs139453187	7	72155834	0.0003862703	0.04998641	0.04787462	ENSG00000277149
Cholesteryl_Esters_in_Chylomicrons_and_Extremely_Large_VLDL	14	rs6956241	7	75900223	8.748409e-05	0.01976863	0.01657557	ENSG00000127948
Cholesteryl_Esters_in_Chylomicrons_and_Extremely_Large_VLDL	15	rs10260232	7	78120735	0.0002670018	0.03980803	0.03696449	ENSG00000187391
Cholesteryl_Esters_in_Chylomicrons_and_Extremely_Large_VLDL	16	rs73203376	8	10319842	7.648853e-05	0.01807403	0.01502315	ENSG00000184647
Cholesteryl_Esters_in_Chylomicrons_and_Extremely_Large_VLDL	17	rs7812573	8	10943449	5.875051e-05	0.01525628	0.01244143	ENSG00000171044
Cholesteryl_Esters_in_Chylomicrons_and_Extremely_Large_VLDL	18	rs36038819	8	20658095	0.0001569052	0.02840798	0.04492028	ENSG00000061337
Cholesteryl_Esters_in_Chylomicrons_and_Extremely_Large_VLDL	19	rs790569	8	64621828	0.0001663507	0.02950812	0.02632785	ENSG00000137563
Cholesteryl_Esters_in_Chylomicrons_and_Extremely_Large_VLDL	19	rs1550730	8	65006259	7.885893e-05	0.01841403	0.01533484	ENSG00000180828
Cholesteryl_Esters_in_Chylomicrons_and_Extremely_Large_VLDL	20	rs1335462	9	11427570	3.519291e-06	0.002198692	0.04244172
Cholesteryl_Esters_in_Chylomicrons_and_Extremely_Large_VLDL	21	rs7868665	9	36989746	8.714926e-09	1.923373e-05	0.04941306	ENSG00000137106
Cholesteryl_Esters_in_Chylomicrons_and_Extremely_Large_VLDL	22	rs12555047	9	96186490	7.154544e-05	0.01732978	0.01434085	ENSG00000188938
Cholesteryl_Esters_in_Chylomicrons_and_Extremely_Large_VLDL	23	rs10739573	9	123489818	0.0001685679	0.02976481	0.04173276	ENSG00000056558
Cholesteryl_Esters_in_Chylomicrons_and_Extremely_Large_VLDL	24	rs1752164	9	126558537	0.0001212328	0.02431874	0.02429799	ENSG00000119522
Cholesteryl_Esters_in_Chylomicrons_and_Extremely_Large_VLDL	25	rs72823110	10	93476945	9.508047e-05	0.02086725	0.03153064	ENSG00000107854
Cholesteryl_Esters_in_Chylomicrons_and_Extremely_Large_VLDL	26	rs11186956	10	94138839	0.0003919936	0.05042185	0.0483384	ENSG00000107864
Cholesteryl_Esters_in_Chylomicrons_and_Extremely_Large_VLDL	27	rs1124147	10	106513627	2.263676e-06	0.001585502	0.01807028	ENSG00000156395
Cholesteryl_Esters_in_Chylomicrons_and_Extremely_Large_VLDL	28	rs10767654	11	27640223	2.370212e-05	0.008407352	0.008238005	ENSG00000205213
Cholesteryl_Esters_in_Chylomicrons_and_Extremely_Large_VLDL	29	rs482940	11	30518866	6.297907e-05	0.01591222	0.01304134	ENSG00000152219
Cholesteryl_Esters_in_Chylomicrons_and_Extremely_Large_VLDL	30	rs7930395	11	38859432	7.656493e-06	0.00383956	0.0182553
Cholesteryl_Esters_in_Chylomicrons_and_Extremely_Large_VLDL	31	rs76400970	11	46231891	7.401102e-05	0.01770722	0.03900907	ENSG00000149091
Cholesteryl_Esters_in_Chylomicrons_and_Extremely_Large_VLDL	32	rs3136508	11	46759709	4.138969e-06	0.002464577	0.001836849	ENSG00000134574
Cholesteryl_Esters_in_Chylomicrons_and_Extremely_Large_VLDL	33	rs76416526	11	48239731	6.59519e-05	0.01642289	0.01670667	ENSG00000134571
Cholesteryl_Esters_in_Chylomicrons_and_Extremely_Large_VLDL	34	rs198457	11	61471678	1.66642e-06	0.001257185	0.000924831	ENSG00000134824
Cholesteryl_Esters_in_Chylomicrons_and_Extremely_Large_VLDL	34	rs174546	11	61569830	5.809746e-07	0.0005644315	0.0004061864	ENSG00000134824
Cholesteryl_Esters_in_Chylomicrons_and_Extremely_Large_VLDL	35	rs614035	11	63884027	4.441921e-05	0.01276819	0.01018868	ENSG00000149743
Cholesteryl_Esters_in_Chylomicrons_and_Extremely_Large_VLDL	36	rs11183424	12	38740589	0.0001955254	0.03264079	0.04645709	ENSG00000175548
Cholesteryl_Esters_in_Chylomicrons_and_Extremely_Large_VLDL	37	rs1678509	12	57950794	5.15077e-06	0.002882967	0.03365212	ENSG00000123329
Cholesteryl_Esters_in_Chylomicrons_and_Extremely_Large_VLDL	38	rs17807835	12	83960889	5.214233e-06	0.002910245	0.006200263
Cholesteryl_Esters_in_Chylomicrons_and_Extremely_Large_VLDL	39	rs1716172	12	123712712	0.0001098783	0.02289586	0.03923935	ENSG00000051825
Cholesteryl_Esters_in_Chylomicrons_and_Extremely_Large_VLDL	40	rs71458829	12	124470747	1.691284e-05	0.006663919	0.005115933	ENSG00000119242
Cholesteryl_Esters_in_Chylomicrons_and_Extremely_Large_VLDL	41	rs12425064	12	131564256	0.0001913293	0.03222022	0.04720933	ENSG00000111452
Cholesteryl_Esters_in_Chylomicrons_and_Extremely_Large_VLDL	42	rs9561309	13	93975887	4.263938e-06	0.002520148	0.03698445	ENSG00000183098
Cholesteryl_Esters_in_Chylomicrons_and_Extremely_Large_VLDL	43	rs11846158	14	103292959	6.260002e-07	0.0005954712	0.001846593	ENSG00000131323
Cholesteryl_Esters_in_Chylomicrons_and_Extremely_Large_VLDL	44	rs2289326	15	40746748	0.0001377413	0.02631184	0.02299932	ENSG00000128891
Cholesteryl_Esters_in_Chylomicrons_and_Extremely_Large_VLDL	45	rs74927570	15	63802297	6.355533e-08	0.0001004305	6.121092e-05	ENSG00000140455
Cholesteryl_Esters_in_Chylomicrons_and_Extremely_Large_VLDL	46	rs144910307	15	66506435	9.522613e-05	0.02088745	0.032687	ENSG00000166938
Cholesteryl_Esters_in_Chylomicrons_and_Extremely_Large_VLDL	47	rs1549854	15	66696735	0.0002502685	0.03818926	0.03521883	ENSG00000166938
Cholesteryl_Esters_in_Chylomicrons_and_Extremely_Large_VLDL	48	rs11642740	16	30060655	0.0002307519	0.03634183	0.03332721	ENSG00000169592
Cholesteryl_Esters_in_Chylomicrons_and_Extremely_Large_VLDL	49	rs12946808	17	48647011	0.0003957783	0.05070631	0.04949971	ENSG00000006282
Cholesteryl_Esters_in_Chylomicrons_and_Extremely_Large_VLDL	50	rs2052187	17	65834737	1.032696e-07	0.0001487883	9.48888e-05	ENSG00000171634
Cholesteryl_Esters_in_Chylomicrons_and_Extremely_Large_VLDL	51	rs611775	18	53337939	3.459645e-05	0.01085545	0.01323334	ENSG00000196628
Cholesteryl_Esters_in_Chylomicrons_and_Extremely_Large_VLDL	52	rs1017254	18	53692696	1.161172e-05	0.0051595	0.00390917	ENSG00000196628
Cholesteryl_Esters_in_Chylomicrons_and_Extremely_Large_VLDL	53	rs4334415	19	13096285	7.260245e-05	0.01749316	0.02182684	ENSG00000105612
Cholesteryl_Esters_in_Chylomicrons_and_Extremely_Large_VLDL	54	rs7257931	19	19475549	0.0001518038	0.02787611	0.02653549	ENSG00000250067
Cholesteryl_Esters_in_Chylomicrons_and_Extremely_Large_VLDL	55	rs6017733	20	44712815	2.163322e-05	0.007896405	0.006098789	ENSG00000101017
Cholesteryl_Esters_in_Chylomicrons_and_Extremely_Large_VLDL	56	rs6125540	20	47704039	0.0001331882	0.02577094	0.02291359	ENSG00000124207
Cholesteryl_Esters_in_Chylomicrons_and_Extremely_Large_VLDL	57	rs6091546	20	51104220	0.0003131573	0.04381776	0.04130043	ENSG00000020256
Cholesteryl_Esters_in_Chylomicrons_and_Extremely_Large_VLDL	58	rs394608	21	46581798	2.360703e-05	0.008384863	0.007098671	ENSG00000197381
Cholesteryl_Esters_in_HDL	1	rs12144626	1	47670525	6.899331e-06	0.003567922	0.01511591	ENSG00000162367
Cholesteryl_Esters_in_HDL	2	rs7531118	1	72837239	2.419443e-16	5.700002e-07	0.001993726	ENSG00000172260
Cholesteryl_Esters_in_HDL	3	rs17659437	1	177306387	0.0001597198	0.0287516	0.04941085	ENSG00000152092
Cholesteryl_Esters_in_HDL	4	rs11122316	1	230237103	5.565003e-05	0.01474938	0.009488135	ENSG00000143641
Cholesteryl_Esters_in_HDL	5	rs59556655	2	137501797	0.0001221404	0.02444879	0.03448245	ENSG00000144229
Cholesteryl_Esters_in_HDL	6	rs2046308	2	186059597	0.0001779722	0.03085158	0.02307544
Cholesteryl_Esters_in_HDL	7	rs182569	3	12259813	1.423179e-05	0.005931668	0.003453604	ENSG00000157150
Cholesteryl_Esters_in_HDL	8	rs62235660	3	25550240	0.0002132406	0.03458365	0.02648432	ENSG00000077097
Cholesteryl_Esters_in_HDL	9	rs6772452	3	49040462	2.328531e-05	0.008311042	0.004951785	ENSG00000178467
Cholesteryl_Esters_in_HDL	10	rs7431106	3	49808374	1.436261e-08	2.935968e-05	1.463278e-05	ENSG00000164068
Cholesteryl_Esters_in_HDL	11	rs67409736	3	52551284	1.635582e-05	0.006506692	0.003815927	ENSG00000162267
Cholesteryl_Esters_in_HDL	12	rs1482602	3	65174298	0.0004949124	0.05836157	0.04953087
Cholesteryl_Esters_in_HDL	13	rs2369836	3	132675875	9.308691e-06	0.004413867	0.0165949	ENSG00000113971
Cholesteryl_Esters_in_HDL	14	rs9838051	3	173115365	2.541961e-05	0.008811908	0.03541938	ENSG00000169760
Cholesteryl_Esters_in_HDL	15	rs2798226	4	3255292	3.217618e-05	0.01033597	0.02854531	ENSG00000159788
Cholesteryl_Esters_in_HDL	15	rs76034781	4	3272782	0.0001689827	0.02984569	0.02216057	ENSG00000109736
Cholesteryl_Esters_in_HDL	16	rs9997789	4	83926531	0.0003759763	0.04923512	0.04087243	ENSG00000138674
Cholesteryl_Esters_in_HDL	17	rs1441428	4	143805016	5.999457e-05	0.01545956	0.01138676	ENSG00000109452
Cholesteryl_Esters_in_HDL	18	rs32051	5	61775775	9.791938e-06	0.004566526	0.02920753	ENSG00000086189
Cholesteryl_Esters_in_HDL	19	rs252793	5	77349804	1.822955e-05	0.007019045	0.04844112	ENSG00000132842
Cholesteryl_Esters_in_HDL	20	rs1363220	5	143822828	0.0003536285	0.04741906	0.03881601	ENSG00000145817
Cholesteryl_Esters_in_HDL	20	rs7448801	5	144602187	0.0001339991	0.02589412	0.04077655	ENSG00000186314
Cholesteryl_Esters_in_HDL	21	rs1461225	5	153182725	1.093855e-05	0.004947841	0.002851288	ENSG00000155511
Cholesteryl_Esters_in_HDL	22	rs13198474	6	25874423	8.228677e-08	0.0001234777	0.04763829	ENSG00000186470
Cholesteryl_Esters_in_HDL	23	rs12660725	6	100978570	2.820113e-07	0.0003281059	0.0003477992	ENSG00000112249
Cholesteryl_Esters_in_HDL	24	rs6920798	6	111847277	0.0001280701	0.02516419	0.02990696	ENSG00000173214
Cholesteryl_Esters_in_HDL	25	rs7783115	7	12127133	0.0001112759	0.0230978	0.01781176	ENSG00000106460
Cholesteryl_Esters_in_HDL	25	rs13230513	7	12268243	1.446269e-09	4.372238e-06	8.527321e-06	ENSG00000106460
Cholesteryl_Esters_in_HDL	27	rs6956241	7	75900223	8.748409e-05	0.0197811	0.01855445	ENSG00000127948
Cholesteryl_Esters_in_HDL	28	rs12705964	7	114056460	0.0004973335	0.05852819	0.04969445	ENSG00000128573
Cholesteryl_Esters_in_HDL	29	rs7824087	8	20681098	1.202105e-05	0.005282242	0.0190326
Cholesteryl_Esters_in_HDL	30	rs11777872	8	64525347	3.23109e-06	0.002064512	0.001179577	ENSG00000137563
Cholesteryl_Esters_in_HDL	30	rs1550730	8	65006259	7.885893e-05	0.01842417	0.01231746	ENSG00000180828
Cholesteryl_Esters_in_HDL	31	rs978560	8	91897813	0.000129708	0.02536916	0.01805927	ENSG00000155099
Cholesteryl_Esters_in_HDL	32	rs12542013	8	118886429	0.0004346561	0.05392901	0.04944465	ENSG00000182197
Cholesteryl_Esters_in_HDL	33	rs10960264	9	11812343	8.508992e-05	0.01941436	0.03052084
Cholesteryl_Esters_in_HDL	34	rs564854	9	14065522	8.524009e-05	0.01943766	0.01311012	ENSG00000147862
Cholesteryl_Esters_in_HDL	35	rs12339112	9	37626975	6.706041e-06	0.00349381	0.03154991	ENSG00000175768
Cholesteryl_Esters_in_HDL	36	rs10739573	9	123489818	0.0001685679	0.02979799	0.02211718	ENSG00000056558
Cholesteryl_Esters_in_HDL	37	rs1752164	9	126558537	0.0001212328	0.02434063	0.0171493	ENSG00000119522
Cholesteryl_Esters_in_HDL	38	rs6482136	10	20960724	0.0001867717	0.03178816	0.04803497
Cholesteryl_Esters_in_HDL	39	rs839707	10	76513788	0.0004585627	0.05575706	0.04697391	ENSG00000156110
Cholesteryl_Esters_in_HDL	40	rs4746264	10	76873952	7.058724e-07	0.0006548474	0.0336383	ENSG00000079393
Cholesteryl_Esters_in_HDL	41	rs7893954	10	104318966	0.0002260422	0.03591101	0.0474377	ENSG00000138111
Cholesteryl_Esters_in_HDL	42	rs7103411	11	27700125	1.399033e-05	0.005863889	0.0041231	ENSG00000205213
Cholesteryl_Esters_in_HDL	43	rs482940	11	30518866	6.297907e-05	0.01591822	0.01037932	ENSG00000152219
Cholesteryl_Esters_in_HDL	44	rs12283653	11	46231998	0.000371748	0.04889995	0.04025811	ENSG00000157613
Cholesteryl_Esters_in_HDL	45	rs3136508	11	46759709	4.138969e-06	0.002464621	0.001411027	ENSG00000134574
Cholesteryl_Esters_in_HDL	45	rs7107356	11	47676170	5.569322e-06	0.00305696	0.008169223	ENSG00000165915
Cholesteryl_Esters_in_HDL	45	rs60147425	11	47806206	0.0003614564	0.04806792	0.03944787	ENSG00000025434
Cholesteryl_Esters_in_HDL	46	rs198462	11	61524119	3.659921e-06	0.002260014	0.001292849	ENSG00000134780
Cholesteryl_Esters_in_HDL	46	rs174546	11	61569830	5.809746e-07	0.0005632045	0.0003372156	ENSG00000134824
Cholesteryl_Esters_in_HDL	47	rs614035	11	63884027	4.441921e-05	0.01277273	0.008007625	ENSG00000149743
Cholesteryl_Esters_in_HDL	48	rs11169666	12	39211300	1.244309e-06	0.001007851	0.0150552	ENSG00000139117
Cholesteryl_Esters_in_HDL	49	rs1678509	12	57950794	5.15077e-06	0.002882976	0.005036024	ENSG00000123329
Cholesteryl_Esters_in_HDL	50	rs2292996	12	103556972	1.290015e-06	0.00103617	0.001522999	ENSG00000139352
Cholesteryl_Esters_in_HDL	51	rs7313797	12	109896165	0.0003410843	0.04634869	0.03777368	ENSG00000110906
Cholesteryl_Esters_in_HDL	52	rs2004910	12	121374727	0.0002282094	0.03612826	0.02790397	ENSG00000135114
Cholesteryl_Esters_in_HDL	53	rs1790120	12	123613565	0.0001971174	0.03283446	0.02758151	ENSG00000051825
Cholesteryl_Esters_in_HDL	54	rs71458829	12	124470747	1.691284e-05	0.006664891	0.003915337	ENSG00000119242
Cholesteryl_Esters_in_HDL	55	rs76469367	12	125088564	0.0002306884	0.03637424	0.02813006	ENSG00000196498
Cholesteryl_Esters_in_HDL	56	rs117655234	13	96604677	1.688674e-05	0.006657596	0.0203508	ENSG00000102595
Cholesteryl_Esters_in_HDL	57	rs8021574	14	58849874	0.0003590398	0.04786912	0.03925428	ENSG00000032219
Cholesteryl_Esters_in_HDL	58	rs11159105	14	75298052	6.393969e-09	1.468638e-05	0.0004489512	ENSG00000119689
Cholesteryl_Esters_in_HDL	59	rs1030076	14	87456876	4.399934e-05	0.01269503	0.03748546
Cholesteryl_Esters_in_HDL	60	rs7147531	14	103299716	8.257668e-08	0.0001238505	7.063276e-05	ENSG00000131323
Cholesteryl_Esters_in_HDL	61	rs2289326	15	40746748	0.0001377413	0.0263384	0.01894976	ENSG00000128891
Cholesteryl_Esters_in_HDL	62	rs2297379	15	41819283	0.0004128791	0.05217408	0.04345635	ENSG00000103932
Cholesteryl_Esters_in_HDL	63	rs79714693	15	63993463	2.794661e-07	0.0003258833	0.00021797	ENSG00000197361
Cholesteryl_Esters_in_HDL	64	rs1549854	15	66696735	0.0002502685	0.03822903	0.03083091	ENSG00000166938
Cholesteryl_Esters_in_HDL	65	rs62014006	16	7344941	8.069377e-05	0.01871324	0.012543	ENSG00000078328
Cholesteryl_Esters_in_HDL	66	rs9928448	16	30072530	0.0001755144	0.0305817	0.02282998	ENSG00000169592
Cholesteryl_Esters_in_HDL	67	rs2193098	16	51210495	4.29246e-05	0.01249272	0.04275513	ENSG00000103449
Cholesteryl_Esters_in_HDL	68	rs147218151	17	2067525	0.0002823126	0.04125172	0.04884189	ENSG00000167720
Cholesteryl_Esters_in_HDL	69	rs2585399	17	8054759	1.541058e-05	0.006246876	0.003652406	ENSG00000178971
Cholesteryl_Esters_in_HDL	70	rs34540281	17	38212363	2.073305e-06	0.00148027	0.000857067	ENSG00000008838
Cholesteryl_Esters_in_HDL	71	rs2052187	17	65834737	1.032696e-07	0.0001482662	8.543635e-05	ENSG00000171634
Cholesteryl_Esters_in_HDL	72	rs2186947	18	7573078	0.0003800255	0.04955259	0.04089365	ENSG00000173482
Cholesteryl_Esters_in_HDL	73	rs7244798	18	31248628	9.117305e-05	0.02032699	0.01404747	ENSG00000141431
Cholesteryl_Esters_in_HDL	74	rs75510319	18	50378192	3.564437e-07	0.00039074	0.03340519	ENSG00000187323
Cholesteryl_Esters_in_HDL	75	rs9807529	18	50944901	2.746711e-09	7.417462e-06	0.01007271	ENSG00000187323
Cholesteryl_Esters_in_HDL	75	rs72918220	18	50980668	5.052425e-06	0.002840046	0.007668225	ENSG00000187323
Cholesteryl_Esters_in_HDL	76	rs4801031	18	52406754	8.534889e-07	0.0007587921	0.04755929	ENSG00000101751
Cholesteryl_Esters_in_HDL	77	rs7508459	19	7234481	0.0004598253	0.05585094	0.04706608	ENSG00000171105
Cholesteryl_Esters_in_HDL	78	rs12985909	19	18439383	0.0001073814	0.02258115	0.02279334	ENSG00000175489
Cholesteryl_Esters_in_HDL	79	rs1133822	19	58817459	0.0003778082	0.04937917	0.04072477	ENSG00000142396
Cholesteryl_Esters_in_HDL	80	rs7267295	20	44570683	0.000439721	0.05432457	0.04556757
Cholesteryl_Esters_in_HDL	81	rs6065917	20	44688544	0.0001400751	0.0266094	0.04295672	ENSG00000101017
Cholesteryl_Esters_in_HDL	81	rs6074012	20	44700166	2.439695e-08	4.559686e-05	0.0276941	ENSG00000101017
Cholesteryl_Esters_in_HDL	81	rs13041203	20	44778778	9.807121e-06	0.004571199	0.002627805	ENSG00000101017
Cholesteryl_Esters_in_HDL	82	rs6019537	20	47543604	1.305462e-05	0.005589687	0.003237916	ENSG00000124214
Cholesteryl_Esters_in_HDL	83	rs13039441	20	51203430	6.71663e-05	0.01663333	0.03545916	ENSG00000182463
Cholesteryl_Esters_in_HDL	84	rs9680376	21	46583406	0.0002464742	0.0378812	0.02951512	ENSG00000197381
Cholesteryl_Esters_in_HDL	85	rs5768657	22	48873919	1.723812e-05	0.006754882	0.003971887	ENSG00000219438
Cholesteryl_Esters_in_IDL	1	rs6695898	1	47681761	8.27259e-06	0.004064432	0.02754215	ENSG00000162367
Cholesteryl_Esters_in_IDL	2	rs1549564	1	55447270	0.0002010163	0.0332163	0.03196618	ENSG00000162399
Cholesteryl_Esters_in_IDL	3	rs2044399	1	67054080	1.602077e-06	0.001221265	0.004601012	ENSG00000118473
Cholesteryl_Esters_in_IDL	4	rs61798468	1	107569316	1.362042e-05	0.005760699	0.04630048	ENSG00000198890
Cholesteryl_Esters_in_IDL	5	rs4549121	2	22459087	3.216527e-05	0.01032444	0.02315741
Cholesteryl_Esters_in_IDL	6	rs75429814	2	27961614	5.79913e-05	0.01513833	0.03101065	ENSG00000243147
Cholesteryl_Esters_in_IDL	7	rs79875439	2	161363642	2.86514e-06	0.001898803	0.007124581	ENSG00000153250
Cholesteryl_Esters_in_IDL	8	rs3795986	2	220033830	0.0001216112	0.02437308	0.02274155	ENSG00000115649
Cholesteryl_Esters_in_IDL	9	rs2972166	3	12316339	2.250567e-05	0.008116471	0.00573607	ENSG00000157150
Cholesteryl_Esters_in_IDL	10	rs843854	3	117757755	0.0001348086	0.02597531	0.03078456	ENSG00000185565
Cholesteryl_Esters_in_IDL	11	rs71589971	5	129647609	0.0002815315	0.04115867	0.0423415	ENSG00000198108
Cholesteryl_Esters_in_IDL	12	rs7772462	6	101435922	4.005326e-07	0.0004263179	0.0006635412	ENSG00000112249
Cholesteryl_Esters_in_IDL	13	rs13236827	7	44833065	0.0003134492	0.04385916	0.04844703	ENSG00000122515
Cholesteryl_Esters_in_IDL	14	rs6956241	7	75900223	8.748409e-05	0.01977763	0.01617062	ENSG00000127948
Cholesteryl_Esters_in_IDL	15	rs138363573	7	100344600	1.402333e-05	0.005875857	0.004134745	ENSG00000121716
Cholesteryl_Esters_in_IDL	16	rs74847354	8	10838290	0.0002107723	0.03429567	0.03333483	ENSG00000079459
Cholesteryl_Esters_in_IDL	17	rs117547188	9	17074480	2.087405e-05	0.007696213	0.03349622	ENSG00000044459
Cholesteryl_Esters_in_IDL	18	rs11012237	10	20944618	0.0002136944	0.03460925	0.03929689
Cholesteryl_Esters_in_IDL	19	rs1926032	10	104829469	0.0001635677	0.02919243	0.02698962	ENSG00000076685
Cholesteryl_Esters_in_IDL	20	rs4603265	11	46708196	4.277334e-05	0.01245779	0.009196973	ENSG00000134574
Cholesteryl_Esters_in_IDL	20	rs12794570	11	47658314	5.084453e-05	0.01389395	0.01047434	ENSG00000109919
Cholesteryl_Esters_in_IDL	21	rs198457	11	61471678	1.66642e-06	0.001260462	0.001010743	ENSG00000134824
Cholesteryl_Esters_in_IDL	21	rs174546	11	61569830	5.809746e-07	0.0005651174	0.0004646038	ENSG00000134824
Cholesteryl_Esters_in_IDL	22	rs61904986	11	113517002	7.736066e-06	0.003873265	0.01579011	ENSG00000048028
Cholesteryl_Esters_in_IDL	23	rs4454799	12	121317075	4.679786e-07	0.0004799404	0.01807294	ENSG00000157837
Cholesteryl_Esters_in_IDL	24	rs35641442	14	75207263	2.1958e-09	6.307871e-06	2.457356e-06	ENSG00000119689
Cholesteryl_Esters_in_IDL	25	rs2445748	15	51689120	0.0002708363	0.04018478	0.04100322	ENSG00000104093
Cholesteryl_Esters_in_IDL	26	rs80047978	15	64098694	5.890224e-06	0.00318912	0.02693256	ENSG00000103657
Cholesteryl_Esters_in_IDL	27	rs55726435	15	78071083	3.273154e-05	0.01045084	0.03600976	ENSG00000169783
Cholesteryl_Esters_in_IDL	28	rs4788220	16	30063780	0.0001916632	0.03226699	0.0307879	ENSG00000169592
Cholesteryl_Esters_in_IDL	29	rs35272691	17	38157841	3.416778e-05	0.01076187	0.007766959	ENSG00000073605
Cholesteryl_Esters_in_IDL	30	rs2740760	17	46643389	8.303012e-05	0.01908805	0.02697048	ENSG00000120093
Cholesteryl_Esters_in_IDL	31	rs73068329	19	59080325	0.0003118721	0.04373232	0.04587808	ENSG00000099326
Cholesteryl_Esters_in_IDL	32	rs4812492	20	39938122	9.519037e-06	0.004486999	0.003193036	ENSG00000124181
Cholesteryl_Esters_in_IDL	33	rs3092502	20	44697431	2.040496e-05	0.007569294	0.005340135	ENSG00000101017
Cholesteryl_Esters_in_Large_HDL	1	rs4134058	1	47670911	1.040476e-05	0.004771757	0.0148917	ENSG00000162367
Cholesteryl_Esters_in_Large_HDL	2	rs4926377	1	69213970	0.000204829	0.03363716	0.02447019	ENSG00000024526
Cholesteryl_Esters_in_Large_HDL	3	rs7531118	1	72837239	2.419443e-16	5.913424e-07	0.01483704	ENSG00000172260
Cholesteryl_Esters_in_Large_HDL	4	rs12122743	1	91220791	0.0005340877	0.06120851	0.04696822	ENSG00000143032
Cholesteryl_Esters_in_Large_HDL	5	rs12141028	1	197562511	8.744424e-07	0.0007764931	0.01070574	ENSG00000213047
Cholesteryl_Esters_in_Large_HDL	6	rs115407611	1	199020382	0.000350688	0.04713567	0.04898948	ENSG00000081237
Cholesteryl_Esters_in_Large_HDL	7	rs11122316	1	230237103	5.565003e-05	0.01474249	0.01264886	ENSG00000143641
Cholesteryl_Esters_in_Large_HDL	8	rs35784342	2	27384021	0.0001016242	0.02176702	0.01323642	ENSG00000138074
Cholesteryl_Esters_in_Large_HDL	8	rs12624148	2	27956481	3.024981e-05	0.00991877	0.00539335	ENSG00000243147
Cholesteryl_Esters_in_Large_HDL	9	rs74798611	2	50887843	2.225219e-05	0.00805101	0.04097837	ENSG00000179915
Cholesteryl_Esters_in_Large_HDL	10	rs62154466	2	100191545	0.0001546436	0.028179	0.02281609	ENSG00000135951
Cholesteryl_Esters_in_Large_HDL	11	rs72820274	2	104412924	5.736e-07	0.0005604611	0.02678555
Cholesteryl_Esters_in_Large_HDL	12	rs1346369	2	137511278	2.605824e-05	0.008963933	0.008813149	ENSG00000144229
Cholesteryl_Esters_in_Large_HDL	13	rs778094	2	147903802	0.0003179352	0.04423314	0.04597979
Cholesteryl_Esters_in_Large_HDL	14	rs58483013	2	161235295	9.07552e-05	0.0202535	0.01219924	ENSG00000153250
Cholesteryl_Esters_in_Large_HDL	15	rs182569	3	12259813	1.423179e-05	0.00592996	0.003103512	ENSG00000157150
Cholesteryl_Esters_in_Large_HDL	16	rs4532156	3	18783476	4.760305e-05	0.01333264	0.01826526	ENSG00000182568
Cholesteryl_Esters_in_Large_HDL	17	rs7646215	3	44337350	0.0001202475	0.02420309	0.04149954	ENSG00000196653
Cholesteryl_Esters_in_Large_HDL	18	rs6772452	3	49040462	2.328531e-05	0.008304884	0.004452675	ENSG00000178467
Cholesteryl_Esters_in_Large_HDL	19	rs7431106	3	49808374	1.436261e-08	2.962874e-05	1.353019e-05	ENSG00000164068
Cholesteryl_Esters_in_Large_HDL	20	rs67409736	3	52551284	1.635582e-05	0.006503593	0.003430735	ENSG00000162267
Cholesteryl_Esters_in_Large_HDL	20	rs35240333	3	52607511	0.0006043676	0.0659995	0.04747147	ENSG00000168268
Cholesteryl_Esters_in_Large_HDL	21	rs1482602	3	65174298	0.0004949124	0.05831469	0.04148315
Cholesteryl_Esters_in_Large_HDL	22	rs792361	3	173044559	4.170059e-07	0.0004408599	0.0003253387	ENSG00000169760
Cholesteryl_Esters_in_Large_HDL	23	rs3095075	4	3253183	5.152587e-06	0.002888228	0.001472472	ENSG00000188981
Cholesteryl_Esters_in_Large_HDL	23	rs76034781	4	3272782	0.0001689827	0.02981777	0.01932844	ENSG00000109736
Cholesteryl_Esters_in_Large_HDL	24	rs4457002	4	68019521	0.0005150093	0.05979879	0.04561124	ENSG00000145241
Cholesteryl_Esters_in_Large_HDL	25	rs13136239	4	140908755	4.493906e-06	0.002622784	0.009970185	ENSG00000196782
Cholesteryl_Esters_in_Large_HDL	26	rs6813458	4	143638882	0.000183401	0.03140566	0.02053405	ENSG00000109452
Cholesteryl_Esters_in_Large_HDL	27	rs7356614	5	20167501	1.112805e-05	0.00500933	0.02197058	ENSG00000145526
Cholesteryl_Esters_in_Large_HDL	28	rs2066928	5	30843787	2.3714e-05	0.008406937	0.04063915	ENSG00000113361
Cholesteryl_Esters_in_Large_HDL	29	rs32051	5	61775775	9.791938e-06	0.004568252	0.01735749	ENSG00000086189
Cholesteryl_Esters_in_Large_HDL	30	rs252784	5	77352133	1.452113e-05	0.006009476	0.04861152	ENSG00000132842
Cholesteryl_Esters_in_Large_HDL	31	rs2009416	5	92415111	1.268564e-06	0.001025915	0.03099619
Cholesteryl_Esters_in_Large_HDL	32	rs288178	5	107351517	0.0003642048	0.04825523	0.04969363	ENSG00000145743
Cholesteryl_Esters_in_Large_HDL	33	rs1363220	5	143822828	0.0003536285	0.04738285	0.04065814	ENSG00000145817
Cholesteryl_Esters_in_Large_HDL	34	rs6580032	5	153110288	0.0001385448	0.02640909	0.01670184	ENSG00000155511
Cholesteryl_Esters_in_Large_HDL	34	rs1461225	5	153182725	1.093855e-05	0.004948612	0.002558782	ENSG00000155511
Cholesteryl_Esters_in_Large_HDL	35	rs34742211	6	16972794	0.0003587022	0.04780456	0.03597991	ENSG00000124788
Cholesteryl_Esters_in_Large_HDL	36	rs151573	6	101086333	1.362745e-06	0.001085266	0.009606359	ENSG00000112249
Cholesteryl_Esters_in_Large_HDL	37	rs7783115	7	12127133	0.0001112759	0.02308054	0.01419706	ENSG00000106460
Cholesteryl_Esters_in_Large_HDL	37	rs3807865	7	12250402	1.688436e-09	5.051869e-06	0.001090585	ENSG00000106460
Cholesteryl_Esters_in_Large_HDL	39	rs36129802	7	71316171	4.653207e-05	0.01314642	0.00742216	ENSG00000183166
Cholesteryl_Esters_in_Large_HDL	40	rs139453187	7	72155834	0.0003862703	0.04999649	0.03500158	ENSG00000277149
Cholesteryl_Esters_in_Large_HDL	41	rs794369	7	75162175	0.0003554348	0.04753367	0.03307315	ENSG00000178809
Cholesteryl_Esters_in_Large_HDL	42	rs6956241	7	75900223	8.748409e-05	0.01976901	0.02572978	ENSG00000127948
Cholesteryl_Esters_in_Large_HDL	43	rs10260232	7	78120735	0.0002670018	0.03981807	0.0269695	ENSG00000187391
Cholesteryl_Esters_in_Large_HDL	44	rs12705964	7	114056460	0.0004973335	0.05848115	0.04161279	ENSG00000128573
Cholesteryl_Esters_in_Large_HDL	45	rs113033410	8	10951324	0.0002026621	0.03339501	0.02204375	ENSG00000154319
Cholesteryl_Esters_in_Large_HDL	46	rs17421098	8	20525371	0.0002475332	0.03794882	0.02549202	ENSG00000061337
Cholesteryl_Esters_in_Large_HDL	47	rs4366093	8	20639811	0.0001968523	0.03277829	0.02713163	ENSG00000061337
Cholesteryl_Esters_in_Large_HDL	47	rs7824087	8	20681098	1.202105e-05	0.005282195	0.006586008
Cholesteryl_Esters_in_Large_HDL	48	rs117295255	8	42430592	0.0001567642	0.02839827	0.0472862	ENSG00000168575
Cholesteryl_Esters_in_Large_HDL	49	rs11777872	8	64525347	3.23109e-06	0.002069228	0.001046657	ENSG00000137563
Cholesteryl_Esters_in_Large_HDL	49	rs4147346	8	65021305	8.708633e-05	0.01970887	0.01398459	ENSG00000180828
Cholesteryl_Esters_in_Large_HDL	50	rs978559	8	91897891	0.0001434115	0.02696495	0.03474512	ENSG00000155099
Cholesteryl_Esters_in_Large_HDL	51	rs1402940	8	114116686	8.167356e-06	0.004022592	0.04682071	ENSG00000164796
Cholesteryl_Esters_in_Large_HDL	52	rs17430533	8	118906580	0.0003989519	0.05096232	0.03575754	ENSG00000182197
Cholesteryl_Esters_in_Large_HDL	53	rs12352188	9	8380800	0.0006056856	0.06608392	0.04888546	ENSG00000153707
Cholesteryl_Esters_in_Large_HDL	54	rs17820822	9	11831420	3.038297e-05	0.009946888	0.005409896
Cholesteryl_Esters_in_Large_HDL	55	rs564854	9	14065522	8.524009e-05	0.01942606	0.01163917	ENSG00000147862
Cholesteryl_Esters_in_Large_HDL	56	rs10811973	9	23831902	0.0002447896	0.03769505	0.03957314	ENSG00000107105
Cholesteryl_Esters_in_Large_HDL	57	rs10739573	9	123489818	0.0001685679	0.0297701	0.01929225	ENSG00000056558
Cholesteryl_Esters_in_Large_HDL	58	rs1752164	9	126558537	0.0001212328	0.02432123	0.01510442	ENSG00000119522
Cholesteryl_Esters_in_Large_HDL	59	rs77641763	9	140265782	2.645551e-07	0.0003142304	0.02519754	ENSG00000187609
Cholesteryl_Esters_in_Large_HDL	60	rs6482136	10	20960724	0.0001867717	0.03175885	0.02080221
Cholesteryl_Esters_in_Large_HDL	61	rs4746264	10	76873952	7.058724e-07	0.000657608	0.03166815	ENSG00000079393
Cholesteryl_Esters_in_Large_HDL	62	rs11186956	10	94138839	0.0003919936	0.05043189	0.03534251	ENSG00000107864
Cholesteryl_Esters_in_Large_HDL	63	rs7103411	11	27700125	1.399033e-05	0.005862357	0.004629171	ENSG00000205213
Cholesteryl_Esters_in_Large_HDL	64	rs482940	11	30518866	6.297907e-05	0.01591059	0.009264133	ENSG00000152219
Cholesteryl_Esters_in_Large_HDL	65	rs2016270	11	38818338	0.0001006374	0.02162576	0.02632342
Cholesteryl_Esters_in_Large_HDL	66	rs12283653	11	46231998	0.000371748	0.04886208	0.03411332	ENSG00000157613
Cholesteryl_Esters_in_Large_HDL	67	rs3136508	11	46759709	4.138969e-06	0.00246908	0.001255288	ENSG00000134574
Cholesteryl_Esters_in_Large_HDL	67	rs12794570	11	47658314	5.084453e-05	0.01388983	0.007908634	ENSG00000109919
Cholesteryl_Esters_in_Large_HDL	67	rs60147425	11	47806206	0.0003614564	0.04803099	0.03346256	ENSG00000025434
Cholesteryl_Esters_in_Large_HDL	68	rs198457	11	61471678	1.66642e-06	0.001260273	0.0006455075	ENSG00000134824
Cholesteryl_Esters_in_Large_HDL	68	rs174546	11	61569830	5.809746e-07	0.0005657874	0.0002961932	ENSG00000134824
Cholesteryl_Esters_in_Large_HDL	69	rs614035	11	63884027	4.441921e-05	0.01276613	0.007174697	ENSG00000149743
Cholesteryl_Esters_in_Large_HDL	70	rs2970839	12	19254829	0.0001527994	0.02798583	0.02597781	ENSG00000052126
Cholesteryl_Esters_in_Large_HDL	71	rs989657	12	24166426	4.862848e-05	0.01350705	0.01255064	ENSG00000134532
Cholesteryl_Esters_in_Large_HDL	72	rs11169666	12	39211300	1.244309e-06	0.001011406	0.003486548	ENSG00000139117
Cholesteryl_Esters_in_Large_HDL	73	rs10783833	12	57961562	3.411762e-06	0.002154515	0.001091216	ENSG00000123329
Cholesteryl_Esters_in_Large_HDL	74	rs73151824	12	84095452	2.326963e-06	0.001622167	0.01969924
Cholesteryl_Esters_in_Large_HDL	75	rs7313797	12	109896165	0.0003410843	0.04631369	0.03211788	ENSG00000110906
Cholesteryl_Esters_in_Large_HDL	76	rs2004910	12	121374727	0.0002282094	0.03609817	0.02409066	ENSG00000135114
Cholesteryl_Esters_in_Large_HDL	77	rs4268544	12	123734774	6.770903e-05	0.01671468	0.009806947	ENSG00000051825
Cholesteryl_Esters_in_Large_HDL	78	rs71458829	12	124470747	1.691284e-05	0.006661491	0.003520339	ENSG00000119242
Cholesteryl_Esters_in_Large_HDL	79	rs76469367	12	125088564	0.0002306884	0.03634416	0.02427693	ENSG00000196498
Cholesteryl_Esters_in_Large_HDL	80	rs1326120	13	50729244	0.0003344496	0.04573219	0.03166256	ENSG00000136144
Cholesteryl_Esters_in_Large_HDL	81	rs9597588	13	58265596	0.0004640796	0.05612048	0.03977443	ENSG00000118946
Cholesteryl_Esters_in_Large_HDL	82	rs9599161	13	67434016	0.0002476577	0.03796027	0.02745986	ENSG00000184226
Cholesteryl_Esters_in_Large_HDL	83	rs6562868	13	75518686	0.0002058774	0.0337534	0.02544344
Cholesteryl_Esters_in_Large_HDL	84	rs34557659	13	99236283	5.445503e-05	0.01453754	0.009054023	ENSG00000152767
Cholesteryl_Esters_in_Large_HDL	85	rs11159099	14	75235397	6.436939e-09	1.492883e-05	0.002291745	ENSG00000119689
Cholesteryl_Esters_in_Large_HDL	86	rs1030076	14	87456876	4.399934e-05	0.01268841	0.03316699
Cholesteryl_Esters_in_Large_HDL	87	rs4904742	14	91510838	0.0002105772	0.03426731	0.02845044	ENSG00000100784
Cholesteryl_Esters_in_Large_HDL	88	rs8008566	14	94186392	0.0002737479	0.04044564	0.03179552	ENSG00000175785
Cholesteryl_Esters_in_Large_HDL	89	rs2180393	14	103293845	4.540168e-07	0.0004701484	0.000256672	ENSG00000131323
Cholesteryl_Esters_in_Large_HDL	90	rs2412546	15	41006523	1.569501e-05	0.006316601	0.003873911	ENSG00000166140
Cholesteryl_Esters_in_Large_HDL	91	rs2297379	15	41819283	0.0004128791	0.05213281	0.03666905	ENSG00000103932
Cholesteryl_Esters_in_Large_HDL	92	rs62014183	15	63974875	9.123992e-07	0.0008023502	0.0008247227	ENSG00000197361
Cholesteryl_Esters_in_Large_HDL	93	rs1549854	15	66696735	0.0002502685	0.03819904	0.02568149	ENSG00000166938
Cholesteryl_Esters_in_Large_HDL	94	rs2651499	15	70380487	0.0006303884	0.06763316	0.04978837	ENSG00000140332
Cholesteryl_Esters_in_Large_HDL	95	rs62014006	16	7344941	8.069377e-05	0.01870266	0.01114952	ENSG00000078328
Cholesteryl_Esters_in_Large_HDL	96	rs11642740	16	30060655	0.0002307519	0.03635043	0.02428167	ENSG00000169592
Cholesteryl_Esters_in_Large_HDL	97	rs8057044	16	53812614	0.0006162498	0.06675405	0.04805947	ENSG00000140718
Cholesteryl_Esters_in_Large_HDL	98	rs2398144	16	56352854	0.0005292344	0.06085473	0.04346231	ENSG00000125124
Cholesteryl_Esters_in_Large_HDL	99	rs2408345	16	62807401	0.0003181096	0.04424938	0.03050149
Cholesteryl_Esters_in_Large_HDL	100	rs62046870	16	76897897	0.0002266802	0.03594509	0.03755002	ENSG00000103111
Cholesteryl_Esters_in_Large_HDL	101	rs11149964	16	77155831	0.0002857306	0.04152313	0.03648046	ENSG00000103111
Cholesteryl_Esters_in_Large_HDL	102	rs147218151	17	2067525	0.0002823126	0.04122046	0.0280881	ENSG00000167720
Cholesteryl_Esters_in_Large_HDL	103	rs34540281	17	38212363	2.073305e-06	0.001484898	0.000757224	ENSG00000008838
Cholesteryl_Esters_in_Large_HDL	104	rs3744805	17	38248354	0.0001980445	0.03289538	0.03412128	ENSG00000126351
Cholesteryl_Esters_in_Large_HDL	105	rs62062288	17	44096553	0.0006094886	0.0663265	0.04772629	ENSG00000120071
Cholesteryl_Esters_in_Large_HDL	106	rs2052187	17	65834737	1.032696e-07	0.000149201	7.629588e-05	ENSG00000171634
Cholesteryl_Esters_in_Large_HDL	107	rs2186947	18	7573078	0.0003800255	0.04951399	0.03462378	ENSG00000173482
Cholesteryl_Esters_in_Large_HDL	108	rs6507054	18	31248323	1.094002e-05	0.004949088	0.006696946	ENSG00000141431
Cholesteryl_Esters_in_Large_HDL	109	rs11665070	18	35152563	5.345762e-13	5.913424e-07	0.01527445	ENSG00000101489
Cholesteryl_Esters_in_Large_HDL	110	rs13381096	18	50949402	1.328866e-09	4.129451e-06	0.0003035723	ENSG00000187323
Cholesteryl_Esters_in_Large_HDL	110	rs72918260	18	51007641	0.0001872422	0.03180765	0.04610614	ENSG00000187323
Cholesteryl_Esters_in_Large_HDL	111	rs58243949	18	52509833	3.028067e-10	1.252082e-06	0.01201479	ENSG00000101751
Cholesteryl_Esters_in_Large_HDL	112	rs1788027	18	52942827	4.313712e-07	0.0004525254	0.04809547	ENSG00000196628
Cholesteryl_Esters_in_Large_HDL	113	rs613872	18	53210302	0.0001033685	0.02201339	0.01671921	ENSG00000196628
Cholesteryl_Esters_in_Large_HDL	114	rs17090062	18	53763024	0.0001518038	0.02788058	0.03369841	ENSG00000196628
Cholesteryl_Esters_in_Large_HDL	115	rs7238071	18	77579812	1.965538e-07	0.0002501685	0.02380631	ENSG00000122490
Cholesteryl_Esters_in_Large_HDL	116	rs7508459	19	7234481	0.0004598253	0.05580633	0.03952979	ENSG00000171105
Cholesteryl_Esters_in_Large_HDL	117	rs4808949	19	19486417	0.0001643343	0.02927682	0.01891772	ENSG00000250067
Cholesteryl_Esters_in_Large_HDL	118	rs1133822	19	58817459	0.0003778082	0.04934077	0.03779331	ENSG00000142396
Cholesteryl_Esters_in_Large_HDL	119	rs4812707	20	42004630	0.0002865684	0.04159677	0.02838825	ENSG00000124193
Cholesteryl_Esters_in_Large_HDL	120	rs7267295	20	44570683	0.000439721	0.05428134	0.03834221
Cholesteryl_Esters_in_Large_HDL	121	rs74174991	20	44631911	3.668681e-05	0.01127818	0.006225548	ENSG00000100979
Cholesteryl_Esters_in_Large_HDL	121	rs6065917	20	44688544	0.0001400751	0.02658596	0.01683928	ENSG00000101017
Cholesteryl_Esters_in_Large_HDL	121	rs6074012	20	44700166	2.439695e-08	4.600357e-05	2.184771e-05	ENSG00000101017
Cholesteryl_Esters_in_Large_HDL	121	rs13038523	20	44724340	2.104858e-06	0.001502861	0.0007660694	ENSG00000101017
Cholesteryl_Esters_in_Large_HDL	123	rs6019537	20	47543604	1.305462e-05	0.005588867	0.002908586	ENSG00000124214
Cholesteryl_Esters_in_Large_HDL	124	rs13043475	20	51209603	5.27488e-05	0.01423698	0.008141497	ENSG00000182463
Cholesteryl_Esters_in_Large_HDL	125	rs4818766	21	46635351	7.994335e-06	0.003958189	0.00267776	ENSG00000197381
Cholesteryl_Esters_in_Large_HDL	126	rs75256343	22	29315376	0.0001268006	0.02498296	0.04207286	ENSG00000100219
Cholesteryl_Esters_in_Large_HDL	127	rs1074227	22	48875958	2.372588e-05	0.008409738	0.004679908	ENSG00000219438
Cholesteryl_Esters_in_Large_LDL	1	rs1015979	1	55449273	0.0001173545	0.02384582	0.02288687	ENSG00000162399
Cholesteryl_Esters_in_Large_LDL	2	rs2044399	1	67054080	1.602077e-06	0.001217503	0.0278101	ENSG00000118473
Cholesteryl_Esters_in_Large_LDL	3	rs1032636	1	214430809	0.0001429052	0.0269008	0.03683025	ENSG00000143499
Cholesteryl_Esters_in_Large_LDL	4	rs5015511	2	22546852	1.718619e-05	0.006741791	0.03579072
Cholesteryl_Esters_in_Large_LDL	5	rs7560060	2	28057524	6.721224e-06	0.003500102	0.002831989	ENSG00000243147
Cholesteryl_Esters_in_Large_LDL	6	rs2972166	3	12316339	2.250567e-05	0.008120013	0.006600071	ENSG00000157150
Cholesteryl_Esters_in_Large_LDL	7	rs2019065	3	52809525	0.0001314142	0.02555211	0.0343161	ENSG00000055957
Cholesteryl_Esters_in_Large_LDL	8	rs2798297	4	3064004	9.413217e-05	0.02073386	0.03948414	ENSG00000125388
Cholesteryl_Esters_in_Large_LDL	8	rs2798226	4	3255292	3.217618e-05	0.01033195	0.02332657	ENSG00000159788
Cholesteryl_Esters_in_Large_LDL	9	rs113251986	6	11842824	0.0002832732	0.04129805	0.04537294	ENSG00000111863
Cholesteryl_Esters_in_Large_LDL	10	rs12524934	6	101431977	4.389807e-08	7.379841e-05	0.001088166	ENSG00000112249
Cholesteryl_Esters_in_Large_LDL	11	rs6956241	7	75900223	8.748409e-05	0.01976779	0.0182064	ENSG00000127948
Cholesteryl_Esters_in_Large_LDL	12	rs79163323	7	100346053	1.21571e-05	0.005323716	0.004271004	ENSG00000121716
Cholesteryl_Esters_in_Large_LDL	13	rs1926032	10	104829469	0.0001635677	0.02917744	0.04985321	ENSG00000076685
Cholesteryl_Esters_in_Large_LDL	14	rs12794570	11	47658314	5.084453e-05	0.01389236	0.01676576	ENSG00000109919
Cholesteryl_Esters_in_Large_LDL	15	rs198457	11	61471678	1.66642e-06	0.001256618	0.001022294	ENSG00000134824
Cholesteryl_Esters_in_Large_LDL	15	rs174546	11	61569830	5.809746e-07	0.0005630896	0.0004377758	ENSG00000134824
Cholesteryl_Esters_in_Large_LDL	16	rs61904986	11	113517002	7.736066e-06	0.003867376	0.006073292	ENSG00000048028
Cholesteryl_Esters_in_Large_LDL	17	rs11172304	12	58097862	0.0001624509	0.02904464	0.04328383	ENSG00000135506
Cholesteryl_Esters_in_Large_LDL	18	rs11065360	12	121386532	0.0001035266	0.0220327	0.02072211	ENSG00000135114
Cholesteryl_Esters_in_Large_LDL	19	rs77588756	12	125084956	0.0002943758	0.04226568	0.04668813	ENSG00000196498
Cholesteryl_Esters_in_Large_LDL	20	rs35641442	14	75207263	2.1958e-09	6.129529e-06	2.606735e-06	ENSG00000119689
Cholesteryl_Esters_in_Large_LDL	21	rs2445748	15	51689120	0.0002708363	0.04016802	0.04383703	ENSG00000104093
Cholesteryl_Esters_in_Large_LDL	22	rs11635502	15	63771730	8.186518e-06	0.004027448	0.02407808	ENSG00000140455
Cholesteryl_Esters_in_Large_LDL	23	rs55726435	15	78071083	3.273154e-05	0.01045573	0.008637857	ENSG00000169783
Cholesteryl_Esters_in_Large_LDL	24	rs34933056	17	38162983	5.216713e-05	0.01413477	0.02591563	ENSG00000008838
Cholesteryl_Esters_in_Large_LDL	25	rs9299	17	46669430	3.228528e-05	0.01035643	0.01120142	ENSG00000120093
Cholesteryl_Esters_in_Large_LDL	26	rs62084675	17	66027025	1.128018e-05	0.005058353	0.006201771	ENSG00000171634
Cholesteryl_Esters_in_Large_LDL	27	rs35824797	19	19456264	0.0001765396	0.03065676	0.03152529	ENSG00000250067
Cholesteryl_Esters_in_Large_LDL	28	rs73068329	19	59080325	0.0003118721	0.04371885	0.04866325	ENSG00000099326
Cholesteryl_Esters_in_Large_LDL	29	rs4812492	20	39938122	9.519037e-06	0.004482604	0.00360545	ENSG00000124181
Cholesteryl_Esters_in_Large_LDL	30	rs747759	20	44767755	1.047488e-05	0.00479582	0.008078333	ENSG00000101017
Cholesteryl_Esters_in_Large_VLDL	1	rs2821248	1	72575560	2.904391e-05	0.009672779	0.02657772	ENSG00000172260
Cholesteryl_Esters_in_Large_VLDL	2	rs35784342	2	27384021	0.0001016242	0.02178829	0.02448825	ENSG00000138074
Cholesteryl_Esters_in_Large_VLDL	3	rs7560060	2	28057524	6.721224e-06	0.003510597	0.003175815	ENSG00000243147
Cholesteryl_Esters_in_Large_VLDL	4	rs17391872	2	124977682	7.471253e-05	0.01782956	0.03352345	ENSG00000155052
Cholesteryl_Esters_in_Large_VLDL	5	rs13081028	3	52555316	3.060454e-05	0.01000761	0.01155061	ENSG00000162267
Cholesteryl_Esters_in_Large_VLDL	6	rs2798297	4	3064004	9.413217e-05	0.02075598	0.02322072	ENSG00000125388
Cholesteryl_Esters_in_Large_VLDL	6	rs115335747	4	3243804	0.0002610682	0.03927645	0.04731916	ENSG00000109736
Cholesteryl_Esters_in_Large_VLDL	6	rs362280	4	3260057	9.376537e-07	0.0008217988	0.0006353048	ENSG00000188981
Cholesteryl_Esters_in_Large_VLDL	7	rs36129802	7	71316171	4.653207e-05	0.01315991	0.01393168	ENSG00000183166
Cholesteryl_Esters_in_Large_VLDL	8	rs6956241	7	75900223	8.748409e-05	0.01978838	0.02204969	ENSG00000127948
Cholesteryl_Esters_in_Large_VLDL	9	rs4730347	7	78138925	8.638903e-05	0.01962197	0.04509675	ENSG00000187391
Cholesteryl_Esters_in_Large_VLDL	10	rs55768139	8	10195477	8.32149e-05	0.01912744	0.02124979	ENSG00000175806
Cholesteryl_Esters_in_Large_VLDL	11	rs28719598	8	10943884	7.918257e-05	0.01847774	0.03078782	ENSG00000154319
Cholesteryl_Esters_in_Large_VLDL	12	rs11777872	8	64525347	3.23109e-06	0.002071863	0.02508732	ENSG00000137563
Cholesteryl_Esters_in_Large_VLDL	13	rs12555047	9	96186490	7.154544e-05	0.01734639	0.01907633	ENSG00000188938
Cholesteryl_Esters_in_Large_VLDL	14	rs2265562	9	96519157	1.350112e-05	0.005733877	0.0442694	ENSG00000197724
Cholesteryl_Esters_in_Large_VLDL	15	rs1752164	9	126558537	0.0001212328	0.02434481	0.03060717	ENSG00000119522
Cholesteryl_Esters_in_Large_VLDL	16	rs73334066	10	106760237	6.233773e-07	0.0005976241	0.04907534	ENSG00000156395
Cholesteryl_Esters_in_Large_VLDL	17	rs16917237	11	27702383	5.315777e-05	0.01432419	0.04124205	ENSG00000205213
Cholesteryl_Esters_in_Large_VLDL	18	rs11031118	11	30520163	8.731842e-05	0.01976334	0.02201938	ENSG00000152219
Cholesteryl_Esters_in_Large_VLDL	19	rs3136508	11	46759709	4.138969e-06	0.002472679	0.002153766	ENSG00000134574
Cholesteryl_Esters_in_Large_VLDL	20	rs174546	11	61569830	5.809746e-07	0.0005681148	0.0004241826	ENSG00000134824
Cholesteryl_Esters_in_Large_VLDL	21	rs614035	11	63884027	4.441921e-05	0.01277956	0.01346937	ENSG00000149743
Cholesteryl_Esters_in_Large_VLDL	22	rs1678509	12	57950794	5.15077e-06	0.002892322	0.005024632	ENSG00000123329
Cholesteryl_Esters_in_Large_VLDL	23	rs34487827	12	84388605	4.392925e-05	0.01268878	0.01898106
Cholesteryl_Esters_in_Large_VLDL	24	rs12367037	12	121303820	5.019525e-06	0.00283468	0.04863233	ENSG00000157837
Cholesteryl_Esters_in_Large_VLDL	25	rs1790131	12	123701010	7.990519e-05	0.01859127	0.03290421	ENSG00000051825
Cholesteryl_Esters_in_Large_VLDL	26	rs71458829	12	124470747	1.691284e-05	0.006675145	0.01085239	ENSG00000119242
Cholesteryl_Esters_in_Large_VLDL	27	rs2445748	15	51689120	0.0002708363	0.04020038	0.04855449	ENSG00000104093
Cholesteryl_Esters_in_Large_VLDL	28	rs62012782	15	63887644	1.091625e-06	0.0009224179	0.0007221791	ENSG00000140455
Cholesteryl_Esters_in_Large_VLDL	29	rs1549854	15	66696735	0.0002502685	0.03822259	0.04591467	ENSG00000166938
Cholesteryl_Esters_in_Large_VLDL	30	rs6495247	15	78069431	0.0001462954	0.02731003	0.04147647	ENSG00000169783
Cholesteryl_Esters_in_Large_VLDL	31	rs11643192	16	72214276	0.0001551391	0.0282552	0.03347028	ENSG00000257017
Cholesteryl_Esters_in_Large_VLDL	32	rs2052187	17	65834737	1.032696e-07	0.0001491451	9.346497e-05	ENSG00000171634
Cholesteryl_Esters_in_Large_VLDL	33	rs2646957	18	53691010	2.59772e-05	0.008958914	0.02233798	ENSG00000196628
Cholesteryl_Esters_in_Large_VLDL	34	rs4808948	19	19480573	6.749564e-05	0.01669641	0.01827969	ENSG00000250067
Cholesteryl_Esters_in_Large_VLDL	35	rs4812492	20	39938122	9.519037e-06	0.004492898	0.004174724	ENSG00000124181
Cholesteryl_Esters_in_Large_VLDL	36	rs3091427	20	47663382	2.143802e-05	0.007857303	0.02226499	ENSG00000124214
Cholesteryl_Esters_in_Large_VLDL	37	rs372519	21	46574554	1.785795e-05	0.006931864	0.008009849	ENSG00000197381
Cholesteryl_Esters_in_LDL	1	rs2044399	1	67054080	1.602077e-06	0.001216811	0.01722483	ENSG00000118473
Cholesteryl_Esters_in_LDL	2	rs35784342	2	27384021	0.0001016242	0.02174705	0.0235214	ENSG00000138074
Cholesteryl_Esters_in_LDL	3	rs7560060	2	28057524	6.721224e-06	0.00349661	0.00317879	ENSG00000243147
Cholesteryl_Esters_in_LDL	4	rs2972166	3	12316339	2.250567e-05	0.008105888	0.007686202	ENSG00000157150
Cholesteryl_Esters_in_LDL	5	rs2798297	4	3064004	9.413217e-05	0.02071687	0.02222366	ENSG00000125388
Cholesteryl_Esters_in_LDL	5	rs2798226	4	3255292	3.217618e-05	0.01031862	0.01794854	ENSG00000159788
Cholesteryl_Esters_in_LDL	6	rs35814089	6	101433692	3.516842e-08	6.134207e-05	0.0005604491	ENSG00000112249
Cholesteryl_Esters_in_LDL	7	rs6956241	7	75900223	8.748409e-05	0.0197514	0.02103326	ENSG00000127948
Cholesteryl_Esters_in_LDL	8	rs79163323	7	100346053	1.21571e-05	0.00531377	0.004905393	ENSG00000121716
Cholesteryl_Esters_in_LDL	9	rs610116	9	129655445	6.008644e-05	0.01545414	0.03745286	ENSG00000136828
Cholesteryl_Esters_in_LDL	10	rs55716441	11	11807152	0.0001748301	0.03045614	0.03584203	ENSG00000050165
Cholesteryl_Esters_in_LDL	11	rs12363232	11	47623890	8.609804e-05	0.01954089	0.02759121	ENSG00000109919
Cholesteryl_Esters_in_LDL	12	rs198457	11	61471678	1.66642e-06	0.001255884	0.001080674	ENSG00000134824
Cholesteryl_Esters_in_LDL	12	rs174546	11	61569830	5.809746e-07	0.0005622292	0.0004466561	ENSG00000134824
Cholesteryl_Esters_in_LDL	13	rs11600908	11	113542171	8.194498e-06	0.004024945	0.04894368	ENSG00000048028
Cholesteryl_Esters_in_LDL	14	rs11172304	12	58097862	0.0001624509	0.02903164	0.03379127	ENSG00000135506
Cholesteryl_Esters_in_LDL	15	rs11065360	12	121386532	0.0001035266	0.02201536	0.02388394	ENSG00000135114
Cholesteryl_Esters_in_LDL	16	rs12896861	14	75239863	6.011952e-09	1.383123e-05	6.828996e-06	ENSG00000119689
Cholesteryl_Esters_in_LDL	17	rs11635502	15	63771730	8.186518e-06	0.004022014	0.009537873	ENSG00000140455
Cholesteryl_Esters_in_LDL	18	rs55726435	15	78071083	3.273154e-05	0.01044244	0.01008169	ENSG00000169783
Cholesteryl_Esters_in_LDL	19	rs9299	17	46669430	3.228528e-05	0.01034311	0.01355407	ENSG00000120093
Cholesteryl_Esters_in_LDL	20	rs60856912	17	65892343	9.838521e-07	0.0008441224	0.002795117	ENSG00000171634
Cholesteryl_Esters_in_LDL	21	rs4808948	19	19480573	6.749564e-05	0.01666567	0.01726589	ENSG00000250067
Cholesteryl_Esters_in_LDL	22	rs4812492	20	39938122	9.519037e-06	0.004475552	0.004105358	ENSG00000124181
Cholesteryl_Esters_in_LDL	23	rs6124761	20	44614969	0.0002060083	0.03374715	0.04058811	ENSG00000100979
Cholesteryl_Esters_in_LDL	24	rs6074012	20	44700166	2.439695e-08	4.524128e-05	0.0006166977	ENSG00000101017
Cholesteryl_Esters_in_Medium_HDL	1	rs7531118	1	72837239	2.419443e-16	5.849585e-07	0.01172659	ENSG00000172260
Cholesteryl_Esters_in_Medium_HDL	2	rs11122316	1	230237103	5.565003e-05	0.01475361	0.02825518	ENSG00000143641
Cholesteryl_Esters_in_Medium_HDL	3	rs4493211	2	28039472	1.008986e-05	0.004666188	0.006763094	ENSG00000243147
Cholesteryl_Esters_in_Medium_HDL	4	rs35942385	2	144208523	0.0002332234	0.03659522	0.03444127	ENSG00000075884
Cholesteryl_Esters_in_Medium_HDL	5	rs2046308	2	186059597	0.0001779722	0.03082846	0.02795966
Cholesteryl_Esters_in_Medium_HDL	6	rs2972166	3	12316339	2.250567e-05	0.008122163	0.01574586	ENSG00000157150
Cholesteryl_Esters_in_Medium_HDL	7	rs4513485	3	49139966	0.000191997	0.03229883	0.02959986	ENSG00000177479
Cholesteryl_Esters_in_Medium_HDL	8	rs6446187	3	49907111	5.322039e-07	0.0005276948	0.0003209491	ENSG00000004534
Cholesteryl_Esters_in_Medium_HDL	9	rs10933	3	52719816	0.0001250774	0.02478299	0.02354726	ENSG00000162267
Cholesteryl_Esters_in_Medium_HDL	10	rs73090626	3	71781521	0.000100956	0.02168265	0.04749376	ENSG00000163412
Cholesteryl_Esters_in_Medium_HDL	11	rs2369836	3	132675875	9.308691e-06	0.004418697	0.01335608	ENSG00000113971
Cholesteryl_Esters_in_Medium_HDL	12	rs362307	4	3241845	0.0002584875	0.03900366	0.0444245	ENSG00000109736
Cholesteryl_Esters_in_Medium_HDL	13	rs6814908	4	83944814	0.0003628032	0.04814183	0.04825393	ENSG00000138674
Cholesteryl_Esters_in_Medium_HDL	14	rs7670139	4	143779269	0.0001260522	0.02489737	0.02130139	ENSG00000109452
Cholesteryl_Esters_in_Medium_HDL	15	rs1363220	5	143822828	0.0003536285	0.04738299	0.04733879	ENSG00000145817
Cholesteryl_Esters_in_Medium_HDL	16	rs2926856	5	153165949	2.565235e-05	0.008871416	0.04526035	ENSG00000155511
Cholesteryl_Esters_in_Medium_HDL	17	rs13198474	6	25874423	8.228677e-08	0.0001237775	0.002913102	ENSG00000186470
Cholesteryl_Esters_in_Medium_HDL	18	rs12200565	6	100983589	3.911778e-07	0.0004184514	0.001308205	ENSG00000112249
Cholesteryl_Esters_in_Medium_HDL	19	rs145090871	7	12215308	0.0002610682	0.03925335	0.0487401	ENSG00000146530
Cholesteryl_Esters_in_Medium_HDL	20	rs13230513	7	12268243	1.446269e-09	4.401979e-06	7.414934e-06	ENSG00000106460
Cholesteryl_Esters_in_Medium_HDL	21	rs6956241	7	75900223	8.748409e-05	0.01978009	0.04747835	ENSG00000127948
Cholesteryl_Esters_in_Medium_HDL	22	rs1149453	8	64532168	3.569693e-06	0.002223196	0.001527416	ENSG00000137563
Cholesteryl_Esters_in_Medium_HDL	22	rs4147346	8	65021305	8.708633e-05	0.01971994	0.01604009	ENSG00000180828
Cholesteryl_Esters_in_Medium_HDL	23	rs978559	8	91897891	0.0001434115	0.02697286	0.04151628	ENSG00000155099
Cholesteryl_Esters_in_Medium_HDL	24	rs1486802	9	11885258	0.0003667239	0.04846027	0.04863796
Cholesteryl_Esters_in_Medium_HDL	25	rs564854	9	14065522	8.524009e-05	0.01943712	0.01576908	ENSG00000147862
Cholesteryl_Esters_in_Medium_HDL	26	rs444654	11	27705905	3.058241e-05	0.009996896	0.01063608	ENSG00000205213
Cholesteryl_Esters_in_Medium_HDL	27	rs482940	11	30518866	6.297907e-05	0.01592193	0.0124318	ENSG00000152219
Cholesteryl_Esters_in_Medium_HDL	28	rs3136508	11	46759709	4.138969e-06	0.002467572	0.001567294	ENSG00000134574
Cholesteryl_Esters_in_Medium_HDL	28	rs12794570	11	47658314	5.084453e-05	0.01390079	0.01054895	ENSG00000109919
Cholesteryl_Esters_in_Medium_HDL	28	rs60147425	11	47806206	0.0003614564	0.04803164	0.04812104	ENSG00000025434
Cholesteryl_Esters_in_Medium_HDL	29	rs198476	11	61525730	8.141788e-06	0.004015173	0.006830569	ENSG00000134780
Cholesteryl_Esters_in_Medium_HDL	29	rs174546	11	61569830	5.809746e-07	0.0005642097	0.0003443019	ENSG00000134824
Cholesteryl_Esters_in_Medium_HDL	30	rs614035	11	63884027	4.441921e-05	0.01277638	0.009536233	ENSG00000149743
Cholesteryl_Esters_in_Medium_HDL	31	rs11614695	12	39331847	7.881632e-05	0.01841896	0.03797253	ENSG00000139117
Cholesteryl_Esters_in_Medium_HDL	32	rs1678509	12	57950794	5.15077e-06	0.002887287	0.04550894	ENSG00000123329
Cholesteryl_Esters_in_Medium_HDL	33	rs2292996	12	103556972	1.290015e-06	0.001037887	0.0006419362	ENSG00000139352
Cholesteryl_Esters_in_Medium_HDL	34	rs7313797	12	109896165	0.0003410843	0.04631296	0.04604837	ENSG00000110906
Cholesteryl_Esters_in_Medium_HDL	35	rs2004910	12	121374727	0.0002282094	0.03610071	0.03388285	ENSG00000135114
Cholesteryl_Esters_in_Medium_HDL	36	rs71458829	12	124470747	1.691284e-05	0.006668088	0.004560731	ENSG00000119242
Cholesteryl_Esters_in_Medium_HDL	37	rs76469367	12	125088564	0.0002306884	0.03634655	0.03416046	ENSG00000196498
Cholesteryl_Esters_in_Medium_HDL	38	rs117655234	13	96604677	1.688674e-05	0.006660798	0.006246032	ENSG00000102595
Cholesteryl_Esters_in_Medium_HDL	39	rs11159105	14	75298052	6.393969e-09	1.472237e-05	0.0107516	ENSG00000119689
Cholesteryl_Esters_in_Medium_HDL	40	rs7147531	14	103299716	8.257668e-08	0.0001241516	6.740396e-05	ENSG00000131323
Cholesteryl_Esters_in_Medium_HDL	41	rs1659563	15	40740713	0.0001511628	0.02781964	0.02621063	ENSG00000128891
Cholesteryl_Esters_in_Medium_HDL	42	rs62014183	15	63974875	9.123992e-07	0.0008006318	0.001048994	ENSG00000197361
Cholesteryl_Esters_in_Medium_HDL	43	rs62014006	16	7344941	8.069377e-05	0.01871368	0.01507587	ENSG00000078328
Cholesteryl_Esters_in_Medium_HDL	44	rs9928448	16	30072530	0.0001755144	0.0305589	0.02765896	ENSG00000169592
Cholesteryl_Esters_in_Medium_HDL	45	rs2585399	17	8054759	1.541058e-05	0.00625031	0.004243029	ENSG00000178971
Cholesteryl_Esters_in_Medium_HDL	46	rs34540281	17	38212363	2.073305e-06	0.001482216	0.0009253936	ENSG00000008838
Cholesteryl_Esters_in_Medium_HDL	47	rs62084212	17	65840244	3.884453e-07	0.0004164272	0.004098265	ENSG00000171634
Cholesteryl_Esters_in_Medium_HDL	48	rs72918220	18	50980668	5.052425e-06	0.002844262	0.01501846	ENSG00000187323
Cholesteryl_Esters_in_Medium_HDL	49	rs4575644	19	18424596	0.0003081835	0.04342357	0.04256191	ENSG00000175489
Cholesteryl_Esters_in_Medium_HDL	50	rs11696396	20	47753019	2.444732e-05	0.008585228	0.0174762	ENSG00000124214
Cholesteryl_Esters_in_Medium_HDL	51	rs5768658	22	48874153	2.104614e-05	0.00774697	0.0281909	ENSG00000219438
Cholesteryl_Esters_in_Medium_LDL	1	rs56353619	1	91230655	9.722684e-05	0.0211582	0.01954448	ENSG00000143032
Cholesteryl_Esters_in_Medium_LDL	2	rs35784342	2	27384021	0.0001016242	0.02176236	0.02006234	ENSG00000138074
Cholesteryl_Esters_in_Medium_LDL	3	rs7560060	2	28057524	6.721224e-06	0.003494973	0.002567113	ENSG00000243147
Cholesteryl_Esters_in_Medium_LDL	4	rs12473198	2	63428742	0.0003120474	0.04373932	0.04777634	ENSG00000143951
Cholesteryl_Esters_in_Medium_LDL	5	rs310749	3	12273768	0.000316597	0.0441089	0.04827073	ENSG00000132170
Cholesteryl_Esters_in_Medium_LDL	6	rs2019065	3	52809525	0.0001314142	0.02555093	0.03504025	ENSG00000055957
Cholesteryl_Esters_in_Medium_LDL	7	rs2798297	4	3064004	9.413217e-05	0.02073135	0.01894559	ENSG00000125388
Cholesteryl_Esters_in_Medium_LDL	7	rs115335747	4	3243804	0.0002610682	0.03924914	0.04176392	ENSG00000109736
Cholesteryl_Esters_in_Medium_LDL	7	rs362280	4	3260057	9.376537e-07	0.0008169754	0.0005319787	ENSG00000188981
Cholesteryl_Esters_in_Medium_LDL	8	rs113251986	6	11842824	0.0002832732	0.04130401	0.04451542	ENSG00000111863
Cholesteryl_Esters_in_Medium_LDL	9	rs10081144	6	101473823	7.266633e-06	0.003698391	0.009135714	ENSG00000112249
Cholesteryl_Esters_in_Medium_LDL	10	rs6956241	7	75900223	8.748409e-05	0.01976486	0.01792124	ENSG00000127948
Cholesteryl_Esters_in_Medium_LDL	11	rs139615857	7	100342672	1.686063e-05	0.006642723	0.005172439	ENSG00000121716
Cholesteryl_Esters_in_Medium_LDL	12	rs1752165	9	126558810	0.0001331144	0.02575784	0.02861264	ENSG00000119522
Cholesteryl_Esters_in_Medium_LDL	13	rs610116	9	129655445	6.008644e-05	0.01546403	0.0299556	ENSG00000136828
Cholesteryl_Esters_in_Medium_LDL	14	rs77641763	9	140265782	2.645551e-07	0.0003127879	0.01536905	ENSG00000187609
Cholesteryl_Esters_in_Medium_LDL	15	rs198457	11	61471678	1.66642e-06	0.001255911	0.004453258	ENSG00000134824
Cholesteryl_Esters_in_Medium_LDL	15	rs174546	11	61569830	5.809746e-07	0.00056468	0.0003392465	ENSG00000134824
Cholesteryl_Esters_in_Medium_LDL	16	rs61904986	11	113517002	7.736066e-06	0.003861599	0.01587163	ENSG00000048028
Cholesteryl_Esters_in_Medium_LDL	17	rs11172304	12	58097862	0.0001624509	0.02904524	0.02890988	ENSG00000135506
Cholesteryl_Esters_in_Medium_LDL	18	rs4765568	12	124479161	3.641284e-05	0.01121937	0.02361537	ENSG00000119242
Cholesteryl_Esters_in_Medium_LDL	19	rs7154845	14	75247746	2.036514e-08	3.930904e-05	0.001295068	ENSG00000119689
Cholesteryl_Esters_in_Medium_LDL	20	rs2445748	15	51689120	0.0002708363	0.04017382	0.04300208	ENSG00000104093
Cholesteryl_Esters_in_Medium_LDL	21	rs11635502	15	63771730	8.186518e-06	0.004021434	0.002985909	ENSG00000140455
Cholesteryl_Esters_in_Medium_LDL	22	rs4886939	15	78139593	8.969659e-06	0.004296823	0.004631167	ENSG00000169783
Cholesteryl_Esters_in_Medium_LDL	23	rs9299	17	46669430	3.228528e-05	0.01034869	0.008398099	ENSG00000120093
Cholesteryl_Esters_in_Medium_LDL	24	rs2052187	17	65834737	1.032696e-07	0.0001479909	7.627463e-05	ENSG00000171634
Cholesteryl_Esters_in_Medium_LDL	25	rs4808948	19	19480573	6.749564e-05	0.01667662	0.01467883	ENSG00000250067
Cholesteryl_Esters_in_Medium_LDL	26	rs4812492	20	39938122	9.519037e-06	0.004476014	0.003353921	ENSG00000124181
Cholesteryl_Esters_in_Medium_LDL	27	rs74174991	20	44631911	3.668681e-05	0.01127361	0.009261216	ENSG00000100979
Cholesteryl_Esters_in_Medium_LDL	28	rs6074012	20	44700166	2.439695e-08	4.561666e-05	2.14104e-05	ENSG00000101017
Cholesteryl_Esters_in_Medium_LDL	28	rs13038523	20	44724340	2.104858e-06	0.001497741	0.007868234	ENSG00000101017
Cholesteryl_Esters_in_Medium_VLDL	1	rs2044399	1	67054080	1.602077e-06	0.001217083	0.008719038	ENSG00000118473
Cholesteryl_Esters_in_Medium_VLDL	2	rs5015511	2	22546852	1.718619e-05	0.006735546	0.01468427
Cholesteryl_Esters_in_Medium_VLDL	3	rs75476535	2	161358513	2.858719e-06	0.00188868	0.01819851	ENSG00000153250
Cholesteryl_Esters_in_Medium_VLDL	4	rs2972166	3	12316339	2.250567e-05	0.008114163	0.007526638	ENSG00000157150
Cholesteryl_Esters_in_Medium_VLDL	5	rs13621	3	52558133	1.651362e-05	0.006547068	0.006023169	ENSG00000168268
Cholesteryl_Esters_in_Medium_VLDL	6	rs817512	3	117734787	0.0001065978	0.02247362	0.02488976	ENSG00000185565
Cholesteryl_Esters_in_Medium_VLDL	7	rs2024842	6	101460582	3.22424e-08	5.695973e-05	0.008594669	ENSG00000112249
Cholesteryl_Esters_in_Medium_VLDL	8	rs6956241	7	75900223	8.748409e-05	0.01978231	0.02124723	ENSG00000127948
Cholesteryl_Esters_in_Medium_VLDL	9	rs139615857	7	100342672	1.686063e-05	0.006645252	0.007873001	ENSG00000121716
Cholesteryl_Esters_in_Medium_VLDL	10	rs1926032	10	104829469	0.0001635677	0.02920787	0.03690775	ENSG00000076685
Cholesteryl_Esters_in_Medium_VLDL	11	rs198457	11	61471678	1.66642e-06	0.001256132	0.001205155	ENSG00000134824
Cholesteryl_Esters_in_Medium_VLDL	11	rs174546	11	61569830	5.809746e-07	0.0005626401	0.000522911	ENSG00000134824
Cholesteryl_Esters_in_Medium_VLDL	12	rs614520	11	65664006	2.971553e-05	0.009805073	0.04966889	ENSG00000172638
Cholesteryl_Esters_in_Medium_VLDL	13	rs61904987	11	113517203	4.563568e-06	0.002645726	0.002561615	ENSG00000048028
Cholesteryl_Esters_in_Medium_VLDL	14	rs11172304	12	58097862	0.0001624509	0.02907482	0.034951	ENSG00000135506
Cholesteryl_Esters_in_Medium_VLDL	15	rs11065360	12	121386532	0.0001035266	0.02205015	0.02427789	ENSG00000135114
Cholesteryl_Esters_in_Medium_VLDL	16	rs35641442	14	75207263	2.1958e-09	6.059951e-06	2.956007e-06	ENSG00000119689
Cholesteryl_Esters_in_Medium_VLDL	17	rs55726435	15	78071083	3.273154e-05	0.0104532	0.04680863	ENSG00000169783
Cholesteryl_Esters_in_Medium_VLDL	18	rs11643192	16	72214276	0.0001551391	0.02825095	0.03365872	ENSG00000257017
Cholesteryl_Esters_in_Medium_VLDL	19	rs2555111	17	46648899	5.460598e-05	0.01457233	0.01463889	ENSG00000120093
Cholesteryl_Esters_in_Medium_VLDL	20	rs2305119	19	59067623	4.344782e-05	0.01258952	0.01362507	ENSG00000099326
Cholesteryl_Esters_in_Medium_VLDL	21	rs4812492	20	39938122	9.519037e-06	0.004478911	0.004106564	ENSG00000124181
Cholesteryl_Esters_in_Small_HDL	1	rs12736315	1	52103481	0.0003261631	0.04499387	0.04381515	ENSG00000117859
Cholesteryl_Esters_in_Small_HDL	2	rs1762486	1	107627697	1.523742e-06	0.00117126	0.001986948	ENSG00000198890
Cholesteryl_Esters_in_Small_HDL	3	rs7553788	1	174062911	0.0001545728	0.02818053	0.04483727	ENSG00000152061
Cholesteryl_Esters_in_Small_HDL	4	rs2290754	1	243806268	2.920101e-05	0.009692982	0.009927645	ENSG00000117020
Cholesteryl_Esters_in_Small_HDL	5	rs35784342	2	27384021	0.0001016242	0.02177347	0.0198972	ENSG00000138074
Cholesteryl_Esters_in_Small_HDL	6	rs7560060	2	28057524	6.721224e-06	0.003494288	0.003038609	ENSG00000243147
Cholesteryl_Esters_in_Small_HDL	7	rs10191758	2	144263280	0.0001168959	0.02380089	0.02189414	ENSG00000075884
Cholesteryl_Esters_in_Small_HDL	8	rs12999865	2	233627250	0.0003547013	0.0474755	0.04845947	ENSG00000066248
Cholesteryl_Esters_in_Small_HDL	9	rs9878064	3	18815918	4.003486e-05	0.01191499	0.01130681	ENSG00000182568
Cholesteryl_Esters_in_Small_HDL	10	rs766695	3	56367190	0.0001447833	0.02712664	0.02528811	ENSG00000163947
Cholesteryl_Esters_in_Small_HDL	11	rs13070445	3	71767000	0.000280449	0.04106031	0.04242637	ENSG00000163412
Cholesteryl_Esters_in_Small_HDL	12	rs12638134	3	101334609	2.844706e-05	0.009525698	0.01327916	ENSG00000138468
Cholesteryl_Esters_in_Small_HDL	13	rs3095075	4	3253183	5.152587e-06	0.002878891	0.002477005	ENSG00000188981
Cholesteryl_Esters_in_Small_HDL	14	rs113582635	6	19375144	9.976784e-05	0.02150946	0.03146852	ENSG00000172201
Cholesteryl_Esters_in_Small_HDL	15	rs240774	6	101017321	6.884797e-08	0.0001063436	0.008955406	ENSG00000112249
Cholesteryl_Esters_in_Small_HDL	16	rs12672393	7	71328068	0.000131192	0.02553878	0.02938199	ENSG00000183166
Cholesteryl_Esters_in_Small_HDL	17	rs79163323	7	100346053	1.21571e-05	0.005318651	0.004693005	ENSG00000121716
Cholesteryl_Esters_in_Small_HDL	18	rs57031981	7	140120475	0.0003643729	0.04827142	0.04733404	ENSG00000157800
Cholesteryl_Esters_in_Small_HDL	19	rs1986972	8	10268805	0.0003691825	0.04865939	0.04775058	ENSG00000175806
Cholesteryl_Esters_in_Small_HDL	20	rs2395855	8	129840739	5.348053e-05	0.014368	0.04363406
Cholesteryl_Esters_in_Small_HDL	21	rs4925825	8	145702772	3.608545e-05	0.01115796	0.01165517	ENSG00000167702
Cholesteryl_Esters_in_Small_HDL	22	rs7085223	10	121566304	0.0003610071	0.04799686	0.04703926	ENSG00000197771
Cholesteryl_Esters_in_Small_HDL	23	rs4752965	11	47159053	1.703014e-05	0.006694814	0.00722954	ENSG00000149179
Cholesteryl_Esters_in_Small_HDL	24	rs12794570	11	47658314	5.084453e-05	0.01389016	0.01252712	ENSG00000109919
Cholesteryl_Esters_in_Small_HDL	25	rs2292996	12	103556972	1.290015e-06	0.001033887	0.0007935288	ENSG00000139352
Cholesteryl_Esters_in_Small_HDL	26	rs11057692	12	125071027	0.0002375787	0.03702245	0.03532792	ENSG00000196498
Cholesteryl_Esters_in_Small_HDL	27	rs7146581	14	103301072	4.902326e-07	0.0004928098	0.0244906	ENSG00000131323
Cholesteryl_Esters_in_Small_HDL	28	rs2585399	17	8054759	1.541058e-05	0.006244233	0.005552757	ENSG00000178971
Cholesteryl_Esters_in_Small_HDL	29	rs35272691	17	38157841	3.416778e-05	0.01076273	0.01063646	ENSG00000073605
Cholesteryl_Esters_in_Small_HDL	30	rs4941139	18	60162791	0.0001846164	0.03154296	0.03557735	ENSG00000141664
Cholesteryl_Esters_in_Small_HDL	31	rs4808948	19	19480573	6.749564e-05	0.01668307	0.02060743	ENSG00000250067
Cholesteryl_Esters_in_Small_HDL	32	rs4812492	20	39938122	9.519037e-06	0.004476769	0.003933092	ENSG00000124181
Cholesteryl_Esters_in_Small_HDL	33	rs74174991	20	44631911	3.668681e-05	0.01127758	0.01008473	ENSG00000100979
Cholesteryl_Esters_in_Small_HDL	33	rs9074	20	44688665	1.708878e-11	5.603767e-07	1.017416e-07	ENSG00000101017
Cholesteryl_Esters_in_Small_LDL	1	rs807060	1	26241455	0.0002941382	0.04226372	0.04808005	ENSG00000117640
Cholesteryl_Esters_in_Small_LDL	2	rs1549564	1	55447270	0.0002010163	0.03321965	0.03937789	ENSG00000162399
Cholesteryl_Esters_in_Small_LDL	3	rs10922917	1	91228680	0.0001118182	0.02315598	0.02903854	ENSG00000143032
Cholesteryl_Esters_in_Small_LDL	4	rs35784342	2	27384021	0.0001016242	0.02177107	0.02171151	ENSG00000138074
Cholesteryl_Esters_in_Small_LDL	5	rs7560060	2	28057524	6.721224e-06	0.003501824	0.002879819	ENSG00000243147
Cholesteryl_Esters_in_Small_LDL	6	rs62177760	2	63420717	0.0002618042	0.03933436	0.04409667	ENSG00000143951
Cholesteryl_Esters_in_Small_LDL	7	rs2960421	3	12322628	9.108297e-05	0.02030455	0.02005855	ENSG00000157150
Cholesteryl_Esters_in_Small_LDL	8	rs2019065	3	52809525	0.0001314142	0.02556525	0.03056151	ENSG00000055957
Cholesteryl_Esters_in_Small_LDL	9	rs7644556	3	117735413	3.544076e-07	0.0003893684	0.04468293
Cholesteryl_Esters_in_Small_LDL	10	rs2798297	4	3064004	9.413217e-05	0.02073929	0.02054188	ENSG00000125388
Cholesteryl_Esters_in_Small_LDL	10	rs115335747	4	3243804	0.0002610682	0.03926354	0.04400037	ENSG00000109736
Cholesteryl_Esters_in_Small_LDL	10	rs362280	4	3260057	9.376537e-07	0.0008151505	0.0005659714	ENSG00000188981
Cholesteryl_Esters_in_Small_LDL	11	rs113251986	6	11842824	0.0002832732	0.04131694	0.04679261	ENSG00000111863
Cholesteryl_Esters_in_Small_LDL	12	rs1575100	6	101471710	8.557724e-06	0.004162441	0.01448768	ENSG00000112249
Cholesteryl_Esters_in_Small_LDL	13	rs6956241	7	75900223	8.748409e-05	0.01977231	0.01946684	ENSG00000127948
Cholesteryl_Esters_in_Small_LDL	14	rs139615857	7	100342672	1.686063e-05	0.006651012	0.01265381	ENSG00000121716
Cholesteryl_Esters_in_Small_LDL	15	rs7048592	9	126647380	0.0003005339	0.04280482	0.04881584	ENSG00000119522
Cholesteryl_Esters_in_Small_LDL	16	rs610116	9	129655445	6.008644e-05	0.01547012	0.04194306	ENSG00000136828
Cholesteryl_Esters_in_Small_LDL	17	rs77641763	9	140265782	2.645551e-07	0.0003124716	0.03135908	ENSG00000187609
Cholesteryl_Esters_in_Small_LDL	18	rs198457	11	61471678	1.66642e-06	0.001255225	0.0371591	ENSG00000134824
Cholesteryl_Esters_in_Small_LDL	18	rs174546	11	61569830	5.809746e-07	0.0005631857	0.0003726617	ENSG00000134824
Cholesteryl_Esters_in_Small_LDL	19	rs61904986	11	113517002	7.736066e-06	0.003868759	0.01231097	ENSG00000048028
Cholesteryl_Esters_in_Small_LDL	20	rs11172304	12	58097862	0.0001624509	0.02906272	0.03087232	ENSG00000135506
Cholesteryl_Esters_in_Small_LDL	21	rs34752362	14	75232306	9.19495e-09	2.010594e-05	0.001171783	ENSG00000119689
Cholesteryl_Esters_in_Small_LDL	22	rs2445748	15	51689120	0.0002708363	0.04018756	0.04525686	ENSG00000104093
Cholesteryl_Esters_in_Small_LDL	23	rs11635502	15	63771730	8.186518e-06	0.004028699	0.003348658	ENSG00000140455
Cholesteryl_Esters_in_Small_LDL	24	rs4886939	15	78139593	8.969659e-06	0.004304228	0.004656187	ENSG00000169783
Cholesteryl_Esters_in_Small_LDL	25	rs4788616	16	72211984	0.000274535	0.04052877	0.04572084	ENSG00000257017
Cholesteryl_Esters_in_Small_LDL	26	rs9299	17	46669430	3.228528e-05	0.010356	0.009308524	ENSG00000120093
Cholesteryl_Esters_in_Small_LDL	27	rs2052187	17	65834737	1.032696e-07	0.0001481678	8.025837e-05	ENSG00000171634
Cholesteryl_Esters_in_Small_LDL	28	rs4808948	19	19480573	6.749564e-05	0.01668291	0.01604645	ENSG00000250067
Cholesteryl_Esters_in_Small_LDL	29	rs4812492	20	39938122	9.519037e-06	0.004483512	0.003759581	ENSG00000124181
Cholesteryl_Esters_in_Small_LDL	30	rs6074012	20	44700166	2.439695e-08	4.575381e-05	8.002349e-05	ENSG00000101017
Cholesteryl_Esters_in_Small_VLDL	1	rs56353619	1	91230655	9.722684e-05	0.0211738	0.02795354	ENSG00000143032
Cholesteryl_Esters_in_Small_VLDL	2	rs35784342	2	27384021	0.0001016242	0.0217781	0.02879697	ENSG00000138074
Cholesteryl_Esters_in_Small_VLDL	3	rs7560060	2	28057524	6.721224e-06	0.003505993	0.004567365	ENSG00000243147
Cholesteryl_Esters_in_Small_VLDL	4	rs34438446	3	51006603	7.511011e-05	0.01788328	0.02348519	ENSG00000088538
Cholesteryl_Esters_in_Small_VLDL	5	rs2798297	4	3064004	9.413217e-05	0.02074699	0.0273746	ENSG00000125388
Cholesteryl_Esters_in_Small_VLDL	5	rs362280	4	3260057	9.376537e-07	0.0008168082	0.001088097	ENSG00000188981
Cholesteryl_Esters_in_Small_VLDL	6	rs6956241	7	75900223	8.748409e-05	0.01978057	0.02606369	ENSG00000127948
Cholesteryl_Esters_in_Small_VLDL	7	rs12361781	11	30563038	6.117673e-05	0.01564983	0.02082109	ENSG00000152219
Cholesteryl_Esters_in_Small_VLDL	8	rs3136508	11	46759709	4.138969e-06	0.002466741	0.003194333	ENSG00000134574
Cholesteryl_Esters_in_Small_VLDL	9	rs174532	11	61548874	1.314706e-05	0.005624633	0.02381503	ENSG00000134825
Cholesteryl_Esters_in_Small_VLDL	10	rs671976	11	64046029	0.0001544311	0.02816881	0.03840284	ENSG00000173511
Cholesteryl_Esters_in_Small_VLDL	11	rs17611127	11	113548674	5.530185e-06	0.003045965	0.004589344	ENSG00000048028
Cholesteryl_Esters_in_Small_VLDL	12	rs11172304	12	58097862	0.0001624509	0.02906576	0.03977093	ENSG00000135506
Cholesteryl_Esters_in_Small_VLDL	13	rs7954120	12	84378575	3.251406e-05	0.01041989	0.03655526
Cholesteryl_Esters_in_Small_VLDL	14	rs12367037	12	121303820	5.019525e-06	0.002829311	0.0215238	ENSG00000157837
Cholesteryl_Esters_in_Small_VLDL	15	rs4765568	12	124479161	3.641284e-05	0.01123905	0.01447038	ENSG00000119242
Cholesteryl_Esters_in_Small_VLDL	16	rs11159098	14	75217827	5.843499e-09	1.369706e-05	0.007948383	ENSG00000119689
Cholesteryl_Esters_in_Small_VLDL	17	rs11635502	15	63771730	8.186518e-06	0.004033636	0.005250947	ENSG00000140455
Cholesteryl_Esters_in_Small_VLDL	18	rs55726435	15	78071083	3.273154e-05	0.01046811	0.02401637	ENSG00000169783
Cholesteryl_Esters_in_Small_VLDL	19	rs11643192	16	72214276	0.0001551391	0.02824248	0.03851669	ENSG00000257017
Cholesteryl_Esters_in_Small_VLDL	20	rs9299	17	46669430	3.228528e-05	0.01036882	0.0133331	ENSG00000120093
Cholesteryl_Esters_in_Small_VLDL	21	rs2052187	17	65834737	1.032696e-07	0.0001490217	0.0001216757	ENSG00000171634
Cholesteryl_Esters_in_Small_VLDL	22	rs4392178	19	18436975	0.0001644736	0.02930592	0.04013303	ENSG00000175489
Cholesteryl_Esters_in_Small_VLDL	23	rs4808948	19	19480573	6.749564e-05	0.01669242	0.02186043	ENSG00000250067
Cholesteryl_Esters_in_Small_VLDL	24	rs4812492	20	39938122	9.519037e-06	0.004488604	0.005840408	ENSG00000124181
Cholesteryl_Esters_in_Small_VLDL	25	rs6032678	20	44777295	7.661371e-06	0.003848189	0.02281155	ENSG00000101017
Cholesteryl_Esters_in_Small_VLDL	26	rs6063351	20	47707944	0.0001491639	0.02760987	0.03753905	ENSG00000124207
Cholesteryl_Esters_in_Very_Large_HDL	1	rs12144626	1	47670525	6.899331e-06	0.003572214	0.004718035	ENSG00000162367
Cholesteryl_Esters_in_Very_Large_HDL	2	rs2495518	1	55447966	0.0003712465	0.04884277	0.04903532	ENSG00000162399
Cholesteryl_Esters_in_Very_Large_HDL	3	rs10749763	1	67062126	2.265276e-06	0.001589555	0.03709	ENSG00000118473
Cholesteryl_Esters_in_Very_Large_HDL	4	rs4926377	1	69213970	0.000204829	0.03365617	0.02403682	ENSG00000024526
Cholesteryl_Esters_in_Very_Large_HDL	5	rs61798468	1	107569316	1.362042e-05	0.005759593	0.0314269	ENSG00000198890
Cholesteryl_Esters_in_Very_Large_HDL	6	rs76823489	1	190984476	0.0003853326	0.04994495	0.0336794
Cholesteryl_Esters_in_Very_Large_HDL	7	rs11583319	1	197555860	1.04821e-06	0.0008907643	0.03940919	ENSG00000213047
Cholesteryl_Esters_in_Very_Large_HDL	8	rs115407611	1	199020382	0.000350688	0.04715669	0.03155223	ENSG00000081237
Cholesteryl_Esters_in_Very_Large_HDL	9	rs4635553	2	22440788	9.150041e-05	0.02036977	0.01420391
Cholesteryl_Esters_in_Very_Large_HDL	9	rs10185730	2	22634658	7.836424e-05	0.01835109	0.04558183
Cholesteryl_Esters_in_Very_Large_HDL	10	rs35784342	2	27384021	0.0001016242	0.02177617	0.01289838	ENSG00000138074
Cholesteryl_Esters_in_Very_Large_HDL	10	rs77154381	2	27982119	1.319181e-05	0.005633119	0.003184642	ENSG00000243147
Cholesteryl_Esters_in_Very_Large_HDL	11	rs72884161	2	50126245	8.455537e-05	0.01932736	0.03310345
Cholesteryl_Esters_in_Very_Large_HDL	12	rs62154466	2	100191545	0.0001546436	0.02819298	0.02826625	ENSG00000135951
Cholesteryl_Esters_in_Very_Large_HDL	13	rs764828	2	100908634	0.0001447833	0.02713127	0.01667747	ENSG00000170500
Cholesteryl_Esters_in_Very_Large_HDL	14	rs72820274	2	104412924	5.736e-07	0.0005601159	0.01094207
Cholesteryl_Esters_in_Very_Large_HDL	15	rs1346369	2	137511278	2.605824e-05	0.008970476	0.005023784	ENSG00000144229
Cholesteryl_Esters_in_Very_Large_HDL	16	rs778094	2	147903802	0.0003179352	0.0442548	0.02933838
Cholesteryl_Esters_in_Very_Large_HDL	17	rs75228928	2	161359790	2.57133e-06	0.001745246	0.001024261	ENSG00000153250
Cholesteryl_Esters_in_Very_Large_HDL	18	rs7603772	2	173863823	0.0004071825	0.05167907	0.03703722	ENSG00000091428
Cholesteryl_Esters_in_Very_Large_HDL	19	rs11677358	2	195972209	0.0006260399	0.06738344	0.04705805	ENSG00000196950
Cholesteryl_Esters_in_Very_Large_HDL	20	rs788001	2	198213720	0.0005520822	0.06251207	0.04906424	ENSG00000065413
Cholesteryl_Esters_in_Very_Large_HDL	21	rs182569	3	12259813	1.423179e-05	0.005933272	0.003354146	ENSG00000157150
Cholesteryl_Esters_in_Very_Large_HDL	22	rs4532156	3	18783476	4.760305e-05	0.01333841	0.007573188	ENSG00000182568
Cholesteryl_Esters_in_Very_Large_HDL	23	rs7646215	3	44337350	0.0001202475	0.02421372	0.02396045	ENSG00000196653
Cholesteryl_Esters_in_Very_Large_HDL	24	rs6772452	3	49040462	2.328531e-05	0.008310924	0.004662566	ENSG00000178467
Cholesteryl_Esters_in_Very_Large_HDL	24	rs35713889	3	49162583	3.972614e-08	6.888006e-05	0.02884747	ENSG00000172037
Cholesteryl_Esters_in_Very_Large_HDL	24	rs7431106	3	49808374	1.436261e-08	2.992233e-05	1.44796e-05	ENSG00000164068
Cholesteryl_Esters_in_Very_Large_HDL	25	rs67409736	3	52551284	1.635582e-05	0.006507602	0.003676416	ENSG00000162267
Cholesteryl_Esters_in_Very_Large_HDL	25	rs35240333	3	52607511	0.0006043676	0.06601827	0.04600695	ENSG00000168268
Cholesteryl_Esters_in_Very_Large_HDL	26	rs1482602	3	65174298	0.0004949124	0.05833464	0.04009328
Cholesteryl_Esters_in_Very_Large_HDL	27	rs1435641	3	158275921	3.997349e-06	0.002404148	0.009087028	ENSG00000178053
Cholesteryl_Esters_in_Very_Large_HDL	28	rs792361	3	173044559	4.170059e-07	0.0004405997	0.000259595	ENSG00000169760
Cholesteryl_Esters_in_Very_Large_HDL	29	rs3095075	4	3253183	5.152587e-06	0.002888276	0.001676464	ENSG00000188981
Cholesteryl_Esters_in_Very_Large_HDL	29	rs76034781	4	3272782	0.0001689827	0.02983332	0.01863987	ENSG00000109736
Cholesteryl_Esters_in_Very_Large_HDL	30	rs2610989	4	18022834	0.0003047183	0.04316294	0.02849875	ENSG00000163257
Cholesteryl_Esters_in_Very_Large_HDL	31	rs13136239	4	140908755	4.493906e-06	0.002622858	0.009643198	ENSG00000196782
Cholesteryl_Esters_in_Very_Large_HDL	32	rs3925416	5	20261663	4.406939e-05	0.0127074	0.0159547	ENSG00000145526
Cholesteryl_Esters_in_Very_Large_HDL	33	rs2066928	5	30843787	2.3714e-05	0.008413078	0.04947606	ENSG00000113361
Cholesteryl_Esters_in_Very_Large_HDL	34	rs32051	5	61775775	9.791938e-06	0.004569878	0.02313358	ENSG00000086189
Cholesteryl_Esters_in_Very_Large_HDL	35	rs1496337	5	92411293	1.6282e-06	0.001236663	0.01950515
Cholesteryl_Esters_in_Very_Large_HDL	36	rs410915	5	104034140	7.635924e-11	5.855033e-07	0.04972516
Cholesteryl_Esters_in_Very_Large_HDL	37	rs2126165	5	153167595	1.963309e-05	0.007369782	0.004151317	ENSG00000155511
Cholesteryl_Esters_in_Very_Large_HDL	38	rs4980365	6	17028673	6.133782e-06	0.003276428	0.008198719	ENSG00000230873
Cholesteryl_Esters_in_Very_Large_HDL	39	rs1775258	6	51173039	0.0004769359	0.0570726	0.04000648	ENSG00000008196
Cholesteryl_Esters_in_Very_Large_HDL	40	rs62422687	6	98664414	0.0004097351	0.05189223	0.03516675
Cholesteryl_Esters_in_Very_Large_HDL	41	rs62430703	6	143153251	0.0006255562	0.06735349	0.04703499	ENSG00000010818
Cholesteryl_Esters_in_Very_Large_HDL	42	rs7782174	7	21562273	0.0006332829	0.06785068	0.04741585	ENSG00000105877
Cholesteryl_Esters_in_Very_Large_HDL	43	rs10225094	7	50134357	5.980152e-05	0.01542859	0.03524654	ENSG00000042813
Cholesteryl_Esters_in_Very_Large_HDL	44	rs36129802	7	71316171	4.653207e-05	0.01315225	0.007459829	ENSG00000183166
Cholesteryl_Esters_in_Very_Large_HDL	45	rs139453187	7	72155834	0.0003862703	0.05001689	0.03373428	ENSG00000277149
Cholesteryl_Esters_in_Very_Large_HDL	46	rs4717897	7	73911785	0.0002736268	0.04045605	0.04007704	ENSG00000006704
Cholesteryl_Esters_in_Very_Large_HDL	47	rs794369	7	75162175	0.0003554348	0.04755461	0.0318558	ENSG00000178809
Cholesteryl_Esters_in_Very_Large_HDL	48	rs10260232	7	78120735	0.0002670018	0.03983959	0.0259397	ENSG00000187391
Cholesteryl_Esters_in_Very_Large_HDL	49	rs55768139	8	10195477	8.32149e-05	0.01911633	0.03848594	ENSG00000175806
Cholesteryl_Esters_in_Very_Large_HDL	49	rs7812573	8	10943449	5.875051e-05	0.01526107	0.009134449	ENSG00000171044
Cholesteryl_Esters_in_Very_Large_HDL	50	rs17421098	8	20525371	0.0002475332	0.03797011	0.03750786	ENSG00000061337
Cholesteryl_Esters_in_Very_Large_HDL	51	rs2616143	8	20632022	0.0001765396	0.03068258	0.02123903	ENSG00000061337
Cholesteryl_Esters_in_Very_Large_HDL	51	rs36038819	8	20658095	0.0001569052	0.02842694	0.01762596	ENSG00000061337
Cholesteryl_Esters_in_Very_Large_HDL	52	rs117295255	8	42430592	0.0001567642	0.02841245	0.02213997	ENSG00000168575
Cholesteryl_Esters_in_Very_Large_HDL	53	rs13265819	8	64505364	9.53587e-06	0.00449003	0.004709886	ENSG00000137563
Cholesteryl_Esters_in_Very_Large_HDL	53	rs1550730	8	65006259	7.885893e-05	0.01842124	0.02996657	ENSG00000180828
Cholesteryl_Esters_in_Very_Large_HDL	54	rs17430533	8	118906580	0.0003989519	0.05098252	0.03447109	ENSG00000182197
Cholesteryl_Esters_in_Very_Large_HDL	55	rs10110962	8	145780323	0.0002071204	0.0339096	0.02157643	ENSG00000160972
Cholesteryl_Esters_in_Very_Large_HDL	56	rs12352188	9	8380800	0.0006056856	0.06610268	0.04607194	ENSG00000153707
Cholesteryl_Esters_in_Very_Large_HDL	57	rs10960276	9	11819686	4.545423e-05	0.01296052	0.007343078
Cholesteryl_Esters_in_Very_Large_HDL	58	rs6474808	9	14061949	0.000175446	0.03056196	0.01916412	ENSG00000147862
Cholesteryl_Esters_in_Very_Large_HDL	59	rs10811973	9	23831902	0.0002447896	0.0377162	0.02644462	ENSG00000107105
Cholesteryl_Esters_in_Very_Large_HDL	60	rs3013733	9	36989007	2.307014e-05	0.008258941	0.02320862	ENSG00000137106
Cholesteryl_Esters_in_Very_Large_HDL	61	rs10739573	9	123489818	0.0001685679	0.0297856	0.01860554	ENSG00000056558
Cholesteryl_Esters_in_Very_Large_HDL	62	rs1752164	9	126558537	0.0001212328	0.02433194	0.01465309	ENSG00000119522
Cholesteryl_Esters_in_Very_Large_HDL	63	rs28482269	9	140248605	1.206313e-06	0.0009892468	0.04242666	ENSG00000187609
Cholesteryl_Esters_in_Very_Large_HDL	64	rs1925544	10	20964309	0.0001058913	0.02237199	0.01864433
Cholesteryl_Esters_in_Very_Large_HDL	65	rs4746264	10	76873952	7.058724e-07	0.000657221	0.01594785	ENSG00000079393
Cholesteryl_Esters_in_Very_Large_HDL	66	rs11186956	10	94138839	0.0003919936	0.05045219	0.03406637	ENSG00000107864
Cholesteryl_Esters_in_Very_Large_HDL	67	rs1829469	11	27730556	8.557356e-05	0.01948543	0.01150687	ENSG00000205213
Cholesteryl_Esters_in_Very_Large_HDL	68	rs605765	11	30217503	0.0004569832	0.05561488	0.03801347	ENSG00000152219
Cholesteryl_Esters_in_Very_Large_HDL	69	rs10837024	11	38631631	0.0002719898	0.04030514	0.02629818
Cholesteryl_Esters_in_Very_Large_HDL	70	rs12283653	11	46231998	0.000371748	0.04888273	0.03286903	ENSG00000157613
Cholesteryl_Esters_in_Very_Large_HDL	71	rs3136508	11	46759709	4.138969e-06	0.002469178	0.001438913	ENSG00000134574
Cholesteryl_Esters_in_Very_Large_HDL	71	rs12794570	11	47658314	5.084453e-05	0.01389556	0.007914776	ENSG00000109919
Cholesteryl_Esters_in_Very_Large_HDL	71	rs60147425	11	47806206	0.0003614564	0.04805181	0.03223512	ENSG00000025434
Cholesteryl_Esters_in_Very_Large_HDL	72	rs198457	11	61471678	1.66642e-06	0.00125971	0.0007468873	ENSG00000134824
Cholesteryl_Esters_in_Very_Large_HDL	72	rs174546	11	61569830	5.809746e-07	0.0005654384	0.000336544	ENSG00000134824
Cholesteryl_Esters_in_Very_Large_HDL	73	rs614035	11	63884027	4.441921e-05	0.01277208	0.00722833	ENSG00000149743
Cholesteryl_Esters_in_Very_Large_HDL	74	rs3200401	11	65271832	2.029342e-05	0.007540834	0.005351235	ENSG00000168056
Cholesteryl_Esters_in_Very_Large_HDL	75	rs4520683	12	23946204	5.66887e-05	0.01492353	0.01513905	ENSG00000134532
Cholesteryl_Esters_in_Very_Large_HDL	76	rs989657	12	24166426	4.862848e-05	0.01351277	0.00767936	ENSG00000134532
Cholesteryl_Esters_in_Very_Large_HDL	77	rs11169666	12	39211300	1.244309e-06	0.001010986	0.03258072	ENSG00000139117
Cholesteryl_Esters_in_Very_Large_HDL	78	rs10783833	12	57961562	3.411762e-06	0.002154388	0.001256369	ENSG00000123329
Cholesteryl_Esters_in_Very_Large_HDL	79	rs11115983	12	84096763	1.12831e-05	0.005060502	0.00760803
Cholesteryl_Esters_in_Very_Large_HDL	80	rs7313797	12	109896165	0.0003410843	0.04633489	0.03092528	ENSG00000110906
Cholesteryl_Esters_in_Very_Large_HDL	81	rs2004910	12	121374727	0.0002282094	0.03611848	0.02317529	ENSG00000135114
Cholesteryl_Esters_in_Very_Large_HDL	82	rs4268544	12	123734774	6.770903e-05	0.01672187	0.009688058	ENSG00000051825
Cholesteryl_Esters_in_Very_Large_HDL	83	rs71458829	12	124470747	1.691284e-05	0.006665699	0.003763498	ENSG00000119242
Cholesteryl_Esters_in_Very_Large_HDL	84	rs76469367	12	125088564	0.0002306884	0.0363646	0.02335345	ENSG00000196498
Cholesteryl_Esters_in_Very_Large_HDL	85	rs1326120	13	50729244	0.0003344496	0.04575352	0.03048175	ENSG00000136144
Cholesteryl_Esters_in_Very_Large_HDL	86	rs9597588	13	58265596	0.0004640796	0.05614051	0.03841542	ENSG00000118946
Cholesteryl_Esters_in_Very_Large_HDL	87	rs314690	13	80008957	4.651236e-05	0.01314879	0.04625244	ENSG00000102471
Cholesteryl_Esters_in_Very_Large_HDL	88	rs3825430	13	99129653	5.003481e-05	0.01374601	0.01174909	ENSG00000152767
Cholesteryl_Esters_in_Very_Large_HDL	89	rs11159099	14	75235397	6.436939e-09	1.512663e-05	0.001236227	ENSG00000119689
Cholesteryl_Esters_in_Very_Large_HDL	90	rs3783384	14	103351830	7.157494e-06	0.003667948	0.004096814	ENSG00000131323
Cholesteryl_Esters_in_Very_Large_HDL	91	rs56042757	15	40976752	2.496406e-05	0.008700739	0.004874061	ENSG00000166140
Cholesteryl_Esters_in_Very_Large_HDL	92	rs2297379	15	41819283	0.0004128791	0.05215298	0.03536614	ENSG00000103932
Cholesteryl_Esters_in_Very_Large_HDL	93	rs62020829	15	64096253	4.516532e-06	0.002632239	0.01761128	ENSG00000103657
Cholesteryl_Esters_in_Very_Large_HDL	94	rs1549854	15	66696735	0.0002502685	0.03822045	0.02469678	ENSG00000166938
Cholesteryl_Esters_in_Very_Large_HDL	95	rs11642740	16	30060655	0.0002307519	0.03637087	0.02335799	ENSG00000169592
Cholesteryl_Esters_in_Very_Large_HDL	96	rs8057044	16	53812614	0.0006162498	0.0667727	0.04658782	ENSG00000140718
Cholesteryl_Esters_in_Very_Large_HDL	97	rs2398144	16	56352854	0.0005292344	0.06087433	0.04204643	ENSG00000125124
Cholesteryl_Esters_in_Very_Large_HDL	98	rs2408345	16	62807401	0.0003181096	0.04427103	0.02935076
Cholesteryl_Esters_in_Very_Large_HDL	99	rs30432	16	72147186	0.0006303884	0.06765166	0.04726457	ENSG00000257017
Cholesteryl_Esters_in_Very_Large_HDL	100	rs17604349	16	72210865	0.0006366553	0.06808753	0.04871703	ENSG00000118557
Cholesteryl_Esters_in_Very_Large_HDL	101	rs147218151	17	2067525	0.0002823126	0.04124204	0.03387681	ENSG00000167720
Cholesteryl_Esters_in_Very_Large_HDL	102	rs34540281	17	38212363	2.073305e-06	0.001484235	0.0008765477	ENSG00000008838
Cholesteryl_Esters_in_Very_Large_HDL	103	rs73983006	17	38246286	0.0001586659	0.02861044	0.02496439	ENSG00000126351
Cholesteryl_Esters_in_Very_Large_HDL	104	rs62062288	17	44096553	0.0006094886	0.06634521	0.04817856	ENSG00000120071
Cholesteryl_Esters_in_Very_Large_HDL	105	rs3794748	17	53365172	0.0001258274	0.02487079	0.03014398	ENSG00000108924
Cholesteryl_Esters_in_Very_Large_HDL	106	rs2052187	17	65834737	1.032696e-07	0.0001493724	8.338422e-05	ENSG00000171634
Cholesteryl_Esters_in_Very_Large_HDL	107	rs11077542	17	66399104	4.202544e-06	0.002497651	0.01280078	ENSG00000141337
Cholesteryl_Esters_in_Very_Large_HDL	108	rs7244798	18	31248628	9.117305e-05	0.02032244	0.0127957	ENSG00000141431
Cholesteryl_Esters_in_Very_Large_HDL	109	rs1941954	18	35159596	4.253919e-12	5.855033e-07	0.01699099	ENSG00000101489
Cholesteryl_Esters_in_Very_Large_HDL	110	rs13381096	18	50949402	1.328866e-09	4.211228e-06	0.00441791	ENSG00000187323
Cholesteryl_Esters_in_Very_Large_HDL	111	rs58243949	18	52509833	3.028067e-10	1.265994e-06	0.004499108	ENSG00000101751
Cholesteryl_Esters_in_Very_Large_HDL	112	rs1788027	18	52942827	4.313712e-07	0.0004522568	0.03313327	ENSG00000196628
Cholesteryl_Esters_in_Very_Large_HDL	113	rs613872	18	53210302	0.0001033685	0.02202269	0.01306763	ENSG00000196628
Cholesteryl_Esters_in_Very_Large_HDL	113	rs658977	18	53213887	0.0005086244	0.05933516	0.04931437	ENSG00000196628
Cholesteryl_Esters_in_Very_Large_HDL	114	rs17090062	18	53763024	0.0001518038	0.0278943	0.01920833	ENSG00000196628
Cholesteryl_Esters_in_Very_Large_HDL	115	rs7238071	18	77579812	1.965538e-07	0.0002501202	0.02357813	ENSG00000122490
Cholesteryl_Esters_in_Very_Large_HDL	116	rs7508459	19	7234481	0.0004598253	0.05582637	0.0381752	ENSG00000171105
Cholesteryl_Esters_in_Very_Large_HDL	117	rs35116124	19	17413160	0.0005095963	0.05940914	0.04215759	ENSG00000130312
Cholesteryl_Esters_in_Very_Large_HDL	118	rs4808949	19	19486417	0.0001643343	0.02929184	0.01825028	ENSG00000250067
Cholesteryl_Esters_in_Very_Large_HDL	119	rs73068325	19	59079096	0.000438443	0.05420215	0.03927693	ENSG00000099326
Cholesteryl_Esters_in_Very_Large_HDL	120	rs7267295	20	44570683	0.000439721	0.05430143	0.03700907
Cholesteryl_Esters_in_Very_Large_HDL	121	rs74174991	20	44631911	3.668681e-05	0.01128469	0.006338894	ENSG00000100979
Cholesteryl_Esters_in_Very_Large_HDL	121	rs6065917	20	44688544	0.0001400751	0.02659853	0.01628748	ENSG00000101017
Cholesteryl_Esters_in_Very_Large_HDL	121	rs6074012	20	44700166	2.439695e-08	4.633886e-05	2.350996e-05	ENSG00000101017
Cholesteryl_Esters_in_Very_Large_HDL	121	rs13038523	20	44724340	2.104858e-06	0.001502199	0.0008867272	ENSG00000101017
Cholesteryl_Esters_in_Very_Large_HDL	123	rs2252259	20	47662823	3.095814e-05	0.01007389	0.008013548	ENSG00000124214
Cholesteryl_Esters_in_Very_Large_HDL	124	rs13043475	20	51209603	5.27488e-05	0.01424295	0.008132251	ENSG00000182463
Cholesteryl_Esters_in_Very_Large_HDL	125	rs2225434	21	46634146	6.668888e-06	0.003483684	0.002005472	ENSG00000197381
Cholesteryl_Esters_in_Very_Large_HDL	126	rs75256343	22	29315376	0.0001268006	0.0249941	0.01963676	ENSG00000100219
Cholesteryl_Esters_in_Very_Large_HDL	127	rs5758265	22	41617897	1.003711e-06	0.0008603539	0.01766534	ENSG00000196236
Cholesteryl_Esters_in_Very_Large_HDL	128	rs5768657	22	48873919	1.723812e-05	0.006755633	0.01181369	ENSG00000219438
Cholesteryl_Esters_in_Very_Large_VLDL	1	rs114667465	1	72480857	8.350863e-05	0.01917092	0.02075536	ENSG00000172260
Cholesteryl_Esters_in_Very_Large_VLDL	2	rs907662	1	117848822	9.8212e-07	0.0008476212	0.03694788	ENSG00000198162
Cholesteryl_Esters_in_Very_Large_VLDL	3	rs35784342	2	27384021	0.0001016242	0.02178414	0.02390043	ENSG00000138074
Cholesteryl_Esters_in_Very_Large_VLDL	4	rs7560060	2	28057524	6.721224e-06	0.00350896	0.003090942	ENSG00000243147
Cholesteryl_Esters_in_Very_Large_VLDL	5	rs67409736	3	52551284	1.635582e-05	0.006516214	0.006220645	ENSG00000162267
Cholesteryl_Esters_in_Very_Large_VLDL	6	rs2798297	4	3064004	9.413217e-05	0.02075225	0.02264677	ENSG00000125388
Cholesteryl_Esters_in_Very_Large_VLDL	6	rs115335747	4	3243804	0.0002610682	0.03927551	0.04671086	ENSG00000109736
Cholesteryl_Esters_in_Very_Large_VLDL	6	rs362280	4	3260057	9.376537e-07	0.0008194137	0.0006236621	ENSG00000188981
Cholesteryl_Esters_in_Very_Large_VLDL	7	rs7801810	7	12127053	0.0001168959	0.02381193	0.0264948	ENSG00000106460
Cholesteryl_Esters_in_Very_Large_VLDL	8	rs36129802	7	71316171	4.653207e-05	0.01316164	0.01351836	ENSG00000183166
Cholesteryl_Esters_in_Very_Large_VLDL	9	rs6956241	7	75900223	8.748409e-05	0.01978506	0.02148992	ENSG00000127948
Cholesteryl_Esters_in_Very_Large_VLDL	10	rs10260232	7	78120735	0.0002670018	0.03984105	0.04746835	ENSG00000187391
Cholesteryl_Esters_in_Very_Large_VLDL	11	rs74847354	8	10838290	0.0002107723	0.03430988	0.04027804	ENSG00000079459
Cholesteryl_Esters_in_Very_Large_VLDL	12	rs966294	8	64540485	8.544021e-05	0.01947288	0.02111654	ENSG00000137563
Cholesteryl_Esters_in_Very_Large_VLDL	13	rs12555047	9	96186490	7.154544e-05	0.0173441	0.01855932	ENSG00000188938
Cholesteryl_Esters_in_Very_Large_VLDL	14	rs1752164	9	126558537	0.0001212328	0.02433957	0.02716986	ENSG00000119522
Cholesteryl_Esters_in_Very_Large_VLDL	15	rs77641763	9	140265782	2.645551e-07	0.0003139679	0.03939295	ENSG00000187609
Cholesteryl_Esters_in_Very_Large_VLDL	16	rs72823110	10	93476945	9.508047e-05	0.02088462	0.0282341	ENSG00000107854
Cholesteryl_Esters_in_Very_Large_VLDL	17	rs2496024	10	106636596	2.409749e-10	1.047888e-06	0.03558363	ENSG00000156395
Cholesteryl_Esters_in_Very_Large_VLDL	18	rs16917237	11	27702383	5.315777e-05	0.01432467	0.02557061	ENSG00000205213
Cholesteryl_Esters_in_Very_Large_VLDL	19	rs482940	11	30518866	6.297907e-05	0.0159253	0.01684883	ENSG00000152219
Cholesteryl_Esters_in_Very_Large_VLDL	20	rs3136508	11	46759709	4.138969e-06	0.002471327	0.002101582	ENSG00000134574
Cholesteryl_Esters_in_Very_Large_VLDL	21	rs520987	11	61521446	5.367471e-06	0.002982756	0.009033495	ENSG00000134780
Cholesteryl_Esters_in_Very_Large_VLDL	21	rs174546	11	61569830	5.809746e-07	0.0005660698	0.0004173911	ENSG00000134824
Cholesteryl_Esters_in_Very_Large_VLDL	22	rs614035	11	63884027	4.441921e-05	0.01278161	0.01306746	ENSG00000149743
Cholesteryl_Esters_in_Very_Large_VLDL	23	rs1678509	12	57950794	5.15077e-06	0.002890751	0.002500521	ENSG00000123329
Cholesteryl_Esters_in_Very_Large_VLDL	24	rs1588558	12	84046724	0.0001111209	0.0230781	0.02972032
Cholesteryl_Esters_in_Very_Large_VLDL	25	rs34487827	12	84388605	4.392925e-05	0.0126909	0.01297626
Cholesteryl_Esters_in_Very_Large_VLDL	26	rs1790131	12	123701010	7.990519e-05	0.01858844	0.02301922	ENSG00000051825
Cholesteryl_Esters_in_Very_Large_VLDL	27	rs71458829	12	124470747	1.691284e-05	0.006674399	0.006319671	ENSG00000119242
Cholesteryl_Esters_in_Very_Large_VLDL	28	rs2289326	15	40746748	0.0001377413	0.02633501	0.02981856	ENSG00000128891
Cholesteryl_Esters_in_Very_Large_VLDL	29	rs2445748	15	51689120	0.0002708363	0.04019987	0.04794897	ENSG00000104093
Cholesteryl_Esters_in_Very_Large_VLDL	30	rs62012782	15	63887644	1.091625e-06	0.0009201047	0.0007085055	ENSG00000140455
Cholesteryl_Esters_in_Very_Large_VLDL	31	rs1549854	15	66696735	0.0002502685	0.03822117	0.04530321	ENSG00000166938
Cholesteryl_Esters_in_Very_Large_VLDL	32	rs12598856	16	30029548	0.0002523146	0.03841729	0.04556133	ENSG00000169592
Cholesteryl_Esters_in_Very_Large_VLDL	33	rs11643192	16	72214276	0.0001551391	0.02825133	0.04061497	ENSG00000257017
Cholesteryl_Esters_in_Very_Large_VLDL	34	rs2740760	17	46643389	8.303012e-05	0.01909503	0.04137661	ENSG00000120093
Cholesteryl_Esters_in_Very_Large_VLDL	35	rs2052187	17	65834737	1.032696e-07	0.0001491541	9.360388e-05	ENSG00000171634
Cholesteryl_Esters_in_Very_Large_VLDL	36	rs12456504	18	31227211	8.011738e-05	0.01862346	0.02991645	ENSG00000141431
Cholesteryl_Esters_in_Very_Large_VLDL	37	rs12956187	18	50869695	0.0002554062	0.03872375	0.04894186	ENSG00000187323
Cholesteryl_Esters_in_Very_Large_VLDL	38	rs4808948	19	19480573	6.749564e-05	0.01669439	0.01777608	ENSG00000250067
Cholesteryl_Esters_in_Very_Large_VLDL	39	rs4812492	20	39938122	9.519037e-06	0.004491787	0.004056007	ENSG00000124181
Cholesteryl_Esters_in_Very_Large_VLDL	40	rs6074012	20	44700166	2.439695e-08	4.600228e-05	0.02932256	ENSG00000101017
Cholesteryl_Esters_in_Very_Large_VLDL	41	rs3091427	20	47663382	2.143802e-05	0.007857262	0.02279544	ENSG00000124214
Cholesteryl_Esters_in_Very_Large_VLDL	42	rs372519	21	46574554	1.785795e-05	0.00693124	0.007084376	ENSG00000197381
Cholesteryl_Esters_in_Very_Small_VLDL	1	rs6695898	1	47681761	8.27259e-06	0.004058792	0.04632776	ENSG00000162367
Cholesteryl_Esters_in_Very_Small_VLDL	2	rs2044399	1	67054080	1.602077e-06	0.001216925	0.001121151	ENSG00000118473
Cholesteryl_Esters_in_Very_Small_VLDL	3	rs11162734	1	80027237	5.282495e-05	0.01424188	0.04840211	ENSG00000162618
Cholesteryl_Esters_in_Very_Small_VLDL	4	rs1730865	1	107605611	5.410999e-07	0.0005327473	0.0004919497	ENSG00000198890
Cholesteryl_Esters_in_Very_Small_VLDL	5	rs5015511	2	22546852	1.718619e-05	0.006735319	0.01315108
Cholesteryl_Esters_in_Very_Small_VLDL	6	rs4852252	2	71539301	9.546068e-05	0.02092224	0.02393355	ENSG00000075292
Cholesteryl_Esters_in_Very_Small_VLDL	7	rs79875439	2	161363642	2.86514e-06	0.001893273	0.03479732	ENSG00000153250
Cholesteryl_Esters_in_Very_Small_VLDL	8	rs2972166	3	12316339	2.250567e-05	0.008110037	0.006574508	ENSG00000157150
Cholesteryl_Esters_in_Very_Small_VLDL	9	rs1986599	3	50034637	0.0001838739	0.03146864	0.03500452	ENSG00000004534
Cholesteryl_Esters_in_Very_Small_VLDL	10	rs843854	3	117757755	0.0001348086	0.02597555	0.04402689	ENSG00000185565
Cholesteryl_Esters_in_Very_Small_VLDL	11	rs62336285	4	183724068	4.37269e-06	0.002568212	0.02592602	ENSG00000129187
Cholesteryl_Esters_in_Very_Small_VLDL	12	rs71589971	5	129647609	0.0002815315	0.0411707	0.04922646	ENSG00000198108
Cholesteryl_Esters_in_Very_Small_VLDL	13	rs9377251	6	101427331	5.530108e-07	0.0005418114	0.002394184	ENSG00000112249
Cholesteryl_Esters_in_Very_Small_VLDL	14	rs6956241	7	75900223	8.748409e-05	0.01976933	0.01907053	ENSG00000127948
Cholesteryl_Esters_in_Very_Small_VLDL	15	rs112721366	7	100303723	8.232356e-05	0.018966	0.0339889	ENSG00000121716
Cholesteryl_Esters_in_Very_Small_VLDL	16	rs756627	8	145737286	5.097914e-05	0.01390544	0.01668531	ENSG00000160957
Cholesteryl_Esters_in_Very_Small_VLDL	17	rs117547188	9	17074480	2.087405e-05	0.007690165	0.02951627	ENSG00000044459
Cholesteryl_Esters_in_Very_Small_VLDL	18	rs1926032	10	104829469	0.0001635677	0.02919661	0.03475542	ENSG00000076685
Cholesteryl_Esters_in_Very_Small_VLDL	19	rs198457	11	61471678	1.66642e-06	0.001256029	0.001034931	ENSG00000134824
Cholesteryl_Esters_in_Very_Small_VLDL	19	rs174546	11	61569830	5.809746e-07	0.0005623467	0.0004617018	ENSG00000134824
Cholesteryl_Esters_in_Very_Small_VLDL	20	rs614520	11	65664006	2.971553e-05	0.009795665	0.02183411	ENSG00000172638
Cholesteryl_Esters_in_Very_Small_VLDL	21	rs692892	11	66348503	5.891974e-06	0.003183622	0.004896888	ENSG00000248746
Cholesteryl_Esters_in_Very_Small_VLDL	22	rs2519201	11	113679310	1.239668e-05	0.005389198	0.01216046	ENSG00000048028
Cholesteryl_Esters_in_Very_Small_VLDL	23	rs35905305	12	121328082	2.953711e-07	0.0003383754	0.000265485	ENSG00000157837
Cholesteryl_Esters_in_Very_Small_VLDL	24	rs35641442	14	75207263	2.1958e-09	6.120759e-06	2.566676e-06	ENSG00000119689
Cholesteryl_Esters_in_Very_Small_VLDL	25	rs17514846	15	91416550	9.490434e-07	0.0008224821	0.02021501	ENSG00000182511
Cholesteryl_Esters_in_Very_Small_VLDL	26	rs2555111	17	46648899	5.460598e-05	0.01455555	0.02207194	ENSG00000120093
Cholesteryl_Esters_in_Very_Small_VLDL	27	rs2305119	19	59067623	4.344782e-05	0.0125744	0.03356357	ENSG00000099326
Cholesteryl_Esters_in_Very_Small_VLDL	28	rs4812492	20	39938122	9.519037e-06	0.004481249	0.003538273	ENSG00000124181
Cholesteryl_Esters_in_Very_Small_VLDL	29	rs13041203	20	44778778	9.807121e-06	0.004570995	0.003608375	ENSG00000101017
Cholesteryl_Esters_in_Very_Small_VLDL	30	rs13056300	22	41408754	2.602558e-08	4.782373e-05	0.01227938	ENSG00000196236
Cholesteryl_Esters_in_VLDL	1	rs35784342	2	27384021	0.0001016242	0.02178183	0.02937278	ENSG00000138074
Cholesteryl_Esters_in_VLDL	2	rs7560060	2	28057524	6.721224e-06	0.003491242	0.00385712	ENSG00000243147
Cholesteryl_Esters_in_VLDL	3	rs34438446	3	51006603	7.511011e-05	0.01788095	0.04823312	ENSG00000088538
Cholesteryl_Esters_in_VLDL	4	rs2798226	4	3255292	3.217618e-05	0.01032268	0.01241443	ENSG00000159788
Cholesteryl_Esters_in_VLDL	5	rs76034781	4	3272782	0.0001689827	0.02983903	0.04301387	ENSG00000109736
Cholesteryl_Esters_in_VLDL	6	rs9390728	6	101540875	7.671188e-05	0.01811664	0.04103294	ENSG00000112249
Cholesteryl_Esters_in_VLDL	7	rs6956241	7	75900223	8.748409e-05	0.01978163	0.02631407	ENSG00000127948
Cholesteryl_Esters_in_VLDL	8	rs12555047	9	96186490	7.154544e-05	0.01733788	0.034752	ENSG00000188938
Cholesteryl_Esters_in_VLDL	9	rs10835687	11	30567671	4.719118e-05	0.01325902	0.02156886	ENSG00000152219
Cholesteryl_Esters_in_VLDL	10	rs4603265	11	46708196	4.277334e-05	0.01245305	0.015504	ENSG00000134574
Cholesteryl_Esters_in_VLDL	11	rs174546	11	61569830	5.809746e-07	0.0005607004	0.0005196709	ENSG00000134824
Cholesteryl_Esters_in_VLDL	12	rs2513565	11	113690693	7.920324e-06	0.003918648	0.004884851	ENSG00000048028
Cholesteryl_Esters_in_VLDL	13	rs11172304	12	58097862	0.0001624509	0.0290738	0.04171866	ENSG00000135506
Cholesteryl_Esters_in_VLDL	14	rs12367037	12	121303820	5.019525e-06	0.002817586	0.003074036	ENSG00000157837
Cholesteryl_Esters_in_VLDL	15	rs4765568	12	124479161	3.641284e-05	0.01121843	0.01364444	ENSG00000119242
Cholesteryl_Esters_in_VLDL	16	rs34752362	14	75232306	9.19495e-09	1.990857e-05	0.003141918	ENSG00000119689
Cholesteryl_Esters_in_VLDL	17	rs11635502	15	63771730	8.186518e-06	0.004016994	0.004474194	ENSG00000140455
Cholesteryl_Esters_in_VLDL	18	rs55726435	15	78071083	3.273154e-05	0.01044661	0.02096099	ENSG00000169783
Cholesteryl_Esters_in_VLDL	19	rs11643192	16	72214276	0.0001551391	0.02825027	0.04030888	ENSG00000257017
Cholesteryl_Esters_in_VLDL	20	rs9299	17	46669430	3.228528e-05	0.0103472	0.01244809	ENSG00000120093
Cholesteryl_Esters_in_VLDL	21	rs2052187	17	65834737	1.032696e-07	0.0001477177	0.00010768	ENSG00000171634
Cholesteryl_Esters_in_VLDL	22	rs7505868	18	5894929	0.0001270249	0.02502845	0.04644545	ENSG00000206432
Cholesteryl_Esters_in_VLDL	23	rs4808948	19	19480573	6.749564e-05	0.01668704	0.02164228	ENSG00000250067
Cholesteryl_Esters_in_VLDL	24	rs4812492	20	39938122	9.519037e-06	0.004471029	0.005016017	ENSG00000124181
Cholesteryl_Esters_to_Total_Lipids_in_Chylomicrons_and_Extremely_Large_VLDL_percentage	1	rs139615857	7	100342672	1.686063e-05	0.006647961	0.04939435	ENSG00000121716
Cholesteryl_Esters_to_Total_Lipids_in_Chylomicrons_and_Extremely_Large_VLDL_percentage	2	rs59724806	8	10937121	0.0001670444	0.0296192	0.04868316	ENSG00000079459
Cholesteryl_Esters_to_Total_Lipids_in_Chylomicrons_and_Extremely_Large_VLDL_percentage	3	rs10818865	9	126509599	7.381149e-05	0.01768275	0.03292144	ENSG00000119522
Cholesteryl_Esters_to_Total_Lipids_in_Chylomicrons_and_Extremely_Large_VLDL_percentage	4	rs7154845	14	75247746	2.036514e-08	3.963983e-05	0.01199552	ENSG00000119689
Cholesteryl_Esters_to_Total_Lipids_in_Chylomicrons_and_Extremely_Large_VLDL_percentage	5	rs10141746	14	103237259	2.24092e-05	0.008092018	0.009632947	ENSG00000131323
Cholesteryl_Esters_to_Total_Lipids_in_Chylomicrons_and_Extremely_Large_VLDL_percentage	6	rs62011345	15	63849113	1.315092e-06	0.001051739	0.01956995	ENSG00000140455
Cholesteryl_Esters_to_Total_Lipids_in_Chylomicrons_and_Extremely_Large_VLDL_percentage	7	rs6074012	20	44700166	2.439695e-08	4.599774e-05	0.002985729	ENSG00000101017
Cholesteryl_Esters_to_Total_Lipids_in_Chylomicrons_and_Extremely_Large_VLDL_percentage	8	rs13041203	20	44778778	9.807121e-06	0.004571704	0.04366811	ENSG00000101017
Cholesteryl_Esters_to_Total_Lipids_in_IDL_percentage	1	rs10922252	1	197523791	5.128636e-08	8.396752e-05	0.04400609	ENSG00000213047
Cholesteryl_Esters_to_Total_Lipids_in_IDL_percentage	2	rs4846898	1	230252218	5.740975e-06	0.003126139	0.01345733	ENSG00000143641
Cholesteryl_Esters_to_Total_Lipids_in_IDL_percentage	3	rs12616027	2	22606275	9.682317e-07	0.0008362753	0.01347291
Cholesteryl_Esters_to_Total_Lipids_in_IDL_percentage	4	rs77154381	2	27982119	1.319181e-05	0.005630303	0.004324501	ENSG00000243147
Cholesteryl_Esters_to_Total_Lipids_in_IDL_percentage	5	rs6432622	2	161340270	4.948034e-06	0.002799527	0.03057141	ENSG00000153246
Cholesteryl_Esters_to_Total_Lipids_in_IDL_percentage	6	rs11691292	2	173867914	0.0001391283	0.02647899	0.03046003	ENSG00000091428
Cholesteryl_Esters_to_Total_Lipids_in_IDL_percentage	7	rs13303	3	52558008	2.475303e-05	0.008647982	0.02192541	ENSG00000010327
Cholesteryl_Esters_to_Total_Lipids_in_IDL_percentage	8	rs2798226	4	3255292	3.217618e-05	0.01032877	0.04300996	ENSG00000159788
Cholesteryl_Esters_to_Total_Lipids_in_IDL_percentage	9	rs9322076	6	100952020	2.415237e-05	0.008510505	0.007244699	ENSG00000112249
Cholesteryl_Esters_to_Total_Lipids_in_IDL_percentage	10	rs7804433	7	12266706	3.990406e-09	1.01e-05	0.02321812	ENSG00000106460
Cholesteryl_Esters_to_Total_Lipids_in_IDL_percentage	11	rs10227466	7	24843621	5.861183e-05	0.01522425	0.03701908	ENSG00000105928
Cholesteryl_Esters_to_Total_Lipids_in_IDL_percentage	12	rs74847354	8	10838290	0.0002107723	0.0342987	0.04210035	ENSG00000079459
Cholesteryl_Esters_to_Total_Lipids_in_IDL_percentage	13	rs1425794	8	64806567	0.0001202475	0.02420166	0.04450604
Cholesteryl_Esters_to_Total_Lipids_in_IDL_percentage	14	rs971445	8	115360395	0.0001849536	0.03157776	0.03806809
Cholesteryl_Esters_to_Total_Lipids_in_IDL_percentage	15	rs3961455	10	104421471	3.030531e-05	0.00993109	0.0134978	ENSG00000107882
Cholesteryl_Esters_to_Total_Lipids_in_IDL_percentage	16	rs138009835	10	104598995	9.626018e-05	0.02102485	0.04044797	ENSG00000076685
Cholesteryl_Esters_to_Total_Lipids_in_IDL_percentage	17	rs79780963	10	104952499	7.651431e-05	0.0180693	0.04836526	ENSG00000076685
Cholesteryl_Esters_to_Total_Lipids_in_IDL_percentage	18	rs3136508	11	46759709	4.138969e-06	0.002465816	0.001557865	ENSG00000134574
Cholesteryl_Esters_to_Total_Lipids_in_IDL_percentage	19	rs12794570	11	47658314	5.084453e-05	0.01388363	0.0134558	ENSG00000109919
Cholesteryl_Esters_to_Total_Lipids_in_IDL_percentage	20	rs174546	11	61569830	5.809746e-07	0.0005642318	0.0002651393	ENSG00000134824
Cholesteryl_Esters_to_Total_Lipids_in_IDL_percentage	21	rs4373974	11	113430486	0.0001335569	0.0258199	0.03477351	ENSG00000170209
Cholesteryl_Esters_to_Total_Lipids_in_IDL_percentage	22	rs71458829	12	124470747	1.691284e-05	0.006661842	0.01229199	ENSG00000119242
Cholesteryl_Esters_to_Total_Lipids_in_IDL_percentage	23	rs2289326	15	40746748	0.0001377413	0.0263174	0.03021629	ENSG00000128891
Cholesteryl_Esters_to_Total_Lipids_in_IDL_percentage	24	rs56175545	15	63988996	2.809858e-07	0.0003278131	0.0001372335	ENSG00000197361
Cholesteryl_Esters_to_Total_Lipids_in_IDL_percentage	25	rs9928448	16	30072530	0.0001755144	0.03056088	0.03656239	ENSG00000169592
Cholesteryl_Esters_to_Total_Lipids_in_IDL_percentage	26	rs28498278	16	49831896	5.892604e-05	0.01527467	0.03959972	ENSG00000102935
Cholesteryl_Esters_to_Total_Lipids_in_IDL_percentage	27	rs11645288	16	51172677	9.554223e-06	0.004493536	0.02737057	ENSG00000103449
Cholesteryl_Esters_to_Total_Lipids_in_Large_HDL_percentage	1	rs1354063	1	66503517	0.0003142661	0.0439522	0.03342006	ENSG00000213625
Cholesteryl_Esters_to_Total_Lipids_in_Large_HDL_percentage	2	rs2872079	1	67130071	2.610452e-05	0.008992589	0.0193978	ENSG00000118473
Cholesteryl_Esters_to_Total_Lipids_in_Large_HDL_percentage	3	rs7523563	1	69210016	0.0003253545	0.04495074	0.03698543	ENSG00000024526
Cholesteryl_Esters_to_Total_Lipids_in_Large_HDL_percentage	4	rs2815748	1	72816147	4.696223e-10	1.707875e-06	0.003253329	ENSG00000172260
Cholesteryl_Esters_to_Total_Lipids_in_Large_HDL_percentage	5	rs3934406	1	91226161	0.0001175836	0.02390455	0.01604581	ENSG00000143032
Cholesteryl_Esters_to_Total_Lipids_in_Large_HDL_percentage	6	rs6691053	1	173868955	4.954891e-07	0.0004993659	0.008160492	ENSG00000117592
Cholesteryl_Esters_to_Total_Lipids_in_Large_HDL_percentage	7	rs17621130	1	197477498	1.823742e-06	0.001348066	0.03261334	ENSG00000213047
Cholesteryl_Esters_to_Total_Lipids_in_Large_HDL_percentage	8	rs115637556	1	198108054	3.451084e-05	0.01085303	0.03785455	ENSG00000151414
Cholesteryl_Esters_to_Total_Lipids_in_Large_HDL_percentage	9	rs35784342	2	27384021	0.0001016242	0.02179027	0.01441695	ENSG00000138074
Cholesteryl_Esters_to_Total_Lipids_in_Large_HDL_percentage	9	rs7560060	2	28057524	6.721224e-06	0.003509451	0.002175229	ENSG00000243147
Cholesteryl_Esters_to_Total_Lipids_in_Large_HDL_percentage	10	rs74798611	2	50887843	2.225219e-05	0.00806746	0.0215452	ENSG00000179915
Cholesteryl_Esters_to_Total_Lipids_in_Large_HDL_percentage	11	rs764828	2	100908634	0.0001447833	0.02714759	0.04376412	ENSG00000170500
Cholesteryl_Esters_to_Total_Lipids_in_Large_HDL_percentage	12	rs778094	2	147903802	0.0003179352	0.04426807	0.0362468
Cholesteryl_Esters_to_Total_Lipids_in_Large_HDL_percentage	13	rs13415079	2	160915560	0.0001567642	0.02842898	0.01926599	ENSG00000153246
Cholesteryl_Esters_to_Total_Lipids_in_Large_HDL_percentage	14	rs74614509	2	161213048	1.428104e-05	0.005956716	0.00381981	ENSG00000153250
Cholesteryl_Esters_to_Total_Lipids_in_Large_HDL_percentage	15	rs34940705	2	208325646	0.0005503301	0.06239959	0.04493441	ENSG00000144401
Cholesteryl_Esters_to_Total_Lipids_in_Large_HDL_percentage	16	rs182569	3	12259813	1.423179e-05	0.005943048	0.003810388	ENSG00000157150
Cholesteryl_Esters_to_Total_Lipids_in_Large_HDL_percentage	17	rs4532156	3	18783476	4.760305e-05	0.01335227	0.03395824	ENSG00000182568
Cholesteryl_Esters_to_Total_Lipids_in_Large_HDL_percentage	18	rs75579151	3	44364825	9.994353e-05	0.02154927	0.01432271	ENSG00000196653
Cholesteryl_Esters_to_Total_Lipids_in_Large_HDL_percentage	19	rs56324858	3	49544229	1.806725e-06	0.001338755	0.0007519351	ENSG00000178467
Cholesteryl_Esters_to_Total_Lipids_in_Large_HDL_percentage	20	rs2247036	3	49882349	2.940224e-08	5.342009e-05	2.297115e-05	ENSG00000164068
Cholesteryl_Esters_to_Total_Lipids_in_Large_HDL_percentage	21	rs1010553	3	52540773	1.346222e-05	0.005723089	0.003658772	ENSG00000010327
Cholesteryl_Esters_to_Total_Lipids_in_Large_HDL_percentage	22	rs6771469	3	65173884	0.0005209153	0.0602717	0.04537931
Cholesteryl_Esters_to_Total_Lipids_in_Large_HDL_percentage	23	rs536445	3	173120103	4.095311e-07	0.0004337628	0.0002139513	ENSG00000169760
Cholesteryl_Esters_to_Total_Lipids_in_Large_HDL_percentage	24	rs9823391	3	181155540	0.0004294144	0.05350489	0.03884839	ENSG00000181449
Cholesteryl_Esters_to_Total_Lipids_in_Large_HDL_percentage	25	rs2024115	4	3104568	6.638121e-05	0.01651513	0.01088355	ENSG00000125388
Cholesteryl_Esters_to_Total_Lipids_in_Large_HDL_percentage	25	rs76034781	4	3272782	0.0001689827	0.02984944	0.02030699	ENSG00000109736
Cholesteryl_Esters_to_Total_Lipids_in_Large_HDL_percentage	26	rs35319653	4	140903155	3.028604e-06	0.001973348	0.001151338	ENSG00000196782
Cholesteryl_Esters_to_Total_Lipids_in_Large_HDL_percentage	27	rs13188689	5	30880177	0.0001058913	0.02238644	0.0303623	ENSG00000113361
Cholesteryl_Esters_to_Total_Lipids_in_Large_HDL_percentage	28	rs6873704	5	92490864	7.776577e-06	0.003891257	0.03567925	ENSG00000175745
Cholesteryl_Esters_to_Total_Lipids_in_Large_HDL_percentage	29	rs21126	5	104013782	2.24216e-11	5.751074e-07	0.04645751
Cholesteryl_Esters_to_Total_Lipids_in_Large_HDL_percentage	30	rs288159	5	107364363	0.0002957407	0.04242408	0.03227294	ENSG00000145743
Cholesteryl_Esters_to_Total_Lipids_in_Large_HDL_percentage	31	rs2126165	5	153167595	1.963309e-05	0.007380208	0.004777699	ENSG00000155511
Cholesteryl_Esters_to_Total_Lipids_in_Large_HDL_percentage	32	rs6556813	5	164679036	4.095669e-05	0.01212025	0.047144
Cholesteryl_Esters_to_Total_Lipids_in_Large_HDL_percentage	33	rs847744	6	40085245	6.038016e-05	0.01553385	0.04475835	ENSG00000124615
Cholesteryl_Esters_to_Total_Lipids_in_Large_HDL_percentage	34	rs7752159	6	111787820	0.0004182307	0.05260488	0.04716064	ENSG00000009413
Cholesteryl_Esters_to_Total_Lipids_in_Large_HDL_percentage	35	rs6460905	7	12283227	8.924503e-10	2.918653e-06	0.0216332	ENSG00000106460
Cholesteryl_Esters_to_Total_Lipids_in_Large_HDL_percentage	36	rs4719781	7	24832308	0.0004285569	0.05343672	0.03909232	ENSG00000105928
Cholesteryl_Esters_to_Total_Lipids_in_Large_HDL_percentage	37	rs36129802	7	71316171	4.653207e-05	0.01316584	0.00860288	ENSG00000183166
Cholesteryl_Esters_to_Total_Lipids_in_Large_HDL_percentage	38	rs139453187	7	72155834	0.0003862703	0.05002981	0.03558514	ENSG00000277149
Cholesteryl_Esters_to_Total_Lipids_in_Large_HDL_percentage	39	rs794369	7	75162175	0.0003554348	0.04756768	0.03359277	ENSG00000178809
Cholesteryl_Esters_to_Total_Lipids_in_Large_HDL_percentage	40	rs6956241	7	75900223	8.748409e-05	0.01979063	0.01307845	ENSG00000127948
Cholesteryl_Esters_to_Total_Lipids_in_Large_HDL_percentage	41	rs4730347	7	78138925	8.638903e-05	0.01962426	0.01296796	ENSG00000187391
Cholesteryl_Esters_to_Total_Lipids_in_Large_HDL_percentage	42	rs78003904	7	80056940	0.0001525862	0.0279936	0.04565346	ENSG00000135218
Cholesteryl_Esters_to_Total_Lipids_in_Large_HDL_percentage	43	rs60134032	8	10937203	0.000159158	0.02868707	0.0194578	ENSG00000079459
Cholesteryl_Esters_to_Total_Lipids_in_Large_HDL_percentage	44	rs10086680	8	20530948	0.000200093	0.03313822	0.02428511	ENSG00000061337
Cholesteryl_Esters_to_Total_Lipids_in_Large_HDL_percentage	45	rs7824087	8	20681098	1.202105e-05	0.005294221	0.007287818
Cholesteryl_Esters_to_Total_Lipids_in_Large_HDL_percentage	46	rs74454044	8	40308621	0.0003386862	0.04613922	0.04220471	ENSG00000176907
Cholesteryl_Esters_to_Total_Lipids_in_Large_HDL_percentage	47	rs117295255	8	42430592	0.0001567642	0.02842898	0.01926599	ENSG00000168575
Cholesteryl_Esters_to_Total_Lipids_in_Large_HDL_percentage	48	rs1217113	8	64594355	0.000150307	0.02775105	0.0205584	ENSG00000137563
Cholesteryl_Esters_to_Total_Lipids_in_Large_HDL_percentage	48	rs1550730	8	65006259	7.885893e-05	0.01843464	0.01217714	ENSG00000180828
Cholesteryl_Esters_to_Total_Lipids_in_Large_HDL_percentage	49	rs9643087	8	115382484	0.0005259415	0.06064368	0.04358166
Cholesteryl_Esters_to_Total_Lipids_in_Large_HDL_percentage	50	rs12542013	8	118886429	0.0004346561	0.05391869	0.03843559	ENSG00000182197
Cholesteryl_Esters_to_Total_Lipids_in_Large_HDL_percentage	51	rs1335462	9	11427570	3.519291e-06	0.002202192	0.03564611
Cholesteryl_Esters_to_Total_Lipids_in_Large_HDL_percentage	52	rs13288423	9	16837371	0.0001755828	0.03059294	0.04980771	ENSG00000173068
Cholesteryl_Esters_to_Total_Lipids_in_Large_HDL_percentage	53	rs7869806	9	23831031	0.000336627	0.04595873	0.03236691	ENSG00000107105
Cholesteryl_Esters_to_Total_Lipids_in_Large_HDL_percentage	54	rs7868665	9	36989746	8.714926e-09	1.923123e-05	0.01291543	ENSG00000137106
Cholesteryl_Esters_to_Total_Lipids_in_Large_HDL_percentage	55	rs9802223	9	119630335	4.328701e-05	0.0125736	0.03273281	ENSG00000119401
Cholesteryl_Esters_to_Total_Lipids_in_Large_HDL_percentage	56	rs10739573	9	123489818	0.0001685679	0.02980174	0.02027214	ENSG00000056558
Cholesteryl_Esters_to_Total_Lipids_in_Large_HDL_percentage	57	rs1752164	9	126558537	0.0001212328	0.02434756	0.01623068	ENSG00000119522
Cholesteryl_Esters_to_Total_Lipids_in_Large_HDL_percentage	58	rs949558	10	12749689	0.0002070551	0.03391713	0.04377817	ENSG00000183049
Cholesteryl_Esters_to_Total_Lipids_in_Large_HDL_percentage	59	rs2258946	10	93624672	7.930172e-05	0.01849704	0.01221919	ENSG00000107854
Cholesteryl_Esters_to_Total_Lipids_in_Large_HDL_percentage	60	rs11186956	10	94138839	0.0003919936	0.05046508	0.03580032	ENSG00000107864
Cholesteryl_Esters_to_Total_Lipids_in_Large_HDL_percentage	61	rs2496026	10	106562226	7.18565e-06	0.003684366	0.04338217	ENSG00000156395
Cholesteryl_Esters_to_Total_Lipids_in_Large_HDL_percentage	62	rs4074134	11	27647285	1.051063e-05	0.00481861	0.00305052	ENSG00000205213
Cholesteryl_Esters_to_Total_Lipids_in_Large_HDL_percentage	63	rs482940	11	30518866	6.297907e-05	0.01593197	0.01049039	ENSG00000152219
Cholesteryl_Esters_to_Total_Lipids_in_Large_HDL_percentage	64	rs10768428	11	38872219	1.428104e-05	0.005956716	0.01748109
Cholesteryl_Esters_to_Total_Lipids_in_Large_HDL_percentage	65	rs78848444	11	43202438	0.0004126084	0.05214329	0.03708056	ENSG00000166181
Cholesteryl_Esters_to_Total_Lipids_in_Large_HDL_percentage	66	rs12283653	11	46231998	0.000371748	0.04889571	0.03460461	ENSG00000157613
Cholesteryl_Esters_to_Total_Lipids_in_Large_HDL_percentage	67	rs3136508	11	46759709	4.138969e-06	0.0024692	0.001483104	ENSG00000134574
Cholesteryl_Esters_to_Total_Lipids_in_Large_HDL_percentage	67	rs12794570	11	47658314	5.084453e-05	0.01391	0.009109044	ENSG00000109919
Cholesteryl_Esters_to_Total_Lipids_in_Large_HDL_percentage	67	rs60147425	11	47806206	0.0003614564	0.04806485	0.03397157	ENSG00000025434
Cholesteryl_Esters_to_Total_Lipids_in_Large_HDL_percentage	68	rs198462	11	61524119	3.659921e-06	0.002263837	0.001344913	ENSG00000134780
Cholesteryl_Esters_to_Total_Lipids_in_Large_HDL_percentage	68	rs174546	11	61569830	5.809746e-07	0.0005648202	0.0002884618	ENSG00000134824
Cholesteryl_Esters_to_Total_Lipids_in_Large_HDL_percentage	69	rs614035	11	63884027	4.441921e-05	0.01278513	0.008344181	ENSG00000149743
Cholesteryl_Esters_to_Total_Lipids_in_Large_HDL_percentage	70	rs2846139	11	65309983	1.928174e-05	0.007294916	0.005385758	ENSG00000168056
Cholesteryl_Esters_to_Total_Lipids_in_Large_HDL_percentage	71	rs1678509	12	57950794	5.15077e-06	0.002889714	0.04382962	ENSG00000123329
Cholesteryl_Esters_to_Total_Lipids_in_Large_HDL_percentage	72	rs324769	12	83969240	1.528862e-05	0.006226474	0.01292007
Cholesteryl_Esters_to_Total_Lipids_in_Large_HDL_percentage	73	rs7135240	12	103535020	8.393308e-06	0.004113219	0.00257763	ENSG00000139352
Cholesteryl_Esters_to_Total_Lipids_in_Large_HDL_percentage	74	rs4268544	12	123734774	6.770903e-05	0.01673584	0.01103229	ENSG00000051825
Cholesteryl_Esters_to_Total_Lipids_in_Large_HDL_percentage	75	rs71458829	12	124470747	1.691284e-05	0.006675764	0.00430837	ENSG00000119242
Cholesteryl_Esters_to_Total_Lipids_in_Large_HDL_percentage	76	rs76469367	12	125088564	0.0002306884	0.03637857	0.02507402	ENSG00000196498
Cholesteryl_Esters_to_Total_Lipids_in_Large_HDL_percentage	77	rs7958151	12	131617635	0.0003552655	0.04755358	0.03358203	ENSG00000111452
Cholesteryl_Esters_to_Total_Lipids_in_Large_HDL_percentage	78	rs1606182	13	31763090	2.310604e-05	0.008278374	0.04265136	ENSG00000120694
Cholesteryl_Esters_to_Total_Lipids_in_Large_HDL_percentage	79	rs1326120	13	50729244	0.0003344496	0.04576669	0.0322206	ENSG00000136144
Cholesteryl_Esters_to_Total_Lipids_in_Large_HDL_percentage	80	rs9599161	13	67434016	0.0002476577	0.03799503	0.02625353	ENSG00000184226
Cholesteryl_Esters_to_Total_Lipids_in_Large_HDL_percentage	81	rs9556958	13	99100046	0.0004046256	0.05147698	0.03657202	ENSG00000152767
Cholesteryl_Esters_to_Total_Lipids_in_Large_HDL_percentage	82	rs17181755	14	42316361	0.0001422535	0.02686347	0.0180934	ENSG00000165379
Cholesteryl_Esters_to_Total_Lipids_in_Large_HDL_percentage	83	rs860324	14	57348922	0.0003470028	0.04685715	0.03402964	ENSG00000165588
Cholesteryl_Esters_to_Total_Lipids_in_Large_HDL_percentage	84	rs727257	14	91524676	5.454939e-05	0.01457445	0.01183222	ENSG00000100784
Cholesteryl_Esters_to_Total_Lipids_in_Large_HDL_percentage	85	rs28483070	14	103292110	1.026161e-07	0.0001477949	0.0001566972	ENSG00000131323
Cholesteryl_Esters_to_Total_Lipids_in_Large_HDL_percentage	86	rs11070293	15	41041875	2.663507e-05	0.009121374	0.005908276	ENSG00000166140
Cholesteryl_Esters_to_Total_Lipids_in_Large_HDL_percentage	87	rs2297379	15	41819283	0.0004128791	0.05216566	0.03709763	ENSG00000103932
Cholesteryl_Esters_to_Total_Lipids_in_Large_HDL_percentage	88	rs1864421	15	54442615	0.0005874087	0.06492538	0.04688027	ENSG00000137766
Cholesteryl_Esters_to_Total_Lipids_in_Large_HDL_percentage	89	rs79714693	15	63993463	2.794661e-07	0.000326949	0.006575172	ENSG00000197361
Cholesteryl_Esters_to_Total_Lipids_in_Large_HDL_percentage	90	rs1549854	15	66696735	0.0002502685	0.03823385	0.02642779	ENSG00000166938
Cholesteryl_Esters_to_Total_Lipids_in_Large_HDL_percentage	91	rs1431229	15	86983779	0.0003910596	0.05039449	0.04598907	ENSG00000273540
Cholesteryl_Esters_to_Total_Lipids_in_Large_HDL_percentage	92	rs9928448	16	30072530	0.0001755144	0.03058538	0.02084464	ENSG00000169592
Cholesteryl_Esters_to_Total_Lipids_in_Large_HDL_percentage	93	rs8057044	16	53812614	0.0006162498	0.06678214	0.04831072	ENSG00000140718
Cholesteryl_Esters_to_Total_Lipids_in_Large_HDL_percentage	94	rs2398144	16	56352854	0.0005292344	0.06088546	0.04376793	ENSG00000125124
Cholesteryl_Esters_to_Total_Lipids_in_Large_HDL_percentage	95	rs2408345	16	62807401	0.0003181096	0.0442843	0.03109115
Cholesteryl_Esters_to_Total_Lipids_in_Large_HDL_percentage	96	rs1546183	16	76883566	0.0003333595	0.04567007	0.03214698	ENSG00000103111
Cholesteryl_Esters_to_Total_Lipids_in_Large_HDL_percentage	97	rs147218151	17	2067525	0.0002823126	0.04125536	0.03218975	ENSG00000167720
Cholesteryl_Esters_to_Total_Lipids_in_Large_HDL_percentage	98	rs1476161	17	8090908	6.188847e-05	0.01576694	0.02041806	ENSG00000178971
Cholesteryl_Esters_to_Total_Lipids_in_Large_HDL_percentage	99	rs12601929	17	38215495	2.899317e-06	0.001912185	0.001422308	ENSG00000126351
Cholesteryl_Esters_to_Total_Lipids_in_Large_HDL_percentage	100	rs2052187	17	65834737	1.032696e-07	0.0001486108	6.560638e-05	ENSG00000171634
Cholesteryl_Esters_to_Total_Lipids_in_Large_HDL_percentage	101	rs11077542	17	66399104	4.202544e-06	0.002497822	0.01762366	ENSG00000141337
Cholesteryl_Esters_to_Total_Lipids_in_Large_HDL_percentage	102	rs7244798	18	31248628	9.117305e-05	0.02033616	0.01447455	ENSG00000141431
Cholesteryl_Esters_to_Total_Lipids_in_Large_HDL_percentage	103	rs12709690	18	35165852	1.362605e-10	7.249915e-07	0.04243627	ENSG00000101489
Cholesteryl_Esters_to_Total_Lipids_in_Large_HDL_percentage	104	rs62081488	18	35169974	0.0003384004	0.04611423	0.04127355	ENSG00000101489
Cholesteryl_Esters_to_Total_Lipids_in_Large_HDL_percentage	105	rs11662416	18	50847784	4.024995e-12	5.751074e-07	0.002098683	ENSG00000187323
Cholesteryl_Esters_to_Total_Lipids_in_Large_HDL_percentage	106	rs58243949	18	52509833	3.028067e-10	1.236047e-06	0.00115334	ENSG00000101751
Cholesteryl_Esters_to_Total_Lipids_in_Large_HDL_percentage	107	rs613872	18	53210302	0.0001033685	0.02203694	0.0145919	ENSG00000196628
Cholesteryl_Esters_to_Total_Lipids_in_Large_HDL_percentage	107	rs12455881	18	53252285	0.0002387113	0.03715713	0.04323464	ENSG00000196628
Cholesteryl_Esters_to_Total_Lipids_in_Large_HDL_percentage	108	rs1424406	18	53686178	3.135461e-05	0.01016553	0.02331426	ENSG00000196628
Cholesteryl_Esters_to_Total_Lipids_in_Large_HDL_percentage	109	rs7241572	18	77580712	4.696465e-08	7.829153e-05	0.02597643	ENSG00000122490
Cholesteryl_Esters_to_Total_Lipids_in_Large_HDL_percentage	110	rs262548	19	4951335	8.936675e-05	0.02007186	0.01326521	ENSG00000205784
Cholesteryl_Esters_to_Total_Lipids_in_Large_HDL_percentage	111	rs7508459	19	7234481	0.0004598253	0.05583853	0.03990086	ENSG00000171105
Cholesteryl_Esters_to_Total_Lipids_in_Large_HDL_percentage	112	rs35824797	19	19456264	0.0001765396	0.0306984	0.02092721	ENSG00000250067
Cholesteryl_Esters_to_Total_Lipids_in_Large_HDL_percentage	113	rs7265068	20	10642129	0.0002602087	0.03920476	0.02717345	ENSG00000101384
Cholesteryl_Esters_to_Total_Lipids_in_Large_HDL_percentage	114	rs7267295	20	44570683	0.000439721	0.05431381	0.03873715
Cholesteryl_Esters_to_Total_Lipids_in_Large_HDL_percentage	115	rs74174991	20	44631911	3.668681e-05	0.01129588	0.007340779	ENSG00000100979
Cholesteryl_Esters_to_Total_Lipids_in_Large_HDL_percentage	115	rs6074012	20	44700166	2.439695e-08	4.574751e-05	1.803226e-05	ENSG00000101017
Cholesteryl_Esters_to_Total_Lipids_in_Large_HDL_percentage	115	rs13038523	20	44724340	2.104858e-06	0.001500909	0.0008531694	ENSG00000101017
Cholesteryl_Esters_to_Total_Lipids_in_Large_HDL_percentage	117	rs13043475	20	51209603	5.27488e-05	0.01425735	0.009346346	ENSG00000182463
Cholesteryl_Esters_to_Total_Lipids_in_Large_HDL_percentage	118	rs4818766	21	46635351	7.994335e-06	0.003966132	0.002816934	ENSG00000197381
Cholesteryl_Esters_to_Total_Lipids_in_Large_HDL_percentage	119	rs4822216	22	43277147	0.0003318662	0.0455372	0.03275987	ENSG00000100266
Cholesteryl_Esters_to_Total_Lipids_in_Large_HDL_percentage	120	rs1074227	22	48875958	2.372588e-05	0.008426655	0.03622521	ENSG00000219438
Cholesteryl_Esters_to_Total_Lipids_in_Large_LDL_percentage	1	rs35784342	2	27384021	0.0001016242	0.02179542	0.02879175	ENSG00000138074
Cholesteryl_Esters_to_Total_Lipids_in_Large_LDL_percentage	2	rs7560060	2	28057524	6.721224e-06	0.003505937	0.003508426	ENSG00000243147
Cholesteryl_Esters_to_Total_Lipids_in_Large_LDL_percentage	3	rs6766836	3	49810961	2.361649e-08	4.510246e-05	0.0005016908	ENSG00000164068
Cholesteryl_Esters_to_Total_Lipids_in_Large_LDL_percentage	4	rs3095075	4	3253183	5.152587e-06	0.002890005	0.02176195	ENSG00000188981
Cholesteryl_Esters_to_Total_Lipids_in_Large_LDL_percentage	5	rs9322353	6	101483791	2.727704e-05	0.009268132	0.0105806	ENSG00000112249
Cholesteryl_Esters_to_Total_Lipids_in_Large_LDL_percentage	6	rs139912009	7	100326478	5.593128e-05	0.01480715	0.04014783	ENSG00000121716
Cholesteryl_Esters_to_Total_Lipids_in_Large_LDL_percentage	7	rs112181005	11	47010491	8.213642e-06	0.0040419	0.004119087	ENSG00000149179
Cholesteryl_Esters_to_Total_Lipids_in_Large_LDL_percentage	8	rs12794570	11	47658314	5.084453e-05	0.01390557	0.01700542	ENSG00000109919
Cholesteryl_Esters_to_Total_Lipids_in_Large_LDL_percentage	9	rs174546	11	61569830	5.809746e-07	0.0005659873	0.0004232869	ENSG00000134824
Cholesteryl_Esters_to_Total_Lipids_in_Large_LDL_percentage	10	rs2092973	14	103320961	3.561642e-06	0.002222319	0.008185625	ENSG00000131323
Cholesteryl_Esters_to_Total_Lipids_in_Large_LDL_percentage	11	rs11635502	15	63771730	8.186518e-06	0.004031946	0.004107464	ENSG00000140455
Cholesteryl_Esters_to_Total_Lipids_in_Large_LDL_percentage	12	rs4243047	15	77984480	0.0001026559	0.02194186	0.02902884	ENSG00000169783
Cholesteryl_Esters_to_Total_Lipids_in_Large_LDL_percentage	13	rs144210466	19	50065935	7.277675e-05	0.01753988	0.02240177	ENSG00000142541
Cholesteryl_Esters_to_Total_Lipids_in_Large_LDL_percentage	14	rs4812492	20	39938122	9.519037e-06	0.004485759	0.01771978	ENSG00000124181
Cholesteryl_Esters_to_Total_Lipids_in_Large_LDL_percentage	15	rs2868764	20	44722011	2.539631e-05	0.008810365	0.01668098	ENSG00000101017
Cholesteryl_Esters_to_Total_Lipids_in_Large_VLDL_percentage	1	rs2708633	1	8439625	7.777461e-05	0.01827064	0.04838975	ENSG00000142599
Cholesteryl_Esters_to_Total_Lipids_in_Large_VLDL_percentage	2	rs10798929	1	33626154	0.000122518	0.02448988	0.02506035	ENSG00000160094
Cholesteryl_Esters_to_Total_Lipids_in_Large_VLDL_percentage	3	rs11211480	1	47693220	5.230518e-06	0.002918409	0.04711329	ENSG00000162367
Cholesteryl_Esters_to_Total_Lipids_in_Large_VLDL_percentage	4	rs12121630	1	50977279	0.0001063624	0.02244089	0.02235739	ENSG00000142700
Cholesteryl_Esters_to_Total_Lipids_in_Large_VLDL_percentage	5	rs515944	1	67219980	1.600063e-06	0.001216891	0.0009466113	ENSG00000118473
Cholesteryl_Esters_to_Total_Lipids_in_Large_VLDL_percentage	6	rs12733298	1	96763322	0.0002492748	0.03812436	0.04878755	ENSG00000117569
Cholesteryl_Esters_to_Total_Lipids_in_Large_VLDL_percentage	7	rs1762509	1	107592959	9.203488e-07	0.0008060728	0.007428256	ENSG00000198890
Cholesteryl_Esters_to_Total_Lipids_in_Large_VLDL_percentage	8	rs10927046	1	243801190	0.0001284429	0.02520665	0.03421019	ENSG00000117020
Cholesteryl_Esters_to_Total_Lipids_in_Large_VLDL_percentage	9	rs35784342	2	27384021	0.0001016242	0.02178056	0.02158256	ENSG00000138074
Cholesteryl_Esters_to_Total_Lipids_in_Large_VLDL_percentage	10	rs7560060	2	28057524	6.721224e-06	0.003501627	0.002814298	ENSG00000243147
Cholesteryl_Esters_to_Total_Lipids_in_Large_VLDL_percentage	11	rs1371048	2	145753166	8.339957e-05	0.01914948	0.04188001	ENSG00000169554
Cholesteryl_Esters_to_Total_Lipids_in_Large_VLDL_percentage	12	rs310749	3	12273768	0.000316597	0.04412689	0.04828739	ENSG00000132170
Cholesteryl_Esters_to_Total_Lipids_in_Large_VLDL_percentage	13	rs56324858	3	49544229	1.806725e-06	0.001337188	0.001043497	ENSG00000178467
Cholesteryl_Esters_to_Total_Lipids_in_Large_VLDL_percentage	13	rs74976288	3	51266487	0.0002028594	0.03343364	0.03553685	ENSG00000088543
Cholesteryl_Esters_to_Total_Lipids_in_Large_VLDL_percentage	14	rs67409736	3	52551284	1.635582e-05	0.006507215	0.005469093	ENSG00000162267
Cholesteryl_Esters_to_Total_Lipids_in_Large_VLDL_percentage	15	rs1630524	3	158270299	1.49967e-05	0.006139868	0.005127522	ENSG00000178053
Cholesteryl_Esters_to_Total_Lipids_in_Large_VLDL_percentage	16	rs1187820	3	173072584	4.096787e-07	0.0004334417	0.0165177	ENSG00000169760
Cholesteryl_Esters_to_Total_Lipids_in_Large_VLDL_percentage	17	rs113928896	4	3140409	2.75053e-05	0.00931531	0.008114553	ENSG00000125388
Cholesteryl_Esters_to_Total_Lipids_in_Large_VLDL_percentage	17	rs3135063	4	3287052	0.0003161312	0.04408464	0.04823748	ENSG00000109758
Cholesteryl_Esters_to_Total_Lipids_in_Large_VLDL_percentage	18	rs62336286	4	183725804	4.742951e-06	0.002719993	0.004760597	ENSG00000129187
Cholesteryl_Esters_to_Total_Lipids_in_Large_VLDL_percentage	19	rs925185	5	20194982	1.623323e-05	0.006471702	0.01713084	ENSG00000145526
Cholesteryl_Esters_to_Total_Lipids_in_Large_VLDL_percentage	20	rs9399656	6	101127124	5.715841e-07	0.000557551	0.02290264	ENSG00000112249
Cholesteryl_Esters_to_Total_Lipids_in_Large_VLDL_percentage	21	rs12672393	7	71328068	0.000131192	0.02554779	0.02604172	ENSG00000183166
Cholesteryl_Esters_to_Total_Lipids_in_Large_VLDL_percentage	22	rs55768139	8	10195477	8.32149e-05	0.0191202	0.01864344	ENSG00000175806
Cholesteryl_Esters_to_Total_Lipids_in_Large_VLDL_percentage	23	rs7812573	8	10943449	5.875051e-05	0.01526453	0.01438509	ENSG00000171044
Cholesteryl_Esters_to_Total_Lipids_in_Large_VLDL_percentage	24	rs1425794	8	64806567	0.0001202475	0.02421883	0.0244436
Cholesteryl_Esters_to_Total_Lipids_in_Large_VLDL_percentage	25	rs3757966	8	145744618	0.0001477316	0.02746042	0.03030481	ENSG00000160972
Cholesteryl_Esters_to_Total_Lipids_in_Large_VLDL_percentage	26	rs4364729	9	11427601	4.21263e-05	0.01233995	0.03632589
Cholesteryl_Esters_to_Total_Lipids_in_Large_VLDL_percentage	27	rs1926032	10	104829469	0.0001635677	0.02920411	0.038795	ENSG00000076685
Cholesteryl_Esters_to_Total_Lipids_in_Large_VLDL_percentage	28	rs75469466	10	114945479	0.0001437728	0.02702288	0.02785858	ENSG00000148737
Cholesteryl_Esters_to_Total_Lipids_in_Large_VLDL_percentage	29	rs76400970	11	46231891	7.401102e-05	0.01771766	0.01709719	ENSG00000149091
Cholesteryl_Esters_to_Total_Lipids_in_Large_VLDL_percentage	30	rs76416526	11	48239731	6.59519e-05	0.01643239	0.0156759	ENSG00000134571
Cholesteryl_Esters_to_Total_Lipids_in_Large_VLDL_percentage	31	rs198457	11	61471678	1.66642e-06	0.001257132	0.000979021	ENSG00000134824
Cholesteryl_Esters_to_Total_Lipids_in_Large_VLDL_percentage	31	rs174546	11	61569830	5.809746e-07	0.0005643405	0.0004201958	ENSG00000134824
Cholesteryl_Esters_to_Total_Lipids_in_Large_VLDL_percentage	32	rs614520	11	65664006	2.971553e-05	0.009810256	0.008597067	ENSG00000172638
Cholesteryl_Esters_to_Total_Lipids_in_Large_VLDL_percentage	33	rs1447872	12	33718343	7.400234e-05	0.01771636	0.01709574	ENSG00000139133
Cholesteryl_Esters_to_Total_Lipids_in_Large_VLDL_percentage	34	rs7308837	12	84244547	0.0001008047	0.02166324	0.0214449
Cholesteryl_Esters_to_Total_Lipids_in_Large_VLDL_percentage	35	rs2292996	12	103556972	1.290015e-06	0.001037616	0.0008000477	ENSG00000139352
Cholesteryl_Esters_to_Total_Lipids_in_Large_VLDL_percentage	36	rs11065360	12	121386532	0.0001035266	0.02204931	0.02189791	ENSG00000135114
Cholesteryl_Esters_to_Total_Lipids_in_Large_VLDL_percentage	37	rs4268544	12	123734774	6.770903e-05	0.01672552	0.01600005	ENSG00000051825
Cholesteryl_Esters_to_Total_Lipids_in_Large_VLDL_percentage	38	rs56294784	13	99123198	0.000174145	0.03041886	0.03431262	ENSG00000152767
Cholesteryl_Esters_to_Total_Lipids_in_Large_VLDL_percentage	39	rs11159098	14	75217827	5.843499e-09	1.380302e-05	9.460216e-05	ENSG00000119689
Cholesteryl_Esters_to_Total_Lipids_in_Large_VLDL_percentage	40	rs74927570	15	63802297	6.355533e-08	0.0001002627	5.821908e-05	ENSG00000140455
Cholesteryl_Esters_to_Total_Lipids_in_Large_VLDL_percentage	41	rs4776768	15	66529936	2.089866e-05	0.007704766	0.04964414	ENSG00000166938
Cholesteryl_Esters_to_Total_Lipids_in_Large_VLDL_percentage	42	rs1549854	15	66696735	0.0002502685	0.03821494	0.04112208	ENSG00000166938
Cholesteryl_Esters_to_Total_Lipids_in_Large_VLDL_percentage	43	rs11642740	16	30060655	0.0002307519	0.03636655	0.03896291	ENSG00000169592
Cholesteryl_Esters_to_Total_Lipids_in_Large_VLDL_percentage	44	rs2555111	17	46648899	5.460598e-05	0.0145732	0.01362124	ENSG00000120093
Cholesteryl_Esters_to_Total_Lipids_in_Large_VLDL_percentage	45	rs12947036	17	66418548	5.539087e-06	0.003046236	0.04386447	ENSG00000141337
Cholesteryl_Esters_to_Total_Lipids_in_Large_VLDL_percentage	46	rs651350	18	53320738	2.992733e-05	0.009855737	0.008641405	ENSG00000196628
Cholesteryl_Esters_to_Total_Lipids_in_Large_VLDL_percentage	47	rs262548	19	4951335	8.936675e-05	0.02006223	0.04339005	ENSG00000205784
Cholesteryl_Esters_to_Total_Lipids_in_Large_VLDL_percentage	48	rs2305119	19	59067623	4.344782e-05	0.01259295	0.01146648	ENSG00000099326
Cholesteryl_Esters_to_Total_Lipids_in_Large_VLDL_percentage	49	rs4344974	20	39818861	0.000174967	0.03051015	0.03207057	ENSG00000124181
Cholesteryl_Esters_to_Total_Lipids_in_Large_VLDL_percentage	50	rs6017733	20	44712815	2.163322e-05	0.00789809	0.006765431	ENSG00000101017
Cholesteryl_Esters_to_Total_Lipids_in_Large_VLDL_percentage	51	rs62216572	21	46488032	0.0002961557	0.04244225	0.04624549	ENSG00000186866
Cholesteryl_Esters_to_Total_Lipids_in_Medium_HDL_percentage	1	rs111711363	1	72447494	0.0001359104	0.02610278	0.04049902	ENSG00000172260
Cholesteryl_Esters_to_Total_Lipids_in_Medium_HDL_percentage	2	rs56353619	1	91230655	9.722684e-05	0.02116357	0.04924313	ENSG00000143032
Cholesteryl_Esters_to_Total_Lipids_in_Medium_HDL_percentage	3	rs35784342	2	27384021	0.0001016242	0.02176811	0.01801842	ENSG00000138074
Cholesteryl_Esters_to_Total_Lipids_in_Medium_HDL_percentage	3	rs7560060	2	28057524	6.721224e-06	0.003502879	0.002334686	ENSG00000243147
Cholesteryl_Esters_to_Total_Lipids_in_Medium_HDL_percentage	4	rs142510110	2	51123934	1.415371e-05	0.005909947	0.04890722	ENSG00000179915
Cholesteryl_Esters_to_Total_Lipids_in_Medium_HDL_percentage	5	rs77986517	2	58313331	0.0004181767	0.05257349	0.04947663	ENSG00000028116
Cholesteryl_Esters_to_Total_Lipids_in_Medium_HDL_percentage	6	rs13415079	2	160915560	0.0001567642	0.02840301	0.04915061	ENSG00000153246
Cholesteryl_Esters_to_Total_Lipids_in_Medium_HDL_percentage	7	rs6772452	3	49040462	2.328531e-05	0.008307402	0.009703387	ENSG00000178467
Cholesteryl_Esters_to_Total_Lipids_in_Medium_HDL_percentage	8	rs7428430	3	50174184	1.47063e-06	0.001148436	0.004282345	ENSG00000004534
Cholesteryl_Esters_to_Total_Lipids_in_Medium_HDL_percentage	9	rs1010553	3	52540773	1.346222e-05	0.005711828	0.004033181	ENSG00000010327
Cholesteryl_Esters_to_Total_Lipids_in_Medium_HDL_percentage	10	rs13084762	3	173120878	1.943253e-05	0.007319015	0.01575805	ENSG00000169760
Cholesteryl_Esters_to_Total_Lipids_in_Medium_HDL_percentage	11	rs6855981	4	3148276	0.0001473729	0.02740754	0.02357251	ENSG00000125388
Cholesteryl_Esters_to_Total_Lipids_in_Medium_HDL_percentage	12	rs76034781	4	3272782	0.0001689827	0.02982367	0.04669775	ENSG00000109736
Cholesteryl_Esters_to_Total_Lipids_in_Medium_HDL_percentage	13	rs13136239	4	140908755	4.493906e-06	0.002621244	0.01151019	ENSG00000196782
Cholesteryl_Esters_to_Total_Lipids_in_Medium_HDL_percentage	14	rs2126165	5	153167595	1.963309e-05	0.007367452	0.008931746	ENSG00000155511
Cholesteryl_Esters_to_Total_Lipids_in_Medium_HDL_percentage	15	rs2302071	7	2296696	1.034947e-05	0.00475347	0.0405682	ENSG00000122687
Cholesteryl_Esters_to_Total_Lipids_in_Medium_HDL_percentage	16	rs6460905	7	12283227	8.924503e-10	2.904807e-06	0.007437132	ENSG00000106460
Cholesteryl_Esters_to_Total_Lipids_in_Medium_HDL_percentage	17	rs36129802	7	71316171	4.653207e-05	0.01314494	0.01401063	ENSG00000183166
Cholesteryl_Esters_to_Total_Lipids_in_Medium_HDL_percentage	18	rs6956241	7	75900223	8.748409e-05	0.01976974	0.01621771	ENSG00000127948
Cholesteryl_Esters_to_Total_Lipids_in_Medium_HDL_percentage	19	rs78003904	7	80056940	0.0001525862	0.02796772	0.0241417	ENSG00000135218
Cholesteryl_Esters_to_Total_Lipids_in_Medium_HDL_percentage	20	rs7812573	8	10943449	5.875051e-05	0.01525371	0.01215968	ENSG00000171044
Cholesteryl_Esters_to_Total_Lipids_in_Medium_HDL_percentage	21	rs6586924	8	20524828	9.561426e-05	0.02094279	0.02903782	ENSG00000061337
Cholesteryl_Esters_to_Total_Lipids_in_Medium_HDL_percentage	22	rs36038819	8	20658095	0.0001569052	0.0284175	0.02459873	ENSG00000061337
Cholesteryl_Esters_to_Total_Lipids_in_Medium_HDL_percentage	23	rs790565	8	64619307	0.0002114226	0.03436734	0.03052038	ENSG00000137563
Cholesteryl_Esters_to_Total_Lipids_in_Medium_HDL_percentage	23	rs1550730	8	65006259	7.885893e-05	0.01841445	0.0150064	ENSG00000180828
Cholesteryl_Esters_to_Total_Lipids_in_Medium_HDL_percentage	24	rs11780153	8	92038732	9.717052e-05	0.02115592	0.02803543	ENSG00000155099
Cholesteryl_Esters_to_Total_Lipids_in_Medium_HDL_percentage	25	rs716831	9	14063294	0.0001410928	0.0267058	0.02285949	ENSG00000147862
Cholesteryl_Esters_to_Total_Lipids_in_Medium_HDL_percentage	26	rs7868665	9	36989746	8.714926e-09	1.924831e-05	0.00616291	ENSG00000137106
Cholesteryl_Esters_to_Total_Lipids_in_Medium_HDL_percentage	27	rs59326991	9	96235885	1.246631e-05	0.005411928	0.01810297	ENSG00000188938
Cholesteryl_Esters_to_Total_Lipids_in_Medium_HDL_percentage	28	rs10739573	9	123489818	0.0001685679	0.02977596	0.02819836	ENSG00000056558
Cholesteryl_Esters_to_Total_Lipids_in_Medium_HDL_percentage	29	rs1752164	9	126558537	0.0001212328	0.02432285	0.03942942	ENSG00000119522
Cholesteryl_Esters_to_Total_Lipids_in_Medium_HDL_percentage	30	rs72823110	10	93476945	9.508047e-05	0.02086889	0.02295253	ENSG00000107854
Cholesteryl_Esters_to_Total_Lipids_in_Medium_HDL_percentage	31	rs11186956	10	94138839	0.0003919936	0.05043706	0.0472243	ENSG00000107864
Cholesteryl_Esters_to_Total_Lipids_in_Medium_HDL_percentage	32	rs4074134	11	27647285	1.051063e-05	0.004808142	0.003323569	ENSG00000205213
Cholesteryl_Esters_to_Total_Lipids_in_Medium_HDL_percentage	33	rs482940	11	30518866	6.297907e-05	0.01591029	0.01275358	ENSG00000152219
Cholesteryl_Esters_to_Total_Lipids_in_Medium_HDL_percentage	34	rs7930395	11	38859432	7.656493e-06	0.003842536	0.04552683
Cholesteryl_Esters_to_Total_Lipids_in_Medium_HDL_percentage	35	rs12283653	11	46231998	0.000371748	0.04886748	0.04557819	ENSG00000157613
Cholesteryl_Esters_to_Total_Lipids_in_Medium_HDL_percentage	36	rs3136508	11	46759709	4.138969e-06	0.002467476	0.001579963	ENSG00000134574
Cholesteryl_Esters_to_Total_Lipids_in_Medium_HDL_percentage	36	rs12794570	11	47658314	5.084453e-05	0.01388839	0.01092469	ENSG00000109919
Cholesteryl_Esters_to_Total_Lipids_in_Medium_HDL_percentage	36	rs60147425	11	47806206	0.0003614564	0.04803651	0.0447067	ENSG00000025434
Cholesteryl_Esters_to_Total_Lipids_in_Medium_HDL_percentage	37	rs198462	11	61524119	3.659921e-06	0.002262953	0.001432137	ENSG00000134780
Cholesteryl_Esters_to_Total_Lipids_in_Medium_HDL_percentage	37	rs174546	11	61569830	5.809746e-07	0.0005664422	0.0003130142	ENSG00000134824
Cholesteryl_Esters_to_Total_Lipids_in_Medium_HDL_percentage	38	rs614035	11	63884027	4.441921e-05	0.01276467	0.009922319	ENSG00000149743
Cholesteryl_Esters_to_Total_Lipids_in_Medium_HDL_percentage	39	rs12425203	12	2474661	3.980863e-05	0.01186794	0.03474033	ENSG00000151067
Cholesteryl_Esters_to_Total_Lipids_in_Medium_HDL_percentage	40	rs17807835	12	83960889	5.214233e-06	0.002913307	0.01316662
Cholesteryl_Esters_to_Total_Lipids_in_Medium_HDL_percentage	41	rs12367037	12	121303820	5.019525e-06	0.002828522	0.04665895	ENSG00000157837
Cholesteryl_Esters_to_Total_Lipids_in_Medium_HDL_percentage	42	rs1716182	12	123686127	0.0001212328	0.02432285	0.04178261	ENSG00000051825
Cholesteryl_Esters_to_Total_Lipids_in_Medium_HDL_percentage	43	rs71458829	12	124470747	1.691284e-05	0.006663882	0.004808912	ENSG00000119242
Cholesteryl_Esters_to_Total_Lipids_in_Medium_HDL_percentage	44	rs76469367	12	125088564	0.0002306884	0.03635337	0.03249958	ENSG00000196498
Cholesteryl_Esters_to_Total_Lipids_in_Medium_HDL_percentage	45	rs7958151	12	131617635	0.0003552655	0.04752517	0.04417043	ENSG00000111452
Cholesteryl_Esters_to_Total_Lipids_in_Medium_HDL_percentage	46	rs12876382	13	67442723	0.0003768648	0.04927209	0.04929993	ENSG00000184226
Cholesteryl_Esters_to_Total_Lipids_in_Medium_HDL_percentage	47	rs28483070	14	103292110	1.026161e-07	0.0001483055	0.0001802443	ENSG00000131323
Cholesteryl_Esters_to_Total_Lipids_in_Medium_HDL_percentage	48	rs2289326	15	40746748	0.0001377413	0.02631841	0.02246586	ENSG00000128891
Cholesteryl_Esters_to_Total_Lipids_in_Medium_HDL_percentage	49	rs2297379	15	41819283	0.0004128791	0.05213842	0.04901731	ENSG00000103932
Cholesteryl_Esters_to_Total_Lipids_in_Medium_HDL_percentage	50	rs79714693	15	63993463	2.794661e-07	0.0003276894	0.0001676029	ENSG00000197361
Cholesteryl_Esters_to_Total_Lipids_in_Medium_HDL_percentage	51	rs111581842	16	7460631	8.730673e-06	0.00422308	0.04106424	ENSG00000078328
Cholesteryl_Esters_to_Total_Lipids_in_Medium_HDL_percentage	52	rs4788220	16	30063780	0.0001916632	0.0322681	0.02843026	ENSG00000169592
Cholesteryl_Esters_to_Total_Lipids_in_Medium_HDL_percentage	53	rs1546183	16	76883566	0.0003333595	0.04564141	0.04219482	ENSG00000103111
Cholesteryl_Esters_to_Total_Lipids_in_Medium_HDL_percentage	54	rs147218151	17	2067525	0.0002823126	0.04122829	0.04200407	ENSG00000167720
Cholesteryl_Esters_to_Total_Lipids_in_Medium_HDL_percentage	55	rs2585399	17	8054759	1.541058e-05	0.006246451	0.004470181	ENSG00000178971
Cholesteryl_Esters_to_Total_Lipids_in_Medium_HDL_percentage	56	rs7222039	17	38165541	0.0003112289	0.04367933	0.04013323	ENSG00000073605
Cholesteryl_Esters_to_Total_Lipids_in_Medium_HDL_percentage	57	rs2052187	17	65834737	1.032696e-07	0.0001491228	6.959391e-05	ENSG00000171634
Cholesteryl_Esters_to_Total_Lipids_in_Medium_HDL_percentage	58	rs59133474	17	66421203	0.0004172591	0.05249852	0.04939749	ENSG00000070540
Cholesteryl_Esters_to_Total_Lipids_in_Medium_HDL_percentage	59	rs7244798	18	31248628	9.117305e-05	0.02031495	0.02411897	ENSG00000141431
Cholesteryl_Esters_to_Total_Lipids_in_Medium_HDL_percentage	60	rs613872	18	53210302	0.0001033685	0.02201453	0.02403023	ENSG00000196628
Cholesteryl_Esters_to_Total_Lipids_in_Medium_HDL_percentage	61	rs1424406	18	53686178	3.135461e-05	0.01014865	0.01058738	ENSG00000196628
Cholesteryl_Esters_to_Total_Lipids_in_Medium_HDL_percentage	62	rs3092502	20	44697431	2.040496e-05	0.007568976	0.005540824	ENSG00000101017
Cholesteryl_Esters_to_Total_Lipids_in_Medium_HDL_percentage	63	rs13039441	20	51203430	6.71663e-05	0.01662489	0.01339652	ENSG00000182463
Cholesteryl_Esters_to_Total_Lipids_in_Medium_HDL_percentage	64	rs372519	21	46574554	1.785795e-05	0.006920396	0.006958225	ENSG00000197381
Cholesteryl_Esters_to_Total_Lipids_in_Medium_LDL_percentage	1	rs35784342	2	27384021	0.0001016242	0.021779	0.02050767	ENSG00000138074
Cholesteryl_Esters_to_Total_Lipids_in_Medium_LDL_percentage	2	rs7560060	2	28057524	6.721224e-06	0.003505126	0.002192911	ENSG00000243147
Cholesteryl_Esters_to_Total_Lipids_in_Medium_LDL_percentage	3	rs72838785	2	51085023	0.0002304345	0.03633309	0.03800593	ENSG00000179915
Cholesteryl_Esters_to_Total_Lipids_in_Medium_LDL_percentage	4	rs9882443	3	48749064	6.794887e-05	0.01676051	0.03511258	ENSG00000178467
Cholesteryl_Esters_to_Total_Lipids_in_Medium_LDL_percentage	5	rs3095075	4	3253183	5.152587e-06	0.002888628	0.001793817	ENSG00000188981
Cholesteryl_Esters_to_Total_Lipids_in_Medium_LDL_percentage	5	rs76034781	4	3272782	0.0001689827	0.02983197	0.0302492	ENSG00000109736
Cholesteryl_Esters_to_Total_Lipids_in_Medium_LDL_percentage	6	rs36129802	7	71316171	4.653207e-05	0.01315094	0.01105862	ENSG00000183166
Cholesteryl_Esters_to_Total_Lipids_in_Medium_LDL_percentage	7	rs6956241	7	75900223	8.748409e-05	0.01977842	0.01829643	ENSG00000127948
Cholesteryl_Esters_to_Total_Lipids_in_Medium_LDL_percentage	8	rs73203376	8	10319842	7.648853e-05	0.01808113	0.01643547	ENSG00000184647
Cholesteryl_Esters_to_Total_Lipids_in_Medium_LDL_percentage	9	rs7812573	8	10943449	5.875051e-05	0.01525988	0.01334124	ENSG00000171044
Cholesteryl_Esters_to_Total_Lipids_in_Medium_LDL_percentage	10	rs7824087	8	20681098	1.202105e-05	0.00528578	0.008224202
Cholesteryl_Esters_to_Total_Lipids_in_Medium_LDL_percentage	11	rs1425794	8	64806567	0.0001202475	0.02421679	0.03062079
Cholesteryl_Esters_to_Total_Lipids_in_Medium_LDL_percentage	12	rs12336857	9	126453684	0.0001748985	0.03049909	0.03278811	ENSG00000106689
Cholesteryl_Esters_to_Total_Lipids_in_Medium_LDL_percentage	12	rs7862092	9	126603989	9.508857e-05	0.02088001	0.02051973	ENSG00000119522
Cholesteryl_Esters_to_Total_Lipids_in_Medium_LDL_percentage	13	rs77641763	9	140265782	2.645551e-07	0.000313126	0.01828098	ENSG00000187609
Cholesteryl_Esters_to_Total_Lipids_in_Medium_LDL_percentage	14	rs4367923	11	30500810	0.0001109658	0.02305302	0.04035724	ENSG00000152219
Cholesteryl_Esters_to_Total_Lipids_in_Medium_LDL_percentage	15	rs112181005	11	47010491	8.213642e-06	0.004041631	0.002598501	ENSG00000149179
Cholesteryl_Esters_to_Total_Lipids_in_Medium_LDL_percentage	16	rs174546	11	61569830	5.809746e-07	0.0005644628	0.000276763	ENSG00000134824
Cholesteryl_Esters_to_Total_Lipids_in_Medium_LDL_percentage	17	rs12322306	12	39130021	6.589818e-05	0.01641867	0.03707629	ENSG00000139117
Cholesteryl_Esters_to_Total_Lipids_in_Medium_LDL_percentage	18	rs11115982	12	84096734	1.820399e-05	0.007012983	0.005103862
Cholesteryl_Esters_to_Total_Lipids_in_Medium_LDL_percentage	19	rs4765568	12	124479161	3.641284e-05	0.01122777	0.009061136	ENSG00000119242
Cholesteryl_Esters_to_Total_Lipids_in_Medium_LDL_percentage	20	rs9561309	13	93975887	4.263938e-06	0.002524543	0.02745776	ENSG00000183098
Cholesteryl_Esters_to_Total_Lipids_in_Medium_LDL_percentage	21	rs2289326	15	40746748	0.0001377413	0.02632977	0.02595467	ENSG00000128891
Cholesteryl_Esters_to_Total_Lipids_in_Medium_LDL_percentage	22	rs11635502	15	63771730	8.186518e-06	0.004031665	0.002590662	ENSG00000140455
Cholesteryl_Esters_to_Total_Lipids_in_Medium_LDL_percentage	22	rs62011291	15	63800013	9.999142e-05	0.02154446	0.03878685	ENSG00000197361
Cholesteryl_Esters_to_Total_Lipids_in_Medium_LDL_percentage	23	rs1549854	15	66696735	0.0002502685	0.03821346	0.04023539	ENSG00000166938
Cholesteryl_Esters_to_Total_Lipids_in_Medium_LDL_percentage	24	rs11643192	16	72214276	0.0001551391	0.02824503	0.02833008	ENSG00000257017
Cholesteryl_Esters_to_Total_Lipids_in_Medium_LDL_percentage	25	rs60856912	17	65892343	9.838521e-07	0.0008465959	0.0004282943	ENSG00000171634
Cholesteryl_Esters_to_Total_Lipids_in_Medium_LDL_percentage	26	rs2646957	18	53691010	2.59772e-05	0.008948191	0.03483953	ENSG00000196628
Cholesteryl_Esters_to_Total_Lipids_in_Medium_LDL_percentage	27	rs4344974	20	39818861	0.000174967	0.03050668	0.03105936	ENSG00000124181
Cholesteryl_Esters_to_Total_Lipids_in_Medium_VLDL_percentage	1	rs6669341	1	47678458	7.12433e-06	0.003650646	0.00268587	ENSG00000162367
Cholesteryl_Esters_to_Total_Lipids_in_Medium_VLDL_percentage	2	rs12121630	1	50977279	0.0001063624	0.02243934	0.01691859	ENSG00000142700
Cholesteryl_Esters_to_Total_Lipids_in_Medium_VLDL_percentage	3	rs7528182	1	67067369	7.399956e-06	0.003749659	0.003588851	ENSG00000118473
Cholesteryl_Esters_to_Total_Lipids_in_Medium_VLDL_percentage	4	rs2815748	1	72816147	4.696223e-10	1.667167e-06	0.0165153	ENSG00000172260
Cholesteryl_Esters_to_Total_Lipids_in_Medium_VLDL_percentage	5	rs61798463	1	107565934	1.203682e-05	0.005285371	0.02798234	ENSG00000198890
Cholesteryl_Esters_to_Total_Lipids_in_Medium_VLDL_percentage	6	rs10927046	1	243801190	0.0001284429	0.02520124	0.02454416	ENSG00000117020
Cholesteryl_Esters_to_Total_Lipids_in_Medium_VLDL_percentage	7	rs35784342	2	27384021	0.0001016242	0.02177994	0.01635458	ENSG00000138074
Cholesteryl_Esters_to_Total_Lipids_in_Medium_VLDL_percentage	7	rs7560060	2	28057524	6.721224e-06	0.003498715	0.002328977	ENSG00000243147
Cholesteryl_Esters_to_Total_Lipids_in_Medium_VLDL_percentage	8	rs4665143	2	160901517	0.0002897936	0.04188401	0.03391035	ENSG00000153246
Cholesteryl_Esters_to_Total_Lipids_in_Medium_VLDL_percentage	8	rs13415079	2	160915560	0.0001567642	0.02840679	0.02217116	ENSG00000153246
Cholesteryl_Esters_to_Total_Lipids_in_Medium_VLDL_percentage	9	rs78328956	2	161227698	3.466063e-05	0.0108771	0.007595802	ENSG00000153250
Cholesteryl_Esters_to_Total_Lipids_in_Medium_VLDL_percentage	10	rs11691292	2	173867914	0.0001391283	0.02648682	0.0204482	ENSG00000091428
Cholesteryl_Esters_to_Total_Lipids_in_Medium_VLDL_percentage	11	rs2972166	3	12316339	2.250567e-05	0.008119412	0.005564229	ENSG00000157150
Cholesteryl_Esters_to_Total_Lipids_in_Medium_VLDL_percentage	12	rs11710434	3	49346130	9.150866e-11	5.485671e-07	3.791798e-05	ENSG00000178467
Cholesteryl_Esters_to_Total_Lipids_in_Medium_VLDL_percentage	12	rs2230593	3	49940078	0.0001558462	0.02831232	0.02208638	ENSG00000183763
Cholesteryl_Esters_to_Total_Lipids_in_Medium_VLDL_percentage	13	rs1010553	3	52540773	1.346222e-05	0.005709579	0.00383996	ENSG00000010327
Cholesteryl_Esters_to_Total_Lipids_in_Medium_VLDL_percentage	14	rs1656363	3	158267124	1.514622e-05	0.006175948	0.01758815	ENSG00000178053
Cholesteryl_Esters_to_Total_Lipids_in_Medium_VLDL_percentage	15	rs792361	3	173044559	4.170059e-07	0.000437241	0.00134696	ENSG00000169760
Cholesteryl_Esters_to_Total_Lipids_in_Medium_VLDL_percentage	16	rs2798297	4	3064004	9.413217e-05	0.0207488	0.01551529	ENSG00000125388
Cholesteryl_Esters_to_Total_Lipids_in_Medium_VLDL_percentage	16	rs115335747	4	3243804	0.0002610682	0.03925887	0.03155439	ENSG00000109736
Cholesteryl_Esters_to_Total_Lipids_in_Medium_VLDL_percentage	16	rs3135170	4	3262323	3.816843e-06	0.002324203	0.001543423	ENSG00000188981
Cholesteryl_Esters_to_Total_Lipids_in_Medium_VLDL_percentage	17	rs13136239	4	140908755	4.493906e-06	0.002616937	0.004260468	ENSG00000196782
Cholesteryl_Esters_to_Total_Lipids_in_Medium_VLDL_percentage	18	rs62336284	4	183721562	4.439095e-06	0.002593989	0.01425125	ENSG00000129187
Cholesteryl_Esters_to_Total_Lipids_in_Medium_VLDL_percentage	19	rs11952350	5	20257740	6.269783e-05	0.01588259	0.02404452	ENSG00000145526
Cholesteryl_Esters_to_Total_Lipids_in_Medium_VLDL_percentage	20	rs13188689	5	30880177	0.0001058913	0.0223751	0.02313736	ENSG00000113361
Cholesteryl_Esters_to_Total_Lipids_in_Medium_VLDL_percentage	21	rs10074630	5	51892399	0.000416503	0.05243905	0.04332308	ENSG00000152684
Cholesteryl_Esters_to_Total_Lipids_in_Medium_VLDL_percentage	22	rs471989	5	78404955	0.000168222	0.02973822	0.04211214	ENSG00000132837
Cholesteryl_Esters_to_Total_Lipids_in_Medium_VLDL_percentage	23	rs1461230	5	153160890	1.35275e-05	0.005728721	0.003853787	ENSG00000155511
Cholesteryl_Esters_to_Total_Lipids_in_Medium_VLDL_percentage	24	rs7766531	6	25886577	0.0003521591	0.04726589	0.03868633	ENSG00000158373
Cholesteryl_Esters_to_Total_Lipids_in_Medium_VLDL_percentage	25	rs9390502	6	101057478	5.118595e-07	0.0005090423	0.007639318	ENSG00000112249
Cholesteryl_Esters_to_Total_Lipids_in_Medium_VLDL_percentage	26	rs7752418	6	111787885	5.793564e-05	0.01513626	0.01711984	ENSG00000009413
Cholesteryl_Esters_to_Total_Lipids_in_Medium_VLDL_percentage	27	rs9399612	6	147976721	0.0003726393	0.04893966	0.04016009	ENSG00000203727
Cholesteryl_Esters_to_Total_Lipids_in_Medium_VLDL_percentage	28	rs6958807	7	12128426	2.054105e-05	0.007606902	0.03192006	ENSG00000106460
Cholesteryl_Esters_to_Total_Lipids_in_Medium_VLDL_percentage	29	rs6460905	7	12283227	8.924503e-10	2.857353e-06	0.04076485	ENSG00000106460
Cholesteryl_Esters_to_Total_Lipids_in_Medium_VLDL_percentage	30	rs36129802	7	71316171	4.653207e-05	0.01315867	0.009384712	ENSG00000183166
Cholesteryl_Esters_to_Total_Lipids_in_Medium_VLDL_percentage	31	rs117944170	7	72144202	0.0001373756	0.02628287	0.02403032	ENSG00000277149
Cholesteryl_Esters_to_Total_Lipids_in_Medium_VLDL_percentage	32	rs794369	7	75162175	0.0003554348	0.04754003	0.03892771	ENSG00000178809
Cholesteryl_Esters_to_Total_Lipids_in_Medium_VLDL_percentage	33	rs55768139	8	10195477	8.32149e-05	0.019122	0.01421085	ENSG00000175806
Cholesteryl_Esters_to_Total_Lipids_in_Medium_VLDL_percentage	34	rs7812573	8	10943449	5.875051e-05	0.01526822	0.0110916	ENSG00000171044
Cholesteryl_Esters_to_Total_Lipids_in_Medium_VLDL_percentage	35	rs2597409	8	20533747	0.0004903189	0.05800834	0.04813189	ENSG00000061337
Cholesteryl_Esters_to_Total_Lipids_in_Medium_VLDL_percentage	36	rs10101364	8	20634888	0.0003570132	0.04767123	0.04590186	ENSG00000061337
Cholesteryl_Esters_to_Total_Lipids_in_Medium_VLDL_percentage	37	rs7824087	8	20681098	1.202105e-05	0.005280726	0.03156473
Cholesteryl_Esters_to_Total_Lipids_in_Medium_VLDL_percentage	38	rs1217107	8	64579060	0.0001734591	0.03033254	0.02384492	ENSG00000137563
Cholesteryl_Esters_to_Total_Lipids_in_Medium_VLDL_percentage	38	rs1550730	8	65006259	7.885893e-05	0.01842736	0.01365319	ENSG00000180828
Cholesteryl_Esters_to_Total_Lipids_in_Medium_VLDL_percentage	39	rs17430533	8	118906580	0.0003989519	0.05096952	0.04194725	ENSG00000182197
Cholesteryl_Esters_to_Total_Lipids_in_Medium_VLDL_percentage	40	rs1335462	9	11427570	3.519291e-06	0.002196756	0.005540115
Cholesteryl_Esters_to_Total_Lipids_in_Medium_VLDL_percentage	41	rs567563	9	14066065	0.0001945951	0.03256153	0.02905156	ENSG00000147862
Cholesteryl_Esters_to_Total_Lipids_in_Medium_VLDL_percentage	42	rs7869806	9	23831031	0.000336627	0.04593026	0.03751031	ENSG00000107105
Cholesteryl_Esters_to_Total_Lipids_in_Medium_VLDL_percentage	43	rs1752164	9	126558537	0.0001212328	0.02433286	0.03273013	ENSG00000119522
Cholesteryl_Esters_to_Total_Lipids_in_Medium_VLDL_percentage	44	rs2395136	10	76847971	0.0002560232	0.03876814	0.04650406	ENSG00000079393
Cholesteryl_Esters_to_Total_Lipids_in_Medium_VLDL_percentage	45	rs72825315	10	93775768	0.0004907839	0.0580407	0.04816032	ENSG00000095564
Cholesteryl_Esters_to_Total_Lipids_in_Medium_VLDL_percentage	45	rs11186956	10	94138839	0.0003919936	0.05043894	0.0414802	ENSG00000107864
Cholesteryl_Esters_to_Total_Lipids_in_Medium_VLDL_percentage	46	rs1926032	10	104829469	0.0001635677	0.0291943	0.02314491	ENSG00000076685
Cholesteryl_Esters_to_Total_Lipids_in_Medium_VLDL_percentage	47	rs10833950	11	23163057	0.0003087698	0.04347908	0.03534186	ENSG00000198168
Cholesteryl_Esters_to_Total_Lipids_in_Medium_VLDL_percentage	48	rs11034885	11	38630643	3.946863e-05	0.01181821	0.008316966
Cholesteryl_Esters_to_Total_Lipids_in_Medium_VLDL_percentage	49	rs76400970	11	46231891	7.401102e-05	0.01772037	0.01308045	ENSG00000149091
Cholesteryl_Esters_to_Total_Lipids_in_Medium_VLDL_percentage	50	rs3136508	11	46759709	4.138969e-06	0.002463086	0.001637662	ENSG00000134574
Cholesteryl_Esters_to_Total_Lipids_in_Medium_VLDL_percentage	50	rs7105282	11	47805614	0.0001240253	0.02466237	0.01882006	ENSG00000109919
Cholesteryl_Esters_to_Total_Lipids_in_Medium_VLDL_percentage	50	rs60147425	11	47806206	0.0003614564	0.04803747	0.0393657	ENSG00000025434
Cholesteryl_Esters_to_Total_Lipids_in_Medium_VLDL_percentage	51	rs76416526	11	48239731	6.59519e-05	0.01643569	0.01203974	ENSG00000134571
Cholesteryl_Esters_to_Total_Lipids_in_Medium_VLDL_percentage	52	rs198457	11	61471678	1.66642e-06	0.001254393	0.0008307156	ENSG00000134824
Cholesteryl_Esters_to_Total_Lipids_in_Medium_VLDL_percentage	52	rs174546	11	61569830	5.809746e-07	0.0005615972	0.000360297	ENSG00000134824
Cholesteryl_Esters_to_Total_Lipids_in_Medium_VLDL_percentage	53	rs62644043	11	63881283	6.029759e-05	0.01551379	0.0112914	ENSG00000149743
Cholesteryl_Esters_to_Total_Lipids_in_Medium_VLDL_percentage	54	rs614520	11	65664006	2.971553e-05	0.009813581	0.006793665	ENSG00000172638
Cholesteryl_Esters_to_Total_Lipids_in_Medium_VLDL_percentage	55	rs66899010	11	88577569	0.0004743827	0.05688052	0.04714093	ENSG00000168959
Cholesteryl_Esters_to_Total_Lipids_in_Medium_VLDL_percentage	56	rs12425203	12	2474661	3.980863e-05	0.01188036	0.008364586	ENSG00000151067
Cholesteryl_Esters_to_Total_Lipids_in_Medium_VLDL_percentage	57	rs10506110	12	33708552	5.645523e-05	0.01489171	0.02382284	ENSG00000139133
Cholesteryl_Esters_to_Total_Lipids_in_Medium_VLDL_percentage	58	rs1678509	12	57950794	5.15077e-06	0.002881821	0.02083405	ENSG00000123329
Cholesteryl_Esters_to_Total_Lipids_in_Medium_VLDL_percentage	59	rs73151824	12	84095452	2.326963e-06	0.001615497	0.002522721
Cholesteryl_Esters_to_Total_Lipids_in_Medium_VLDL_percentage	60	rs2292996	12	103556972	1.290015e-06	0.001034324	0.0006809042	ENSG00000139352
Cholesteryl_Esters_to_Total_Lipids_in_Medium_VLDL_percentage	61	rs2004910	12	121374727	0.0002282094	0.03610454	0.02881392	ENSG00000135114
Cholesteryl_Esters_to_Total_Lipids_in_Medium_VLDL_percentage	62	rs4268544	12	123734774	6.770903e-05	0.01672869	0.0122771	ENSG00000051825
Cholesteryl_Esters_to_Total_Lipids_in_Medium_VLDL_percentage	63	rs7337488	13	50068628	0.0001297823	0.02536813	0.01944431	ENSG00000102547
Cholesteryl_Esters_to_Total_Lipids_in_Medium_VLDL_percentage	64	rs1326120	13	50729244	0.0003344496	0.04573812	0.03734112	ENSG00000136144
Cholesteryl_Esters_to_Total_Lipids_in_Medium_VLDL_percentage	65	rs9597588	13	58265596	0.0004640796	0.05613101	0.04770078	ENSG00000118946
Cholesteryl_Esters_to_Total_Lipids_in_Medium_VLDL_percentage	66	rs4771306	13	99143661	3.339239e-05	0.01060704	0.007388858	ENSG00000152767
Cholesteryl_Esters_to_Total_Lipids_in_Medium_VLDL_percentage	67	rs11159098	14	75217827	5.843499e-09	1.35924e-05	0.004156324	ENSG00000119689
Cholesteryl_Esters_to_Total_Lipids_in_Medium_VLDL_percentage	68	rs727257	14	91524676	5.454939e-05	0.01456725	0.0160343	ENSG00000100784
Cholesteryl_Esters_to_Total_Lipids_in_Medium_VLDL_percentage	69	rs2289326	15	40746748	0.0001377413	0.02632563	0.02030356	ENSG00000128891
Cholesteryl_Esters_to_Total_Lipids_in_Medium_VLDL_percentage	70	rs2297379	15	41819283	0.0004128791	0.05214077	0.04297637	ENSG00000103932
Cholesteryl_Esters_to_Total_Lipids_in_Medium_VLDL_percentage	71	rs74927570	15	63802297	6.355533e-08	9.93782e-05	5.101985e-05	ENSG00000140455
Cholesteryl_Esters_to_Total_Lipids_in_Medium_VLDL_percentage	72	rs1549854	15	66696735	0.0002502685	0.03820517	0.0306122	ENSG00000166938
Cholesteryl_Esters_to_Total_Lipids_in_Medium_VLDL_percentage	73	rs1431229	15	86983779	0.0003910596	0.0503683	0.04625106	ENSG00000273540
Cholesteryl_Esters_to_Total_Lipids_in_Medium_VLDL_percentage	74	rs9928448	16	30072530	0.0001755144	0.0305609	0.02404275	ENSG00000169592
Cholesteryl_Esters_to_Total_Lipids_in_Medium_VLDL_percentage	75	rs62044676	16	62801840	0.0003750872	0.04913353	0.04033079
Cholesteryl_Esters_to_Total_Lipids_in_Medium_VLDL_percentage	76	rs117706747	16	71914194	0.0004725566	0.05674888	0.04702527	ENSG00000257017
Cholesteryl_Esters_to_Total_Lipids_in_Medium_VLDL_percentage	77	rs147218151	17	2067525	0.0002823126	0.04122629	0.03332007	ENSG00000167720
Cholesteryl_Esters_to_Total_Lipids_in_Medium_VLDL_percentage	78	rs4793944	17	46667304	0.0002587336	0.03903297	0.03135166	ENSG00000120093
Cholesteryl_Esters_to_Total_Lipids_in_Medium_VLDL_percentage	79	rs7218014	17	65832016	2.639705e-07	0.0003107588	0.001832827	ENSG00000171634
Cholesteryl_Esters_to_Total_Lipids_in_Medium_VLDL_percentage	80	rs58243949	18	52509833	3.028067e-10	1.201302e-06	0.007103749	ENSG00000101751
Cholesteryl_Esters_to_Total_Lipids_in_Medium_VLDL_percentage	81	rs596668	18	53264343	2.63817e-05	0.009050375	0.006233356	ENSG00000196628
Cholesteryl_Esters_to_Total_Lipids_in_Medium_VLDL_percentage	82	rs262548	19	4951335	8.936675e-05	0.02006322	0.01496556	ENSG00000205784
Cholesteryl_Esters_to_Total_Lipids_in_Medium_VLDL_percentage	83	rs7508459	19	7234481	0.0004598253	0.05581666	0.04620618	ENSG00000171105
Cholesteryl_Esters_to_Total_Lipids_in_Medium_VLDL_percentage	84	rs35116124	19	17413160	0.0005095963	0.05940184	0.04943884	ENSG00000130312
Cholesteryl_Esters_to_Total_Lipids_in_Medium_VLDL_percentage	85	rs73068329	19	59080325	0.0003118721	0.04373049	0.03556748	ENSG00000099326
Cholesteryl_Esters_to_Total_Lipids_in_Medium_VLDL_percentage	86	rs7267295	20	44570683	0.000439721	0.05429069	0.04486538
Cholesteryl_Esters_to_Total_Lipids_in_Medium_VLDL_percentage	87	rs3091794	20	44701765	2.416419e-05	0.008518374	0.03486531	ENSG00000101017
Cholesteryl_Esters_to_Total_Lipids_in_Medium_VLDL_percentage	87	rs13038523	20	44724340	2.104858e-06	0.001496409	0.004997852	ENSG00000101017
Cholesteryl_Esters_to_Total_Lipids_in_Medium_VLDL_percentage	88	rs13043475	20	51209603	5.27488e-05	0.01425013	0.01630015	ENSG00000182463
Cholesteryl_Esters_to_Total_Lipids_in_Medium_VLDL_percentage	89	rs427943	21	46570896	4.887174e-05	0.01356052	0.03324096	ENSG00000197381
Cholesteryl_Esters_to_Total_Lipids_in_Medium_VLDL_percentage	90	rs75256343	22	29315376	0.0001268006	0.02499422	0.04066949	ENSG00000100219
Cholesteryl_Esters_to_Total_Lipids_in_Small_HDL_percentage	1	rs35784342	2	27384021	0.0001016242	0.02178419	0.02542639	ENSG00000138074
Cholesteryl_Esters_to_Total_Lipids_in_Small_HDL_percentage	2	rs4665393	2	28040276	1.004314e-05	0.004656432	0.003734019	ENSG00000243147
Cholesteryl_Esters_to_Total_Lipids_in_Small_HDL_percentage	3	rs1010553	3	52540773	1.346222e-05	0.005721585	0.004818863	ENSG00000010327
Cholesteryl_Esters_to_Total_Lipids_in_Small_HDL_percentage	4	rs12513440	5	7259853	5.622149e-05	0.01485692	0.01593964	ENSG00000078295
Cholesteryl_Esters_to_Total_Lipids_in_Small_HDL_percentage	5	rs6902211	6	25767437	1.39697e-05	0.005868067	0.009401798	ENSG00000186470
Cholesteryl_Esters_to_Total_Lipids_in_Small_HDL_percentage	6	rs2302071	7	2296696	1.034947e-05	0.004762778	0.0406621	ENSG00000122687
Cholesteryl_Esters_to_Total_Lipids_in_Small_HDL_percentage	7	rs6956241	7	75900223	8.748409e-05	0.01978587	0.02267465	ENSG00000127948
Cholesteryl_Esters_to_Total_Lipids_in_Small_HDL_percentage	8	rs74847354	8	10838290	0.0002107723	0.03430323	0.04423678	ENSG00000079459
Cholesteryl_Esters_to_Total_Lipids_in_Small_HDL_percentage	9	rs6472131	8	65013348	8.191063e-05	0.01891688	0.02476048	ENSG00000180828
Cholesteryl_Esters_to_Total_Lipids_in_Small_HDL_percentage	10	rs59326991	9	96235885	1.246631e-05	0.005421449	0.007413634	ENSG00000188938
Cholesteryl_Esters_to_Total_Lipids_in_Small_HDL_percentage	11	rs71480157	11	27610041	8.95396e-05	0.02009245	0.03106638	ENSG00000205213
Cholesteryl_Esters_to_Total_Lipids_in_Small_HDL_percentage	12	rs112181005	11	47010491	8.213642e-06	0.0040487	0.003148209	ENSG00000149179
Cholesteryl_Esters_to_Total_Lipids_in_Small_HDL_percentage	13	rs11039342	11	47716975	0.0002218189	0.03546666	0.04596085	ENSG00000109919
Cholesteryl_Esters_to_Total_Lipids_in_Small_HDL_percentage	14	rs11600763	11	48525018	0.0001632887	0.02916875	0.03656542	ENSG00000237388
Cholesteryl_Esters_to_Total_Lipids_in_Small_HDL_percentage	15	rs174576	11	61603510	1.784046e-06	0.001332083	0.0008567696	ENSG00000134824
Cholesteryl_Esters_to_Total_Lipids_in_Small_HDL_percentage	16	rs7298698	12	103520884	6.419127e-06	0.003392403	0.003085316	ENSG00000139352
Cholesteryl_Esters_to_Total_Lipids_in_Small_HDL_percentage	17	rs3213566	12	121222578	0.0001307473	0.0254928	0.03091169	ENSG00000157837
Cholesteryl_Esters_to_Total_Lipids_in_Small_HDL_percentage	18	rs76469367	12	125088564	0.0002306884	0.03635959	0.04728409	ENSG00000196498
Cholesteryl_Esters_to_Total_Lipids_in_Small_HDL_percentage	19	rs62022639	15	64020636	1.100306e-06	0.0009296391	0.004062235	ENSG00000197361
Cholesteryl_Esters_to_Total_Lipids_in_Small_HDL_percentage	20	rs2585399	17	8054759	1.541058e-05	0.006256659	0.005398213	ENSG00000178971
Cholesteryl_Esters_to_Total_Lipids_in_Small_HDL_percentage	21	rs6074012	20	44700166	2.439695e-08	4.630647e-05	0.0004324909	ENSG00000101017
Cholesteryl_Esters_to_Total_Lipids_in_Small_LDL_percentage	1	rs35784342	2	27384021	0.0001016242	0.02176161	0.02630562	ENSG00000138074
Cholesteryl_Esters_to_Total_Lipids_in_Small_LDL_percentage	2	rs7560060	2	28057524	6.721224e-06	0.003502089	0.004039535	ENSG00000243147
Cholesteryl_Esters_to_Total_Lipids_in_Small_LDL_percentage	3	rs72838779	2	51072095	0.0001381067	0.02635191	0.04175168	ENSG00000179915
Cholesteryl_Esters_to_Total_Lipids_in_Small_LDL_percentage	4	rs3197999	3	49721532	2.732905e-06	0.001828207	0.002645676	ENSG00000173531
Cholesteryl_Esters_to_Total_Lipids_in_Small_LDL_percentage	5	rs3095075	4	3253183	5.152587e-06	0.002885851	0.003334268	ENSG00000188981
Cholesteryl_Esters_to_Total_Lipids_in_Small_LDL_percentage	5	rs76034781	4	3272782	0.0001689827	0.02981111	0.03765728	ENSG00000109736
Cholesteryl_Esters_to_Total_Lipids_in_Small_LDL_percentage	6	rs17528178	6	25983777	1.975516e-07	0.0002499367	0.03369174	ENSG00000186470
Cholesteryl_Esters_to_Total_Lipids_in_Small_LDL_percentage	7	rs12200105	6	130761804	1.73807e-05	0.006793672	0.03835455	ENSG00000164484
Cholesteryl_Esters_to_Total_Lipids_in_Small_LDL_percentage	8	rs36129802	7	71316171	4.653207e-05	0.01314683	0.01533578	ENSG00000183166
Cholesteryl_Esters_to_Total_Lipids_in_Small_LDL_percentage	9	rs6956241	7	75900223	8.748409e-05	0.01976334	0.02374836	ENSG00000127948
Cholesteryl_Esters_to_Total_Lipids_in_Small_LDL_percentage	10	rs7005447	8	10291055	4.641375e-05	0.01312604	0.01530977	ENSG00000184647
Cholesteryl_Esters_to_Total_Lipids_in_Small_LDL_percentage	11	rs7812573	8	10943449	5.875051e-05	0.0152512	0.01800637	ENSG00000171044
Cholesteryl_Esters_to_Total_Lipids_in_Small_LDL_percentage	12	rs73716209	8	145688482	0.0001340727	0.0258747	0.04203487	ENSG00000167702
Cholesteryl_Esters_to_Total_Lipids_in_Small_LDL_percentage	13	rs112181005	11	47010491	8.213642e-06	0.004038521	0.004650491	ENSG00000149179
Cholesteryl_Esters_to_Total_Lipids_in_Small_LDL_percentage	14	rs198457	11	61471678	1.66642e-06	0.001257187	0.001412334	ENSG00000134824
Cholesteryl_Esters_to_Total_Lipids_in_Small_LDL_percentage	14	rs174546	11	61569830	5.809746e-07	0.0005633926	0.0005803626	ENSG00000134824
Cholesteryl_Esters_to_Total_Lipids_in_Small_LDL_percentage	15	rs4931748	12	34140827	1.445848e-05	0.005994568	0.00689568	ENSG00000139133
Cholesteryl_Esters_to_Total_Lipids_in_Small_LDL_percentage	16	rs6539062	12	103552910	1.706869e-06	0.001281019	0.007676	ENSG00000139352
Cholesteryl_Esters_to_Total_Lipids_in_Small_LDL_percentage	17	rs11636087	15	63788267	1.974565e-05	0.007396192	0.008517156	ENSG00000140455
Cholesteryl_Esters_to_Total_Lipids_in_Small_LDL_percentage	18	rs60856912	17	65892343	9.838521e-07	0.0008453105	0.0009128681	ENSG00000171634
Cholesteryl_Esters_to_Total_Lipids_in_Small_LDL_percentage	19	rs35824797	19	19456264	0.0001765396	0.03065946	0.03885631	ENSG00000250067
Cholesteryl_Esters_to_Total_Lipids_in_Small_LDL_percentage	20	rs4812492	20	39938122	9.519037e-06	0.00448308	0.005627645	ENSG00000124181
Cholesteryl_Esters_to_Total_Lipids_in_Small_LDL_percentage	21	rs74174991	20	44631911	3.668681e-05	0.01128203	0.02614757	ENSG00000100979
Cholesteryl_Esters_to_Total_Lipids_in_Small_LDL_percentage	21	rs6074012	20	44700166	2.439695e-08	4.557285e-05	2.724787e-05	ENSG00000101017
Cholesteryl_Esters_to_Total_Lipids_in_Small_LDL_percentage	21	rs13038523	20	44724340	2.104858e-06	0.001499763	0.001700476	ENSG00000101017
Cholesteryl_Esters_to_Total_Lipids_in_Small_VLDL_percentage	1	rs12121630	1	50977279	0.0001063624	0.02245943	0.02699323	ENSG00000142700
Cholesteryl_Esters_to_Total_Lipids_in_Small_VLDL_percentage	2	rs1730864	1	107607810	4.926876e-07	0.0005033737	0.0003598981	ENSG00000198890
Cholesteryl_Esters_to_Total_Lipids_in_Small_VLDL_percentage	3	rs10927046	1	243801190	0.0001284429	0.02522397	0.03090068	ENSG00000117020
Cholesteryl_Esters_to_Total_Lipids_in_Small_VLDL_percentage	4	rs35784342	2	27384021	0.0001016242	0.02179941	0.02606515	ENSG00000138074
Cholesteryl_Esters_to_Total_Lipids_in_Small_VLDL_percentage	5	rs7560060	2	28057524	6.721224e-06	0.003520475	0.003157213	ENSG00000243147
Cholesteryl_Esters_to_Total_Lipids_in_Small_VLDL_percentage	6	rs786242	2	145750236	0.0001103447	0.02299179	0.03318145	ENSG00000169554
Cholesteryl_Esters_to_Total_Lipids_in_Small_VLDL_percentage	7	rs4855833	3	49657441	4.108484e-12	6.097859e-07	1.167128e-05	ENSG00000164068
Cholesteryl_Esters_to_Total_Lipids_in_Small_VLDL_percentage	7	rs1046953	3	50197097	6.668484e-05	0.0165767	0.04783418	ENSG00000001617
Cholesteryl_Esters_to_Total_Lipids_in_Small_VLDL_percentage	7	rs9839427	3	50301584	0.0001311179	0.02555594	0.04175389	ENSG00000114353
Cholesteryl_Esters_to_Total_Lipids_in_Small_VLDL_percentage	8	rs62336284	4	183721562	4.439095e-06	0.002613303	0.04186296	ENSG00000129187
Cholesteryl_Esters_to_Total_Lipids_in_Small_VLDL_percentage	9	rs6913795	6	25848025	2.708158e-06	0.00182953	0.003537043	ENSG00000158373
Cholesteryl_Esters_to_Total_Lipids_in_Small_VLDL_percentage	10	rs9399656	6	101127124	5.715841e-07	0.0005643779	0.007840307	ENSG00000112249
Cholesteryl_Esters_to_Total_Lipids_in_Small_VLDL_percentage	11	rs12672393	7	71328068	0.000131192	0.02556504	0.03140151	ENSG00000183166
Cholesteryl_Esters_to_Total_Lipids_in_Small_VLDL_percentage	12	rs55768139	8	10195477	8.32149e-05	0.01914024	0.02253045	ENSG00000175806
Cholesteryl_Esters_to_Total_Lipids_in_Small_VLDL_percentage	13	rs7812573	8	10943449	5.875051e-05	0.01528661	0.01738543	ENSG00000171044
Cholesteryl_Esters_to_Total_Lipids_in_Small_VLDL_percentage	14	rs7872217	9	21573443	0.0002065319	0.03386234	0.04324408	ENSG00000099810
Cholesteryl_Esters_to_Total_Lipids_in_Small_VLDL_percentage	15	rs4744988	9	71034363	0.0002515711	0.03835654	0.04944013	ENSG00000154330
Cholesteryl_Esters_to_Total_Lipids_in_Small_VLDL_percentage	16	rs76400970	11	46231891	7.401102e-05	0.01773829	0.02066579	ENSG00000149091
Cholesteryl_Esters_to_Total_Lipids_in_Small_VLDL_percentage	17	rs76416526	11	48239731	6.59519e-05	0.01645354	0.01894877	ENSG00000134571
Cholesteryl_Esters_to_Total_Lipids_in_Small_VLDL_percentage	18	rs198476	11	61525730	8.141788e-06	0.004031864	0.007487443	ENSG00000134780
Cholesteryl_Esters_to_Total_Lipids_in_Small_VLDL_percentage	18	rs174546	11	61569830	5.809746e-07	0.0005712059	0.0004041463	ENSG00000134824
Cholesteryl_Esters_to_Total_Lipids_in_Small_VLDL_percentage	19	rs614520	11	65664006	2.971553e-05	0.009839559	0.01032053	ENSG00000172638
Cholesteryl_Esters_to_Total_Lipids_in_Small_VLDL_percentage	20	rs17529477	11	113317067	0.0001239501	0.02467576	0.04471724	ENSG00000149292
Cholesteryl_Esters_to_Total_Lipids_in_Small_VLDL_percentage	21	rs2292996	12	103556972	1.290015e-06	0.001047536	0.0008004684	ENSG00000139352
Cholesteryl_Esters_to_Total_Lipids_in_Small_VLDL_percentage	22	rs11065360	12	121386532	0.0001035266	0.02206804	0.02644287	ENSG00000135114
Cholesteryl_Esters_to_Total_Lipids_in_Small_VLDL_percentage	23	rs722599	14	75327443	1.552025e-05	0.006300945	0.03617956	ENSG00000198208
Cholesteryl_Esters_to_Total_Lipids_in_Small_VLDL_percentage	24	rs62014172	15	63959311	3.532921e-07	0.0003945508	0.0002879779	ENSG00000197361
Cholesteryl_Esters_to_Total_Lipids_in_Small_VLDL_percentage	25	rs2071382	15	91428197	3.069628e-07	0.0003547686	0.0002296496	ENSG00000182511
Cholesteryl_Esters_to_Total_Lipids_in_Small_VLDL_percentage	26	rs2555111	17	46648899	5.460598e-05	0.01459603	0.01645861	ENSG00000120093
Cholesteryl_Esters_to_Total_Lipids_in_Small_VLDL_percentage	27	rs4812492	20	39938122	9.519037e-06	0.004504507	0.004183118	ENSG00000124181
Cholesteryl_Esters_to_Total_Lipids_in_Very_Large_HDL_percentage	1	rs1239079	2	78830525	0.0001544311	0.02814291	0.02879738	ENSG00000143954
Cholesteryl_Esters_to_Total_Lipids_in_Very_Large_HDL_percentage	2	rs2014830	3	50172397	0.0001576806	0.02847874	0.02925441	ENSG00000164068
Cholesteryl_Esters_to_Total_Lipids_in_Very_Large_HDL_percentage	3	rs12513440	5	7259853	5.622149e-05	0.01481685	0.01488729	ENSG00000078295
Cholesteryl_Esters_to_Total_Lipids_in_Very_Large_HDL_percentage	4	rs2071826	6	100928357	6.560252e-05	0.01634073	0.0142289	ENSG00000112249
Cholesteryl_Esters_to_Total_Lipids_in_Very_Large_HDL_percentage	4	rs705624	6	101456163	4.445914e-05	0.01275163	0.02394286	ENSG00000112249
Cholesteryl_Esters_to_Total_Lipids_in_Very_Large_HDL_percentage	5	rs1637736	7	2246454	3.949869e-07	0.0004170926	0.01182925	ENSG00000122687
Cholesteryl_Esters_to_Total_Lipids_in_Very_Large_HDL_percentage	6	rs6956241	7	75900223	8.748409e-05	0.01974756	0.02373671	ENSG00000127948
Cholesteryl_Esters_to_Total_Lipids_in_Very_Large_HDL_percentage	7	rs79163323	7	100346053	1.21571e-05	0.005307261	0.019344	ENSG00000121716
Cholesteryl_Esters_to_Total_Lipids_in_Very_Large_HDL_percentage	8	rs1549442	8	64803288	0.0001759931	0.03059588	0.03212091
Cholesteryl_Esters_to_Total_Lipids_in_Very_Large_HDL_percentage	9	rs3136508	11	46759709	4.138969e-06	0.00245606	0.001481216	ENSG00000134574
Cholesteryl_Esters_to_Total_Lipids_in_Very_Large_HDL_percentage	9	rs12794570	11	47658314	5.084453e-05	0.01386738	0.01150915	ENSG00000109919
Cholesteryl_Esters_to_Total_Lipids_in_Very_Large_HDL_percentage	10	rs174546	11	61569830	5.809746e-07	0.0005592228	0.0002913339	ENSG00000134824
Cholesteryl_Esters_to_Total_Lipids_in_Very_Large_HDL_percentage	11	rs71458829	12	124470747	1.691284e-05	0.00664822	0.04939214	ENSG00000119242
Cholesteryl_Esters_to_Total_Lipids_in_Very_Large_HDL_percentage	12	rs76469367	12	125088564	0.0002306884	0.03634049	0.03995804	ENSG00000196498
Cholesteryl_Esters_to_Total_Lipids_in_Very_Large_HDL_percentage	13	rs9671376	14	103370163	1.846969e-07	0.0002346326	0.005269844	ENSG00000131323
Cholesteryl_Esters_to_Total_Lipids_in_Very_Large_HDL_percentage	14	rs11642740	16	30060655	0.0002307519	0.03634676	0.04732937	ENSG00000169592
Cholesteryl_Esters_to_Total_Lipids_in_Very_Large_HDL_percentage	15	rs2585399	17	8054759	1.541058e-05	0.006230767	0.00432233	ENSG00000178971
Cholesteryl_Esters_to_Total_Lipids_in_Very_Large_HDL_percentage	16	rs4344974	20	39818861	0.000174967	0.03048231	0.03196526	ENSG00000124181
Cholesteryl_Esters_to_Total_Lipids_in_Very_Large_HDL_percentage	17	rs74174991	20	44631911	3.668681e-05	0.01125805	0.008819735	ENSG00000100979
Cholesteryl_Esters_to_Total_Lipids_in_Very_Large_HDL_percentage	18	rs6074012	20	44700166	2.439695e-08	4.486193e-05	1.810419e-05	ENSG00000101017
Cholesteryl_Esters_to_Total_Lipids_in_Very_Large_VLDL_percentage	1	rs4926521	1	47674769	9.659567e-06	0.004530864	0.01485535	ENSG00000162367
Cholesteryl_Esters_to_Total_Lipids_in_Very_Large_VLDL_percentage	2	rs12121630	1	50977279	0.0001063624	0.02244001	0.02044726	ENSG00000142700
Cholesteryl_Esters_to_Total_Lipids_in_Very_Large_VLDL_percentage	3	rs2872079	1	67130071	2.610452e-05	0.00898202	0.03773848	ENSG00000118473
Cholesteryl_Esters_to_Total_Lipids_in_Very_Large_VLDL_percentage	4	rs12733298	1	96763322	0.0002492748	0.03811748	0.03649762	ENSG00000117569
Cholesteryl_Esters_to_Total_Lipids_in_Very_Large_VLDL_percentage	5	rs35784342	2	27384021	0.0001016242	0.0217804	0.01977582	ENSG00000138074
Cholesteryl_Esters_to_Total_Lipids_in_Very_Large_VLDL_percentage	6	rs7560060	2	28057524	6.721224e-06	0.003505991	0.002791945	ENSG00000243147
Cholesteryl_Esters_to_Total_Lipids_in_Very_Large_VLDL_percentage	7	rs11675267	2	51067675	0.0003833448	0.04977868	0.04849657	ENSG00000179915
Cholesteryl_Esters_to_Total_Lipids_in_Very_Large_VLDL_percentage	8	rs115187376	2	160927248	0.0002205348	0.03532929	0.03803817	ENSG00000153246
Cholesteryl_Esters_to_Total_Lipids_in_Very_Large_VLDL_percentage	9	rs7560257	2	161085348	0.0002771945	0.04076836	0.04926897	ENSG00000115221
Cholesteryl_Esters_to_Total_Lipids_in_Very_Large_VLDL_percentage	10	rs310749	3	12273768	0.000316597	0.04411509	0.04274681	ENSG00000132170
Cholesteryl_Esters_to_Total_Lipids_in_Very_Large_VLDL_percentage	11	rs13096474	3	49443081	1.445337e-10	7.683003e-07	0.0003627496	ENSG00000067560
Cholesteryl_Esters_to_Total_Lipids_in_Very_Large_VLDL_percentage	11	rs2230593	3	49940078	0.0001558462	0.02831492	0.02657938	ENSG00000183763
Cholesteryl_Esters_to_Total_Lipids_in_Very_Large_VLDL_percentage	12	rs1010553	3	52540773	1.346222e-05	0.005714552	0.004641861	ENSG00000010327
Cholesteryl_Esters_to_Total_Lipids_in_Very_Large_VLDL_percentage	13	rs1187820	3	173072584	4.096787e-07	0.0004354915	0.001727888	ENSG00000169760
Cholesteryl_Esters_to_Total_Lipids_in_Very_Large_VLDL_percentage	14	rs3905238	4	3078937	5.974041e-06	0.003219578	0.004449328	ENSG00000125388
Cholesteryl_Esters_to_Total_Lipids_in_Very_Large_VLDL_percentage	14	rs76034781	4	3272782	0.0001689827	0.02982876	0.04011469	ENSG00000109736
Cholesteryl_Esters_to_Total_Lipids_in_Very_Large_VLDL_percentage	15	rs17516512	4	119258491	0.0003077143	0.04339441	0.0419959	ENSG00000150961
Cholesteryl_Esters_to_Total_Lipids_in_Very_Large_VLDL_percentage	16	rs13136239	4	140908755	4.493906e-06	0.002624887	0.02927738	ENSG00000196782
Cholesteryl_Esters_to_Total_Lipids_in_Very_Large_VLDL_percentage	17	rs6830886	4	143612819	0.0002299899	0.03628478	0.04223044	ENSG00000109452
Cholesteryl_Esters_to_Total_Lipids_in_Very_Large_VLDL_percentage	18	rs62336284	4	183721562	4.439095e-06	0.002601974	0.04956401	ENSG00000129187
Cholesteryl_Esters_to_Total_Lipids_in_Very_Large_VLDL_percentage	19	rs256497	5	67655495	6.356764e-05	0.01602155	0.03624006	ENSG00000145675
Cholesteryl_Esters_to_Total_Lipids_in_Very_Large_VLDL_percentage	20	rs969903	5	164515349	6.71279e-06	0.003502718	0.00958321
Cholesteryl_Esters_to_Total_Lipids_in_Very_Large_VLDL_percentage	20	rs62383929	5	164543600	5.362084e-06	0.002978958	0.005829006
Cholesteryl_Esters_to_Total_Lipids_in_Very_Large_VLDL_percentage	21	rs240764	6	100953148	2.75966e-07	0.0003253243	0.01010323	ENSG00000112249
Cholesteryl_Esters_to_Total_Lipids_in_Very_Large_VLDL_percentage	22	rs9399612	6	147976721	0.0003726393	0.04894015	0.04764528	ENSG00000203727
Cholesteryl_Esters_to_Total_Lipids_in_Very_Large_VLDL_percentage	23	rs36129802	7	71316171	4.653207e-05	0.01315464	0.01139325	ENSG00000183166
Cholesteryl_Esters_to_Total_Lipids_in_Very_Large_VLDL_percentage	24	rs139453187	7	72155834	0.0003862703	0.05000376	0.04872507	ENSG00000277149
Cholesteryl_Esters_to_Total_Lipids_in_Very_Large_VLDL_percentage	25	rs794369	7	75162175	0.0003554348	0.04754074	0.04622459	ENSG00000178809
Cholesteryl_Esters_to_Total_Lipids_in_Very_Large_VLDL_percentage	26	rs73203376	8	10319842	7.648853e-05	0.01808545	0.0162116	ENSG00000184647
Cholesteryl_Esters_to_Total_Lipids_in_Very_Large_VLDL_percentage	27	rs7812573	8	10943449	5.875051e-05	0.01526416	0.01345794	ENSG00000171044
Cholesteryl_Esters_to_Total_Lipids_in_Very_Large_VLDL_percentage	28	rs74454044	8	40308621	0.0003386862	0.04611177	0.04477388	ENSG00000176907
Cholesteryl_Esters_to_Total_Lipids_in_Very_Large_VLDL_percentage	29	rs1217107	8	64579060	0.0001734591	0.03033577	0.03786552	ENSG00000137563
Cholesteryl_Esters_to_Total_Lipids_in_Very_Large_VLDL_percentage	29	rs1550730	8	65006259	7.885893e-05	0.01842587	0.01654311	ENSG00000180828
Cholesteryl_Esters_to_Total_Lipids_in_Very_Large_VLDL_percentage	30	rs10959779	9	11413141	4.157823e-05	0.01223309	0.02945247
Cholesteryl_Esters_to_Total_Lipids_in_Very_Large_VLDL_percentage	31	rs4434680	9	123489688	0.000214148	0.03466039	0.04347496	ENSG00000106804
Cholesteryl_Esters_to_Total_Lipids_in_Very_Large_VLDL_percentage	32	rs12336857	9	126453684	0.0001748985	0.03049603	0.02881498	ENSG00000106689
Cholesteryl_Esters_to_Total_Lipids_in_Very_Large_VLDL_percentage	33	rs11186956	10	94138839	0.0003919936	0.05043919	0.04916713	ENSG00000107864
Cholesteryl_Esters_to_Total_Lipids_in_Very_Large_VLDL_percentage	34	rs971527	10	106551929	5.097779e-07	0.0005119318	0.02205099	ENSG00000156395
Cholesteryl_Esters_to_Total_Lipids_in_Very_Large_VLDL_percentage	35	rs10833950	11	23163057	0.0003087698	0.0434805	0.04880067	ENSG00000198168
Cholesteryl_Esters_to_Total_Lipids_in_Very_Large_VLDL_percentage	36	rs71480157	11	27610041	8.95396e-05	0.02008824	0.0219382	ENSG00000205213
Cholesteryl_Esters_to_Total_Lipids_in_Very_Large_VLDL_percentage	37	rs76400970	11	46231891	7.401102e-05	0.01771819	0.01585395	ENSG00000149091
Cholesteryl_Esters_to_Total_Lipids_in_Very_Large_VLDL_percentage	38	rs4603265	11	46708196	4.277334e-05	0.01246509	0.01072569	ENSG00000134574
Cholesteryl_Esters_to_Total_Lipids_in_Very_Large_VLDL_percentage	39	rs76416526	11	48239731	6.59519e-05	0.01643226	0.01460168	ENSG00000134571
Cholesteryl_Esters_to_Total_Lipids_in_Very_Large_VLDL_percentage	40	rs198457	11	61471678	1.66642e-06	0.001261878	0.0009670838	ENSG00000134824
Cholesteryl_Esters_to_Total_Lipids_in_Very_Large_VLDL_percentage	40	rs174546	11	61569830	5.809746e-07	0.0005664153	0.0004093142	ENSG00000134824
Cholesteryl_Esters_to_Total_Lipids_in_Very_Large_VLDL_percentage	41	rs614520	11	65664006	2.971553e-05	0.009811829	0.02845983	ENSG00000172638
Cholesteryl_Esters_to_Total_Lipids_in_Very_Large_VLDL_percentage	42	rs17529477	11	113317067	0.0001239501	0.02465497	0.04394999	ENSG00000149292
Cholesteryl_Esters_to_Total_Lipids_in_Very_Large_VLDL_percentage	43	rs12425203	12	2474661	3.980863e-05	0.01187707	0.01138796	ENSG00000151067
Cholesteryl_Esters_to_Total_Lipids_in_Very_Large_VLDL_percentage	44	rs10506110	12	33708552	5.645523e-05	0.01488757	0.01579368	ENSG00000139133
Cholesteryl_Esters_to_Total_Lipids_in_Very_Large_VLDL_percentage	45	rs17807835	12	83960889	5.214233e-06	0.002916704	0.004008521
Cholesteryl_Esters_to_Total_Lipids_in_Very_Large_VLDL_percentage	46	rs7135240	12	103535020	8.393308e-06	0.004107493	0.004063544	ENSG00000139352
Cholesteryl_Esters_to_Total_Lipids_in_Very_Large_VLDL_percentage	47	rs2004910	12	121374727	0.0002282094	0.03610789	0.03448374	ENSG00000135114
Cholesteryl_Esters_to_Total_Lipids_in_Very_Large_VLDL_percentage	48	rs4268544	12	123734774	6.770903e-05	0.01672554	0.01488728	ENSG00000051825
Cholesteryl_Esters_to_Total_Lipids_in_Very_Large_VLDL_percentage	49	rs4765568	12	124479161	3.641284e-05	0.01123149	0.03361982	ENSG00000119242
Cholesteryl_Esters_to_Total_Lipids_in_Very_Large_VLDL_percentage	50	rs7337488	13	50068628	0.0001297823	0.02536975	0.02345117	ENSG00000102547
Cholesteryl_Esters_to_Total_Lipids_in_Very_Large_VLDL_percentage	51	rs34752362	14	75232306	9.19495e-09	2.033932e-05	0.002669638	ENSG00000119689
Cholesteryl_Esters_to_Total_Lipids_in_Very_Large_VLDL_percentage	52	rs1951454	14	91505368	0.0003975301	0.0508544	0.04958866	ENSG00000100784
Cholesteryl_Esters_to_Total_Lipids_in_Very_Large_VLDL_percentage	53	rs2381964	15	37430936	0.0001013937	0.02174753	0.04742537	ENSG00000134138
Cholesteryl_Esters_to_Total_Lipids_in_Very_Large_VLDL_percentage	54	rs2289326	15	40746748	0.0001377413	0.02632758	0.02446852	ENSG00000128891
Cholesteryl_Esters_to_Total_Lipids_in_Very_Large_VLDL_percentage	55	rs74927570	15	63802297	6.355533e-08	0.0001010453	5.541544e-05	ENSG00000140455
Cholesteryl_Esters_to_Total_Lipids_in_Very_Large_VLDL_percentage	56	rs1549854	15	66696735	0.0002502685	0.03820803	0.03658837	ENSG00000166938
Cholesteryl_Esters_to_Total_Lipids_in_Very_Large_VLDL_percentage	57	rs2943330	16	25707859	0.0002697423	0.04008319	0.04559431	ENSG00000182601
Cholesteryl_Esters_to_Total_Lipids_in_Very_Large_VLDL_percentage	58	rs11642740	16	30060655	0.0002307519	0.03636006	0.03473645	ENSG00000169592
Cholesteryl_Esters_to_Total_Lipids_in_Very_Large_VLDL_percentage	59	rs4793944	17	46667304	0.0002587336	0.03903561	0.03744835	ENSG00000120093
Cholesteryl_Esters_to_Total_Lipids_in_Very_Large_VLDL_percentage	60	rs34872586	17	65863466	3.249517e-07	0.000366819	0.000753191	ENSG00000171634
Cholesteryl_Esters_to_Total_Lipids_in_Very_Large_VLDL_percentage	61	rs58243949	18	52509833	3.028067e-10	1.269472e-06	0.008173239	ENSG00000101751
Cholesteryl_Esters_to_Total_Lipids_in_Very_Large_VLDL_percentage	62	rs613872	18	53210302	0.0001033685	0.02202673	0.02002657	ENSG00000196628
Cholesteryl_Esters_to_Total_Lipids_in_Very_Large_VLDL_percentage	63	rs2646956	18	53690051	1.710821e-05	0.006720239	0.04980665	ENSG00000196628
Cholesteryl_Esters_to_Total_Lipids_in_Very_Large_VLDL_percentage	64	rs8086702	18	53763260	1.101064e-05	0.004975741	0.04216016	ENSG00000196628
Cholesteryl_Esters_to_Total_Lipids_in_Very_Large_VLDL_percentage	65	rs262548	19	4951335	8.936675e-05	0.02006273	0.0294873	ENSG00000205784
Cholesteryl_Esters_to_Total_Lipids_in_Very_Large_VLDL_percentage	66	rs73068329	19	59080325	0.0003118721	0.04373184	0.04391423	ENSG00000099326
Cholesteryl_Esters_to_Total_Lipids_in_Very_Large_VLDL_percentage	67	rs6017733	20	44712815	2.163322e-05	0.007898792	0.0237239	ENSG00000101017
Cholesteryl_Esters_to_Total_Lipids_in_Very_Small_VLDL_percentage	1	rs113819034	1	23075727	0.0003946275	0.05063701	0.04483281	ENSG00000133216
Cholesteryl_Esters_to_Total_Lipids_in_Very_Small_VLDL_percentage	2	rs10888695	1	51016498	0.0001250023	0.0247646	0.02143216	ENSG00000142700
Cholesteryl_Esters_to_Total_Lipids_in_Very_Small_VLDL_percentage	3	rs2872079	1	67130071	2.610452e-05	0.00897383	0.01915504	ENSG00000118473
Cholesteryl_Esters_to_Total_Lipids_in_Very_Small_VLDL_percentage	4	rs2012697	1	72819612	6.433924e-16	5.584296e-07	0.0005427002	ENSG00000172260
Cholesteryl_Esters_to_Total_Lipids_in_Very_Small_VLDL_percentage	5	rs12117582	1	73364446	1.509837e-08	3.054094e-05	0.04300001
Cholesteryl_Esters_to_Total_Lipids_in_Very_Small_VLDL_percentage	6	rs61798463	1	107565934	1.203682e-05	0.005280686	0.003898142	ENSG00000198890
Cholesteryl_Esters_to_Total_Lipids_in_Very_Small_VLDL_percentage	7	rs3811455	1	154164082	0.0002624171	0.03938988	0.03236337	ENSG00000143570
Cholesteryl_Esters_to_Total_Lipids_in_Very_Small_VLDL_percentage	8	rs340884	1	214145389	1.197656e-05	0.005262916	0.01476932	ENSG00000117707
Cholesteryl_Esters_to_Total_Lipids_in_Very_Small_VLDL_percentage	9	rs4846898	1	230252218	5.740975e-06	0.00312072	0.002027828	ENSG00000143641
Cholesteryl_Esters_to_Total_Lipids_in_Very_Small_VLDL_percentage	10	rs7596646	2	22650830	9.738769e-05	0.02118094	0.02143216
Cholesteryl_Esters_to_Total_Lipids_in_Very_Small_VLDL_percentage	11	rs35784342	2	27384021	0.0001016242	0.02176407	0.01587968	ENSG00000138074
Cholesteryl_Esters_to_Total_Lipids_in_Very_Small_VLDL_percentage	11	rs7560060	2	28057524	6.721224e-06	0.003495374	0.002292434	ENSG00000243147
Cholesteryl_Esters_to_Total_Lipids_in_Very_Small_VLDL_percentage	12	rs62154466	2	100191545	0.0001546436	0.02818303	0.02097307	ENSG00000135951
Cholesteryl_Esters_to_Total_Lipids_in_Very_Small_VLDL_percentage	13	rs2570485	2	104464467	9.473446e-08	0.000137681	0.02874288
Cholesteryl_Esters_to_Total_Lipids_in_Very_Small_VLDL_percentage	14	rs4665143	2	160901517	0.0002897936	0.04188603	0.03168355	ENSG00000153246
Cholesteryl_Esters_to_Total_Lipids_in_Very_Small_VLDL_percentage	14	rs13415079	2	160915560	0.0001567642	0.02840256	0.02115062	ENSG00000153246
Cholesteryl_Esters_to_Total_Lipids_in_Very_Small_VLDL_percentage	15	rs6432622	2	161340270	4.948034e-06	0.002794779	0.04968588	ENSG00000153246
Cholesteryl_Esters_to_Total_Lipids_in_Very_Small_VLDL_percentage	15	rs79875439	2	161363642	2.86514e-06	0.001891143	0.003749932	ENSG00000153250
Cholesteryl_Esters_to_Total_Lipids_in_Very_Small_VLDL_percentage	16	rs11691292	2	173867914	0.0001391283	0.02647882	0.03837869	ENSG00000091428
Cholesteryl_Esters_to_Total_Lipids_in_Very_Small_VLDL_percentage	17	rs34940705	2	208325646	0.0005503301	0.06237544	0.04937993	ENSG00000144401
Cholesteryl_Esters_to_Total_Lipids_in_Very_Small_VLDL_percentage	18	rs284526	2	217337783	0.0004170971	0.05248625	0.04007946	ENSG00000138375
Cholesteryl_Esters_to_Total_Lipids_in_Very_Small_VLDL_percentage	19	rs2972166	3	12316339	2.250567e-05	0.008112405	0.02327114	ENSG00000157150
Cholesteryl_Esters_to_Total_Lipids_in_Very_Small_VLDL_percentage	20	rs9827285	3	18795518	2.800564e-05	0.009423639	0.006593611	ENSG00000182568
Cholesteryl_Esters_to_Total_Lipids_in_Very_Small_VLDL_percentage	21	rs56324858	3	49544229	1.806725e-06	0.001335394	0.0007906081	ENSG00000178467
Cholesteryl_Esters_to_Total_Lipids_in_Very_Small_VLDL_percentage	21	rs74976288	3	51266487	0.0002028594	0.03342437	0.02949201	ENSG00000088543
Cholesteryl_Esters_to_Total_Lipids_in_Very_Small_VLDL_percentage	22	rs1010553	3	52540773	1.346222e-05	0.005704848	0.003882762	ENSG00000010327
Cholesteryl_Esters_to_Total_Lipids_in_Very_Small_VLDL_percentage	23	rs521956	3	173117975	5.641755e-07	0.0005496418	0.0007975913	ENSG00000169760
Cholesteryl_Esters_to_Total_Lipids_in_Very_Small_VLDL_percentage	24	rs9823391	3	181155540	0.0004294144	0.05347893	0.04086204	ENSG00000181449
Cholesteryl_Esters_to_Total_Lipids_in_Very_Small_VLDL_percentage	25	rs2798297	4	3064004	9.413217e-05	0.02073185	0.01510995	ENSG00000125388
Cholesteryl_Esters_to_Total_Lipids_in_Very_Small_VLDL_percentage	25	rs115335747	4	3243804	0.0002610682	0.03926024	0.02957295	ENSG00000109736
Cholesteryl_Esters_to_Total_Lipids_in_Very_Small_VLDL_percentage	25	rs362280	4	3260057	9.376537e-07	0.0008142184	0.0004824799	ENSG00000188981
Cholesteryl_Esters_to_Total_Lipids_in_Very_Small_VLDL_percentage	26	rs13136239	4	140908755	4.493906e-06	0.002615268	0.0080151	ENSG00000196782
Cholesteryl_Esters_to_Total_Lipids_in_Very_Small_VLDL_percentage	27	rs471989	5	78404955	0.000168222	0.02973546	0.02219287	ENSG00000132837
Cholesteryl_Esters_to_Total_Lipids_in_Very_Small_VLDL_percentage	28	rs7706932	5	87775691	7.546399e-05	0.01791791	0.01302733	ENSG00000081189
Cholesteryl_Esters_to_Total_Lipids_in_Very_Small_VLDL_percentage	29	rs71589971	5	129647609	0.0002815315	0.04115845	0.03109872	ENSG00000198108
Cholesteryl_Esters_to_Total_Lipids_in_Very_Small_VLDL_percentage	30	rs2126165	5	153167595	1.963309e-05	0.007361913	0.005105862	ENSG00000155511
Cholesteryl_Esters_to_Total_Lipids_in_Very_Small_VLDL_percentage	31	rs7720663	5	164666230	2.702534e-05	0.00919565	0.04289587
Cholesteryl_Esters_to_Total_Lipids_in_Very_Small_VLDL_percentage	32	rs4840134	6	100951699	2.463558e-05	0.008618761	0.0061166	ENSG00000112249
Cholesteryl_Esters_to_Total_Lipids_in_Very_Small_VLDL_percentage	33	rs7752418	6	111787885	5.793564e-05	0.01511755	0.01090297	ENSG00000009413
Cholesteryl_Esters_to_Total_Lipids_in_Very_Small_VLDL_percentage	34	rs5011431	7	12268551	1.563517e-09	4.654778e-06	0.01011564	ENSG00000106460
Cholesteryl_Esters_to_Total_Lipids_in_Very_Small_VLDL_percentage	35	rs10227466	7	24843621	5.861183e-05	0.01522707	0.02447637	ENSG00000105928
Cholesteryl_Esters_to_Total_Lipids_in_Very_Small_VLDL_percentage	36	rs12702091	7	44860763	0.0001273238	0.02504965	0.01843892	ENSG00000122515
Cholesteryl_Esters_to_Total_Lipids_in_Very_Small_VLDL_percentage	37	rs36129802	7	71316171	4.653207e-05	0.01314228	0.009384599	ENSG00000183166
Cholesteryl_Esters_to_Total_Lipids_in_Very_Small_VLDL_percentage	38	rs139453187	7	72155834	0.0003862703	0.05000349	0.03812149	ENSG00000277149
Cholesteryl_Esters_to_Total_Lipids_in_Very_Small_VLDL_percentage	39	rs794369	7	75162175	0.0003554348	0.04754113	0.03617836	ENSG00000178809
Cholesteryl_Esters_to_Total_Lipids_in_Very_Small_VLDL_percentage	40	rs17682178	7	126178771	0.0001211571	0.02431181	0.03482031	ENSG00000179603
Cholesteryl_Esters_to_Total_Lipids_in_Very_Small_VLDL_percentage	41	rs73203376	8	10319842	7.648853e-05	0.0180682	0.02015219	ENSG00000184647
Cholesteryl_Esters_to_Total_Lipids_in_Very_Small_VLDL_percentage	42	rs7812573	8	10943449	5.875051e-05	0.01524938	0.0110044	ENSG00000171044
Cholesteryl_Esters_to_Total_Lipids_in_Very_Small_VLDL_percentage	43	rs2597409	8	20533747	0.0004903189	0.05800293	0.04442851	ENSG00000061337
Cholesteryl_Esters_to_Total_Lipids_in_Very_Small_VLDL_percentage	44	rs10101364	8	20634888	0.0003570132	0.04767227	0.04419327	ENSG00000061337
Cholesteryl_Esters_to_Total_Lipids_in_Very_Small_VLDL_percentage	45	rs7824087	8	20681098	1.202105e-05	0.005276043	0.01725823
Cholesteryl_Esters_to_Total_Lipids_in_Very_Small_VLDL_percentage	46	rs10958612	8	40296763	0.0002037792	0.03352738	0.04381049	ENSG00000176907
Cholesteryl_Esters_to_Total_Lipids_in_Very_Small_VLDL_percentage	47	rs117295255	8	42430592	0.0001567642	0.02840256	0.02115062	ENSG00000168575
Cholesteryl_Esters_to_Total_Lipids_in_Very_Small_VLDL_percentage	48	rs1217108	8	64579235	0.0001769493	0.03071695	0.02504293	ENSG00000137563
Cholesteryl_Esters_to_Total_Lipids_in_Very_Small_VLDL_percentage	48	rs1550730	8	65006259	7.885893e-05	0.01840835	0.01339724	ENSG00000180828
Cholesteryl_Esters_to_Total_Lipids_in_Very_Small_VLDL_percentage	49	rs971445	8	115360395	0.0001849536	0.03157546	0.02362411
Cholesteryl_Esters_to_Total_Lipids_in_Very_Small_VLDL_percentage	50	rs17430533	8	118906580	0.0003989519	0.05096914	0.03888346	ENSG00000182197
Cholesteryl_Esters_to_Total_Lipids_in_Very_Small_VLDL_percentage	51	rs2165864	9	11579598	5.618124e-07	0.0005478985	0.001879583
Cholesteryl_Esters_to_Total_Lipids_in_Very_Small_VLDL_percentage	52	rs543458	9	14068327	0.000150949	0.02779325	0.02065783	ENSG00000147862
Cholesteryl_Esters_to_Total_Lipids_in_Very_Small_VLDL_percentage	53	rs10966033	9	23705736	0.0004878883	0.05783343	0.04429488	ENSG00000107105
Cholesteryl_Esters_to_Total_Lipids_in_Very_Small_VLDL_percentage	54	rs2395136	10	76847971	0.0002560232	0.0387694	0.04809699	ENSG00000079393
Cholesteryl_Esters_to_Total_Lipids_in_Very_Small_VLDL_percentage	55	rs11186956	10	94138839	0.0003919936	0.05043881	0.03846501	ENSG00000107864
Cholesteryl_Esters_to_Total_Lipids_in_Very_Small_VLDL_percentage	56	rs1926032	10	104829469	0.0001635677	0.02919101	0.02757421	ENSG00000076685
Cholesteryl_Esters_to_Total_Lipids_in_Very_Small_VLDL_percentage	57	rs79780963	10	104952499	7.651431e-05	0.01807196	0.04818846	ENSG00000076685
Cholesteryl_Esters_to_Total_Lipids_in_Very_Small_VLDL_percentage	58	rs2806447	10	134948712	6.718411e-05	0.01662261	0.01205038	ENSG00000171798
Cholesteryl_Esters_to_Total_Lipids_in_Very_Small_VLDL_percentage	59	rs16917237	11	27702383	5.315777e-05	0.01430516	0.01168883	ENSG00000205213
Cholesteryl_Esters_to_Total_Lipids_in_Very_Small_VLDL_percentage	60	rs10768428	11	38872219	1.428104e-05	0.005938499	0.007706452
Cholesteryl_Esters_to_Total_Lipids_in_Very_Small_VLDL_percentage	61	rs76400970	11	46231891	7.401102e-05	0.01770122	0.0128639	ENSG00000149091
Cholesteryl_Esters_to_Total_Lipids_in_Very_Small_VLDL_percentage	62	rs3136508	11	46759709	4.138969e-06	0.002461848	0.001561323	ENSG00000134574
Cholesteryl_Esters_to_Total_Lipids_in_Very_Small_VLDL_percentage	62	rs12794570	11	47658314	5.084453e-05	0.01388522	0.009954749	ENSG00000109919
Cholesteryl_Esters_to_Total_Lipids_in_Very_Small_VLDL_percentage	62	rs60147425	11	47806206	0.0003614564	0.04803835	0.03657074	ENSG00000025434
Cholesteryl_Esters_to_Total_Lipids_in_Very_Small_VLDL_percentage	63	rs76416526	11	48239731	6.59519e-05	0.0164163	0.01189478	ENSG00000134571
Cholesteryl_Esters_to_Total_Lipids_in_Very_Small_VLDL_percentage	64	rs56406844	11	57477825	0.0003213608	0.0445584	0.04144545	ENSG00000149131
Cholesteryl_Esters_to_Total_Lipids_in_Very_Small_VLDL_percentage	65	rs198457	11	61471678	1.66642e-06	0.001255153	0.0007376881	ENSG00000134824
Cholesteryl_Esters_to_Total_Lipids_in_Very_Small_VLDL_percentage	65	rs174546	11	61569830	5.809746e-07	0.0005618291	0.0002983865	ENSG00000134824
Cholesteryl_Esters_to_Total_Lipids_in_Very_Small_VLDL_percentage	66	rs614035	11	63884027	4.441921e-05	0.01276227	0.009093133	ENSG00000149743
Cholesteryl_Esters_to_Total_Lipids_in_Very_Small_VLDL_percentage	67	rs12425203	12	2474661	3.980863e-05	0.01186613	0.01420537	ENSG00000151067
Cholesteryl_Esters_to_Total_Lipids_in_Very_Small_VLDL_percentage	68	rs2955524	12	23972526	0.0001056555	0.02232782	0.03607479	ENSG00000134532
Cholesteryl_Esters_to_Total_Lipids_in_Very_Small_VLDL_percentage	69	rs7954120	12	84378575	3.251406e-05	0.01040196	0.01381549
Cholesteryl_Esters_to_Total_Lipids_in_Very_Small_VLDL_percentage	70	rs2004910	12	121374727	0.0002282094	0.03610541	0.02711626	ENSG00000135114
Cholesteryl_Esters_to_Total_Lipids_in_Very_Small_VLDL_percentage	71	rs4268544	12	123734774	6.770903e-05	0.01670935	0.01211581	ENSG00000051825
Cholesteryl_Esters_to_Total_Lipids_in_Very_Small_VLDL_percentage	72	rs4765568	12	124479161	3.641284e-05	0.01122116	0.009551195	ENSG00000119242
Cholesteryl_Esters_to_Total_Lipids_in_Very_Small_VLDL_percentage	73	rs8000179	13	31824822	7.472983e-05	0.01780895	0.01574314	ENSG00000187676
Cholesteryl_Esters_to_Total_Lipids_in_Very_Small_VLDL_percentage	74	rs4772088	13	99138270	1.419345e-05	0.005914155	0.004039528	ENSG00000152767
Cholesteryl_Esters_to_Total_Lipids_in_Very_Small_VLDL_percentage	75	rs12888464	14	42246961	1.161027e-05	0.005152953	0.04717487	ENSG00000165379
Cholesteryl_Esters_to_Total_Lipids_in_Very_Small_VLDL_percentage	76	rs722599	14	75327443	1.552025e-05	0.006267786	0.004634515	ENSG00000198208
Cholesteryl_Esters_to_Total_Lipids_in_Very_Small_VLDL_percentage	77	rs1286146	14	91474448	4.125249e-05	0.01215744	0.008629239	ENSG00000100784
Cholesteryl_Esters_to_Total_Lipids_in_Very_Small_VLDL_percentage	78	rs12912742	15	40968531	4.32669e-05	0.01254732	0.01852816	ENSG00000128891
Cholesteryl_Esters_to_Total_Lipids_in_Very_Small_VLDL_percentage	79	rs2297379	15	41819283	0.0004128791	0.05213956	0.03980615	ENSG00000103932
Cholesteryl_Esters_to_Total_Lipids_in_Very_Small_VLDL_percentage	80	rs74927570	15	63802297	6.355533e-08	9.943524e-05	4.078392e-05	ENSG00000140455
Cholesteryl_Esters_to_Total_Lipids_in_Very_Small_VLDL_percentage	81	rs1549854	15	66696735	0.0002502685	0.0382063	0.02872882	ENSG00000166938
Cholesteryl_Esters_to_Total_Lipids_in_Very_Small_VLDL_percentage	82	rs1431229	15	86983779	0.0003910596	0.0503682	0.04207298	ENSG00000273540
Cholesteryl_Esters_to_Total_Lipids_in_Very_Small_VLDL_percentage	83	rs8039305	15	91422543	5.315179e-07	0.0005248748	0.002044576	ENSG00000182511
Cholesteryl_Esters_to_Total_Lipids_in_Very_Small_VLDL_percentage	84	rs9928448	16	30072530	0.0001755144	0.03055895	0.02283342	ENSG00000169592
Cholesteryl_Esters_to_Total_Lipids_in_Very_Small_VLDL_percentage	85	rs28498278	16	49831896	5.892604e-05	0.01527754	0.0317277	ENSG00000102935
Cholesteryl_Esters_to_Total_Lipids_in_Very_Small_VLDL_percentage	86	rs62044704	16	62844108	0.0005684798	0.06363281	0.04890369
Cholesteryl_Esters_to_Total_Lipids_in_Very_Small_VLDL_percentage	86	rs62044753	16	63127639	8.671297e-05	0.01964746	0.02393358
Cholesteryl_Esters_to_Total_Lipids_in_Very_Small_VLDL_percentage	87	rs147218151	17	2067525	0.0002823126	0.04122815	0.03115474	ENSG00000167720
Cholesteryl_Esters_to_Total_Lipids_in_Very_Small_VLDL_percentage	88	rs6503089	17	8073296	3.26011e-05	0.01042129	0.04667656	ENSG00000179029
Cholesteryl_Esters_to_Total_Lipids_in_Very_Small_VLDL_percentage	89	rs77089224	17	45363310	0.0005604219	0.06307961	0.0484634	ENSG00000178852
Cholesteryl_Esters_to_Total_Lipids_in_Very_Small_VLDL_percentage	90	rs7218014	17	65832016	2.639705e-07	0.0003105777	0.0001809495	ENSG00000171634
Cholesteryl_Esters_to_Total_Lipids_in_Very_Small_VLDL_percentage	91	rs7244798	18	31248628	9.117305e-05	0.02030996	0.02714673	ENSG00000141431
Cholesteryl_Esters_to_Total_Lipids_in_Very_Small_VLDL_percentage	92	rs613872	18	53210302	0.0001033685	0.02201069	0.01607135	ENSG00000196628
Cholesteryl_Esters_to_Total_Lipids_in_Very_Small_VLDL_percentage	93	rs262548	19	4951335	8.936675e-05	0.02004564	0.03090444	ENSG00000205784
Cholesteryl_Esters_to_Total_Lipids_in_Very_Small_VLDL_percentage	94	rs7508459	19	7234481	0.0004598253	0.05581281	0.04270194	ENSG00000171105
Cholesteryl_Esters_to_Total_Lipids_in_Very_Small_VLDL_percentage	95	rs293543	20	31076109	9.045172e-05	0.02020504	0.01472195	ENSG00000171456
Cholesteryl_Esters_to_Total_Lipids_in_Very_Small_VLDL_percentage	96	rs7267295	20	44570683	0.000439721	0.05428793	0.04149981
Cholesteryl_Esters_to_Total_Lipids_in_Very_Small_VLDL_percentage	97	rs3091794	20	44701765	2.416419e-05	0.008510574	0.008338217	ENSG00000101017
Cholesteryl_Esters_to_Total_Lipids_in_Very_Small_VLDL_percentage	97	rs74174997	20	44721385	1.486851e-06	0.001152477	0.0006701086	ENSG00000101017
Cholesteryl_Esters_to_Total_Lipids_in_Very_Small_VLDL_percentage	97	rs6032678	20	44777295	7.661371e-06	0.003836418	0.002534037	ENSG00000101017
Cholesteryl_Esters_to_Total_Lipids_in_Very_Small_VLDL_percentage	98	rs13043475	20	51209603	5.27488e-05	0.01423226	0.01022179	ENSG00000182463
Cholesteryl_Esters_to_Total_Lipids_in_Very_Small_VLDL_percentage	99	rs427943	21	46570896	4.887174e-05	0.01354346	0.01327224	ENSG00000197381
Citrate	1	rs80170940	2	161176377	7.724713e-06	0.003870471	0.004124233	ENSG00000153250
Citrate	2	rs6442124	3	48505302	0.0001633585	0.02917533	0.04091162	ENSG00000164053
Citrate	2	rs3774800	3	49334768	3.507989e-08	6.267898e-05	3.526912e-05	ENSG00000177479
Citrate	3	rs6445539	3	52874296	9.519037e-06	0.004488583	0.004878859	ENSG00000162267
Citrate	4	rs56175853	6	96149396	0.0002132406	0.0345682	0.04900552	ENSG00000172469
Citrate	5	rs36129802	7	71316171	4.653207e-05	0.01315485	0.01665149	ENSG00000183166
Citrate	6	rs7005447	8	10291055	4.641375e-05	0.01313401	0.01662079	ENSG00000184647
Citrate	7	rs224146	10	64482939	9.728315e-05	0.0211804	0.02848659	ENSG00000181915
Citrate	8	rs7917772	10	104487443	0.0001184226	0.02399271	0.03277109	ENSG00000138111
Citrate	9	rs7107356	11	47676170	5.569322e-06	0.003065203	0.00406493	ENSG00000165915
Citrate	10	rs198462	11	61524119	3.659921e-06	0.002268694	0.002248888	ENSG00000134780
Citrate	10	rs174546	11	61569830	5.809746e-07	0.0005680719	0.0004544682	ENSG00000134824
Citrate	11	rs12789028	11	65326154	1.815284e-05	0.007004628	0.02088745	ENSG00000168056
Citrate	12	rs10791902	11	67093360	9.237451e-05	0.02049698	0.02749341	ENSG00000175634
Citrate	13	rs884110	11	113112073	0.000219313	0.03520745	0.0499453	ENSG00000149294
Citrate	14	rs7967224	12	19249696	0.0001710527	0.0300681	0.04363796	ENSG00000052126
Citrate	15	rs55647329	12	121155966	6.638446e-06	0.003475498	0.0135655	ENSG00000175970
Citrate	16	rs3213566	12	121222578	0.0001307473	0.02548817	0.03509839	ENSG00000157837
Citrate	17	rs61991383	14	47254218	8.540376e-06	0.004161624	0.004531713	ENSG00000165496
Citrate	18	rs2853779	14	75368508	3.322078e-08	5.987222e-05	0.02564502	ENSG00000119689
Citrate	19	rs55736920	15	74195014	0.0001132092	0.02334071	0.0366027	ENSG00000067221
Citrate	20	rs6504536	17	65777382	0.000112437	0.02324159	0.03161894	ENSG00000197170
Citrate	21	rs4470425	22	40716488	2.746771e-06	0.001842178	0.001770902	ENSG00000239900
Clinical_LDL_Cholesterol	1	rs1015979	1	55449273	0.0001173545	0.02384236	0.02280737	ENSG00000162399
Clinical_LDL_Cholesterol	2	rs2044399	1	67054080	1.602077e-06	0.001216354	0.02642444	ENSG00000118473
Clinical_LDL_Cholesterol	3	rs7560060	2	28057524	6.721224e-06	0.003499812	0.002875658	ENSG00000243147
Clinical_LDL_Cholesterol	4	rs2972166	3	12316339	2.250567e-05	0.008113447	0.006711247	ENSG00000157150
Clinical_LDL_Cholesterol	5	rs2230593	3	49940078	0.0001558462	0.02828991	0.03387406	ENSG00000183763
Clinical_LDL_Cholesterol	6	rs35526119	3	52749334	0.0001073814	0.02255823	0.02442171	ENSG00000162267
Clinical_LDL_Cholesterol	7	rs2798226	4	3255292	3.217618e-05	0.01032601	0.0383415	ENSG00000159788
Clinical_LDL_Cholesterol	8	rs71589971	5	129647609	0.0002815315	0.04113103	0.04492315	ENSG00000198108
Clinical_LDL_Cholesterol	9	rs2024842	6	101460582	3.22424e-08	5.659596e-05	0.002662764	ENSG00000112249
Clinical_LDL_Cholesterol	10	rs6956241	7	75900223	8.748409e-05	0.01976561	0.01819382	ENSG00000127948
Clinical_LDL_Cholesterol	11	rs79163323	7	100346053	1.21571e-05	0.005318778	0.004350377	ENSG00000121716
Clinical_LDL_Cholesterol	12	rs610116	9	129655445	6.008644e-05	0.01546647	0.01454337	ENSG00000136828
Clinical_LDL_Cholesterol	13	rs1926032	10	104829469	0.0001635677	0.02917168	0.02948799	ENSG00000076685
Clinical_LDL_Cholesterol	14	rs198457	11	61471678	1.66642e-06	0.001255482	0.001025003	ENSG00000134824
Clinical_LDL_Cholesterol	14	rs174546	11	61569830	5.809746e-07	0.0005615591	0.0004346712	ENSG00000134824
Clinical_LDL_Cholesterol	15	rs117452869	11	64032041	5.774072e-05	0.01509027	0.04591071	ENSG00000162302
Clinical_LDL_Cholesterol	16	rs61904986	11	113517002	7.736066e-06	0.003866054	0.006654518	ENSG00000048028
Clinical_LDL_Cholesterol	17	rs11172304	12	58097862	0.0001624509	0.02903888	0.03661571	ENSG00000135506
Clinical_LDL_Cholesterol	18	rs11065360	12	121386532	0.0001035266	0.02202965	0.020672	ENSG00000135114
Clinical_LDL_Cholesterol	19	rs77588756	12	125084956	0.0002943758	0.04225257	0.0464458	ENSG00000196498
Clinical_LDL_Cholesterol	20	rs34752362	14	75232306	9.19495e-09	1.963851e-05	1.243609e-05	ENSG00000119689
Clinical_LDL_Cholesterol	21	rs2445748	15	51689120	0.0002708363	0.04015739	0.04360128	ENSG00000104093
Clinical_LDL_Cholesterol	22	rs12595659	15	78092723	2.783535e-05	0.009384662	0.008050149	ENSG00000169783
Clinical_LDL_Cholesterol	23	rs7222039	17	38165541	0.0003112289	0.04365212	0.0483459	ENSG00000073605
Clinical_LDL_Cholesterol	24	rs9299	17	46669430	3.228528e-05	0.01035051	0.008659518	ENSG00000120093
Clinical_LDL_Cholesterol	25	rs62084675	17	66027025	1.128018e-05	0.005053973	0.01315384	ENSG00000171634
Clinical_LDL_Cholesterol	26	rs4808948	19	19480573	6.749564e-05	0.01667894	0.02468144	ENSG00000250067
Clinical_LDL_Cholesterol	27	rs4812492	20	39938122	9.519037e-06	0.004479543	0.003669349	ENSG00000124181
Clinical_LDL_Cholesterol	28	rs6074012	20	44700166	2.439695e-08	4.494335e-05	0.002403653	ENSG00000101017
Concentration_of_Chylomicrons_and_Extremely_Large_VLDL_Particles	1	rs807060	1	26241455	0.0002941382	0.0422539	0.04097318	ENSG00000117640
Concentration_of_Chylomicrons_and_Extremely_Large_VLDL_Particles	2	rs907662	1	117848822	9.8212e-07	0.0008444317	0.007009069	ENSG00000198162
Concentration_of_Chylomicrons_and_Extremely_Large_VLDL_Particles	3	rs35784342	2	27384021	0.0001016242	0.02176024	0.0194431	ENSG00000138074
Concentration_of_Chylomicrons_and_Extremely_Large_VLDL_Particles	4	rs7560060	2	28057524	6.721224e-06	0.003497886	0.002907602	ENSG00000243147
Concentration_of_Chylomicrons_and_Extremely_Large_VLDL_Particles	5	rs11675267	2	51067675	0.0003833448	0.04977519	0.04917548	ENSG00000179915
Concentration_of_Chylomicrons_and_Extremely_Large_VLDL_Particles	6	rs13415079	2	160915560	0.0001567642	0.02839739	0.04521655	ENSG00000153246
Concentration_of_Chylomicrons_and_Extremely_Large_VLDL_Particles	7	rs56324858	3	49544229	1.806725e-06	0.001337071	0.002233215	ENSG00000178467
Concentration_of_Chylomicrons_and_Extremely_Large_VLDL_Particles	8	rs2014830	3	50172397	0.0001576806	0.02849134	0.04255987	ENSG00000164068
Concentration_of_Chylomicrons_and_Extremely_Large_VLDL_Particles	9	rs1010553	3	52540773	1.346222e-05	0.005705045	0.004787573	ENSG00000010327
Concentration_of_Chylomicrons_and_Extremely_Large_VLDL_Particles	10	rs3095075	4	3253183	5.152587e-06	0.002882927	0.002387219	ENSG00000188981
Concentration_of_Chylomicrons_and_Extremely_Large_VLDL_Particles	10	rs76034781	4	3272782	0.0001689827	0.0298173	0.02779993	ENSG00000109736
Concentration_of_Chylomicrons_and_Extremely_Large_VLDL_Particles	11	rs1476768	5	140173597	0.0001934637	0.03244153	0.03058856	ENSG00000213523
Concentration_of_Chylomicrons_and_Extremely_Large_VLDL_Particles	12	rs2126165	5	153167595	1.963309e-05	0.007361093	0.02131961	ENSG00000155511
Concentration_of_Chylomicrons_and_Extremely_Large_VLDL_Particles	13	rs62383929	5	164543600	5.362084e-06	0.002971558	0.04574637
Concentration_of_Chylomicrons_and_Extremely_Large_VLDL_Particles	14	rs36129802	7	71316171	4.653207e-05	0.01314095	0.0113342	ENSG00000183166
Concentration_of_Chylomicrons_and_Extremely_Large_VLDL_Particles	15	rs139453187	7	72155834	0.0003862703	0.05000032	0.04942029	ENSG00000277149
Concentration_of_Chylomicrons_and_Extremely_Large_VLDL_Particles	16	rs6956241	7	75900223	8.748409e-05	0.01976126	0.01755803	ENSG00000127948
Concentration_of_Chylomicrons_and_Extremely_Large_VLDL_Particles	17	rs4730347	7	78138925	8.638903e-05	0.01959493	0.01740254	ENSG00000187391
Concentration_of_Chylomicrons_and_Extremely_Large_VLDL_Particles	18	rs73203376	8	10319842	7.648853e-05	0.01806559	0.01597016	ENSG00000184647
Concentration_of_Chylomicrons_and_Extremely_Large_VLDL_Particles	19	rs7812573	8	10943449	5.875051e-05	0.01524757	0.0133155	ENSG00000171044
Concentration_of_Chylomicrons_and_Extremely_Large_VLDL_Particles	20	rs10110699	8	64511275	0.0001323759	0.02567195	0.04604353	ENSG00000137563
Concentration_of_Chylomicrons_and_Extremely_Large_VLDL_Particles	20	rs1425794	8	64806567	0.0001202475	0.02419796	0.02189134
Concentration_of_Chylomicrons_and_Extremely_Large_VLDL_Particles	21	rs59326991	9	96235885	1.246631e-05	0.005405072	0.01632618	ENSG00000188938
Concentration_of_Chylomicrons_and_Extremely_Large_VLDL_Particles	22	rs3849144	9	119712333	0.0001289642	0.0252511	0.02528416	ENSG00000119401
Concentration_of_Chylomicrons_and_Extremely_Large_VLDL_Particles	23	rs4434680	9	123489688	0.000214148	0.03465036	0.03496267	ENSG00000106804
Concentration_of_Chylomicrons_and_Extremely_Large_VLDL_Particles	24	rs75270630	9	126466145	0.0002329702	0.03656859	0.04063995	ENSG00000119522
Concentration_of_Chylomicrons_and_Extremely_Large_VLDL_Particles	24	rs1752164	9	126558537	0.0001212328	0.02431618	0.02201007	ENSG00000119522
Concentration_of_Chylomicrons_and_Extremely_Large_VLDL_Particles	25	rs72823110	10	93476945	9.508047e-05	0.02086073	0.03190717	ENSG00000107854
Concentration_of_Chylomicrons_and_Extremely_Large_VLDL_Particles	26	rs11186956	10	94138839	0.0003919936	0.05043587	0.04989391	ENSG00000107864
Concentration_of_Chylomicrons_and_Extremely_Large_VLDL_Particles	27	rs971527	10	106551929	5.097779e-07	0.0005093928	0.006354369	ENSG00000156395
Concentration_of_Chylomicrons_and_Extremely_Large_VLDL_Particles	27	rs2496024	10	106636596	2.409749e-10	1.058004e-06	0.01345616	ENSG00000156395
Concentration_of_Chylomicrons_and_Extremely_Large_VLDL_Particles	28	rs4074134	11	27647285	1.051063e-05	0.004801409	0.004014622	ENSG00000205213
Concentration_of_Chylomicrons_and_Extremely_Large_VLDL_Particles	29	rs482940	11	30518866	6.297907e-05	0.01590338	0.01393535	ENSG00000152219
Concentration_of_Chylomicrons_and_Extremely_Large_VLDL_Particles	30	rs7930395	11	38859432	7.656493e-06	0.003836912	0.03859499
Concentration_of_Chylomicrons_and_Extremely_Large_VLDL_Particles	31	rs76400970	11	46231891	7.401102e-05	0.01769871	0.01603024	ENSG00000149091
Concentration_of_Chylomicrons_and_Extremely_Large_VLDL_Particles	32	rs3136508	11	46759709	4.138969e-06	0.002464283	0.00202739	ENSG00000134574
Concentration_of_Chylomicrons_and_Extremely_Large_VLDL_Particles	33	rs10838843	11	48260401	0.0001263517	0.02492124	0.02262123	ENSG00000134571
Concentration_of_Chylomicrons_and_Extremely_Large_VLDL_Particles	34	rs198457	11	61471678	1.66642e-06	0.00125694	0.001004647	ENSG00000134824
Concentration_of_Chylomicrons_and_Extremely_Large_VLDL_Particles	34	rs174546	11	61569830	5.809746e-07	0.0005636611	0.0004269465	ENSG00000134824
Concentration_of_Chylomicrons_and_Extremely_Large_VLDL_Particles	35	rs614035	11	63884027	4.441921e-05	0.01276091	0.01098114	ENSG00000149743
Concentration_of_Chylomicrons_and_Extremely_Large_VLDL_Particles	36	rs324769	12	83969240	1.528862e-05	0.006208394	0.005595818
Concentration_of_Chylomicrons_and_Extremely_Large_VLDL_Particles	36	rs11615590	12	84368751	3.509827e-05	0.01095342	0.01630357
Concentration_of_Chylomicrons_and_Extremely_Large_VLDL_Particles	37	rs1716182	12	123686127	0.0001212328	0.02431618	0.03168229	ENSG00000051825
Concentration_of_Chylomicrons_and_Extremely_Large_VLDL_Particles	38	rs71458829	12	124470747	1.691284e-05	0.006657363	0.007803738	ENSG00000119242
Concentration_of_Chylomicrons_and_Extremely_Large_VLDL_Particles	39	rs9561309	13	93975887	4.263938e-06	0.002519788	0.0334967	ENSG00000183098
Concentration_of_Chylomicrons_and_Extremely_Large_VLDL_Particles	40	rs11552464	14	103377354	2.855994e-05	0.009546897	0.02589437	ENSG00000131323
Concentration_of_Chylomicrons_and_Extremely_Large_VLDL_Particles	41	rs2289326	15	40746748	0.0001377413	0.02631233	0.02410097	ENSG00000128891
Concentration_of_Chylomicrons_and_Extremely_Large_VLDL_Particles	42	rs74927570	15	63802297	6.355533e-08	0.0001001924	5.927266e-05	ENSG00000140455
Concentration_of_Chylomicrons_and_Extremely_Large_VLDL_Particles	43	rs1549854	15	66696735	0.0002502685	0.03819946	0.03651689	ENSG00000166938
Concentration_of_Chylomicrons_and_Extremely_Large_VLDL_Particles	44	rs1431229	15	86983779	0.0003910596	0.05036523	0.04981709	ENSG00000273540
Concentration_of_Chylomicrons_and_Extremely_Large_VLDL_Particles	45	rs11642740	16	30060655	0.0002307519	0.03635073	0.03459449	ENSG00000169592
Concentration_of_Chylomicrons_and_Extremely_Large_VLDL_Particles	46	rs2052187	17	65834737	1.032696e-07	0.0001484245	9.348363e-05	ENSG00000171634
Concentration_of_Chylomicrons_and_Extremely_Large_VLDL_Particles	47	rs58243949	18	52509833	3.028067e-10	1.232882e-06	0.03445259	ENSG00000101751
Concentration_of_Chylomicrons_and_Extremely_Large_VLDL_Particles	48	rs784218	18	53352082	4.443918e-05	0.01276459	0.01591839	ENSG00000196628
Concentration_of_Chylomicrons_and_Extremely_Large_VLDL_Particles	49	rs1017254	18	53692696	1.161172e-05	0.005153851	0.004312451	ENSG00000196628
Concentration_of_Chylomicrons_and_Extremely_Large_VLDL_Particles	50	rs35824797	19	19456264	0.0001765396	0.03066588	0.0344148	ENSG00000250067
Concentration_of_Chylomicrons_and_Extremely_Large_VLDL_Particles	51	rs3092502	20	44697431	2.040496e-05	0.007562669	0.006396916	ENSG00000101017
Concentration_of_Chylomicrons_and_Extremely_Large_VLDL_Particles	52	rs394608	21	46581798	2.360703e-05	0.008378061	0.01160028	ENSG00000197381
Concentration_of_HDL_Particles	1	rs7531118	1	72837239	2.419443e-16	5.627542e-07	0.01416831	ENSG00000172260
Concentration_of_HDL_Particles	2	rs6670617	1	174246712	0.0001143648	0.02346752	0.03216145	ENSG00000152061
Concentration_of_HDL_Particles	3	rs35784342	2	27384021	0.0001016242	0.02176011	0.01780717	ENSG00000138074
Concentration_of_HDL_Particles	3	rs7560060	2	28057524	6.721224e-06	0.0035036	0.002155828	ENSG00000243147
Concentration_of_HDL_Particles	4	rs62142080	2	32182528	7.840692e-05	0.01834348	0.01461574	ENSG00000152683
Concentration_of_HDL_Particles	5	rs10191758	2	144263280	0.0001168959	0.02378396	0.01984067	ENSG00000075884
Concentration_of_HDL_Particles	6	rs2046308	2	186059597	0.0001779722	0.03080262	0.02721733
Concentration_of_HDL_Particles	7	rs2972166	3	12316339	2.250567e-05	0.008111192	0.005596652	ENSG00000157150
Concentration_of_HDL_Particles	8	rs4513485	3	49139966	0.000191997	0.03227215	0.02875232	ENSG00000177479
Concentration_of_HDL_Particles	9	rs7428430	3	50174184	1.47063e-06	0.001149536	0.0006420682	ENSG00000004534
Concentration_of_HDL_Particles	10	rs766695	3	56367190	0.0001447833	0.02710279	0.02349668	ENSG00000163947
Concentration_of_HDL_Particles	11	rs2322141	3	71820969	2.702534e-05	0.009192071	0.01833399	ENSG00000163412
Concentration_of_HDL_Particles	12	rs12638134	3	101334609	2.844706e-05	0.009519614	0.03899232	ENSG00000138468
Concentration_of_HDL_Particles	13	rs2369836	3	132675875	9.308691e-06	0.00441463	0.03821076	ENSG00000113971
Concentration_of_HDL_Particles	14	rs9997789	4	83926531	0.0003759763	0.04917364	0.04702686	ENSG00000138674
Concentration_of_HDL_Particles	15	rs11100761	4	143742567	0.0002022675	0.03332785	0.02985506	ENSG00000109452
Concentration_of_HDL_Particles	16	rs4700501	5	61953289	1.080579e-05	0.004903603	0.01209336	ENSG00000086189
Concentration_of_HDL_Particles	17	rs255244	5	123151508	2.302225e-05	0.008237936	0.02497838	ENSG00000151292
Concentration_of_HDL_Particles	18	rs459807	5	144138146	0.0004082693	0.05172724	0.0498329	ENSG00000145817
Concentration_of_HDL_Particles	19	rs7701394	5	161308645	5.253324e-07	0.0005248432	0.04758516	ENSG00000022355
Concentration_of_HDL_Particles	20	rs13198474	6	25874423	8.228677e-08	0.0001249045	0.004581828	ENSG00000186470
Concentration_of_HDL_Particles	21	rs2001102	6	100978351	2.745212e-07	0.0003238946	0.0002548824	ENSG00000112249
Concentration_of_HDL_Particles	22	rs263166	6	142898275	4.938847e-06	0.002799865	0.04433182	ENSG00000112414
Concentration_of_HDL_Particles	23	rs7804433	7	12266706	3.990406e-09	1.013796e-05	0.00046784	ENSG00000106460
Concentration_of_HDL_Particles	24	rs112721366	7	100303723	8.232356e-05	0.01896019	0.04645021	ENSG00000121716
Concentration_of_HDL_Particles	25	rs13265819	8	64505364	9.53587e-06	0.004487077	0.002994605	ENSG00000137563
Concentration_of_HDL_Particles	25	rs7844737	8	65047929	0.0001238748	0.02462223	0.04658568	ENSG00000180828
Concentration_of_HDL_Particles	26	rs3136508	11	46759709	4.138969e-06	0.002469996	0.001464057	ENSG00000134574
Concentration_of_HDL_Particles	26	rs12794570	11	47658314	5.084453e-05	0.01388161	0.01049229	ENSG00000109919
Concentration_of_HDL_Particles	26	rs60147425	11	47806206	0.0003614564	0.04800744	0.0457487	ENSG00000025434
Concentration_of_HDL_Particles	27	rs198476	11	61525730	8.141788e-06	0.004012195	0.01784118	ENSG00000134780
Concentration_of_HDL_Particles	27	rs174546	11	61569830	5.809746e-07	0.000566891	0.0003050451	ENSG00000134824
Concentration_of_HDL_Particles	28	rs614035	11	63884027	4.441921e-05	0.01275773	0.009483406	ENSG00000149743
Concentration_of_HDL_Particles	29	rs2292996	12	103556972	1.290015e-06	0.001041153	0.0005771234	ENSG00000139352
Concentration_of_HDL_Particles	30	rs7313797	12	109896165	0.0003410843	0.04628969	0.04386605	ENSG00000110906
Concentration_of_HDL_Particles	31	rs2004910	12	121374727	0.0002282094	0.03607368	0.03272328	ENSG00000135114
Concentration_of_HDL_Particles	32	rs71458829	12	124470747	1.691284e-05	0.006659609	0.004472027	ENSG00000119242
Concentration_of_HDL_Particles	33	rs76469367	12	125088564	0.0002306884	0.03631952	0.03298008	ENSG00000196498
Concentration_of_HDL_Particles	34	rs117655234	13	96604677	1.688674e-05	0.00665233	0.04030118	ENSG00000102595
Concentration_of_HDL_Particles	35	rs12888998	14	75292662	7.58715e-09	1.71937e-05	6.833447e-05	ENSG00000119689
Concentration_of_HDL_Particles	36	rs7146620	14	103301200	8.367572e-08	0.0001266948	9.218781e-05	ENSG00000131323
Concentration_of_HDL_Particles	37	rs62020781	15	64063128	2.495149e-06	0.00170559	0.02031228	ENSG00000103657
Concentration_of_HDL_Particles	38	rs62014006	16	7344941	8.069377e-05	0.0186963	0.02614502	ENSG00000078328
Concentration_of_HDL_Particles	39	rs9932193	16	30068469	0.0001883166	0.03189717	0.03053154	ENSG00000169592
Concentration_of_HDL_Particles	40	rs2585399	17	8054759	1.541058e-05	0.006242484	0.004149873	ENSG00000178971
Concentration_of_HDL_Particles	41	rs34540281	17	38212363	2.073305e-06	0.001485428	0.0008435857	ENSG00000008838
Concentration_of_HDL_Particles	42	rs75510319	18	50378192	3.564437e-07	0.0003935846	0.0151781	ENSG00000187323
Concentration_of_HDL_Particles	43	rs12604940	18	50972215	5.143504e-06	0.002884912	0.005274205	ENSG00000187323
Concentration_of_HDL_Particles	44	rs4812492	20	39938122	9.519037e-06	0.004481769	0.004101757	ENSG00000124181
Concentration_of_HDL_Particles	45	rs74174991	20	44631911	3.668681e-05	0.01127013	0.008178565	ENSG00000100979
Concentration_of_HDL_Particles	46	rs747759	20	44767755	1.047488e-05	0.004793743	0.04897252	ENSG00000101017
Concentration_of_IDL_Particles	1	rs1549564	1	55447270	0.0002010163	0.03325174	0.03958732	ENSG00000162399
Concentration_of_IDL_Particles	2	rs665319	1	67175488	5.134416e-06	0.002885823	0.01047565	ENSG00000118473
Concentration_of_IDL_Particles	3	rs61798463	1	107565934	1.203682e-05	0.005298798	0.004236347	ENSG00000198890
Concentration_of_IDL_Particles	4	rs5015511	2	22546852	1.718619e-05	0.006751054	0.02109342
Concentration_of_IDL_Particles	5	rs4665386	2	27935352	0.0001569758	0.02845967	0.02989564	ENSG00000243147
Concentration_of_IDL_Particles	6	rs79875439	2	161363642	2.86514e-06	0.001899278	0.03224378	ENSG00000153250
Concentration_of_IDL_Particles	7	rs3795986	2	220033830	0.0001216112	0.0244021	0.03746024	ENSG00000115649
Concentration_of_IDL_Particles	8	rs2972166	3	12316339	2.250567e-05	0.008129447	0.006265391	ENSG00000157150
Concentration_of_IDL_Particles	9	rs76037525	3	48924190	5.851697e-06	0.003177703	0.01915037	ENSG00000178252
Concentration_of_IDL_Particles	10	rs843854	3	117757755	0.0001348086	0.02600618	0.04154898	ENSG00000185565
Concentration_of_IDL_Particles	11	rs71589971	5	129647609	0.0002815315	0.04119599	0.04847914	ENSG00000198108
Concentration_of_IDL_Particles	12	rs2024842	6	101460582	3.22424e-08	5.734975e-05	0.003680283	ENSG00000112249
Concentration_of_IDL_Particles	13	rs6956241	7	75900223	8.748409e-05	0.01980093	0.01844967	ENSG00000127948
Concentration_of_IDL_Particles	14	rs139615857	7	100342672	1.686063e-05	0.006660764	0.008741297	ENSG00000121716
Concentration_of_IDL_Particles	15	rs1926032	10	104829469	0.0001635677	0.02922632	0.03098226	ENSG00000076685
Concentration_of_IDL_Particles	16	rs198457	11	61471678	1.66642e-06	0.00125984	0.0009652721	ENSG00000134824
Concentration_of_IDL_Particles	16	rs174546	11	61569830	5.809746e-07	0.0005640223	0.0004256484	ENSG00000134824
Concentration_of_IDL_Particles	17	rs61903078	11	113555502	5.257626e-06	0.002938753	0.002201596	ENSG00000048028
Concentration_of_IDL_Particles	18	rs34009825	12	121326183	4.290047e-07	0.0004491227	0.0112586	ENSG00000157837
Concentration_of_IDL_Particles	19	rs12431412	14	75220095	5.23116e-09	1.251419e-05	5.371661e-06	ENSG00000119689
Concentration_of_IDL_Particles	20	rs2445748	15	51689120	0.0002708363	0.04022145	0.04696652	ENSG00000104093
Concentration_of_IDL_Particles	21	rs9299	17	46669430	3.228528e-05	0.01036846	0.008238163	ENSG00000120093
Concentration_of_IDL_Particles	22	rs62084675	17	66027025	1.128018e-05	0.005068808	0.02044843	ENSG00000171634
Concentration_of_IDL_Particles	23	rs35824797	19	19456264	0.0001765396	0.03070721	0.03975581	ENSG00000250067
Concentration_of_IDL_Particles	24	rs4812492	20	39938122	9.519037e-06	0.004493298	0.003339997	ENSG00000124181
Concentration_of_Large_HDL_Particles	1	rs4134058	1	47670911	1.040476e-05	0.00477524	0.00657447	ENSG00000162367
Concentration_of_Large_HDL_Particles	2	rs6672452	1	69282930	0.0003118136	0.04374069	0.03496511	ENSG00000024526
Concentration_of_Large_HDL_Particles	3	rs7531118	1	72837239	2.419443e-16	5.810085e-07	0.01590451	ENSG00000172260
Concentration_of_Large_HDL_Particles	4	rs76823489	1	190984476	0.0003853326	0.04994618	0.04536352
Concentration_of_Large_HDL_Particles	5	rs12141028	1	197562511	8.744424e-07	0.0007754997	0.01870889	ENSG00000213047
Concentration_of_Large_HDL_Particles	6	rs11122316	1	230237103	5.565003e-05	0.01475344	0.04135346	ENSG00000143641
Concentration_of_Large_HDL_Particles	7	rs35784342	2	27384021	0.0001016242	0.02177867	0.03602348	ENSG00000138074
Concentration_of_Large_HDL_Particles	8	rs74906728	2	100165648	0.0002656592	0.03971083	0.02969376	ENSG00000135951
Concentration_of_Large_HDL_Particles	9	rs72820274	2	104412924	5.736e-07	0.0005594601	0.01299227
Concentration_of_Large_HDL_Particles	10	rs1346369	2	137511278	2.605824e-05	0.008974594	0.005014747	ENSG00000144229
Concentration_of_Large_HDL_Particles	11	rs778094	2	147903802	0.0003179352	0.04425375	0.03778269
Concentration_of_Large_HDL_Particles	12	rs58757862	2	161235452	9.295327e-05	0.02058087	0.03055889	ENSG00000153250
Concentration_of_Large_HDL_Particles	13	rs1560277	2	198187903	0.0004914554	0.05809988	0.0488122	ENSG00000065413
Concentration_of_Large_HDL_Particles	14	rs182569	3	12259813	1.423179e-05	0.005936563	0.003209515	ENSG00000157150
Concentration_of_Large_HDL_Particles	15	rs4532156	3	18783476	4.760305e-05	0.01334314	0.02361511	ENSG00000182568
Concentration_of_Large_HDL_Particles	16	rs6772452	3	49040462	2.328531e-05	0.008315177	0.004616325	ENSG00000178467
Concentration_of_Large_HDL_Particles	17	rs7431106	3	49808374	1.436261e-08	2.947525e-05	1.342518e-05	ENSG00000164068
Concentration_of_Large_HDL_Particles	18	rs11235	3	52745087	4.821903e-05	0.01344834	0.007986949	ENSG00000162267
Concentration_of_Large_HDL_Particles	19	rs11130349	3	53213970	0.0001022594	0.02186892	0.04826448	ENSG00000163932
Concentration_of_Large_HDL_Particles	20	rs1482602	3	65174298	0.0004949124	0.05833907	0.04661131
Concentration_of_Large_HDL_Particles	21	rs529200	3	173114305	2.437584e-06	0.001676062	0.001440443	ENSG00000169760
Concentration_of_Large_HDL_Particles	22	rs3095075	4	3253183	5.152587e-06	0.002887291	0.001772997	ENSG00000188981
Concentration_of_Large_HDL_Particles	22	rs76034781	4	3272782	0.0001689827	0.02983383	0.02105252	ENSG00000109736
Concentration_of_Large_HDL_Particles	23	rs4457002	4	68019521	0.0005150093	0.05982335	0.04804323	ENSG00000145241
Concentration_of_Large_HDL_Particles	24	rs13136239	4	140908755	4.493906e-06	0.002621689	0.02602367	ENSG00000196782
Concentration_of_Large_HDL_Particles	25	rs6813458	4	143638882	0.000183401	0.03142234	0.02242649	ENSG00000109452
Concentration_of_Large_HDL_Particles	26	rs10473325	5	20167136	1.457282e-05	0.006030387	0.01490701	ENSG00000145526
Concentration_of_Large_HDL_Particles	27	rs32051	5	61775775	9.791938e-06	0.004571176	0.01187442	ENSG00000086189
Concentration_of_Large_HDL_Particles	28	rs193343	5	77346940	1.753588e-05	0.006840659	0.03240014	ENSG00000132842
Concentration_of_Large_HDL_Particles	29	rs2009416	5	92415111	1.268564e-06	0.001024812	0.02507744
Concentration_of_Large_HDL_Particles	30	rs459807	5	144138146	0.0004082693	0.05177192	0.04068485	ENSG00000145817
Concentration_of_Large_HDL_Particles	31	rs6580030	5	153110178	0.0001588065	0.02862885	0.04131326	ENSG00000155511
Concentration_of_Large_HDL_Particles	31	rs1461225	5	153182725	1.093855e-05	0.00495255	0.002646211	ENSG00000155511
Concentration_of_Large_HDL_Particles	32	rs151573	6	101086333	1.362745e-06	0.001084117	0.004833363	ENSG00000112249
Concentration_of_Large_HDL_Particles	33	rs7783115	7	12127133	0.0001112759	0.02309283	0.02528882	ENSG00000106460
Concentration_of_Large_HDL_Particles	33	rs3807865	7	12250402	1.688436e-09	4.999193e-06	0.0005162664	ENSG00000106460
Concentration_of_Large_HDL_Particles	35	rs36129802	7	71316171	4.653207e-05	0.01315695	0.02188626	ENSG00000183166
Concentration_of_Large_HDL_Particles	36	rs794369	7	75162175	0.0003554348	0.04755488	0.03686539	ENSG00000178809
Concentration_of_Large_HDL_Particles	37	rs2192649	7	78126279	0.000313741	0.04389571	0.03354539	ENSG00000187391
Concentration_of_Large_HDL_Particles	38	rs12705964	7	114056460	0.0004973335	0.05850559	0.04676159	ENSG00000128573
Concentration_of_Large_HDL_Particles	39	rs10101364	8	20634888	0.0003570132	0.04768607	0.04041452	ENSG00000061337
Concentration_of_Large_HDL_Particles	39	rs36038819	8	20658095	0.0001569052	0.02842822	0.01983465	ENSG00000061337
Concentration_of_Large_HDL_Particles	40	rs11777872	8	64525347	3.23109e-06	0.002068015	0.001101484	ENSG00000137563
Concentration_of_Large_HDL_Particles	40	rs7844737	8	65047929	0.0001238748	0.02464636	0.03880221	ENSG00000180828
Concentration_of_Large_HDL_Particles	41	rs978559	8	91897891	0.0001434115	0.02697947	0.049905	ENSG00000155099
Concentration_of_Large_HDL_Particles	42	rs17430533	8	118906580	0.0003989519	0.05098416	0.03997394	ENSG00000182197
Concentration_of_Large_HDL_Particles	43	rs3927454	9	8453356	0.0005058593	0.0591286	0.0473237	ENSG00000153707
Concentration_of_Large_HDL_Particles	44	rs12375985	9	11813799	5.436063e-05	0.014532	0.009607517
Concentration_of_Large_HDL_Particles	45	rs6474808	9	14061949	0.000175446	0.03056205	0.02307056	ENSG00000147862
Concentration_of_Large_HDL_Particles	46	rs10966092	9	23831658	0.0001964545	0.03275627	0.049905	ENSG00000107105
Concentration_of_Large_HDL_Particles	47	rs12339112	9	37626975	6.706041e-06	0.003497985	0.03829575	ENSG00000175768
Concentration_of_Large_HDL_Particles	48	rs10739573	9	123489818	0.0001685679	0.02978615	0.02101128	ENSG00000056558
Concentration_of_Large_HDL_Particles	49	rs1752164	9	126558537	0.0001212328	0.02433411	0.01627246	ENSG00000119522
Concentration_of_Large_HDL_Particles	50	rs77641763	9	140265782	2.645551e-07	0.0003131347	0.03577954	ENSG00000187609
Concentration_of_Large_HDL_Particles	51	rs1925544	10	20964309	0.0001058913	0.02237441	0.01466704
Concentration_of_Large_HDL_Particles	52	rs4746264	10	76873952	7.058724e-07	0.0006566176	0.04504936	ENSG00000079393
Concentration_of_Large_HDL_Particles	53	rs3814640	10	93702405	0.0005051418	0.05907359	0.04894715	ENSG00000095564
Concentration_of_Large_HDL_Particles	54	rs2030323	11	27728539	5.255828e-05	0.01421349	0.009560131	ENSG00000205213
Concentration_of_Large_HDL_Particles	55	rs11031118	11	30520163	8.731842e-05	0.01975552	0.01264238	ENSG00000152219
Concentration_of_Large_HDL_Particles	56	rs12283653	11	46231998	0.000371748	0.04888353	0.03806989	ENSG00000157613
Concentration_of_Large_HDL_Particles	57	rs3136508	11	46759709	4.138969e-06	0.00246793	0.00130076	ENSG00000134574
Concentration_of_Large_HDL_Particles	57	rs12794570	11	47658314	5.084453e-05	0.01390034	0.008308014	ENSG00000109919
Concentration_of_Large_HDL_Particles	57	rs60147425	11	47806206	0.0003614564	0.04805228	0.03731631	ENSG00000025434
Concentration_of_Large_HDL_Particles	58	rs198457	11	61471678	1.66642e-06	0.001259012	0.0006681699	ENSG00000134824
Concentration_of_Large_HDL_Particles	58	rs174546	11	61569830	5.809746e-07	0.0005647878	0.0003051333	ENSG00000134824
Concentration_of_Large_HDL_Particles	59	rs614035	11	63884027	4.441921e-05	0.01277671	0.0075156	ENSG00000149743
Concentration_of_Large_HDL_Particles	60	rs10841149	12	19251468	0.0001198679	0.02417011	0.01626776	ENSG00000052126
Concentration_of_Large_HDL_Particles	61	rs989657	12	24166426	4.862848e-05	0.01351753	0.03268966	ENSG00000134532
Concentration_of_Large_HDL_Particles	62	rs11169666	12	39211300	1.244309e-06	0.001010312	0.0007195031	ENSG00000139117
Concentration_of_Large_HDL_Particles	63	rs10783833	12	57961562	3.411762e-06	0.002153312	0.001130852	ENSG00000123329
Concentration_of_Large_HDL_Particles	64	rs7313797	12	109896165	0.0003410843	0.04633467	0.03575919	ENSG00000110906
Concentration_of_Large_HDL_Particles	65	rs3213566	12	121222578	0.0001307473	0.02548998	0.01725515	ENSG00000157837
Concentration_of_Large_HDL_Particles	66	rs1727316	12	123618603	0.0001878468	0.03188703	0.02282842	ENSG00000051825
Concentration_of_Large_HDL_Particles	67	rs71458829	12	124470747	1.691284e-05	0.006669813	0.003642122	ENSG00000119242
Concentration_of_Large_HDL_Particles	68	rs76469367	12	125088564	0.0002306884	0.03636268	0.02671228	ENSG00000196498
Concentration_of_Large_HDL_Particles	69	rs1326120	13	50729244	0.0003344496	0.04575307	0.03647282	ENSG00000136144
Concentration_of_Large_HDL_Particles	70	rs9597588	13	58265596	0.0004640796	0.05614411	0.04463048	ENSG00000118946
Concentration_of_Large_HDL_Particles	71	rs912924	13	75495227	0.0002824928	0.04125642	0.03111627
Concentration_of_Large_HDL_Particles	72	rs34557659	13	99236283	5.445503e-05	0.01454839	0.008781206	ENSG00000152767
Concentration_of_Large_HDL_Particles	73	rs11159105	14	75298052	6.393969e-09	1.474253e-05	0.001939673	ENSG00000119689
Concentration_of_Large_HDL_Particles	74	rs1030076	14	87456876	4.399934e-05	0.01269899	0.04059536
Concentration_of_Large_HDL_Particles	75	rs11846158	14	103292959	6.260002e-07	0.0005959179	0.0009624581	ENSG00000131323
Concentration_of_Large_HDL_Particles	76	rs56042757	15	40976752	2.496406e-05	0.008704924	0.004847909	ENSG00000166140
Concentration_of_Large_HDL_Particles	77	rs2297379	15	41819283	0.0004128791	0.05215506	0.04103061	ENSG00000103932
Concentration_of_Large_HDL_Particles	78	rs62014184	15	63974876	9.92788e-07	0.0008527367	0.01358933	ENSG00000197361
Concentration_of_Large_HDL_Particles	79	rs1549854	15	66696735	0.0002502685	0.03821822	0.02832433	ENSG00000166938
Concentration_of_Large_HDL_Particles	80	rs62014006	16	7344941	8.069377e-05	0.01871418	0.03060648	ENSG00000078328
Concentration_of_Large_HDL_Particles	81	rs11642740	16	30060655	0.0002307519	0.03636894	0.02671772	ENSG00000169592
Concentration_of_Large_HDL_Particles	82	rs2398144	16	56352854	0.0005292344	0.06087931	0.04890306	ENSG00000125124
Concentration_of_Large_HDL_Particles	83	rs11075489	16	62803841	0.0003713022	0.048848	0.04044243
Concentration_of_Large_HDL_Particles	84	rs75792154	16	76893331	0.000436844	0.05408033	0.04395977	ENSG00000103111
Concentration_of_Large_HDL_Particles	85	rs147218151	17	2067525	0.0002823126	0.04124037	0.03566672	ENSG00000167720
Concentration_of_Large_HDL_Particles	86	rs34540281	17	38212363	2.073305e-06	0.00148358	0.0007842792	ENSG00000008838
Concentration_of_Large_HDL_Particles	87	rs3744805	17	38248354	0.0001980445	0.03291265	0.03167214	ENSG00000126351
Concentration_of_Large_HDL_Particles	88	rs3794748	17	53365172	0.0001258274	0.02487289	0.0251141	ENSG00000108924
Concentration_of_Large_HDL_Particles	89	rs2052187	17	65834737	1.032696e-07	0.0001486342	7.743881e-05	ENSG00000171634
Concentration_of_Large_HDL_Particles	90	rs2186947	18	7573078	0.0003800255	0.04953555	0.03866099	ENSG00000173482
Concentration_of_Large_HDL_Particles	91	rs7244798	18	31248628	9.117305e-05	0.02032565	0.01307097	ENSG00000141431
Concentration_of_Large_HDL_Particles	92	rs11665070	18	35152563	5.345762e-13	5.810085e-07	0.03663993	ENSG00000101489
Concentration_of_Large_HDL_Particles	93	rs4245258	18	50744067	4.807307e-07	0.0004888109	0.03338371	ENSG00000187323
Concentration_of_Large_HDL_Particles	94	rs13381096	18	50949402	1.328866e-09	4.083116e-06	0.001173046	ENSG00000187323
Concentration_of_Large_HDL_Particles	95	rs58243949	18	52509833	3.028067e-10	1.235302e-06	0.01501132	ENSG00000101751
Concentration_of_Large_HDL_Particles	96	rs7238071	18	77579812	1.965538e-07	0.000249197	0.02768853	ENSG00000122490
Concentration_of_Large_HDL_Particles	97	rs7508459	19	7234481	0.0004598253	0.05582985	0.04434689	ENSG00000171105
Concentration_of_Large_HDL_Particles	98	rs74181134	19	19508138	0.0001751723	0.03053176	0.02165619	ENSG00000250067
Concentration_of_Large_HDL_Particles	99	rs1133822	19	58817459	0.0003778082	0.0493623	0.0485185	ENSG00000142396
Concentration_of_Large_HDL_Particles	100	rs7267295	20	44570683	0.000439721	0.05430433	0.0429702
Concentration_of_Large_HDL_Particles	101	rs74174991	20	44631911	3.668681e-05	0.01128891	0.006495933	ENSG00000100979
Concentration_of_Large_HDL_Particles	101	rs6065917	20	44688544	0.0001400751	0.02660023	0.01822984	ENSG00000101017
Concentration_of_Large_HDL_Particles	101	rs6074012	20	44700166	2.439695e-08	4.578096e-05	2.179333e-05	ENSG00000101017
Concentration_of_Large_HDL_Particles	101	rs13038523	20	44724340	2.104858e-06	0.001501541	0.0007934671	ENSG00000101017
Concentration_of_Large_HDL_Particles	103	rs6019537	20	47543604	1.305462e-05	0.005594492	0.003007643	ENSG00000124214
Concentration_of_Large_HDL_Particles	104	rs13043475	20	51209603	5.27488e-05	0.01424767	0.008561627	ENSG00000182463
Concentration_of_Large_HDL_Particles	105	rs397092	21	46582564	2.660056e-05	0.00910647	0.005096811	ENSG00000197381
Concentration_of_Large_HDL_Particles	106	rs75256343	22	29315376	0.0001268006	0.02499617	0.03161618	ENSG00000100219
Concentration_of_Large_HDL_Particles	107	rs5758265	22	41617897	1.003711e-06	0.0008597368	0.03245475	ENSG00000196236
Concentration_of_Large_HDL_Particles	108	rs5768657	22	48873919	1.723812e-05	0.00675978	0.008614539	ENSG00000219438
Concentration_of_Large_LDL_Particles	1	rs1549564	1	55447270	0.0002010163	0.03322442	0.04145718	ENSG00000162399
Concentration_of_Large_LDL_Particles	2	rs1032636	1	214430809	0.0001429052	0.02692568	0.0322064	ENSG00000143499
Concentration_of_Large_LDL_Particles	3	rs5015511	2	22546852	1.718619e-05	0.006738375	0.03139321
Concentration_of_Large_LDL_Particles	4	rs7560060	2	28057524	6.721224e-06	0.003495742	0.003660323	ENSG00000243147
Concentration_of_Large_LDL_Particles	5	rs2972166	3	12316339	2.250567e-05	0.00811706	0.008470614	ENSG00000157150
Concentration_of_Large_LDL_Particles	6	rs2019065	3	52809525	0.0001314142	0.02557647	0.04610621	ENSG00000055957
Concentration_of_Large_LDL_Particles	7	rs7644556	3	117735413	3.544076e-07	0.0003880212	0.03840806
Concentration_of_Large_LDL_Particles	8	rs2798297	4	3064004	9.413217e-05	0.0207525	0.02354972	ENSG00000125388
Concentration_of_Large_LDL_Particles	8	rs2798226	4	3255292	3.217618e-05	0.01033203	0.01083934	ENSG00000159788
Concentration_of_Large_LDL_Particles	9	rs1575100	6	101471710	8.557724e-06	0.004156661	0.005765594	ENSG00000112249
Concentration_of_Large_LDL_Particles	10	rs6956241	7	75900223	8.748409e-05	0.01978531	0.02232396	ENSG00000127948
Concentration_of_Large_LDL_Particles	11	rs79845282	7	100312967	5.526502e-05	0.01468922	0.01595559	ENSG00000121716
Concentration_of_Large_LDL_Particles	12	rs610116	9	129655445	6.008644e-05	0.01548056	0.03055357	ENSG00000136828
Concentration_of_Large_LDL_Particles	13	rs11606078	11	30541533	9.686465e-05	0.02113036	0.02418884	ENSG00000152219
Concentration_of_Large_LDL_Particles	14	rs198457	11	61471678	1.66642e-06	0.001253142	0.001297746	ENSG00000134824
Concentration_of_Large_LDL_Particles	14	rs174546	11	61569830	5.809746e-07	0.0005615327	0.0005451484	ENSG00000134824
Concentration_of_Large_LDL_Particles	15	rs7106500	11	113559939	5.24498e-06	0.002919139	0.00306732	ENSG00000048028
Concentration_of_Large_LDL_Particles	16	rs11172304	12	58097862	0.0001624509	0.02907021	0.0353806	ENSG00000135506
Concentration_of_Large_LDL_Particles	17	rs11065360	12	121386532	0.0001035266	0.02205294	0.02525634	ENSG00000135114
Concentration_of_Large_LDL_Particles	18	rs7154845	14	75247746	2.036514e-08	3.887712e-05	0.0001652264	ENSG00000119689
Concentration_of_Large_LDL_Particles	19	rs11635502	15	63771730	8.186518e-06	0.004022782	0.004199474	ENSG00000140455
Concentration_of_Large_LDL_Particles	20	rs55726435	15	78071083	3.273154e-05	0.01045607	0.01097914	ENSG00000169783
Concentration_of_Large_LDL_Particles	21	rs11643192	16	72214276	0.0001551391	0.02824777	0.03416993	ENSG00000257017
Concentration_of_Large_LDL_Particles	22	rs9299	17	46669430	3.228528e-05	0.01035657	0.01086699	ENSG00000120093
Concentration_of_Large_LDL_Particles	23	rs60856912	17	65892343	9.838521e-07	0.000842231	0.00102176	ENSG00000171634
Concentration_of_Large_LDL_Particles	24	rs4808948	19	19480573	6.749564e-05	0.01669456	0.01843693	ENSG00000250067
Concentration_of_Large_LDL_Particles	25	rs4812492	20	39938122	9.519037e-06	0.004478061	0.004667314	ENSG00000124181
Concentration_of_Large_VLDL_Particles	1	rs807060	1	26241455	0.0002941382	0.04226229	0.04254986	ENSG00000117640
Concentration_of_Large_VLDL_Particles	2	rs2821248	1	72575560	2.904391e-05	0.009661852	0.01325258	ENSG00000172260
Concentration_of_Large_VLDL_Particles	3	rs907662	1	117848822	9.8212e-07	0.0008446937	0.007115313	ENSG00000198162
Concentration_of_Large_VLDL_Particles	4	rs11122316	1	230237103	5.565003e-05	0.0147453	0.01810049	ENSG00000143641
Concentration_of_Large_VLDL_Particles	5	rs35784342	2	27384021	0.0001016242	0.02176918	0.02108776	ENSG00000138074
Concentration_of_Large_VLDL_Particles	6	rs7560060	2	28057524	6.721224e-06	0.003499075	0.003332379	ENSG00000243147
Concentration_of_Large_VLDL_Particles	7	rs13415079	2	160915560	0.0001567642	0.02840185	0.03037152	ENSG00000153246
Concentration_of_Large_VLDL_Particles	8	rs56324858	3	49544229	1.806725e-06	0.001337464	0.006930904	ENSG00000178467
Concentration_of_Large_VLDL_Particles	9	rs1010553	3	52540773	1.346222e-05	0.005708356	0.005467982	ENSG00000010327
Concentration_of_Large_VLDL_Particles	10	rs2798297	4	3064004	9.413217e-05	0.02073789	0.0200802	ENSG00000125388
Concentration_of_Large_VLDL_Particles	10	rs115335747	4	3243804	0.0002610682	0.03926162	0.03930299	ENSG00000109736
Concentration_of_Large_VLDL_Particles	10	rs362280	4	3260057	9.376537e-07	0.0008165418	0.0006887618	ENSG00000188981
Concentration_of_Large_VLDL_Particles	11	rs2926853	5	153159284	2.65315e-05	0.009082313	0.02205385	ENSG00000155511
Concentration_of_Large_VLDL_Particles	12	rs7801810	7	12127053	0.0001168959	0.02379589	0.0246802	ENSG00000106460
Concentration_of_Large_VLDL_Particles	13	rs36129802	7	71316171	4.653207e-05	0.01314937	0.01262786	ENSG00000183166
Concentration_of_Large_VLDL_Particles	14	rs6956241	7	75900223	8.748409e-05	0.01977126	0.01914878	ENSG00000127948
Concentration_of_Large_VLDL_Particles	15	rs4730347	7	78138925	8.638903e-05	0.01960502	0.0189886	ENSG00000187391
Concentration_of_Large_VLDL_Particles	16	rs73203376	8	10319842	7.648853e-05	0.01807617	0.01750778	ENSG00000184647
Concentration_of_Large_VLDL_Particles	17	rs7812573	8	10943449	5.875051e-05	0.01525725	0.01472922	ENSG00000171044
Concentration_of_Large_VLDL_Particles	18	rs11777872	8	64525347	3.23109e-06	0.002064818	0.0184607	ENSG00000137563
Concentration_of_Large_VLDL_Particles	18	rs1550730	8	65006259	7.885893e-05	0.01841629	0.0178417	ENSG00000180828
Concentration_of_Large_VLDL_Particles	19	rs1335462	9	11427570	3.519291e-06	0.002198585	0.01556931
Concentration_of_Large_VLDL_Particles	20	rs12555047	9	96186490	7.154544e-05	0.01733164	0.01677683	ENSG00000188938
Concentration_of_Large_VLDL_Particles	21	rs1752164	9	126558537	0.0001212328	0.02432324	0.02370012	ENSG00000119522
Concentration_of_Large_VLDL_Particles	22	rs72823110	10	93476945	9.508047e-05	0.02087018	0.02238975	ENSG00000107854
Concentration_of_Large_VLDL_Particles	23	rs2496024	10	106636596	2.409749e-10	1.06737e-06	0.01713866	ENSG00000156395
Concentration_of_Large_VLDL_Particles	24	rs16917237	11	27702383	5.315777e-05	0.01431266	0.01378632	ENSG00000205213
Concentration_of_Large_VLDL_Particles	25	rs574653	11	30506207	0.0001056555	0.02233233	0.02166376	ENSG00000152219
Concentration_of_Large_VLDL_Particles	26	rs10768428	11	38872219	1.428104e-05	0.005942063	0.02344975
Concentration_of_Large_VLDL_Particles	27	rs76400970	11	46231891	7.401102e-05	0.01770922	0.02765091	ENSG00000149091
Concentration_of_Large_VLDL_Particles	28	rs3136508	11	46759709	4.138969e-06	0.002464221	0.002314771	ENSG00000134574
Concentration_of_Large_VLDL_Particles	29	rs198462	11	61524119	3.659921e-06	0.00225993	0.002107791	ENSG00000134780
Concentration_of_Large_VLDL_Particles	29	rs174546	11	61569830	5.809746e-07	0.0005636058	0.0004534181	ENSG00000134824
Concentration_of_Large_VLDL_Particles	30	rs614035	11	63884027	4.441921e-05	0.01276923	0.01225012	ENSG00000149743
Concentration_of_Large_VLDL_Particles	31	rs11172250	12	57960551	3.816843e-06	0.002325659	0.002502572	ENSG00000123329
Concentration_of_Large_VLDL_Particles	32	rs324769	12	83969240	1.528862e-05	0.006211913	0.02043164
Concentration_of_Large_VLDL_Particles	32	rs34487827	12	84388605	4.392925e-05	0.0126785	0.01234152
Concentration_of_Large_VLDL_Particles	33	rs4268544	12	123734774	6.770903e-05	0.01671743	0.01617383	ENSG00000051825
Concentration_of_Large_VLDL_Particles	34	rs4765568	12	124479161	3.641284e-05	0.01122752	0.01073402	ENSG00000119242
Concentration_of_Large_VLDL_Particles	35	rs36106105	15	41025457	5.198558e-05	0.01410211	0.0248076	ENSG00000166140
Concentration_of_Large_VLDL_Particles	36	rs74927570	15	63802297	6.355533e-08	9.996792e-05	5.796147e-05	ENSG00000140455
Concentration_of_Large_VLDL_Particles	37	rs1549854	15	66696735	0.0002502685	0.03820745	0.03816686	ENSG00000166938
Concentration_of_Large_VLDL_Particles	38	rs6495247	15	78069431	0.0001462954	0.02728858	0.03402977	ENSG00000169783
Concentration_of_Large_VLDL_Particles	39	rs11642740	16	30060655	0.0002307519	0.03635788	0.03626581	ENSG00000169592
Concentration_of_Large_VLDL_Particles	40	rs2052187	17	65834737	1.032696e-07	0.0001481	9.235671e-05	ENSG00000171634
Concentration_of_Large_VLDL_Particles	41	rs1941696	18	31252129	8.50148e-05	0.0193934	0.02040557	ENSG00000141431
Concentration_of_Large_VLDL_Particles	42	rs613872	18	53210302	0.0001033685	0.02201554	0.02675688	ENSG00000196628
Concentration_of_Large_VLDL_Particles	43	rs2646956	18	53690051	1.710821e-05	0.006715459	0.009607432	ENSG00000196628
Concentration_of_Large_VLDL_Particles	44	rs4808948	19	19480573	6.749564e-05	0.01668225	0.0161393	ENSG00000250067
Concentration_of_Large_VLDL_Particles	45	rs4812492	20	39938122	9.519037e-06	0.004479636	0.004283215	ENSG00000124181
Concentration_of_Large_VLDL_Particles	46	rs3092502	20	44697431	2.040496e-05	0.007567414	0.007263804	ENSG00000101017
Concentration_of_Large_VLDL_Particles	47	rs6125540	20	47704039	0.0001331882	0.02577664	0.02523059	ENSG00000124207
Concentration_of_Large_VLDL_Particles	48	rs67361331	20	51113200	0.0003221143	0.04463032	0.0451032	ENSG00000020256
Concentration_of_Large_VLDL_Particles	49	rs372519	21	46574554	1.785795e-05	0.006918017	0.006645326	ENSG00000197381
Concentration_of_LDL_Particles	1	rs2044399	1	67054080	1.602077e-06	0.00121962	0.007994638	ENSG00000118473
Concentration_of_LDL_Particles	2	rs5015511	2	22546852	1.718619e-05	0.006743411	0.03174191
Concentration_of_LDL_Particles	3	rs7560060	2	28057524	6.721224e-06	0.003504117	0.003539941	ENSG00000243147
Concentration_of_LDL_Particles	4	rs2972166	3	12316339	2.250567e-05	0.008122114	0.009085043	ENSG00000157150
Concentration_of_LDL_Particles	5	rs1604060	3	117772036	0.0001760614	0.0306303	0.04966666	ENSG00000185565
Concentration_of_LDL_Particles	6	rs2798297	4	3064004	9.413217e-05	0.02074861	0.0292523	ENSG00000125388
Concentration_of_LDL_Particles	6	rs2798226	4	3255292	3.217618e-05	0.01033701	0.01125131	ENSG00000159788
Concentration_of_LDL_Particles	7	rs10081144	6	101473823	7.266633e-06	0.003707696	0.003755871	ENSG00000112249
Concentration_of_LDL_Particles	8	rs6956241	7	75900223	8.748409e-05	0.01978133	0.02385983	ENSG00000127948
Concentration_of_LDL_Particles	9	rs79845282	7	100312967	5.526502e-05	0.01468615	0.01685998	ENSG00000121716
Concentration_of_LDL_Particles	10	rs198457	11	61471678	1.66642e-06	0.001258723	0.001178611	ENSG00000134824
Concentration_of_LDL_Particles	10	rs174546	11	61569830	5.809746e-07	0.0005637194	0.0004799304	ENSG00000134824
Concentration_of_LDL_Particles	11	rs61904986	11	113517002	7.736066e-06	0.003871034	0.004629974	ENSG00000048028
Concentration_of_LDL_Particles	12	rs11172304	12	58097862	0.0001624509	0.02906989	0.03824192	ENSG00000135506
Concentration_of_LDL_Particles	13	rs11065360	12	121386532	0.0001035266	0.0220493	0.02708602	ENSG00000135114
Concentration_of_LDL_Particles	14	rs34752362	14	75232306	9.19495e-09	2.006782e-05	8.640306e-05	ENSG00000119689
Concentration_of_LDL_Particles	15	rs11635502	15	63771730	8.186518e-06	0.004030931	0.0041005	ENSG00000140455
Concentration_of_LDL_Particles	16	rs55726435	15	78071083	3.273154e-05	0.01046084	0.01140427	ENSG00000169783
Concentration_of_LDL_Particles	17	rs9299	17	46669430	3.228528e-05	0.01036151	0.01128157	ENSG00000120093
Concentration_of_LDL_Particles	18	rs60856912	17	65892343	9.838521e-07	0.0008461355	0.0007555558	ENSG00000171634
Concentration_of_LDL_Particles	19	rs4808948	19	19480573	6.749564e-05	0.01669027	0.01958618	ENSG00000250067
Concentration_of_LDL_Particles	20	rs4812492	20	39938122	9.519037e-06	0.00448555	0.00459162	ENSG00000124181
Concentration_of_Medium_HDL_Particles	1	rs3767119	1	21976945	0.0002209203	0.0353669	0.04866438	ENSG00000076864
Concentration_of_Medium_HDL_Particles	2	rs7531118	1	72837239	2.419443e-16	5.742451e-07	0.02229402	ENSG00000172260
Concentration_of_Medium_HDL_Particles	3	rs113329442	1	107539252	3.084776e-05	0.01004639	0.02534342	ENSG00000198890
Concentration_of_Medium_HDL_Particles	4	rs17659437	1	177306387	0.0001597198	0.02872762	0.03822359	ENSG00000152092
Concentration_of_Medium_HDL_Particles	5	rs11122316	1	230237103	5.565003e-05	0.01474268	0.03692466	ENSG00000143641
Concentration_of_Medium_HDL_Particles	6	rs7560060	2	28057524	6.721224e-06	0.003503436	0.002091262	ENSG00000243147
Concentration_of_Medium_HDL_Particles	7	rs62142080	2	32182528	7.840692e-05	0.01834638	0.04501777	ENSG00000152683
Concentration_of_Medium_HDL_Particles	8	rs10048736	2	144239303	0.000184279	0.0315039	0.02752511	ENSG00000075884
Concentration_of_Medium_HDL_Particles	9	rs2046308	2	186059597	0.0001779722	0.03082796	0.03259165
Concentration_of_Medium_HDL_Particles	10	rs2972166	3	12316339	2.250567e-05	0.008118672	0.01249765	ENSG00000157150
Concentration_of_Medium_HDL_Particles	11	rs62235660	3	25550240	0.0002132406	0.03456103	0.0450251	ENSG00000077097
Concentration_of_Medium_HDL_Particles	12	rs7428430	3	50174184	1.47063e-06	0.001147373	0.0006382351	ENSG00000004534
Concentration_of_Medium_HDL_Particles	13	rs766695	3	56367190	0.0001447833	0.02711947	0.04663302	ENSG00000163947
Concentration_of_Medium_HDL_Particles	14	rs2322141	3	71820969	2.702534e-05	0.009200551	0.01354691	ENSG00000163412
Concentration_of_Medium_HDL_Particles	15	rs2369836	3	132675875	9.308691e-06	0.004417573	0.02844704	ENSG00000113971
Concentration_of_Medium_HDL_Particles	16	rs6814908	4	83944814	0.0003628032	0.04815577	0.04621876	ENSG00000138674
Concentration_of_Medium_HDL_Particles	17	rs11100761	4	143742567	0.0002022675	0.03335773	0.04402613	ENSG00000109452
Concentration_of_Medium_HDL_Particles	18	rs4700501	5	61953289	1.080579e-05	0.004908027	0.02891676	ENSG00000086189
Concentration_of_Medium_HDL_Particles	19	rs1363220	5	143822828	0.0003536285	0.04739684	0.04534287	ENSG00000145817
Concentration_of_Medium_HDL_Particles	20	rs13198474	6	25874423	8.228677e-08	0.0001236466	5.879496e-05	ENSG00000186470
Concentration_of_Medium_HDL_Particles	21	rs2001102	6	100978351	2.745212e-07	0.0003230394	0.0007926128	ENSG00000112249
Concentration_of_Medium_HDL_Particles	22	rs263134	6	142954806	7.907432e-06	0.003927457	0.03726457	ENSG00000010818
Concentration_of_Medium_HDL_Particles	23	rs10950392	7	12263538	3.42417e-09	8.897242e-06	0.0003954006	ENSG00000106460
Concentration_of_Medium_HDL_Particles	24	rs1149453	8	64532168	3.569693e-06	0.002223885	0.001654922	ENSG00000137563
Concentration_of_Medium_HDL_Particles	24	rs7844737	8	65047929	0.0001238748	0.02463159	0.02908031	ENSG00000180828
Concentration_of_Medium_HDL_Particles	25	rs12677582	8	65556079	3.86306e-05	0.01165325	0.04439558	ENSG00000172817
Concentration_of_Medium_HDL_Particles	26	rs579735	9	14078455	0.0002303075	0.03631472	0.0326977	ENSG00000147862
Concentration_of_Medium_HDL_Particles	27	rs3136508	11	46759709	4.138969e-06	0.002467602	0.001431034	ENSG00000134574
Concentration_of_Medium_HDL_Particles	27	rs12794570	11	47658314	5.084453e-05	0.01389039	0.01006873	ENSG00000109919
Concentration_of_Medium_HDL_Particles	27	rs60147425	11	47806206	0.0003614564	0.04804557	0.04609157	ENSG00000025434
Concentration_of_Medium_HDL_Particles	28	rs198476	11	61525730	8.141788e-06	0.004013689	0.0180444	ENSG00000134780
Concentration_of_Medium_HDL_Particles	28	rs174546	11	61569830	5.809746e-07	0.0005654811	0.0003060451	ENSG00000134824
Concentration_of_Medium_HDL_Particles	29	rs614035	11	63884027	4.441921e-05	0.01276707	0.009091963	ENSG00000149743
Concentration_of_Medium_HDL_Particles	30	rs2514218	11	113392994	4.224849e-13	5.742451e-07	0.0476913	ENSG00000170209
Concentration_of_Medium_HDL_Particles	31	rs11614695	12	39331847	7.881632e-05	0.01840435	0.02472357	ENSG00000139117
Concentration_of_Medium_HDL_Particles	32	rs2292996	12	103556972	1.290015e-06	0.001038887	0.0005747979	ENSG00000139352
Concentration_of_Medium_HDL_Particles	33	rs7313797	12	109896165	0.0003410843	0.0463267	0.04410779	ENSG00000110906
Concentration_of_Medium_HDL_Particles	34	rs2004910	12	121374727	0.0002282094	0.03610628	0.03247278	ENSG00000135114
Concentration_of_Medium_HDL_Particles	35	rs71458829	12	124470747	1.691284e-05	0.006665983	0.004292357	ENSG00000119242
Concentration_of_Medium_HDL_Particles	36	rs11057692	12	125071027	0.0002375787	0.03702271	0.03346163	ENSG00000196498
Concentration_of_Medium_HDL_Particles	37	rs1475339	13	75472621	0.0002902706	0.04192982	0.03903194
Concentration_of_Medium_HDL_Particles	38	rs117655234	13	96604677	1.688674e-05	0.0066587	0.004287013	ENSG00000102595
Concentration_of_Medium_HDL_Particles	39	rs973879	14	75297727	1.477112e-07	0.0001989668	0.002365045	ENSG00000119684
Concentration_of_Medium_HDL_Particles	40	rs2403102	14	103306215	1.117331e-06	0.0009351284	0.001023483	ENSG00000131323
Concentration_of_Medium_HDL_Particles	41	rs62014183	15	63974875	9.123992e-07	0.0008017319	0.02399077	ENSG00000197361
Concentration_of_Medium_HDL_Particles	42	rs62014006	16	7344941	8.069377e-05	0.01869889	0.02545229	ENSG00000078328
Concentration_of_Medium_HDL_Particles	43	rs11642740	16	30060655	0.0002307519	0.03635863	0.03274507	ENSG00000169592
Concentration_of_Medium_HDL_Particles	44	rs2585399	17	8054759	1.541058e-05	0.006248642	0.004656283	ENSG00000178971
Concentration_of_Medium_HDL_Particles	45	rs34540281	17	38212363	2.073305e-06	0.001483557	0.0008341155	ENSG00000008838
Concentration_of_Medium_HDL_Particles	46	rs62084694	17	66037594	0.0001842115	0.03149679	0.02878098	ENSG00000182481
Concentration_of_Medium_HDL_Particles	47	rs2186947	18	7573078	0.0003800255	0.04952992	0.0499665	ENSG00000173482
Concentration_of_Medium_HDL_Particles	48	rs75510319	18	50378192	3.564437e-07	0.000392551	0.03408052	ENSG00000187323
Concentration_of_Medium_HDL_Particles	49	rs72918220	18	50980668	5.052425e-06	0.002843288	0.02584422	ENSG00000187323
Concentration_of_Medium_HDL_Particles	50	rs12985909	19	18439383	0.0001073814	0.02256104	0.02767805	ENSG00000175489
Concentration_of_Medium_HDL_Particles	51	rs6019570	20	47599690	1.671945e-05	0.006611744	0.01938252	ENSG00000124214
Concentration_of_Medium_LDL_Particles	1	rs6687137	1	67032842	9.261103e-05	0.02051756	0.04818082	ENSG00000118473
Concentration_of_Medium_LDL_Particles	2	rs10922917	1	91228680	0.0001118182	0.02314702	0.03563465	ENSG00000143032
Concentration_of_Medium_LDL_Particles	3	rs5015511	2	22546852	1.718619e-05	0.006740969	0.04364627
Concentration_of_Medium_LDL_Particles	4	rs35784342	2	27384021	0.0001016242	0.02176363	0.02076587	ENSG00000138074
Concentration_of_Medium_LDL_Particles	5	rs7560060	2	28057524	6.721224e-06	0.003499446	0.002765933	ENSG00000243147
Concentration_of_Medium_LDL_Particles	6	rs2972166	3	12316339	2.250567e-05	0.008118382	0.02728091	ENSG00000157150
Concentration_of_Medium_LDL_Particles	7	rs2798297	4	3064004	9.413217e-05	0.02073253	0.01962458	ENSG00000125388
Concentration_of_Medium_LDL_Particles	7	rs115335747	4	3243804	0.0002610682	0.03924063	0.0427183	ENSG00000109736
Concentration_of_Medium_LDL_Particles	7	rs2079642	4	3259065	1.583922e-06	0.001201768	0.001267261	ENSG00000188981
Concentration_of_Medium_LDL_Particles	8	rs113251986	6	11842824	0.0002832732	0.04129441	0.04548351	ENSG00000111863
Concentration_of_Medium_LDL_Particles	9	rs9390728	6	101540875	7.671188e-05	0.01810376	0.01868633	ENSG00000112249
Concentration_of_Medium_LDL_Particles	10	rs6956241	7	75900223	8.748409e-05	0.01976606	0.01857674	ENSG00000127948
Concentration_of_Medium_LDL_Particles	11	rs79845282	7	100312967	5.526502e-05	0.01467575	0.0131312	ENSG00000121716
Concentration_of_Medium_LDL_Particles	12	rs1752165	9	126558810	0.0001331144	0.02576029	0.03904733	ENSG00000119522
Concentration_of_Medium_LDL_Particles	13	rs77641763	9	140265782	2.645551e-07	0.0003116385	0.01915973	ENSG00000187609
Concentration_of_Medium_LDL_Particles	14	rs198457	11	61471678	1.66642e-06	0.001252013	0.0009240911	ENSG00000134824
Concentration_of_Medium_LDL_Particles	14	rs174546	11	61569830	5.809746e-07	0.0005608576	0.0003786789	ENSG00000134824
Concentration_of_Medium_LDL_Particles	15	rs17611127	11	113548674	5.530185e-06	0.003039795	0.002705383	ENSG00000048028
Concentration_of_Medium_LDL_Particles	16	rs11172304	12	58097862	0.0001624509	0.02904619	0.02975668	ENSG00000135506
Concentration_of_Medium_LDL_Particles	17	rs4765568	12	124479161	3.641284e-05	0.01122455	0.009623664	ENSG00000119242
Concentration_of_Medium_LDL_Particles	18	rs34752362	14	75232306	9.19495e-09	1.989286e-05	0.002555174	ENSG00000119689
Concentration_of_Medium_LDL_Particles	19	rs2445748	15	51689120	0.0002708363	0.04016482	0.04396263	ENSG00000104093
Concentration_of_Medium_LDL_Particles	20	rs11635502	15	63771730	8.186518e-06	0.004026992	0.00320178	ENSG00000140455
Concentration_of_Medium_LDL_Particles	21	rs4886939	15	78139593	8.969659e-06	0.004302747	0.004821516	ENSG00000169783
Concentration_of_Medium_LDL_Particles	22	rs11643192	16	72214276	0.0001551391	0.02822404	0.02871689	ENSG00000257017
Concentration_of_Medium_LDL_Particles	23	rs9299	17	46669430	3.228528e-05	0.01035447	0.008912068	ENSG00000120093
Concentration_of_Medium_LDL_Particles	24	rs2052187	17	65834737	1.032696e-07	0.0001479483	8.184702e-05	ENSG00000171634
Concentration_of_Medium_LDL_Particles	25	rs4808948	19	19480573	6.749564e-05	0.0166777	0.03091212	ENSG00000250067
Concentration_of_Medium_LDL_Particles	26	rs4812492	20	39938122	9.519037e-06	0.004482177	0.003583371	ENSG00000124181
Concentration_of_Medium_LDL_Particles	27	rs6074012	20	44700166	2.439695e-08	4.541023e-05	0.001037948	ENSG00000101017
Concentration_of_Medium_LDL_Particles	28	rs1977121	20	47532167	0.0003023039	0.04293029	0.04768607	ENSG00000124207
Concentration_of_Medium_VLDL_Particles	1	rs2821248	1	72575560	2.904391e-05	0.009665974	0.02991655	ENSG00000172260
Concentration_of_Medium_VLDL_Particles	2	rs35784342	2	27384021	0.0001016242	0.02176315	0.02605748	ENSG00000138074
Concentration_of_Medium_VLDL_Particles	3	rs7560060	2	28057524	6.721224e-06	0.003508756	0.003474143	ENSG00000243147
Concentration_of_Medium_VLDL_Particles	4	rs1463403	3	117623116	1.134583e-05	0.00508437	0.02823888	ENSG00000185565
Concentration_of_Medium_VLDL_Particles	5	rs2798297	4	3064004	9.413217e-05	0.02073151	0.02466618	ENSG00000125388
Concentration_of_Medium_VLDL_Particles	5	rs362280	4	3260057	9.376537e-07	0.000816429	0.0007196696	ENSG00000188981
Concentration_of_Medium_VLDL_Particles	6	rs4895877	6	130615569	4.29072e-06	0.002538154	0.04602944	ENSG00000164483
Concentration_of_Medium_VLDL_Particles	7	rs6956241	7	75900223	8.748409e-05	0.01976457	0.02338537	ENSG00000127948
Concentration_of_Medium_VLDL_Particles	8	rs12555047	9	96186490	7.154544e-05	0.01732456	0.0483999	ENSG00000188938
Concentration_of_Medium_VLDL_Particles	9	rs2265562	9	96519157	1.350112e-05	0.005728499	0.02621965	ENSG00000197724
Concentration_of_Medium_VLDL_Particles	10	rs4367923	11	30500810	0.0001109658	0.02303665	0.03427203	ENSG00000152219
Concentration_of_Medium_VLDL_Particles	11	rs174555	11	61579760	2.619501e-06	0.001770566	0.001668157	ENSG00000134824
Concentration_of_Medium_VLDL_Particles	12	rs61904986	11	113517002	7.736066e-06	0.003875631	0.01205702	ENSG00000048028
Concentration_of_Medium_VLDL_Particles	13	rs1678509	12	57950794	5.15077e-06	0.00289063	0.03402802	ENSG00000123329
Concentration_of_Medium_VLDL_Particles	14	rs12367037	12	121303820	5.019525e-06	0.002832979	0.02251678	ENSG00000157837
Concentration_of_Medium_VLDL_Particles	15	rs4765568	12	124479161	3.641284e-05	0.01122841	0.01224243	ENSG00000119242
Concentration_of_Medium_VLDL_Particles	16	rs12435583	14	75207692	3.107592e-09	8.286911e-06	0.03047612	ENSG00000119689
Concentration_of_Medium_VLDL_Particles	17	rs11635502	15	63771730	8.186518e-06	0.004035412	0.004029324	ENSG00000140455
Concentration_of_Medium_VLDL_Particles	17	rs62011291	15	63800013	9.999142e-05	0.0215287	0.03649989	ENSG00000197361
Concentration_of_Medium_VLDL_Particles	18	rs4886939	15	78139593	8.969659e-06	0.004310495	0.004324799	ENSG00000169783
Concentration_of_Medium_VLDL_Particles	19	rs11643192	16	72214276	0.0001551391	0.02822789	0.03560796	ENSG00000257017
Concentration_of_Medium_VLDL_Particles	20	rs2740760	17	46643389	8.303012e-05	0.01907472	0.03140119	ENSG00000120093
Concentration_of_Medium_VLDL_Particles	21	rs2052187	17	65834737	1.032696e-07	0.000149452	0.0001034961	ENSG00000171634
Concentration_of_Medium_VLDL_Particles	22	rs4808948	19	19480573	6.749564e-05	0.0166752	0.01929676	ENSG00000250067
Concentration_of_Medium_VLDL_Particles	23	rs4812492	20	39938122	9.519037e-06	0.004489489	0.00451706	ENSG00000124181
Concentration_of_Medium_VLDL_Particles	24	rs2075679	20	47701589	0.0001619616	0.02899216	0.04051701	ENSG00000124207
Concentration_of_Small_HDL_Particles	1	rs12736315	1	52103481	0.0003261631	0.04500661	0.04973237	ENSG00000117859
Concentration_of_Small_HDL_Particles	2	rs1762486	1	107627697	1.523742e-06	0.001174646	0.002941242	ENSG00000198890
Concentration_of_Small_HDL_Particles	3	rs3820500	1	118013322	0.0002317667	0.03646797	0.04810267	ENSG00000198162
Concentration_of_Small_HDL_Particles	4	rs2290754	1	243806268	2.920101e-05	0.009704708	0.009742412	ENSG00000117020
Concentration_of_Small_HDL_Particles	5	rs35784342	2	27384021	0.0001016242	0.02178389	0.02284372	ENSG00000138074
Concentration_of_Small_HDL_Particles	6	rs7560060	2	28057524	6.721224e-06	0.003502135	0.003347578	ENSG00000243147
Concentration_of_Small_HDL_Particles	7	rs62142080	2	32182528	7.840692e-05	0.01836487	0.02678204	ENSG00000152683
Concentration_of_Small_HDL_Particles	8	rs13428598	2	144250487	0.0001058127	0.02236898	0.02350699	ENSG00000075884
Concentration_of_Small_HDL_Particles	9	rs9878064	3	18815918	4.003486e-05	0.011928	0.01286931	ENSG00000182568
Concentration_of_Small_HDL_Particles	10	rs766695	3	56367190	0.0001447833	0.02713771	0.02902678	ENSG00000163947
Concentration_of_Small_HDL_Particles	11	rs13070445	3	71767000	0.000280449	0.04107112	0.04506801	ENSG00000163412
Concentration_of_Small_HDL_Particles	12	rs12638134	3	101334609	2.844706e-05	0.009537202	0.02568216	ENSG00000138468
Concentration_of_Small_HDL_Particles	13	rs2798297	4	3064004	9.413217e-05	0.02075194	0.02172457	ENSG00000125388
Concentration_of_Small_HDL_Particles	13	rs3135170	4	3262323	3.816843e-06	0.002326386	0.002155082	ENSG00000188981
Concentration_of_Small_HDL_Particles	14	rs349588	5	103671867	6.996365e-10	2.34835e-06	0.02116426
Concentration_of_Small_HDL_Particles	15	rs240776	6	101020453	3.890821e-07	0.0004166667	0.003365058	ENSG00000112249
Concentration_of_Small_HDL_Particles	16	rs13225975	7	71386856	0.0001010357	0.02169975	0.02274833	ENSG00000183166
Concentration_of_Small_HDL_Particles	17	rs10260232	7	78120735	0.0002670018	0.03983523	0.04359903	ENSG00000187391
Concentration_of_Small_HDL_Particles	18	rs79163323	7	100346053	1.21571e-05	0.005327038	0.005202151	ENSG00000121716
Concentration_of_Small_HDL_Particles	19	rs2395855	8	129840739	5.348053e-05	0.01438055	0.02802329
Concentration_of_Small_HDL_Particles	20	rs4925809	8	145686313	5.188996e-05	0.0140953	0.02002955	ENSG00000167702
Concentration_of_Small_HDL_Particles	21	rs12794570	11	47658314	5.084453e-05	0.01390301	0.0142714	ENSG00000109919
Concentration_of_Small_HDL_Particles	22	rs663714	11	126054285	8.540687e-05	0.0194674	0.04599852	ENSG00000110074
Concentration_of_Small_HDL_Particles	23	rs2292996	12	103556972	1.290015e-06	0.001036943	0.0008797619	ENSG00000139352
Concentration_of_Small_HDL_Particles	24	rs2241274	14	75251331	1.463738e-08	2.983225e-05	0.01663652	ENSG00000119689
Concentration_of_Small_HDL_Particles	25	rs2445748	15	51689120	0.0002708363	0.04019388	0.04402533	ENSG00000104093
Concentration_of_Small_HDL_Particles	26	rs7193559	16	72220966	0.0002139536	0.03464769	0.0376466	ENSG00000257017
Concentration_of_Small_HDL_Particles	27	rs2585399	17	8054759	1.541058e-05	0.006251967	0.006178781	ENSG00000178971
Concentration_of_Small_HDL_Particles	28	rs12453343	17	38181176	2.552442e-05	0.008842999	0.009630408	ENSG00000008838
Concentration_of_Small_HDL_Particles	29	rs60856912	17	65892343	9.838521e-07	0.0008456315	0.002974367	ENSG00000171634
Concentration_of_Small_HDL_Particles	30	rs7226431	18	60176204	0.0003104683	0.04362885	0.0481081	ENSG00000141664
Concentration_of_Small_HDL_Particles	31	rs4808948	19	19480573	6.749564e-05	0.01669418	0.01734615	ENSG00000250067
Concentration_of_Small_HDL_Particles	32	rs4812492	20	39938122	9.519037e-06	0.004485322	0.004346026	ENSG00000124181
Concentration_of_Small_HDL_Particles	33	rs74174991	20	44631911	3.668681e-05	0.01129037	0.01142018	ENSG00000100979
Concentration_of_Small_HDL_Particles	33	rs4578918	20	44721656	3.935444e-11	5.816988e-07	9.736369e-08	ENSG00000101017
Concentration_of_Small_LDL_Particles	1	rs1015979	1	55449273	0.0001173545	0.02386102	0.02862047	ENSG00000162399
Concentration_of_Small_LDL_Particles	2	rs35784342	2	27384021	0.0001016242	0.02177618	0.02558058	ENSG00000138074
Concentration_of_Small_LDL_Particles	3	rs7560060	2	28057524	6.721224e-06	0.003498671	0.003240593	ENSG00000243147
Concentration_of_Small_LDL_Particles	4	rs2960421	3	12322628	9.108297e-05	0.02030921	0.02358236	ENSG00000157150
Concentration_of_Small_LDL_Particles	5	rs3095075	4	3253183	5.152587e-06	0.002883042	0.002630536	ENSG00000188981
Concentration_of_Small_LDL_Particles	5	rs76034781	4	3272782	0.0001689827	0.02983184	0.03774254	ENSG00000109736
Concentration_of_Small_LDL_Particles	6	rs9390728	6	101540875	7.671188e-05	0.0181129	0.02660245	ENSG00000112249
Concentration_of_Small_LDL_Particles	7	rs6956241	7	75900223	8.748409e-05	0.01977677	0.02286676	ENSG00000127948
Concentration_of_Small_LDL_Particles	8	rs79845282	7	100312967	5.526502e-05	0.0146805	0.01608484	ENSG00000121716
Concentration_of_Small_LDL_Particles	9	rs77641763	9	140265782	2.645551e-07	0.0003107643	0.02779549	ENSG00000187609
Concentration_of_Small_LDL_Particles	10	rs198457	11	61471678	1.66642e-06	0.001253274	0.001050942	ENSG00000134824
Concentration_of_Small_LDL_Particles	10	rs174546	11	61569830	5.809746e-07	0.0005608877	0.0004219121	ENSG00000134824
Concentration_of_Small_LDL_Particles	11	rs17611127	11	113548674	5.530185e-06	0.003040462	0.00278614	ENSG00000048028
Concentration_of_Small_LDL_Particles	12	rs11172304	12	58097862	0.0001624509	0.02906687	0.03658476	ENSG00000135506
Concentration_of_Small_LDL_Particles	13	rs11065360	12	121386532	0.0001035266	0.02204487	0.02597235	ENSG00000135114
Concentration_of_Small_LDL_Particles	14	rs4765568	12	124479161	3.641284e-05	0.01122317	0.01170499	ENSG00000119242
Concentration_of_Small_LDL_Particles	15	rs7154845	14	75247746	2.036514e-08	3.907754e-05	0.002947235	ENSG00000119689
Concentration_of_Small_LDL_Particles	16	rs11635502	15	63771730	8.186518e-06	0.004024938	0.003767814	ENSG00000140455
Concentration_of_Small_LDL_Particles	17	rs4886939	15	78139593	8.969659e-06	0.004300096	0.004348048	ENSG00000169783
Concentration_of_Small_LDL_Particles	18	rs11643192	16	72214276	0.0001551391	0.0282436	0.03532561	ENSG00000257017
Concentration_of_Small_LDL_Particles	19	rs9299	17	46669430	3.228528e-05	0.01035236	0.01065996	ENSG00000120093
Concentration_of_Small_LDL_Particles	20	rs2052187	17	65834737	1.032696e-07	0.0001473386	8.788136e-05	ENSG00000171634
Concentration_of_Small_LDL_Particles	21	rs4808948	19	19480573	6.749564e-05	0.01668536	0.01873269	ENSG00000250067
Concentration_of_Small_LDL_Particles	22	rs4812492	20	39938122	9.519037e-06	0.004479138	0.004231651	ENSG00000124181
Concentration_of_Small_VLDL_Particles	1	rs807060	1	26241455	0.0002941382	0.04225909	0.04765084	ENSG00000117640
Concentration_of_Small_VLDL_Particles	2	rs2821248	1	72575560	2.904391e-05	0.009666702	0.01674578	ENSG00000172260
Concentration_of_Small_VLDL_Particles	3	rs56353619	1	91230655	9.722684e-05	0.02116722	0.02296003	ENSG00000143032
Concentration_of_Small_VLDL_Particles	4	rs1919401	2	22960628	8.958764e-06	0.00430341	0.02680372
Concentration_of_Small_VLDL_Particles	5	rs35784342	2	27384021	0.0001016242	0.02177193	0.02363406	ENSG00000138074
Concentration_of_Small_VLDL_Particles	6	rs7560060	2	28057524	6.721224e-06	0.003506389	0.003682443	ENSG00000243147
Concentration_of_Small_VLDL_Particles	7	rs55725278	2	198238223	0.0002662087	0.03975127	0.0446367	ENSG00000065413
Concentration_of_Small_VLDL_Particles	8	rs310749	3	12273768	0.000316597	0.04411381	0.04987917	ENSG00000132170
Concentration_of_Small_VLDL_Particles	9	rs34438446	3	51006603	7.511011e-05	0.01787483	0.0193563	ENSG00000088538
Concentration_of_Small_VLDL_Particles	10	rs67409736	3	52551284	1.635582e-05	0.006509197	0.006874126	ENSG00000162267
Concentration_of_Small_VLDL_Particles	11	rs2798297	4	3064004	9.413217e-05	0.02074013	0.02249444	ENSG00000125388
Concentration_of_Small_VLDL_Particles	11	rs115335747	4	3243804	0.0002610682	0.03926114	0.04404761	ENSG00000109736
Concentration_of_Small_VLDL_Particles	11	rs362280	4	3260057	9.376537e-07	0.0008191091	0.0008010979	ENSG00000188981
Concentration_of_Small_VLDL_Particles	12	rs36129802	7	71316171	4.653207e-05	0.0131517	0.01404725	ENSG00000183166
Concentration_of_Small_VLDL_Particles	13	rs6956241	7	75900223	8.748409e-05	0.01977308	0.0214402	ENSG00000127948
Concentration_of_Small_VLDL_Particles	14	rs4730347	7	78138925	8.638903e-05	0.01960677	0.03141987	ENSG00000187391
Concentration_of_Small_VLDL_Particles	15	rs74847354	8	10838290	0.0002107723	0.03429777	0.03830112	ENSG00000079459
Concentration_of_Small_VLDL_Particles	16	rs1217112	8	64594296	0.0001553513	0.02826129	0.0312937	ENSG00000137563
Concentration_of_Small_VLDL_Particles	17	rs62527810	9	11419389	4.796746e-08	7.995836e-05	0.03704553
Concentration_of_Small_VLDL_Particles	18	rs12555047	9	96186490	7.154544e-05	0.01733302	0.01875304	ENSG00000188938
Concentration_of_Small_VLDL_Particles	19	rs2265562	9	96519157	1.350112e-05	0.005725772	0.03959772	ENSG00000197724
Concentration_of_Small_VLDL_Particles	20	rs4565819	10	93646268	3.759946e-05	0.01146264	0.01215757	ENSG00000107854
Concentration_of_Small_VLDL_Particles	21	rs12807253	11	27628269	0.0001411654	0.02671862	0.02943508	ENSG00000205213
Concentration_of_Small_VLDL_Particles	22	rs11031118	11	30520163	8.731842e-05	0.01974806	0.02141292	ENSG00000152219
Concentration_of_Small_VLDL_Particles	23	rs3136508	11	46759709	4.138969e-06	0.002471518	0.002582033	ENSG00000134574
Concentration_of_Small_VLDL_Particles	24	rs174550	11	61571478	5.833155e-07	0.0005678626	0.0005363458	ENSG00000134824
Concentration_of_Small_VLDL_Particles	25	rs614035	11	63884027	4.441921e-05	0.01277168	0.01361924	ENSG00000149743
Concentration_of_Small_VLDL_Particles	26	rs61903989	11	113223577	8.223933e-05	0.01895681	0.03704553	ENSG00000149292
Concentration_of_Small_VLDL_Particles	27	rs2513565	11	113690693	7.920324e-06	0.0039338	0.02831877	ENSG00000048028
Concentration_of_Small_VLDL_Particles	28	rs1678509	12	57950794	5.15077e-06	0.002890122	0.006849165	ENSG00000123329
Concentration_of_Small_VLDL_Particles	29	rs7954120	12	84378575	3.251406e-05	0.01041181	0.0110062
Concentration_of_Small_VLDL_Particles	30	rs668622	12	121198299	0.0001650999	0.02937603	0.04588254	ENSG00000122971
Concentration_of_Small_VLDL_Particles	31	rs4268544	12	123734774	6.770903e-05	0.01671889	0.01806925	ENSG00000051825
Concentration_of_Small_VLDL_Particles	32	rs4765568	12	124479161	3.641284e-05	0.01123075	0.01190349	ENSG00000119242
Concentration_of_Small_VLDL_Particles	33	rs2289326	15	40746748	0.0001377413	0.02632302	0.03331804	ENSG00000128891
Concentration_of_Small_VLDL_Particles	34	rs2445748	15	51689120	0.0002708363	0.04018447	0.04515736	ENSG00000104093
Concentration_of_Small_VLDL_Particles	35	rs62012782	15	63887644	1.091625e-06	0.000919738	0.0009093129	ENSG00000140455
Concentration_of_Small_VLDL_Particles	36	rs1549854	15	66696735	0.0002502685	0.03820791	0.04278631	ENSG00000166938
Concentration_of_Small_VLDL_Particles	37	rs6495247	15	78069431	0.0001462954	0.02729368	0.03012792	ENSG00000169783
Concentration_of_Small_VLDL_Particles	38	rs11643192	16	72214276	0.0001551391	0.02823926	0.03126716	ENSG00000257017
Concentration_of_Small_VLDL_Particles	39	rs2740760	17	46643389	8.303012e-05	0.01908316	0.04827881	ENSG00000120093
Concentration_of_Small_VLDL_Particles	40	rs2052187	17	65834737	1.032696e-07	0.0001489654	0.0001127525	ENSG00000171634
Concentration_of_Small_VLDL_Particles	41	rs1981360	18	31242911	6.961247e-05	0.01702782	0.01841323	ENSG00000141431
Concentration_of_Small_VLDL_Particles	42	rs4808948	19	19480573	6.749564e-05	0.01668372	0.01803009	ENSG00000250067
Concentration_of_Small_VLDL_Particles	43	rs4812492	20	39938122	9.519037e-06	0.004485977	0.004714706	ENSG00000124181
Concentration_of_Small_VLDL_Particles	44	rs6074032	20	44763320	1.231411e-05	0.005370776	0.02262374	ENSG00000101017
Concentration_of_Small_VLDL_Particles	45	rs3091427	20	47663382	2.143802e-05	0.007850614	0.02062432	ENSG00000124214
Concentration_of_Small_VLDL_Particles	46	rs372519	21	46574554	1.785795e-05	0.00692438	0.01597192	ENSG00000197381
Concentration_of_Very_Large_HDL_Particles	1	rs11211479	1	47680978	7.659745e-06	0.003837529	0.008100899	ENSG00000162367
Concentration_of_Very_Large_HDL_Particles	2	rs1549564	1	55447270	0.0002010163	0.03322361	0.02752523	ENSG00000162399
Concentration_of_Very_Large_HDL_Particles	3	rs4926377	1	69213970	0.000204829	0.03365159	0.02607781	ENSG00000024526
Concentration_of_Very_Large_HDL_Particles	4	rs914065	1	93161510	0.0004791734	0.05722928	0.04717289	ENSG00000067208
Concentration_of_Very_Large_HDL_Particles	5	rs61798468	1	107569316	1.362042e-05	0.005751361	0.01544976	ENSG00000198890
Concentration_of_Very_Large_HDL_Particles	6	rs76823489	1	190984476	0.0003853326	0.04993987	0.04070687
Concentration_of_Very_Large_HDL_Particles	7	rs12616418	2	22435519	3.011737e-06	0.001960459	0.02904076
Concentration_of_Very_Large_HDL_Particles	8	rs35784342	2	27384021	0.0001016242	0.02177519	0.01571312	ENSG00000138074
Concentration_of_Very_Large_HDL_Particles	8	rs6744393	2	27750139	0.0004309138	0.05360728	0.04396552	ENSG00000115226
Concentration_of_Very_Large_HDL_Particles	9	rs74906728	2	100165648	0.0002656592	0.03970721	0.04910705	ENSG00000135951
Concentration_of_Very_Large_HDL_Particles	10	rs764828	2	100908634	0.0001447833	0.02712867	0.02033555	ENSG00000170500
Concentration_of_Very_Large_HDL_Particles	11	rs72820274	2	104412924	5.736e-07	0.0005576086	0.01371836
Concentration_of_Very_Large_HDL_Particles	12	rs3863015	2	137522567	2.687631e-05	0.009157949	0.01006273	ENSG00000144229
Concentration_of_Very_Large_HDL_Particles	13	rs778094	2	147903802	0.0003179352	0.04424802	0.03560132
Concentration_of_Very_Large_HDL_Particles	14	rs78441029	2	161363879	2.668735e-06	0.001791655	0.002561879	ENSG00000153250
Concentration_of_Very_Large_HDL_Particles	15	rs11687990	2	173865752	0.0003406849	0.04629405	0.03827643	ENSG00000091428
Concentration_of_Very_Large_HDL_Particles	16	rs6715105	2	198445601	0.0001505211	0.02775475	0.02089616	ENSG00000115524
Concentration_of_Very_Large_HDL_Particles	17	rs182569	3	12259813	1.423179e-05	0.005924985	0.004154312	ENSG00000157150
Concentration_of_Very_Large_HDL_Particles	18	rs4532156	3	18783476	4.760305e-05	0.01333137	0.01419826	ENSG00000182568
Concentration_of_Very_Large_HDL_Particles	19	rs6772452	3	49040462	2.328531e-05	0.00830133	0.005715854	ENSG00000178467
Concentration_of_Very_Large_HDL_Particles	19	rs35713889	3	49162583	3.972614e-08	6.810255e-05	0.0225692	ENSG00000172037
Concentration_of_Very_Large_HDL_Particles	20	rs7431106	3	49808374	1.436261e-08	2.944292e-05	1.621944e-05	ENSG00000164068
Concentration_of_Very_Large_HDL_Particles	21	rs10933	3	52719816	0.0001250774	0.02478236	0.02552554	ENSG00000162267
Concentration_of_Very_Large_HDL_Particles	22	rs1482602	3	65174298	0.0004949124	0.05833199	0.04814936
Concentration_of_Very_Large_HDL_Particles	23	rs9857883	3	157887272	3.416549e-07	0.0003783979	0.003199429	ENSG00000178053
Concentration_of_Very_Large_HDL_Particles	24	rs792361	3	173044559	4.170059e-07	0.000438417	0.0009150079	ENSG00000169760
Concentration_of_Very_Large_HDL_Particles	25	rs3095075	4	3253183	5.152587e-06	0.002880973	0.004019326	ENSG00000188981
Concentration_of_Very_Large_HDL_Particles	25	rs76034781	4	3272782	0.0001689827	0.02982984	0.02369397	ENSG00000109736
Concentration_of_Very_Large_HDL_Particles	26	rs2610989	4	18022834	0.0003047183	0.04315637	0.03460187	ENSG00000163257
Concentration_of_Very_Large_HDL_Particles	27	rs13136239	4	140908755	4.493906e-06	0.002615482	0.03847833	ENSG00000196782
Concentration_of_Very_Large_HDL_Particles	28	rs7728263	5	20162658	4.397932e-05	0.01268235	0.01795914	ENSG00000145526
Concentration_of_Very_Large_HDL_Particles	29	rs32051	5	61775775	9.791938e-06	0.004562325	0.01052827	ENSG00000086189
Concentration_of_Very_Large_HDL_Particles	30	rs1496337	5	92411293	1.6282e-06	0.001232911	0.04667961
Concentration_of_Very_Large_HDL_Particles	31	rs2126165	5	153167595	1.963309e-05	0.007361057	0.005104505	ENSG00000155511
Concentration_of_Very_Large_HDL_Particles	32	rs4980365	6	17028673	6.133782e-06	0.003269318	0.02779407	ENSG00000230873
Concentration_of_Very_Large_HDL_Particles	33	rs2796913	6	51199224	0.000421465	0.0528508	0.04329564
Concentration_of_Very_Large_HDL_Particles	34	rs62422687	6	98664414	0.0004097351	0.05188773	0.04297389
Concentration_of_Very_Large_HDL_Particles	35	rs9347648	6	162901907	0.0003427375	0.04647187	0.03928142	ENSG00000185345
Concentration_of_Very_Large_HDL_Particles	36	rs12155038	7	44872977	0.0003108779	0.04365958	0.03506417	ENSG00000122515
Concentration_of_Very_Large_HDL_Particles	37	rs10225094	7	50134357	5.980152e-05	0.0154246	0.02793946	ENSG00000042813
Concentration_of_Very_Large_HDL_Particles	38	rs36129802	7	71316171	4.653207e-05	0.01314485	0.00908642	ENSG00000183166
Concentration_of_Very_Large_HDL_Particles	39	rs139453187	7	72155834	0.0003862703	0.05001183	0.04077142	ENSG00000277149
Concentration_of_Very_Large_HDL_Particles	40	rs4717897	7	73911785	0.0002736268	0.04045025	0.03680771	ENSG00000006704
Concentration_of_Very_Large_HDL_Particles	41	rs794369	7	75162175	0.0003554348	0.04754882	0.03856211	ENSG00000178809
Concentration_of_Very_Large_HDL_Particles	42	rs2192649	7	78126279	0.000313741	0.04389009	0.03527595	ENSG00000187391
Concentration_of_Very_Large_HDL_Particles	43	rs75244260	7	130811626	0.000436684	0.05406114	0.04660391	ENSG00000128585
Concentration_of_Very_Large_HDL_Particles	44	rs1986972	8	10268805	0.0003691825	0.04867231	0.03956988	ENSG00000175806
Concentration_of_Very_Large_HDL_Particles	45	rs55813668	8	10937115	0.0001707082	0.03002699	0.03723256	ENSG00000079459
Concentration_of_Very_Large_HDL_Particles	46	rs36038819	8	20658095	0.0001569052	0.02842392	0.0300044	ENSG00000061337
Concentration_of_Very_Large_HDL_Particles	46	rs2616192	8	20668624	0.0001465111	0.02731977	0.03388718
Concentration_of_Very_Large_HDL_Particles	47	rs1834419	8	64786946	0.0001925974	0.03236825	0.02495468
Concentration_of_Very_Large_HDL_Particles	48	rs17430533	8	118906580	0.0003989519	0.05097775	0.04163701	ENSG00000182197
Concentration_of_Very_Large_HDL_Particles	49	rs4244611	8	145739924	7.479901e-05	0.01782994	0.01801021	ENSG00000160972
Concentration_of_Very_Large_HDL_Particles	50	rs12375985	9	11813799	5.436063e-05	0.01452214	0.01011811
Concentration_of_Very_Large_HDL_Particles	51	rs10811973	9	23831902	0.0002447896	0.03771109	0.04033042	ENSG00000107105
Concentration_of_Very_Large_HDL_Particles	52	rs10739573	9	123489818	0.0001685679	0.02978214	0.02647252	ENSG00000056558
Concentration_of_Very_Large_HDL_Particles	53	rs1752164	9	126558537	0.0001212328	0.02433024	0.01785991	ENSG00000119522
Concentration_of_Very_Large_HDL_Particles	54	rs6482136	10	20960724	0.0001867717	0.0317722	0.02443238
Concentration_of_Very_Large_HDL_Particles	55	rs4746264	10	76873952	7.058724e-07	0.0006544902	0.009603294	ENSG00000079393
Concentration_of_Very_Large_HDL_Particles	56	rs12283653	11	46231998	0.000371748	0.04887733	0.03975378	ENSG00000157613
Concentration_of_Very_Large_HDL_Particles	57	rs3136508	11	46759709	4.138969e-06	0.00246177	0.001848957	ENSG00000134574
Concentration_of_Very_Large_HDL_Particles	57	rs12794570	11	47658314	5.084453e-05	0.01388952	0.009637569	ENSG00000109919
Concentration_of_Very_Large_HDL_Particles	57	rs60147425	11	47806206	0.0003614564	0.04804617	0.03900824	ENSG00000025434
Concentration_of_Very_Large_HDL_Particles	58	rs198457	11	61471678	1.66642e-06	0.001255891	0.0009717914	ENSG00000134824
Concentration_of_Very_Large_HDL_Particles	58	rs174546	11	61569830	5.809746e-07	0.0005629179	0.0004301968	ENSG00000134824
Concentration_of_Very_Large_HDL_Particles	59	rs62644043	11	63881283	6.029759e-05	0.01550276	0.01172431	ENSG00000149743
Concentration_of_Very_Large_HDL_Particles	60	rs2846139	11	65309983	1.928174e-05	0.007275835	0.005048514	ENSG00000168056
Concentration_of_Very_Large_HDL_Particles	61	rs4520683	12	23946204	5.66887e-05	0.01491887	0.02548743	ENSG00000134532
Concentration_of_Very_Large_HDL_Particles	62	rs989657	12	24166426	4.862848e-05	0.01350607	0.01983616	ENSG00000134532
Concentration_of_Very_Large_HDL_Particles	63	rs11612004	12	39204282	1.320677e-06	0.001055456	0.02300711	ENSG00000139117
Concentration_of_Very_Large_HDL_Particles	64	rs1678509	12	57950794	5.15077e-06	0.002880188	0.007035751	ENSG00000123329
Concentration_of_Very_Large_HDL_Particles	65	rs7311485	12	84087954	1.460544e-05	0.006027464	0.01408685
Concentration_of_Very_Large_HDL_Particles	66	rs7313797	12	109896165	0.0003410843	0.04632873	0.0374677	ENSG00000110906
Concentration_of_Very_Large_HDL_Particles	67	rs3213566	12	121222578	0.0001307473	0.02548597	0.01886462	ENSG00000157837
Concentration_of_Very_Large_HDL_Particles	68	rs1716182	12	123686127	0.0001212328	0.02433024	0.01785991	ENSG00000051825
Concentration_of_Very_Large_HDL_Particles	69	rs71458829	12	124470747	1.691284e-05	0.006657184	0.009072026	ENSG00000119242
Concentration_of_Very_Large_HDL_Particles	70	rs76469367	12	125088564	0.0002306884	0.03635966	0.02844448	ENSG00000196498
Concentration_of_Very_Large_HDL_Particles	71	rs1326120	13	50729244	0.0003344496	0.04574719	0.03694606	ENSG00000136144
Concentration_of_Very_Large_HDL_Particles	72	rs34557659	13	99236283	5.445503e-05	0.01453855	0.01238707	ENSG00000152767
Concentration_of_Very_Large_HDL_Particles	73	rs11159099	14	75235397	6.436939e-09	1.483473e-05	0.007886147	ENSG00000119689
Concentration_of_Very_Large_HDL_Particles	74	rs11070293	15	41041875	2.663507e-05	0.009100272	0.01086408	ENSG00000166140
Concentration_of_Very_Large_HDL_Particles	75	rs1549854	15	66696735	0.0002502685	0.03821527	0.03006615	ENSG00000166938
Concentration_of_Very_Large_HDL_Particles	76	rs12444108	16	30027694	0.0003480811	0.04692989	0.04032037	ENSG00000169592
Concentration_of_Very_Large_HDL_Particles	77	rs34540281	17	38212363	2.073305e-06	0.001479727	0.001139666	ENSG00000008838
Concentration_of_Very_Large_HDL_Particles	78	rs73983006	17	38246286	0.0001586659	0.02860735	0.02165919	ENSG00000126351
Concentration_of_Very_Large_HDL_Particles	79	rs7224610	17	53364788	0.0001143648	0.02348566	0.01715028	ENSG00000108924
Concentration_of_Very_Large_HDL_Particles	80	rs2052187	17	65834737	1.032696e-07	0.000148226	9.939982e-05	ENSG00000171634
Concentration_of_Very_Large_HDL_Particles	81	rs11077542	17	66399104	4.202544e-06	0.002490249	0.02653433	ENSG00000141337
Concentration_of_Very_Large_HDL_Particles	82	rs13381096	18	50949402	1.328866e-09	4.103797e-06	0.0127817	ENSG00000187323
Concentration_of_Very_Large_HDL_Particles	83	rs3737477	18	52551716	7.331636e-05	0.01760661	0.0124761	ENSG00000166510
Concentration_of_Very_Large_HDL_Particles	84	rs1788027	18	52942827	4.313712e-07	0.0004500402	0.03293978	ENSG00000196628
Concentration_of_Very_Large_HDL_Particles	85	rs613872	18	53210302	0.0001033685	0.02202164	0.01592019	ENSG00000196628
Concentration_of_Very_Large_HDL_Particles	86	rs2535729	18	53736180	0.0003025397	0.04297595	0.03458027	ENSG00000196628
Concentration_of_Very_Large_HDL_Particles	87	rs7508459	19	7234481	0.0004598253	0.055823	0.04592759	ENSG00000171105
Concentration_of_Very_Large_HDL_Particles	88	rs74181134	19	19508138	0.0001751723	0.03052795	0.02409218	ENSG00000250067
Concentration_of_Very_Large_HDL_Particles	89	rs55716128	19	59048754	0.0003774753	0.04932996	0.04260538	ENSG00000099326
Concentration_of_Very_Large_HDL_Particles	90	rs7267295	20	44570683	0.000439721	0.05429762	0.04457683
Concentration_of_Very_Large_HDL_Particles	91	rs74174991	20	44631911	3.668681e-05	0.01127418	0.007730985	ENSG00000100979
Concentration_of_Very_Large_HDL_Particles	91	rs6065917	20	44688544	0.0001400751	0.0265961	0.01985867	ENSG00000101017
Concentration_of_Very_Large_HDL_Particles	91	rs6074012	20	44700166	2.439695e-08	4.571206e-05	2.669178e-05	ENSG00000101017
Concentration_of_Very_Large_HDL_Particles	91	rs13038523	20	44724340	2.104858e-06	0.001497624	0.001152723	ENSG00000101017
Concentration_of_Very_Large_HDL_Particles	93	rs6095396	20	47627170	8.409525e-05	0.01925384	0.0290584	ENSG00000124214
Concentration_of_Very_Large_HDL_Particles	94	rs13043475	20	51209603	5.27488e-05	0.01423738	0.009901803	ENSG00000182463
Concentration_of_Very_Large_HDL_Particles	95	rs4818766	21	46635351	7.994335e-06	0.00395153	0.004977933	ENSG00000197381
Concentration_of_Very_Large_HDL_Particles	96	rs5752820	22	29258713	0.0002666358	0.03979948	0.03423181	ENSG00000100219
Concentration_of_Very_Large_HDL_Particles	97	rs5758265	22	41617897	1.003711e-06	0.0008572626	0.04496097	ENSG00000196236
Concentration_of_Very_Large_HDL_Particles	98	rs5768657	22	48873919	1.723812e-05	0.00674709	0.03004899	ENSG00000219438
Concentration_of_Very_Large_VLDL_Particles	1	rs807060	1	26241455	0.0002941382	0.04226368	0.04422496	ENSG00000117640
Concentration_of_Very_Large_VLDL_Particles	2	rs114667465	1	72480857	8.350863e-05	0.01916058	0.01978264	ENSG00000172260
Concentration_of_Very_Large_VLDL_Particles	3	rs907662	1	117848822	9.8212e-07	0.0008443173	0.008283684	ENSG00000198162
Concentration_of_Very_Large_VLDL_Particles	4	rs11122316	1	230237103	5.565003e-05	0.01474515	0.04872379	ENSG00000143641
Concentration_of_Very_Large_VLDL_Particles	5	rs35784342	2	27384021	0.0001016242	0.02177432	0.02241962	ENSG00000138074
Concentration_of_Very_Large_VLDL_Particles	6	rs7560060	2	28057524	6.721224e-06	0.003499021	0.003505523	ENSG00000243147
Concentration_of_Very_Large_VLDL_Particles	7	rs310749	3	12273768	0.000316597	0.04411908	0.04622868	ENSG00000132170
Concentration_of_Very_Large_VLDL_Particles	8	rs56324858	3	49544229	1.806725e-06	0.001337875	0.001554758	ENSG00000178467
Concentration_of_Very_Large_VLDL_Particles	9	rs1010553	3	52540773	1.346222e-05	0.005709517	0.005829191	ENSG00000010327
Concentration_of_Very_Large_VLDL_Particles	10	rs2798297	4	3064004	9.413217e-05	0.02074234	0.02137072	ENSG00000125388
Concentration_of_Very_Large_VLDL_Particles	10	rs115335747	4	3243804	0.0002610682	0.03926465	0.04098453	ENSG00000109736
Concentration_of_Very_Large_VLDL_Particles	10	rs362280	4	3260057	9.376537e-07	0.0008161242	0.0006951531	ENSG00000188981
Concentration_of_Very_Large_VLDL_Particles	11	rs13188689	5	30880177	0.0001058913	0.02236978	0.02305009	ENSG00000113361
Concentration_of_Very_Large_VLDL_Particles	12	rs2926856	5	153165949	2.565235e-05	0.008865655	0.009178769	ENSG00000155511
Concentration_of_Very_Large_VLDL_Particles	13	rs7782424	7	12126942	0.000100502	0.02161356	0.0222494	ENSG00000106460
Concentration_of_Very_Large_VLDL_Particles	14	rs36129802	7	71316171	4.653207e-05	0.01314872	0.01353703	ENSG00000183166
Concentration_of_Very_Large_VLDL_Particles	15	rs794369	7	75162175	0.0003554348	0.04754586	0.04982902	ENSG00000178809
Concentration_of_Very_Large_VLDL_Particles	16	rs6956241	7	75900223	8.748409e-05	0.01977488	0.0203994	ENSG00000127948
Concentration_of_Very_Large_VLDL_Particles	17	rs4730347	7	78138925	8.638903e-05	0.0196085	0.02023235	ENSG00000187391
Concentration_of_Very_Large_VLDL_Particles	18	rs73203376	8	10319842	7.648853e-05	0.0180783	0.0186851	ENSG00000184647
Concentration_of_Very_Large_VLDL_Particles	19	rs7812573	8	10943449	5.875051e-05	0.01525721	0.01576259	ENSG00000171044
Concentration_of_Very_Large_VLDL_Particles	20	rs36038819	8	20658095	0.0001569052	0.02842197	0.04776224	ENSG00000061337
Concentration_of_Very_Large_VLDL_Particles	21	rs11777872	8	64525347	3.23109e-06	0.002065966	0.01290983	ENSG00000137563
Concentration_of_Very_Large_VLDL_Particles	21	rs1550730	8	65006259	7.885893e-05	0.01841875	0.01903574	ENSG00000180828
Concentration_of_Very_Large_VLDL_Particles	22	rs1335462	9	11427570	3.519291e-06	0.002199761	0.01835772
Concentration_of_Very_Large_VLDL_Particles	23	rs543458	9	14068327	0.000150949	0.02779854	0.02891893	ENSG00000147862
Concentration_of_Very_Large_VLDL_Particles	24	rs12555047	9	96186490	7.154544e-05	0.01733306	0.04294367	ENSG00000188938
Concentration_of_Very_Large_VLDL_Particles	25	rs1752164	9	126558537	0.0001212328	0.02432851	0.02512402	ENSG00000119522
Concentration_of_Very_Large_VLDL_Particles	26	rs4565819	10	93646268	3.759946e-05	0.01145819	0.01569546	ENSG00000107854
Concentration_of_Very_Large_VLDL_Particles	27	rs2496024	10	106636596	2.409749e-10	1.040477e-06	0.01135563	ENSG00000156395
Concentration_of_Very_Large_VLDL_Particles	28	rs10767654	11	27640223	2.370212e-05	0.008406235	0.008752589	ENSG00000205213
Concentration_of_Very_Large_VLDL_Particles	29	rs482940	11	30518866	6.297907e-05	0.01591363	0.01645514	ENSG00000152219
Concentration_of_Very_Large_VLDL_Particles	30	rs10768428	11	38872219	1.428104e-05	0.005943229	0.006482713
Concentration_of_Very_Large_VLDL_Particles	31	rs76400970	11	46231891	7.401102e-05	0.017711	0.01992368	ENSG00000149091
Concentration_of_Very_Large_VLDL_Particles	32	rs3136508	11	46759709	4.138969e-06	0.002465388	0.002407734	ENSG00000134574
Concentration_of_Very_Large_VLDL_Particles	33	rs7105282	11	47805614	0.0001240253	0.02465819	0.02618975	ENSG00000109919
Concentration_of_Very_Large_VLDL_Particles	34	rs149052103	11	49279702	0.0002927713	0.04214655	0.04409841	ENSG00000086205
Concentration_of_Very_Large_VLDL_Particles	35	rs198462	11	61524119	3.659921e-06	0.002261118	0.002186274	ENSG00000134780
Concentration_of_Very_Large_VLDL_Particles	35	rs174546	11	61569830	5.809746e-07	0.0005631711	0.0004549182	ENSG00000134824
Concentration_of_Very_Large_VLDL_Particles	36	rs614035	11	63884027	4.441921e-05	0.01276841	0.01313513	ENSG00000149743
Concentration_of_Very_Large_VLDL_Particles	37	rs1678509	12	57950794	5.15077e-06	0.002883159	0.003764029	ENSG00000123329
Concentration_of_Very_Large_VLDL_Particles	38	rs324769	12	83969240	1.528862e-05	0.006213084	0.006370749
Concentration_of_Very_Large_VLDL_Particles	38	rs11615590	12	84368751	3.509827e-05	0.01095979	0.01166018
Concentration_of_Very_Large_VLDL_Particles	39	rs4268544	12	123734774	6.770903e-05	0.01671828	0.01728433	ENSG00000051825
Concentration_of_Very_Large_VLDL_Particles	40	rs71458829	12	124470747	1.691284e-05	0.006662238	0.006843005	ENSG00000119242
Concentration_of_Very_Large_VLDL_Particles	41	rs912297	13	31705579	0.0001742135	0.03041929	0.04936498	ENSG00000120694
Concentration_of_Very_Large_VLDL_Particles	42	rs2289326	15	40746748	0.0001377413	0.02632351	0.02729621	ENSG00000128891
Concentration_of_Very_Large_VLDL_Particles	43	rs2445748	15	51689120	0.0002708363	0.04018832	0.04198254	ENSG00000104093
Concentration_of_Very_Large_VLDL_Particles	44	rs74927570	15	63802297	6.355533e-08	9.972879e-05	5.7805e-05	ENSG00000140455
Concentration_of_Very_Large_VLDL_Particles	45	rs1549854	15	66696735	0.0002502685	0.03821105	0.03984973	ENSG00000166938
Concentration_of_Very_Large_VLDL_Particles	46	rs11642740	16	30060655	0.0002307519	0.03636235	0.03793197	ENSG00000169592
Concentration_of_Very_Large_VLDL_Particles	47	rs147218151	17	2067525	0.0002823126	0.04123185	0.04311008	ENSG00000167720
Concentration_of_Very_Large_VLDL_Particles	48	rs2052187	17	65834737	1.032696e-07	0.000147828	9.204451e-05	ENSG00000171634
Concentration_of_Very_Large_VLDL_Particles	49	rs12456504	18	31227211	8.011738e-05	0.01861298	0.04192381	ENSG00000141431
Concentration_of_Very_Large_VLDL_Particles	50	rs58243949	18	52509833	3.028067e-10	1.215469e-06	0.01566369	ENSG00000101751
Concentration_of_Very_Large_VLDL_Particles	51	rs611775	18	53337939	3.459645e-05	0.01085553	0.02019532	ENSG00000196628
Concentration_of_Very_Large_VLDL_Particles	52	rs1424406	18	53686178	3.135461e-05	0.01015032	0.01150082	ENSG00000196628
Concentration_of_Very_Large_VLDL_Particles	53	rs4808948	19	19480573	6.749564e-05	0.01668307	0.01724806	ENSG00000250067
Concentration_of_Very_Large_VLDL_Particles	54	rs4812492	20	39938122	9.519037e-06	0.004479798	0.01008141	ENSG00000124181
Concentration_of_Very_Large_VLDL_Particles	55	rs3092502	20	44697431	2.040496e-05	0.007567921	0.007781523	ENSG00000101017
Concentration_of_Very_Large_VLDL_Particles	56	rs6063351	20	47707944	0.0001491639	0.0276069	0.02992346	ENSG00000124207
Concentration_of_Very_Large_VLDL_Particles	57	rs13043475	20	51209603	5.27488e-05	0.01423948	0.01468885	ENSG00000182463
Concentration_of_Very_Large_VLDL_Particles	58	rs372519	21	46574554	1.785795e-05	0.006918913	0.007110018	ENSG00000197381
Concentration_of_Very_Small_VLDL_Particles	1	rs61798468	1	107569316	1.362042e-05	0.005758278	0.03068284	ENSG00000198890
Concentration_of_Very_Small_VLDL_Particles	2	rs6720602	2	27380523	0.0001270249	0.02501981	0.0306297	ENSG00000138074
Concentration_of_Very_Small_VLDL_Particles	3	rs7560060	2	28057524	6.721224e-06	0.003501235	0.003417234	ENSG00000243147
Concentration_of_Very_Small_VLDL_Particles	4	rs6715105	2	198445601	0.0001505211	0.02775422	0.03492657	ENSG00000115524
Concentration_of_Very_Small_VLDL_Particles	5	rs10211596	2	233699415	7.586049e-05	0.01798748	0.02705821	ENSG00000204120
Concentration_of_Very_Small_VLDL_Particles	6	rs2972166	3	12316339	2.250567e-05	0.008118355	0.008234974	ENSG00000157150
Concentration_of_Very_Small_VLDL_Particles	7	rs2261651	5	140136804	0.0001675296	0.02966206	0.04257305	ENSG00000213523
Concentration_of_Very_Small_VLDL_Particles	8	rs6956241	7	75900223	8.748409e-05	0.01977528	0.02307434	ENSG00000127948
Concentration_of_Very_Small_VLDL_Particles	9	rs4244611	8	145739924	7.479901e-05	0.01783037	0.04360937	ENSG00000160972
Concentration_of_Very_Small_VLDL_Particles	10	rs10835687	11	30567671	4.719118e-05	0.01326459	0.03435255	ENSG00000152219
Concentration_of_Very_Small_VLDL_Particles	11	rs2867219	11	46915562	8.538186e-05	0.01945412	0.02263709	ENSG00000134574
Concentration_of_Very_Small_VLDL_Particles	12	rs198457	11	61471678	1.66642e-06	0.001258523	0.001205519	ENSG00000134824
Concentration_of_Very_Small_VLDL_Particles	12	rs174546	11	61569830	5.809746e-07	0.0005651726	0.0005150152	ENSG00000134824
Concentration_of_Very_Small_VLDL_Particles	13	rs12287978	11	66833327	0.0001212328	0.02432932	0.02959631	ENSG00000248746
Concentration_of_Very_Small_VLDL_Particles	14	rs7106500	11	113559939	5.24498e-06	0.0029248	0.002852885	ENSG00000048028
Concentration_of_Very_Small_VLDL_Particles	15	rs55874815	12	121085998	0.0001907946	0.03218619	0.0417597	ENSG00000175970
Concentration_of_Very_Small_VLDL_Particles	16	rs34009825	12	121326183	4.290047e-07	0.0004502572	0.0007631473	ENSG00000157837
Concentration_of_Very_Small_VLDL_Particles	17	rs4765568	12	124479161	3.641284e-05	0.01122675	0.03058985	ENSG00000119242
Concentration_of_Very_Small_VLDL_Particles	18	rs11159098	14	75217827	5.843499e-09	1.384078e-05	0.0001088188	ENSG00000119689
Concentration_of_Very_Small_VLDL_Particles	19	rs17184256	15	63785421	2.803966e-05	0.009436995	0.02762566	ENSG00000140455
Concentration_of_Very_Small_VLDL_Particles	20	rs11643192	16	72214276	0.0001551391	0.02824109	0.03569164	ENSG00000257017
Concentration_of_Very_Small_VLDL_Particles	21	rs2555111	17	46648899	5.460598e-05	0.01456769	0.01718951	ENSG00000120093
Concentration_of_Very_Small_VLDL_Particles	22	rs60856912	17	65892343	9.838521e-07	0.0008470561	0.0008063389	ENSG00000171634
Concentration_of_Very_Small_VLDL_Particles	23	rs12971913	19	18441704	0.0001569758	0.02843071	0.0359896	ENSG00000175489
Concentration_of_Very_Small_VLDL_Particles	24	rs35824797	19	19456264	0.0001765396	0.0306789	0.03944611	ENSG00000250067
Concentration_of_Very_Small_VLDL_Particles	25	rs4812492	20	39938122	9.519037e-06	0.004482645	0.004390887	ENSG00000124181
Concentration_of_Very_Small_VLDL_Particles	26	rs13054099	22	41215672	2.242076e-07	0.0002773791	0.0405189	ENSG00000196236
Concentration_of_VLDL_Particles	1	rs2821248	1	72575560	2.904391e-05	0.00967077	0.02773325	ENSG00000172260
Concentration_of_VLDL_Particles	2	rs35784342	2	27384021	0.0001016242	0.02178324	0.02602172	ENSG00000138074
Concentration_of_VLDL_Particles	3	rs7560060	2	28057524	6.721224e-06	0.003511014	0.003751934	ENSG00000243147
Concentration_of_VLDL_Particles	4	rs34438446	3	51006603	7.511011e-05	0.01788765	0.02110654	ENSG00000088538
Concentration_of_VLDL_Particles	5	rs6445539	3	52874296	9.519037e-06	0.004491351	0.02157608	ENSG00000162267
Concentration_of_VLDL_Particles	6	rs3095075	4	3253183	5.152587e-06	0.002894747	0.003067522	ENSG00000188981
Concentration_of_VLDL_Particles	6	rs76034781	4	3272782	0.0001689827	0.0298365	0.03715008	ENSG00000109736
Concentration_of_VLDL_Particles	7	rs6956241	7	75900223	8.748409e-05	0.01978555	0.02349479	ENSG00000127948
Concentration_of_VLDL_Particles	8	rs12555047	9	96186490	7.154544e-05	0.01734547	0.02042023	ENSG00000188938
Concentration_of_VLDL_Particles	9	rs72823110	10	93476945	9.508047e-05	0.02088426	0.0372817	ENSG00000107854
Concentration_of_VLDL_Particles	10	rs1458729	11	30538492	9.830316e-05	0.02132409	0.025829	ENSG00000152219
Concentration_of_VLDL_Particles	11	rs112181005	11	47010491	8.213642e-06	0.004047238	0.004350676	ENSG00000149179
Concentration_of_VLDL_Particles	12	rs174532	11	61548874	1.314706e-05	0.005625728	0.03726923	ENSG00000134825
Concentration_of_VLDL_Particles	13	rs11231740	11	64046641	8.585672e-05	0.01953778	0.02318391	ENSG00000173511
Concentration_of_VLDL_Particles	14	rs2513565	11	113690693	7.920324e-06	0.003938916	0.02652974	ENSG00000048028
Concentration_of_VLDL_Particles	15	rs11172304	12	58097862	0.0001624509	0.02907203	0.03609671	ENSG00000135506
Concentration_of_VLDL_Particles	16	rs34487827	12	84388605	4.392925e-05	0.01268685	0.02485808
Concentration_of_VLDL_Particles	17	rs12367037	12	121303820	5.019525e-06	0.002836429	0.01524323	ENSG00000157837
Concentration_of_VLDL_Particles	18	rs4765568	12	124479161	3.641284e-05	0.01123543	0.01272096	ENSG00000119242
Concentration_of_VLDL_Particles	19	rs7159354	14	75253847	1.876403e-05	0.007162293	0.04187187	ENSG00000198208
Concentration_of_VLDL_Particles	20	rs11635502	15	63771730	8.186518e-06	0.004037278	0.004339418	ENSG00000140455
Concentration_of_VLDL_Particles	20	rs62011291	15	63800013	9.999142e-05	0.02154878	0.02782248	ENSG00000197361
Concentration_of_VLDL_Particles	21	rs6495247	15	78069431	0.0001462954	0.02730375	0.0336105	ENSG00000169783
Concentration_of_VLDL_Particles	22	rs11643192	16	72214276	0.0001551391	0.02824913	0.03494958	ENSG00000257017
Concentration_of_VLDL_Particles	23	rs2740760	17	46643389	8.303012e-05	0.01909606	0.03610522	ENSG00000120093
Concentration_of_VLDL_Particles	24	rs2052187	17	65834737	1.032696e-07	0.0001493542	0.0001155075	ENSG00000171634
Concentration_of_VLDL_Particles	25	rs12956187	18	50869695	0.0002554062	0.03871892	0.04936811	ENSG00000187323
Concentration_of_VLDL_Particles	26	rs4808948	19	19480573	6.749564e-05	0.0166957	0.01959776	ENSG00000250067
Concentration_of_VLDL_Particles	27	rs4812492	20	39938122	9.519037e-06	0.004491351	0.004852649	ENSG00000124181
Concentration_of_VLDL_Particles	28	rs372519	21	46574554	1.785795e-05	0.006928608	0.03007143	ENSG00000197381
Creatinine	1	rs11122316	1	230237103	5.565003e-05	0.01473963	0.03170762	ENSG00000143641
Creatinine	2	rs4493211	2	28039472	1.008986e-05	0.004664076	0.00387019	ENSG00000243147
Creatinine	3	rs1371048	2	145753166	8.339957e-05	0.01913648	0.04635265	ENSG00000169554
Creatinine	4	rs10165846	2	176727834	0.0001048684	0.02222019	0.03495602	ENSG00000144320
Creatinine	5	rs4347812	2	208533370	0.0001170488	0.02381001	0.02250213	ENSG00000144401
Creatinine	6	rs11694300	2	213092028	0.0002250204	0.03576881	0.03526197	ENSG00000178568
Creatinine	7	rs1801251	2	233633460	5.087089e-06	0.002857801	0.002298447	ENSG00000204120
Creatinine	8	rs13087851	3	49408974	9.780749e-07	0.0008446808	0.0006169747	ENSG00000173531
Creatinine	9	rs2015971	3	52546820	9.050478e-06	0.004331472	0.003576434	ENSG00000168268
Creatinine	10	rs4995840	3	71748073	0.0003695732	0.04868163	0.04925649	ENSG00000163412
Creatinine	11	rs75408981	4	119795693	0.0001867717	0.03175057	0.03791351	ENSG00000150961
Creatinine	12	rs256497	5	67655495	6.356764e-05	0.01600921	0.01574012	ENSG00000145675
Creatinine	13	rs72830884	6	24306802	0.0001403661	0.02661434	0.04276541	ENSG00000146038
Creatinine	14	rs7776779	7	126174819	0.0001568347	0.02839885	0.04415374	ENSG00000179603
Creatinine	15	rs4728354	7	135051979	1.897916e-05	0.007209024	0.00619476	ENSG00000164707
Creatinine	16	rs73203376	8	10319842	7.648853e-05	0.01807217	0.01672493	ENSG00000184647
Creatinine	17	rs113033410	8	10951324	0.0002026621	0.03338613	0.03276317	ENSG00000154319
Creatinine	18	rs10954830	8	31998151	0.0002572562	0.03887399	0.03854979	ENSG00000157168
Creatinine	19	rs10959719	9	11316701	1.739247e-08	3.502693e-05	0.008354609
Creatinine	20	rs10780985	9	71114623	7.558473e-05	0.01793965	0.0165933	ENSG00000154330
Creatinine	21	rs10883848	10	104973061	3.575728e-06	0.002226977	0.02465871	ENSG00000173915
Creatinine	22	rs4067985	11	30948980	7.165046e-05	0.01734368	0.01600135	ENSG00000066382
Creatinine	22	rs628224	11	31819174	1.007479e-05	0.004658785	0.03852137	ENSG00000007372
Creatinine	23	rs174546	11	61569830	5.809746e-07	0.0005665631	0.000399442	ENSG00000134824
Creatinine	24	rs17807835	12	83960889	5.214233e-06	0.002912773	0.00394757
Creatinine	25	rs471688	12	121285424	8.16923e-07	0.0007354284	0.0272497	ENSG00000157837
Creatinine	26	rs4765568	12	124479161	3.641284e-05	0.01122256	0.01214706	ENSG00000119242
Creatinine	27	rs3932553	13	97110569	3.60643e-05	0.01115305	0.01852265	ENSG00000102595
Creatinine	28	rs17731838	14	60232570	0.0001632189	0.02913766	0.02989147	ENSG00000139970
Creatinine	29	rs4327001	15	74010301	3.658899e-07	0.0004013548	0.04039676	ENSG00000205363
Creatinine	30	rs2061803	15	74114769	5.024723e-05	0.01377463	0.02074989	ENSG00000167139
Creatinine	31	rs10910	15	74472199	0.0001082415	0.02267823	0.02131994	ENSG00000167178
Creatinine	32	rs6495244	15	77977085	0.000364821	0.04829841	0.04884211	ENSG00000169783
Creatinine	33	rs7164199	15	78152626	2.478824e-05	0.008657884	0.04896097	ENSG00000169783
Creatinine	34	rs9928448	16	30072530	0.0001755144	0.03054553	0.02975762	ENSG00000169592
Creatinine	35	rs62092397	18	52720948	3.405647e-06	0.002150692	0.04595659	ENSG00000166510
Creatinine	36	rs613872	18	53210302	0.0001033685	0.02201176	0.0206238	ENSG00000196628
Creatinine	37	rs7265068	20	10642129	0.0002602087	0.03916105	0.0388658	ENSG00000101384
Creatinine	38	rs73143503	20	62402628	0.000147014	0.02735868	0.02633723	ENSG00000130584
Creatinine	39	rs4470425	22	40716488	2.746771e-06	0.001837521	0.001424895	ENSG00000239900
Creatinine	40	rs8136098	22	46425646	0.0002241252	0.03567806	0.03516679	ENSG00000188064
Degree_of_Unsaturation	1	rs12118945	1	37776263	7.341198e-05	0.01763446	0.01319137	ENSG00000163875
Degree_of_Unsaturation	2	rs161798	1	96831231	4.338754e-05	0.01258697	0.04395971	ENSG00000117569
Degree_of_Unsaturation	3	rs10779629	1	215081934	0.0001277717	0.02513149	0.02924055	ENSG00000082482
Degree_of_Unsaturation	4	rs4258826	2	22455419	4.867029e-06	0.002770407	0.01185067
Degree_of_Unsaturation	5	rs34502053	2	27854524	0.0004054965	0.05156203	0.0399117	ENSG00000198522
Degree_of_Unsaturation	5	rs4666010	2	27878686	2.545456e-05	0.008825038	0.004495033	ENSG00000243147
Degree_of_Unsaturation	6	rs78196477	2	50901796	1.493867e-05	0.00612492	0.01653274	ENSG00000179915
Degree_of_Unsaturation	7	rs4672328	2	60114796	0.0003506314	0.0471721	0.03575046	ENSG00000119866
Degree_of_Unsaturation	8	rs80170940	2	161176377	7.724713e-06	0.003865297	0.01914793	ENSG00000153250
Degree_of_Unsaturation	9	rs6733363	2	161472722	1.54855e-05	0.006267424	0.03377467	ENSG00000153250
Degree_of_Unsaturation	10	rs10497655	2	185462041	6.669377e-05	0.01656358	0.01476748	ENSG00000170396
Degree_of_Unsaturation	11	rs75493215	2	185944434	0.0001936635	0.03249498	0.02216113	ENSG00000170396
Degree_of_Unsaturation	12	rs2972166	3	12316339	2.250567e-05	0.008123765	0.03410577	ENSG00000157150
Degree_of_Unsaturation	13	rs6773385	3	18764917	3.710719e-05	0.01137337	0.02123279	ENSG00000182568
Degree_of_Unsaturation	14	rs6769609	3	44522804	7.439215e-07	0.0006828886	0.03965135	ENSG00000178917
Degree_of_Unsaturation	15	rs7634917	3	50049299	5.7815e-05	0.01511842	0.01500153	ENSG00000004534
Degree_of_Unsaturation	16	rs1010553	3	52540773	1.346222e-05	0.005712423	0.002550791	ENSG00000010327
Degree_of_Unsaturation	17	rs2639280	3	81096365	0.0001385448	0.02643653	0.04783923
Degree_of_Unsaturation	18	rs1656370	3	158276050	1.552025e-05	0.006276309	0.0126165	ENSG00000178053
Degree_of_Unsaturation	19	rs3775483	4	90870359	7.17117e-05	0.01737299	0.02252524	ENSG00000145335
Degree_of_Unsaturation	20	rs3099438	5	87557207	2.866142e-05	0.00958537	0.004653385	ENSG00000164180
Degree_of_Unsaturation	21	rs1551765	5	153176578	1.096388e-06	0.0009211694	0.001359897	ENSG00000155511
Degree_of_Unsaturation	22	rs7730962	5	164528655	4.201482e-05	0.01232374	0.03510244
Degree_of_Unsaturation	23	rs240788	6	100984106	1.741729e-07	0.0002274415	0.008199322	ENSG00000112249
Degree_of_Unsaturation	24	rs1106396	7	1821635	9.502196e-06	0.004477565	0.03181139	ENSG00000002822
Degree_of_Unsaturation	25	rs1986972	8	10268805	0.0003691825	0.04869957	0.03719768	ENSG00000175806
Degree_of_Unsaturation	25	rs60134032	8	10937203	0.000159158	0.02868655	0.01883369	ENSG00000079459
Degree_of_Unsaturation	26	rs2597409	8	20533747	0.0004903189	0.05804436	0.04647869	ENSG00000061337
Degree_of_Unsaturation	27	rs790568	8	64621676	0.0002136944	0.03463662	0.0457548	ENSG00000137563
Degree_of_Unsaturation	27	rs1550730	8	65006259	7.885893e-05	0.01843307	0.01055268	ENSG00000180828
Degree_of_Unsaturation	28	rs488034	8	102859580	0.0003235619	0.04479167	0.03434244	ENSG00000104490
Degree_of_Unsaturation	29	rs2382273	9	11146337	3.926938e-08	6.787159e-05	0.02174254
Degree_of_Unsaturation	30	rs949558	10	12749689	0.0002070551	0.0339176	0.02669285	ENSG00000183049
Degree_of_Unsaturation	31	rs4746264	10	76873952	7.058724e-07	0.0006560402	0.02006179	ENSG00000079393
Degree_of_Unsaturation	32	rs1404784	10	106681824	2.266189e-06	0.001589199	0.01154882	ENSG00000156395
Degree_of_Unsaturation	33	rs1829469	11	27730556	8.557356e-05	0.01949755	0.04380647	ENSG00000205213
Degree_of_Unsaturation	34	rs7396827	11	28577867	0.0002689513	0.04003835	0.02896888	ENSG00000169519
Degree_of_Unsaturation	35	rs927456	11	29770417	4.372899e-07	0.0004560974	0.006612059	ENSG00000182255
Degree_of_Unsaturation	36	rs12283653	11	46231998	0.000371748	0.04890475	0.03739208	ENSG00000157613
Degree_of_Unsaturation	37	rs112181005	11	47010491	8.213642e-06	0.004038757	0.00172749	ENSG00000149179
Degree_of_Unsaturation	38	rs198459	11	61525020	6.361349e-07	0.0006028436	0.0002222431	ENSG00000124920
Degree_of_Unsaturation	38	rs10792318	11	61531443	0.0002991159	0.04271275	0.03151763	ENSG00000134824
Degree_of_Unsaturation	39	rs1114813	12	16405093	0.0004590363	0.05579444	0.04720973	ENSG00000008394
Degree_of_Unsaturation	40	rs73103090	12	34098801	9.557281e-06	0.00449497	0.008579487	ENSG00000139133
Degree_of_Unsaturation	41	rs324769	12	83969240	1.528862e-05	0.006216707	0.007743572
Degree_of_Unsaturation	41	rs17759226	12	84507865	2.156007e-05	0.007882987	0.006059384
Degree_of_Unsaturation	42	rs7324502	13	58275043	0.0004149896	0.05235178	0.0406624	ENSG00000118946
Degree_of_Unsaturation	43	rs9540742	13	66988586	0.0001082415	0.02270318	0.04723519	ENSG00000184226
Degree_of_Unsaturation	44	rs9564355	13	67434161	0.0002769531	0.04077594	0.02967182	ENSG00000184226
Degree_of_Unsaturation	45	rs912337	13	99141272	9.203168e-05	0.02045857	0.04942804	ENSG00000152767
Degree_of_Unsaturation	46	rs12896861	14	75239863	6.011952e-09	1.415353e-05	0.001605185	ENSG00000119689
Degree_of_Unsaturation	47	rs2433018	15	47677596	1.612229e-05	0.006440251	0.002934314	ENSG00000137872
Degree_of_Unsaturation	48	rs74927570	15	63802297	6.355533e-08	0.0001005624	2.865975e-05	ENSG00000140455
Degree_of_Unsaturation	49	rs4786084	16	6172773	0.0003196783	0.04443391	0.03315613	ENSG00000078328
Degree_of_Unsaturation	50	rs12444108	16	30027694	0.0003480811	0.04695582	0.0399125	ENSG00000169592
Degree_of_Unsaturation	51	rs11149964	16	77155831	0.0002857306	0.04156094	0.03041993	ENSG00000103111
Degree_of_Unsaturation	52	rs11078935	17	38192137	5.085266e-06	0.002857623	0.004775364	ENSG00000008838
Degree_of_Unsaturation	53	rs7243102	18	35161833	5.053095e-11	5.721435e-07	0.01134915	ENSG00000101489
Degree_of_Unsaturation	54	rs7245004	18	50716945	1.556003e-10	7.956954e-07	0.04528582	ENSG00000187323
Degree_of_Unsaturation	55	rs4144686	18	53251725	0.0001550684	0.02825304	0.01845459	ENSG00000196628
Degree_of_Unsaturation	55	rs635538	18	53273614	6.627282e-07	0.0006237872	0.003978938	ENSG00000196628
Degree_of_Unsaturation	56	rs6141706	20	30992894	0.00036868	0.04865921	0.03878831	ENSG00000171456
Degree_of_Unsaturation	57	rs7267295	20	44570683	0.000439721	0.05432733	0.04254028
Degree_of_Unsaturation	58	rs3092502	20	44697431	2.040496e-05	0.007574104	0.003625128	ENSG00000101017
Docosahexaenoic_Acid	1	rs10890471	1	47676525	8.595541e-06	0.004186284	0.03517639	ENSG00000162367
Docosahexaenoic_Acid	2	rs2121051	1	67017177	0.0001203234	0.02421922	0.01932932	ENSG00000118473
Docosahexaenoic_Acid	3	rs12134279	1	197781198	7.273243e-07	0.0006759918	0.03461949	ENSG00000213047
Docosahexaenoic_Acid	4	rs6720602	2	27380523	0.0001270249	0.02501911	0.03339715	ENSG00000138074
Docosahexaenoic_Acid	4	rs7560060	2	28057524	6.721224e-06	0.003512066	0.002032596	ENSG00000243147
Docosahexaenoic_Acid	5	rs13428598	2	144250487	0.0001058127	0.02235735	0.01711123	ENSG00000075884
Docosahexaenoic_Acid	6	rs66797960	2	157048582	8.823044e-06	0.004265029	0.004821373	ENSG00000115159
Docosahexaenoic_Acid	7	rs10188385	2	185949889	0.0001318583	0.0256212	0.02019722	ENSG00000170396
Docosahexaenoic_Acid	8	rs13030479	2	193770125	0.000408758	0.05181599	0.04604585
Docosahexaenoic_Acid	9	rs10176569	2	210175008	2.545456e-05	0.008828442	0.02704928	ENSG00000078018
Docosahexaenoic_Acid	10	rs2972166	3	12316339	2.250567e-05	0.00812896	0.02247937	ENSG00000157150
Docosahexaenoic_Acid	11	rs6765484	3	50041313	1.793501e-05	0.006951968	0.004369452	ENSG00000004534
Docosahexaenoic_Acid	12	rs1133415	3	52575831	2.921222e-05	0.009708393	0.01137259	ENSG00000168268
Docosahexaenoic_Acid	13	rs6812192	4	90817848	0.0003361116	0.04590163	0.04014235	ENSG00000145335
Docosahexaenoic_Acid	14	rs3099438	5	87557207	2.866142e-05	0.009586745	0.00628345	ENSG00000164180
Docosahexaenoic_Acid	15	rs1466386	5	153165364	1.121507e-06	0.000941701	0.03575346	ENSG00000155511
Docosahexaenoic_Acid	16	rs4554269	5	161313159	4.95839e-07	0.0005032831	0.03694959	ENSG00000022355
Docosahexaenoic_Acid	17	rs13198474	6	25874423	8.228677e-08	0.0001257883	0.01134122	ENSG00000186470
Docosahexaenoic_Acid	18	rs72904147	6	51125193	0.0002503305	0.03822512	0.03239815	ENSG00000008196
Docosahexaenoic_Acid	19	rs240769	6	101012187	1.970075e-07	0.0002529678	0.000107962	ENSG00000112249
Docosahexaenoic_Acid	20	rs11760284	7	1827569	5.705701e-06	0.003122262	0.006283023	ENSG00000225968
Docosahexaenoic_Acid	21	rs1425794	8	64806567	0.0001202475	0.02421009	0.01883953
Docosahexaenoic_Acid	22	rs113133993	9	126468778	0.0003397716	0.04622239	0.04046244	ENSG00000119522
Docosahexaenoic_Acid	23	rs1418873	10	106806658	1.070815e-05	0.00488458	0.04502921	ENSG00000148834
Docosahexaenoic_Acid	24	rs7085223	10	121566304	0.0003610071	0.04801783	0.04225415	ENSG00000197771
Docosahexaenoic_Acid	25	rs7116850	11	27645530	1.087813e-05	0.004940306	0.04200588	ENSG00000205213
Docosahexaenoic_Acid	26	rs11039028	11	46944196	0.0001215356	0.02436445	0.02003286	ENSG00000134574
Docosahexaenoic_Acid	27	rs198459	11	61525020	6.361349e-07	0.000607329	0.0002989508	ENSG00000124920
Docosahexaenoic_Acid	27	rs10792318	11	61531443	0.0002991159	0.04269612	0.03692258	ENSG00000134824
Docosahexaenoic_Acid	28	rs73103090	12	34098801	9.557281e-06	0.004505985	0.007414119	ENSG00000139133
Docosahexaenoic_Acid	29	rs4764939	12	103522952	6.381516e-06	0.003376601	0.00194678	ENSG00000139352
Docosahexaenoic_Acid	30	rs11065360	12	121386532	0.0001035266	0.02204092	0.01681604	ENSG00000135114
Docosahexaenoic_Acid	31	rs7324502	13	58275043	0.0004149896	0.05233233	0.04656194	ENSG00000118946
Docosahexaenoic_Acid	32	rs58753166	13	66564343	1.401508e-05	0.0058817	0.003612287
Docosahexaenoic_Acid	33	rs1334392	13	66980454	0.0001181939	0.02396053	0.02459184	ENSG00000184226
Docosahexaenoic_Acid	34	rs12896861	14	75239863	6.011952e-09	1.448844e-05	0.001073671	ENSG00000119689
Docosahexaenoic_Acid	35	rs77414035	15	58548836	0.0003091214	0.04352386	0.03776097	ENSG00000137845
Docosahexaenoic_Acid	36	rs17772465	15	63967506	5.796357e-07	0.0005677105	0.0426431	ENSG00000197361
Docosahexaenoic_Acid	37	rs4786084	16	6172773	0.0003196783	0.04441704	0.03866084	ENSG00000078328
Docosahexaenoic_Acid	38	rs34540281	17	38212363	2.073305e-06	0.001488096	0.0007966071	ENSG00000008838
Docosahexaenoic_Acid	39	rs784219	18	53351484	7.335997e-07	0.0006803953	0.03091041	ENSG00000196628
Docosahexaenoic_Acid	40	rs4812492	20	39938122	9.519037e-06	0.004493899	0.008935844	ENSG00000124181
Docosahexaenoic_Acid	41	rs74174991	20	44631911	3.668681e-05	0.01128748	0.007602466	ENSG00000100979
Docosahexaenoic_Acid_to_Total_Fatty_Acids_percentage	1	rs2494883	1	50588093	9.66414e-06	0.004534783	0.02936992	ENSG00000162374
Docosahexaenoic_Acid_to_Total_Fatty_Acids_percentage	2	rs10919132	1	169280253	0.000264437	0.03960204	0.02733969	ENSG00000143156
Docosahexaenoic_Acid_to_Total_Fatty_Acids_percentage	3	rs78196477	2	50901796	1.493867e-05	0.006131995	0.03301003	ENSG00000179915
Docosahexaenoic_Acid_to_Total_Fatty_Acids_percentage	4	rs1559624	2	60125868	0.0005643552	0.06337714	0.04842295
Docosahexaenoic_Acid_to_Total_Fatty_Acids_percentage	5	rs10189912	2	144162609	0.0005547826	0.0627142	0.04656768	ENSG00000075884
Docosahexaenoic_Acid_to_Total_Fatty_Acids_percentage	6	rs66797960	2	157048582	8.823044e-06	0.00426042	0.002853764	ENSG00000115159
Docosahexaenoic_Acid_to_Total_Fatty_Acids_percentage	7	rs10497655	2	185462041	6.669377e-05	0.01656279	0.02136998	ENSG00000170396
Docosahexaenoic_Acid_to_Total_Fatty_Acids_percentage	8	rs10188385	2	185949889	0.0001318583	0.02563574	0.01604393	ENSG00000170396
Docosahexaenoic_Acid_to_Total_Fatty_Acids_percentage	9	rs3197999	3	49721532	2.732905e-06	0.001834238	0.03045709	ENSG00000173531
Docosahexaenoic_Acid_to_Total_Fatty_Acids_percentage	10	rs13081028	3	52555316	3.060454e-05	0.01000809	0.02333774	ENSG00000162267
Docosahexaenoic_Acid_to_Total_Fatty_Acids_percentage	11	rs4615111	3	117487601	6.266554e-07	0.0005977195	0.04739036	ENSG00000185565
Docosahexaenoic_Acid_to_Total_Fatty_Acids_percentage	12	rs1656370	3	158276050	1.552025e-05	0.006283435	0.01532215	ENSG00000178053
Docosahexaenoic_Acid_to_Total_Fatty_Acids_percentage	13	rs964776	4	90917626	9.598137e-07	0.0008341795	0.03903078	ENSG00000145335
Docosahexaenoic_Acid_to_Total_Fatty_Acids_percentage	14	rs3099438	5	87557207	2.866142e-05	0.00958842	0.004870274	ENSG00000164180
Docosahexaenoic_Acid_to_Total_Fatty_Acids_percentage	15	rs72904159	6	51130369	0.0002836932	0.04136991	0.03964686	ENSG00000008196
Docosahexaenoic_Acid_to_Total_Fatty_Acids_percentage	16	rs240769	6	101012187	1.970075e-07	0.0002507251	0.02148682	ENSG00000112249
Docosahexaenoic_Acid_to_Total_Fatty_Acids_percentage	17	rs6965555	7	1820158	1.317783e-05	0.005634695	0.00559782	ENSG00000002822
Docosahexaenoic_Acid_to_Total_Fatty_Acids_percentage	18	rs1986972	8	10268805	0.0003691825	0.04868543	0.03495096	ENSG00000175806
Docosahexaenoic_Acid_to_Total_Fatty_Acids_percentage	19	rs74847354	8	10838290	0.0002107723	0.03431535	0.02304478	ENSG00000079459
Docosahexaenoic_Acid_to_Total_Fatty_Acids_percentage	20	rs1425794	8	64806567	0.0001202475	0.02422471	0.01492732
Docosahexaenoic_Acid_to_Total_Fatty_Acids_percentage	21	rs2976347	8	94706439	0.0004774044	0.05711809	0.04193125	ENSG00000188343
Docosahexaenoic_Acid_to_Total_Fatty_Acids_percentage	22	rs10117447	9	11156999	5.055792e-09	1.230203e-05	0.01667487
Docosahexaenoic_Acid_to_Total_Fatty_Acids_percentage	23	rs6560142	9	73150984	0.0005976683	0.0655996	0.04896034	ENSG00000083067
Docosahexaenoic_Acid_to_Total_Fatty_Acids_percentage	24	rs10760297	9	126458789	0.0002375158	0.03703501	0.02522504	ENSG00000106689
Docosahexaenoic_Acid_to_Total_Fatty_Acids_percentage	25	rs1124147	10	106513627	2.263676e-06	0.001592145	0.01308629	ENSG00000156395
Docosahexaenoic_Acid_to_Total_Fatty_Acids_percentage	26	rs11192226	10	106672120	8.447658e-07	0.0007562337	0.01310271	ENSG00000156395
Docosahexaenoic_Acid_to_Total_Fatty_Acids_percentage	27	rs7926362	11	27707486	2.731132e-05	0.009279724	0.02382056	ENSG00000205213
Docosahexaenoic_Acid_to_Total_Fatty_Acids_percentage	28	rs7396827	11	28577867	0.0002689513	0.04002778	0.03575885	ENSG00000169519
Docosahexaenoic_Acid_to_Total_Fatty_Acids_percentage	29	rs12283653	11	46231998	0.000371748	0.0488905	0.03512126	ENSG00000157613
Docosahexaenoic_Acid_to_Total_Fatty_Acids_percentage	30	rs34340483	11	46953154	7.221858e-05	0.0174501	0.010019	ENSG00000180210
Docosahexaenoic_Acid_to_Total_Fatty_Acids_percentage	31	rs198459	11	61525020	6.361349e-07	0.0006047658	0.0002636556	ENSG00000124920
Docosahexaenoic_Acid_to_Total_Fatty_Acids_percentage	31	rs10792318	11	61531443	0.0002991159	0.04270136	0.0299604	ENSG00000134824
Docosahexaenoic_Acid_to_Total_Fatty_Acids_percentage	32	rs11052994	12	34065843	8.96032e-06	0.00430694	0.002005373	ENSG00000139133
Docosahexaenoic_Acid_to_Total_Fatty_Acids_percentage	33	rs61407587	12	84110599	1.005369e-05	0.004656694	0.002180171
Docosahexaenoic_Acid_to_Total_Fatty_Acids_percentage	34	rs75235740	13	66586774	1.015456e-05	0.004692062	0.01602894
Docosahexaenoic_Acid_to_Total_Fatty_Acids_percentage	35	rs1334392	13	66980454	0.0001181939	0.02397505	0.0302293	ENSG00000184226
Docosahexaenoic_Acid_to_Total_Fatty_Acids_percentage	36	rs912337	13	99141272	9.203168e-05	0.02045582	0.04557169	ENSG00000152767
Docosahexaenoic_Acid_to_Total_Fatty_Acids_percentage	37	rs62014217	15	63987382	3.902052e-07	0.0004192894	0.0002023057	ENSG00000197361
Docosahexaenoic_Acid_to_Total_Fatty_Acids_percentage	38	rs4786084	16	6172773	0.0003196783	0.04442193	0.0314104	ENSG00000078328
Docosahexaenoic_Acid_to_Total_Fatty_Acids_percentage	39	rs728538	16	51205819	3.887754e-06	0.002362786	0.04873233	ENSG00000103449
Docosahexaenoic_Acid_to_Total_Fatty_Acids_percentage	40	rs199500	17	44863413	0.0005970315	0.06555829	0.04892608	ENSG00000120071
Docosahexaenoic_Acid_to_Total_Fatty_Acids_percentage	41	rs12953422	18	31192529	0.0004620851	0.05600503	0.0453936	ENSG00000141431
Docosahexaenoic_Acid_to_Total_Fatty_Acids_percentage	42	rs7243102	18	35161833	5.053095e-11	5.753786e-07	0.01506997	ENSG00000101489
Docosahexaenoic_Acid_to_Total_Fatty_Acids_percentage	43	rs1261093	18	52920950	2.165721e-06	0.001539465	0.04993645	ENSG00000196628
Docosahexaenoic_Acid_to_Total_Fatty_Acids_percentage	44	rs4144686	18	53251725	0.0001550684	0.02824861	0.01817685	ENSG00000196628
Docosahexaenoic_Acid_to_Total_Fatty_Acids_percentage	44	rs784219	18	53351484	7.335997e-07	0.0006778666	0.0007693778	ENSG00000196628
Docosahexaenoic_Acid_to_Total_Fatty_Acids_percentage	44	rs2646960	18	53691567	3.03071e-06	0.001979199	0.005142843	ENSG00000196628
Docosahexaenoic_Acid_to_Total_Fatty_Acids_percentage	46	rs6141668	20	30899668	0.000491662	0.05812237	0.04276159	ENSG00000171456
Docosahexaenoic_Acid_to_Total_Fatty_Acids_percentage	47	rs74174991	20	44631911	3.668681e-05	0.01129236	0.03042687	ENSG00000100979
Free_Cholesterol_in_Chylomicrons_and_Extremely_Large_VLDL	1	rs807060	1	26241455	0.0002941382	0.04228209	0.04205958	ENSG00000117640
Free_Cholesterol_in_Chylomicrons_and_Extremely_Large_VLDL	2	rs12123415	1	66496545	0.0002472841	0.0379555	0.04393019	ENSG00000213625
Free_Cholesterol_in_Chylomicrons_and_Extremely_Large_VLDL	3	rs114667465	1	72480857	8.350863e-05	0.01917494	0.04884186	ENSG00000172260
Free_Cholesterol_in_Chylomicrons_and_Extremely_Large_VLDL	4	rs907662	1	117848822	9.8212e-07	0.0008469378	0.006234303	ENSG00000198162
Free_Cholesterol_in_Chylomicrons_and_Extremely_Large_VLDL	5	rs115637556	1	198108054	3.451084e-05	0.01084857	0.04349125	ENSG00000151414
Free_Cholesterol_in_Chylomicrons_and_Extremely_Large_VLDL	6	rs35784342	2	27384021	0.0001016242	0.02178817	0.01963097	ENSG00000138074
Free_Cholesterol_in_Chylomicrons_and_Extremely_Large_VLDL	7	rs7560060	2	28057524	6.721224e-06	0.003504202	0.002842039	ENSG00000243147
Free_Cholesterol_in_Chylomicrons_and_Extremely_Large_VLDL	8	rs13415079	2	160915560	0.0001567642	0.02842356	0.02763553	ENSG00000153246
Free_Cholesterol_in_Chylomicrons_and_Extremely_Large_VLDL	9	rs56324858	3	49544229	1.806725e-06	0.00133905	0.0106901	ENSG00000178467
Free_Cholesterol_in_Chylomicrons_and_Extremely_Large_VLDL	10	rs1010553	3	52540773	1.346222e-05	0.005713869	0.004702166	ENSG00000010327
Free_Cholesterol_in_Chylomicrons_and_Extremely_Large_VLDL	11	rs3095075	4	3253183	5.152587e-06	0.00288788	0.002330178	ENSG00000188981
Free_Cholesterol_in_Chylomicrons_and_Extremely_Large_VLDL	11	rs76034781	4	3272782	0.0001689827	0.02984395	0.02831634	ENSG00000109736
Free_Cholesterol_in_Chylomicrons_and_Extremely_Large_VLDL	12	rs2126165	5	153167595	1.963309e-05	0.007371576	0.02048512	ENSG00000155511
Free_Cholesterol_in_Chylomicrons_and_Extremely_Large_VLDL	13	rs4897379	6	130544761	4.060912e-05	0.01204655	0.04580867	ENSG00000164483
Free_Cholesterol_in_Chylomicrons_and_Extremely_Large_VLDL	14	rs36129802	7	71316171	4.653207e-05	0.01316152	0.01129387	ENSG00000183166
Free_Cholesterol_in_Chylomicrons_and_Extremely_Large_VLDL	15	rs6956241	7	75900223	8.748409e-05	0.01978908	0.01768269	ENSG00000127948
Free_Cholesterol_in_Chylomicrons_and_Extremely_Large_VLDL	16	rs4730347	7	78138925	8.638903e-05	0.01962274	0.02814287	ENSG00000187391
Free_Cholesterol_in_Chylomicrons_and_Extremely_Large_VLDL	17	rs73203376	8	10319842	7.648853e-05	0.01809283	0.01604425	ENSG00000184647
Free_Cholesterol_in_Chylomicrons_and_Extremely_Large_VLDL	18	rs7812573	8	10943449	5.875051e-05	0.0152713	0.01331784	ENSG00000171044
Free_Cholesterol_in_Chylomicrons_and_Extremely_Large_VLDL	19	rs36038819	8	20658095	0.0001569052	0.02843805	0.04162328	ENSG00000061337
Free_Cholesterol_in_Chylomicrons_and_Extremely_Large_VLDL	20	rs13265819	8	64505364	9.53587e-06	0.004490257	0.01273327	ENSG00000137563
Free_Cholesterol_in_Chylomicrons_and_Extremely_Large_VLDL	20	rs7844737	8	65047929	0.0001238748	0.02465591	0.03578822	ENSG00000180828
Free_Cholesterol_in_Chylomicrons_and_Extremely_Large_VLDL	21	rs59326991	9	96235885	1.246631e-05	0.005413786	0.01804381	ENSG00000188938
Free_Cholesterol_in_Chylomicrons_and_Extremely_Large_VLDL	22	rs12336857	9	126453684	0.0001748985	0.03051168	0.02903991	ENSG00000106689
Free_Cholesterol_in_Chylomicrons_and_Extremely_Large_VLDL	23	rs971527	10	106551929	5.097779e-07	0.0005112201	0.03139733	ENSG00000156395
Free_Cholesterol_in_Chylomicrons_and_Extremely_Large_VLDL	24	rs2491376	10	106631330	3.383576e-13	5.813499e-07	0.03349448	ENSG00000156395
Free_Cholesterol_in_Chylomicrons_and_Extremely_Large_VLDL	25	rs4074134	11	27647285	1.051063e-05	0.004809725	0.004526116	ENSG00000205213
Free_Cholesterol_in_Chylomicrons_and_Extremely_Large_VLDL	26	rs494221	11	30492581	0.0001149798	0.02357661	0.02172284	ENSG00000152219
Free_Cholesterol_in_Chylomicrons_and_Extremely_Large_VLDL	27	rs76400970	11	46231891	7.401102e-05	0.01772552	0.01620374	ENSG00000149091
Free_Cholesterol_in_Chylomicrons_and_Extremely_Large_VLDL	28	rs3136508	11	46759709	4.138969e-06	0.002468148	0.001977173	ENSG00000134574
Free_Cholesterol_in_Chylomicrons_and_Extremely_Large_VLDL	29	rs10838843	11	48260401	0.0001263517	0.02494859	0.02292703	ENSG00000134571
Free_Cholesterol_in_Chylomicrons_and_Extremely_Large_VLDL	30	rs198457	11	61471678	1.66642e-06	0.001258903	0.0009776322	ENSG00000134824
Free_Cholesterol_in_Chylomicrons_and_Extremely_Large_VLDL	30	rs174546	11	61569830	5.809746e-07	0.0005657354	0.0004152402	ENSG00000134824
Free_Cholesterol_in_Chylomicrons_and_Extremely_Large_VLDL	31	rs614035	11	63884027	4.441921e-05	0.01278097	0.01093458	ENSG00000149743
Free_Cholesterol_in_Chylomicrons_and_Extremely_Large_VLDL	32	rs7133447	12	34041901	0.0001200957	0.02420715	0.02879177	ENSG00000139133
Free_Cholesterol_in_Chylomicrons_and_Extremely_Large_VLDL	33	rs324769	12	83969240	1.528862e-05	0.006217382	0.006234303
Free_Cholesterol_in_Chylomicrons_and_Extremely_Large_VLDL	33	rs11615590	12	84368751	3.509827e-05	0.0109709	0.02138298
Free_Cholesterol_in_Chylomicrons_and_Extremely_Large_VLDL	34	rs4765568	12	124479161	3.641284e-05	0.01123737	0.00950237	ENSG00000119242
Free_Cholesterol_in_Chylomicrons_and_Extremely_Large_VLDL	35	rs12425064	12	131564256	0.0001913293	0.03225407	0.04437201	ENSG00000111452
Free_Cholesterol_in_Chylomicrons_and_Extremely_Large_VLDL	36	rs9561309	13	93975887	4.263938e-06	0.002523799	0.006377746	ENSG00000183098
Free_Cholesterol_in_Chylomicrons_and_Extremely_Large_VLDL	37	rs11552464	14	103377354	2.855994e-05	0.009562048	0.01231003	ENSG00000131323
Free_Cholesterol_in_Chylomicrons_and_Extremely_Large_VLDL	38	rs2289326	15	40746748	0.0001377413	0.0263392	0.02446613	ENSG00000128891
Free_Cholesterol_in_Chylomicrons_and_Extremely_Large_VLDL	39	rs79714693	15	63993463	2.794661e-07	0.0003276609	0.0002225578	ENSG00000197361
Free_Cholesterol_in_Chylomicrons_and_Extremely_Large_VLDL	40	rs1549854	15	66696735	0.0002502685	0.03822871	0.03740896	ENSG00000166938
Free_Cholesterol_in_Chylomicrons_and_Extremely_Large_VLDL	41	rs11642740	16	30060655	0.0002307519	0.03637957	0.0354028	ENSG00000169592
Free_Cholesterol_in_Chylomicrons_and_Extremely_Large_VLDL	42	rs2052187	17	65834737	1.032696e-07	0.0001493022	9.085433e-05	ENSG00000171634
Free_Cholesterol_in_Chylomicrons_and_Extremely_Large_VLDL	43	rs2187015	18	31227767	0.0001314142	0.02558156	0.03581615	ENSG00000141431
Free_Cholesterol_in_Chylomicrons_and_Extremely_Large_VLDL	44	rs58243949	18	52509833	3.028067e-10	1.249714e-06	0.03165644	ENSG00000101751
Free_Cholesterol_in_Chylomicrons_and_Extremely_Large_VLDL	45	rs613872	18	53210302	0.0001033685	0.02203467	0.03458231	ENSG00000196628
Free_Cholesterol_in_Chylomicrons_and_Extremely_Large_VLDL	46	rs2646956	18	53690051	1.710821e-05	0.00672111	0.01072439	ENSG00000196628
Free_Cholesterol_in_Chylomicrons_and_Extremely_Large_VLDL	47	rs35824797	19	19456264	0.0001765396	0.03069291	0.0325351	ENSG00000250067
Free_Cholesterol_in_Chylomicrons_and_Extremely_Large_VLDL	48	rs6017733	20	44712815	2.163322e-05	0.007901294	0.0283916	ENSG00000101017
Free_Cholesterol_in_Chylomicrons_and_Extremely_Large_VLDL	49	rs372519	21	46574554	1.785795e-05	0.006923777	0.00575074	ENSG00000197381
Free_Cholesterol_in_HDL	1	rs3767119	1	21976945	0.0002209203	0.03536819	0.03617869	ENSG00000076864
Free_Cholesterol_in_HDL	2	rs12144626	1	47670525	6.899331e-06	0.00356724	0.005909187	ENSG00000162367
Free_Cholesterol_in_HDL	3	rs12134279	1	197781198	7.273243e-07	0.0006706797	0.04384784	ENSG00000213047
Free_Cholesterol_in_HDL	4	rs9967838	2	27968454	5.17943e-05	0.01406609	0.01057593	ENSG00000243147
Free_Cholesterol_in_HDL	5	rs74906728	2	100165648	0.0002656592	0.03970017	0.03296928	ENSG00000135951
Free_Cholesterol_in_HDL	6	rs59556655	2	137501797	0.0001221404	0.02443655	0.01780421	ENSG00000144229
Free_Cholesterol_in_HDL	7	rs1483244	2	186046666	0.0002629072	0.03943832	0.03283114
Free_Cholesterol_in_HDL	8	rs6715105	2	198445601	0.0001505211	0.02775195	0.021059	ENSG00000115524
Free_Cholesterol_in_HDL	9	rs182569	3	12259813	1.423179e-05	0.005924613	0.003296916	ENSG00000157150
Free_Cholesterol_in_HDL	10	rs62235660	3	25550240	0.0002132406	0.03456262	0.03110823	ENSG00000077097
Free_Cholesterol_in_HDL	11	rs6772452	3	49040462	2.328531e-05	0.008300843	0.01002283	ENSG00000178467
Free_Cholesterol_in_HDL	12	rs7431106	3	49808374	1.436261e-08	2.959685e-05	1.580115e-05	ENSG00000164068
Free_Cholesterol_in_HDL	13	rs9879090	3	52648265	5.159324e-05	0.01402931	0.02603423	ENSG00000162267
Free_Cholesterol_in_HDL	14	rs762855	4	3074795	7.557108e-06	0.003804024	0.03373105	ENSG00000159788
Free_Cholesterol_in_HDL	15	rs10518019	4	67959875	0.0004453538	0.05472209	0.0489028	ENSG00000145241
Free_Cholesterol_in_HDL	16	rs6814908	4	83944814	0.0003628032	0.04814887	0.04191686	ENSG00000138674
Free_Cholesterol_in_HDL	17	rs11100761	4	143742567	0.0002022675	0.03335975	0.03224182	ENSG00000109452
Free_Cholesterol_in_HDL	18	rs32051	5	61775775	9.791938e-06	0.004562212	0.002484943	ENSG00000086189
Free_Cholesterol_in_HDL	19	rs255244	5	123151508	2.302225e-05	0.008237304	0.04803768	ENSG00000151292
Free_Cholesterol_in_HDL	20	rs1363220	5	143822828	0.0003536285	0.0473907	0.04268336	ENSG00000145817
Free_Cholesterol_in_HDL	20	rs7448801	5	144602187	0.0001339991	0.02587957	0.0272886	ENSG00000186314
Free_Cholesterol_in_HDL	21	rs2926855	5	153164250	2.438841e-05	0.008559695	0.006684078	ENSG00000155511
Free_Cholesterol_in_HDL	22	rs966137	5	161315096	4.84256e-07	0.0004908172	0.04588052	ENSG00000022355
Free_Cholesterol_in_HDL	23	rs13198474	6	25874423	8.228677e-08	0.0001240002	0.04472603	ENSG00000186470
Free_Cholesterol_in_HDL	24	rs9404070	6	101463320	1.463405e-06	0.00114121	0.002873122	ENSG00000112249
Free_Cholesterol_in_HDL	25	rs263114	6	142882955	4.527833e-06	0.002632612	0.01573723	ENSG00000135577
Free_Cholesterol_in_HDL	26	rs3807865	7	12250402	1.688436e-09	5.058749e-06	0.0006254358	ENSG00000106460
Free_Cholesterol_in_HDL	27	rs62454448	7	49873463	0.0004256059	0.05317534	0.04725222	ENSG00000188730
Free_Cholesterol_in_HDL	28	rs794369	7	75162175	0.0003554348	0.04754151	0.04127503	ENSG00000178809
Free_Cholesterol_in_HDL	29	rs36038819	8	20658095	0.0001569052	0.02842088	0.03943698	ENSG00000061337
Free_Cholesterol_in_HDL	30	rs11777872	8	64525347	3.23109e-06	0.002064454	0.001111374	ENSG00000137563
Free_Cholesterol_in_HDL	30	rs7844737	8	65047929	0.0001238748	0.0246407	0.04338558	ENSG00000180828
Free_Cholesterol_in_HDL	31	rs978559	8	91897891	0.0001434115	0.02697277	0.04409996	ENSG00000155099
Free_Cholesterol_in_HDL	32	rs17430533	8	118906580	0.0003989519	0.05096982	0.04489863	ENSG00000182197
Free_Cholesterol_in_HDL	33	rs6477309	9	8450638	1.460273e-05	0.006026446	0.04984211	ENSG00000153707
Free_Cholesterol_in_HDL	34	rs12375985	9	11813799	5.436063e-05	0.01452341	0.02528694
Free_Cholesterol_in_HDL	35	rs716831	9	14063294	0.0001410928	0.02671028	0.02649572	ENSG00000147862
Free_Cholesterol_in_HDL	36	rs2017880	10	20962844	0.0001232723	0.0245701	0.02368759
Free_Cholesterol_in_HDL	37	rs11031118	11	30520163	8.731842e-05	0.01974993	0.02234114	ENSG00000152219
Free_Cholesterol_in_HDL	38	rs514320	11	30851403	0.0002941382	0.04226097	0.03607987	ENSG00000066382
Free_Cholesterol_in_HDL	39	rs3136508	11	46759709	4.138969e-06	0.002464677	0.0013278	ENSG00000134574
Free_Cholesterol_in_HDL	39	rs12794570	11	47658314	5.084453e-05	0.01389107	0.00883193	ENSG00000109919
Free_Cholesterol_in_HDL	39	rs60147425	11	47806206	0.0003614564	0.04803878	0.04180052	ENSG00000025434
Free_Cholesterol_in_HDL	40	rs198457	11	61471678	1.66642e-06	0.001256923	0.0006956715	ENSG00000134824
Free_Cholesterol_in_HDL	40	rs174546	11	61569830	5.809746e-07	0.0005639507	0.0003289654	ENSG00000134824
Free_Cholesterol_in_HDL	41	rs614035	11	63884027	4.441921e-05	0.01276529	0.007961015	ENSG00000149743
Free_Cholesterol_in_HDL	42	rs11169666	12	39211300	1.244309e-06	0.001008522	0.01113436	ENSG00000139117
Free_Cholesterol_in_HDL	43	rs1678509	12	57950794	5.15077e-06	0.002883383	0.01663294	ENSG00000123329
Free_Cholesterol_in_HDL	44	rs2292996	12	103556972	1.290015e-06	0.001036882	0.0005798456	ENSG00000139352
Free_Cholesterol_in_HDL	45	rs7313797	12	109896165	0.0003410843	0.04632163	0.03998594	ENSG00000110906
Free_Cholesterol_in_HDL	46	rs11065360	12	121386532	0.0001035266	0.02204256	0.01560257	ENSG00000135114
Free_Cholesterol_in_HDL	47	rs1790099	12	123656533	0.0004441863	0.05463257	0.04880727	ENSG00000051825
Free_Cholesterol_in_HDL	48	rs71458829	12	124470747	1.691284e-05	0.006657119	0.003755765	ENSG00000119242
Free_Cholesterol_in_HDL	49	rs76469367	12	125088564	0.0002306884	0.03635329	0.02954962	ENSG00000196498
Free_Cholesterol_in_HDL	50	rs11159105	14	75298052	6.393969e-09	1.483297e-05	2.400804e-05	ENSG00000119689
Free_Cholesterol_in_HDL	51	rs2403102	14	103306215	1.117331e-06	0.0009331367	0.001795059	ENSG00000131323
Free_Cholesterol_in_HDL	52	rs4923869	15	40737490	0.0003820733	0.04968072	0.04353563	ENSG00000128891
Free_Cholesterol_in_HDL	53	rs62020761	15	64032823	2.612039e-06	0.001763384	0.01580367	ENSG00000103657
Free_Cholesterol_in_HDL	54	rs62014006	16	7344941	8.069377e-05	0.01870799	0.03369193	ENSG00000078328
Free_Cholesterol_in_HDL	55	rs9928448	16	30072530	0.0001755144	0.03056184	0.02382586	ENSG00000169592
Free_Cholesterol_in_HDL	56	rs34540281	17	38212363	2.073305e-06	0.001481031	0.0008116047	ENSG00000008838
Free_Cholesterol_in_HDL	57	rs4791048	17	65848994	1.291732e-07	0.0001781552	0.0003453923	ENSG00000171634
Free_Cholesterol_in_HDL	58	rs2186947	18	7573078	0.0003800255	0.04952164	0.04336752	ENSG00000173482
Free_Cholesterol_in_HDL	59	rs6507057	18	31293981	8.885515e-06	0.004270383	0.04265187	ENSG00000141431
Free_Cholesterol_in_HDL	60	rs75510319	18	50378192	3.564437e-07	0.0003916553	0.01809215	ENSG00000187323
Free_Cholesterol_in_HDL	61	rs13381096	18	50949402	1.328866e-09	4.140235e-06	0.01573508	ENSG00000187323
Free_Cholesterol_in_HDL	61	rs57770253	18	50960696	7.103038e-07	0.0006586074	0.01078737	ENSG00000187323
Free_Cholesterol_in_HDL	62	rs1133822	19	58817459	0.0003778082	0.04934843	0.04318449	ENSG00000142396
Free_Cholesterol_in_HDL	63	rs7267295	20	44570683	0.000439721	0.05428801	0.04843958
Free_Cholesterol_in_HDL	64	rs74174997	20	44721385	1.486851e-06	0.001154359	0.0006419419	ENSG00000101017
Free_Cholesterol_in_HDL	64	rs6032678	20	44777295	7.661371e-06	0.003839653	0.00207476	ENSG00000101017
Free_Cholesterol_in_HDL	65	rs13044900	20	47762700	1.598596e-05	0.006391179	0.003588241	ENSG00000124214
Free_Cholesterol_in_HDL	66	rs13043475	20	51209603	5.27488e-05	0.01423878	0.0470081	ENSG00000182463
Free_Cholesterol_in_HDL	67	rs5768658	22	48874153	2.104614e-05	0.007735408	0.02122267	ENSG00000219438
Free_Cholesterol_in_IDL	1	rs6692253	1	47680527	7.114373e-06	0.003652937	0.03715607	ENSG00000162367
Free_Cholesterol_in_IDL	2	rs1549564	1	55447270	0.0002010163	0.03319668	0.02836073	ENSG00000162399
Free_Cholesterol_in_IDL	3	rs665319	1	67175488	5.134416e-06	0.002881219	0.002041035	ENSG00000118473
Free_Cholesterol_in_IDL	4	rs11162734	1	80027237	5.282495e-05	0.01424715	0.03946233	ENSG00000162618
Free_Cholesterol_in_IDL	5	rs55924375	1	107566690	1.131958e-05	0.005070853	0.003315938	ENSG00000198890
Free_Cholesterol_in_IDL	6	rs5015511	2	22546852	1.718619e-05	0.006739162	0.0101205
Free_Cholesterol_in_IDL	7	rs79875439	2	161363642	2.86514e-06	0.001895949	0.001421642	ENSG00000153250
Free_Cholesterol_in_IDL	8	rs1429412	2	198190894	0.0003265673	0.0450138	0.04245769	ENSG00000065413
Free_Cholesterol_in_IDL	9	rs6436121	2	220033956	0.0001082415	0.02267618	0.01703958	ENSG00000115649
Free_Cholesterol_in_IDL	10	rs2972166	3	12316339	2.250567e-05	0.008115844	0.005184571	ENSG00000157150
Free_Cholesterol_in_IDL	11	rs55786114	3	48982335	2.697951e-05	0.009186024	0.006574337	ENSG00000177479
Free_Cholesterol_in_IDL	12	rs7638808	3	52572056	4.131362e-05	0.01216866	0.01694409	ENSG00000168268
Free_Cholesterol_in_IDL	13	rs2071027	4	48139752	0.0001822511	0.03127223	0.04497714	ENSG00000135605
Free_Cholesterol_in_IDL	14	rs4700486	5	61517281	1.77693e-08	3.534835e-05	0.04846725	ENSG00000086189
Free_Cholesterol_in_IDL	15	rs71589971	5	129647609	0.0002815315	0.04113818	0.03765844	ENSG00000198108
Free_Cholesterol_in_IDL	16	rs2024842	6	101460582	3.22424e-08	5.758089e-05	0.0002599717	ENSG00000112249
Free_Cholesterol_in_IDL	17	rs12535831	7	32475557	0.0002776773	0.04079149	0.04288665	ENSG00000105778
Free_Cholesterol_in_IDL	18	rs6956241	7	75900223	8.748409e-05	0.01976643	0.01433273	ENSG00000127948
Free_Cholesterol_in_IDL	19	rs139615857	7	100342672	1.686063e-05	0.006648965	0.00564307	ENSG00000121716
Free_Cholesterol_in_IDL	20	rs28719598	8	10943884	7.918257e-05	0.01845753	0.01544835	ENSG00000154319
Free_Cholesterol_in_IDL	21	rs1425794	8	64806567	0.0001202475	0.02419788	0.03272395
Free_Cholesterol_in_IDL	22	rs117547188	9	17074480	2.087405e-05	0.007695334	0.02052274	ENSG00000044459
Free_Cholesterol_in_IDL	23	rs6482136	10	20960724	0.0001867717	0.03174707	0.02675802
Free_Cholesterol_in_IDL	24	rs1926032	10	104829469	0.0001635677	0.02917616	0.02392548	ENSG00000076685
Free_Cholesterol_in_IDL	25	rs4603265	11	46708196	4.277334e-05	0.01245292	0.008198623	ENSG00000134574
Free_Cholesterol_in_IDL	25	rs12794570	11	47658314	5.084453e-05	0.01388614	0.00931704	ENSG00000109919
Free_Cholesterol_in_IDL	26	rs10750861	11	57181407	7.987972e-05	0.01856672	0.04389307	ENSG00000134802
Free_Cholesterol_in_IDL	27	rs198457	11	61471678	1.66642e-06	0.001258447	0.0009945388	ENSG00000134824
Free_Cholesterol_in_IDL	27	rs174546	11	61569830	5.809746e-07	0.0005650255	0.0004613788	ENSG00000134824
Free_Cholesterol_in_IDL	28	rs117452869	11	64032041	5.774072e-05	0.01508781	0.04427321	ENSG00000162302
Free_Cholesterol_in_IDL	29	rs614520	11	65664006	2.971553e-05	0.009802939	0.02513329	ENSG00000172638
Free_Cholesterol_in_IDL	30	rs61904986	11	113517002	7.736066e-06	0.003871018	0.006250848	ENSG00000048028
Free_Cholesterol_in_IDL	31	rs7957299	12	111002311	0.000359321	0.04784393	0.04599464	ENSG00000139433
Free_Cholesterol_in_IDL	32	rs11065360	12	121386532	0.0001035266	0.02203191	0.01639954	ENSG00000135114
Free_Cholesterol_in_IDL	33	rs35641442	14	75207263	2.1958e-09	6.161891e-06	2.352304e-06	ENSG00000119689
Free_Cholesterol_in_IDL	34	rs80047978	15	64098694	5.890224e-06	0.003187197	0.02934844	ENSG00000103657
Free_Cholesterol_in_IDL	35	rs35605010	16	30033428	0.0003011242	0.04283027	0.04144597	ENSG00000169592
Free_Cholesterol_in_IDL	36	rs34342173	17	38161507	5.16507e-05	0.01403477	0.009439567	ENSG00000108344
Free_Cholesterol_in_IDL	37	rs2555111	17	46648899	5.460598e-05	0.01456044	0.009872932	ENSG00000120093
Free_Cholesterol_in_IDL	38	rs73068329	19	59080325	0.0003118721	0.04371231	0.04083645	ENSG00000099326
Free_Cholesterol_in_IDL	39	rs4812492	20	39938122	9.519037e-06	0.004484221	0.002975453	ENSG00000124181
Free_Cholesterol_in_IDL	40	rs3092502	20	44697431	2.040496e-05	0.007568338	0.00484133	ENSG00000101017
Free_Cholesterol_in_Large_HDL	1	rs4134058	1	47670911	1.040476e-05	0.004767886	0.008845286	ENSG00000162367
Free_Cholesterol_in_Large_HDL	2	rs61765651	1	72754314	2.955379e-10	1.213831e-06	0.03748731	ENSG00000172260
Free_Cholesterol_in_Large_HDL	3	rs12141028	1	197562511	8.744424e-07	0.0007743785	0.03371358	ENSG00000213047
Free_Cholesterol_in_Large_HDL	4	rs35784342	2	27384021	0.0001016242	0.02177255	0.01559401	ENSG00000138074
Free_Cholesterol_in_Large_HDL	4	rs6744393	2	27750139	0.0004309138	0.05360956	0.04392197	ENSG00000115226
Free_Cholesterol_in_Large_HDL	5	rs74906728	2	100165648	0.0002656592	0.03970391	0.03132559	ENSG00000135951
Free_Cholesterol_in_Large_HDL	6	rs11123823	2	100916315	0.0002862094	0.04157819	0.04364651	ENSG00000170500
Free_Cholesterol_in_Large_HDL	7	rs72820274	2	104412924	5.736e-07	0.0005587233	0.04754095
Free_Cholesterol_in_Large_HDL	8	rs3863015	2	137522567	2.687631e-05	0.009163205	0.01725756	ENSG00000144229
Free_Cholesterol_in_Large_HDL	9	rs79054495	2	161165582	8.044104e-06	0.003972869	0.02273183	ENSG00000153250
Free_Cholesterol_in_Large_HDL	10	rs182569	3	12259813	1.423179e-05	0.005928046	0.003737613	ENSG00000157150
Free_Cholesterol_in_Large_HDL	11	rs4532156	3	18783476	4.760305e-05	0.01333681	0.02506005	ENSG00000182568
Free_Cholesterol_in_Large_HDL	12	rs6772452	3	49040462	2.328531e-05	0.008306048	0.005336968	ENSG00000178467
Free_Cholesterol_in_Large_HDL	13	rs7431106	3	49808374	1.436261e-08	2.953335e-05	1.456898e-05	ENSG00000164068
Free_Cholesterol_in_Large_HDL	14	rs9879090	3	52648265	5.159324e-05	0.01403292	0.009510579	ENSG00000162267
Free_Cholesterol_in_Large_HDL	15	rs1482602	3	65174298	0.0004949124	0.05833585	0.04814966
Free_Cholesterol_in_Large_HDL	16	rs529200	3	173114305	2.437584e-06	0.001673525	0.001095531	ENSG00000169760
Free_Cholesterol_in_Large_HDL	17	rs2798297	4	3064004	9.413217e-05	0.02074143	0.01477103	ENSG00000125388
Free_Cholesterol_in_Large_HDL	17	rs115335747	4	3243804	0.0002610682	0.0392654	0.03092222	ENSG00000109736
Free_Cholesterol_in_Large_HDL	17	rs362280	4	3260057	9.376537e-07	0.0008167877	0.0005101779	ENSG00000188981
Free_Cholesterol_in_Large_HDL	18	rs10518019	4	67959875	0.0004453538	0.05473457	0.04691634	ENSG00000145241
Free_Cholesterol_in_Large_HDL	19	rs331957	4	143668523	0.000323909	0.04479793	0.03878732	ENSG00000109452
Free_Cholesterol_in_Large_HDL	20	rs32051	5	61775775	9.791938e-06	0.004564241	0.003841709	ENSG00000086189
Free_Cholesterol_in_Large_HDL	21	rs2009416	5	92415111	1.268564e-06	0.001023454	0.02144498
Free_Cholesterol_in_Large_HDL	22	rs6580030	5	153110178	0.0001588065	0.02862261	0.02626084	ENSG00000155511
Free_Cholesterol_in_Large_HDL	22	rs1461225	5	153182725	1.093855e-05	0.004944921	0.00308899	ENSG00000155511
Free_Cholesterol_in_Large_HDL	23	rs1115105	6	17024462	3.953051e-05	0.01182071	0.01616521	ENSG00000230873
Free_Cholesterol_in_Large_HDL	24	rs9404070	6	101463320	1.463405e-06	0.001141606	0.02224681	ENSG00000112249
Free_Cholesterol_in_Large_HDL	25	rs7752159	6	111787820	0.0004182307	0.05258989	0.04301973	ENSG00000009413
Free_Cholesterol_in_Large_HDL	26	rs78374554	7	12242285	0.0003226356	0.04468126	0.03589297	ENSG00000106460
Free_Cholesterol_in_Large_HDL	26	rs3807865	7	12250402	1.688436e-09	5.056549e-06	0.001720534	ENSG00000106460
Free_Cholesterol_in_Large_HDL	28	rs36129802	7	71316171	4.653207e-05	0.01315033	0.008832556	ENSG00000183166
Free_Cholesterol_in_Large_HDL	29	rs139453187	7	72155834	0.0003862703	0.05001283	0.04069856	ENSG00000277149
Free_Cholesterol_in_Large_HDL	30	rs794369	7	75162175	0.0003554348	0.04754878	0.0384776	ENSG00000178809
Free_Cholesterol_in_Large_HDL	31	rs10260232	7	78120735	0.0002670018	0.03983072	0.03144223	ENSG00000187391
Free_Cholesterol_in_Large_HDL	32	rs12705964	7	114056460	0.0004973335	0.05850242	0.04829865	ENSG00000128573
Free_Cholesterol_in_Large_HDL	33	rs75244260	7	130811626	0.000436684	0.05406357	0.04670357	ENSG00000128585
Free_Cholesterol_in_Large_HDL	34	rs1986972	8	10268805	0.0003691825	0.04867274	0.03949068	ENSG00000175806
Free_Cholesterol_in_Large_HDL	34	rs10099881	8	10936035	0.0001625207	0.02907119	0.02196476	ENSG00000079459
Free_Cholesterol_in_Large_HDL	35	rs17421098	8	20525371	0.0002475332	0.03796117	0.04270449	ENSG00000061337
Free_Cholesterol_in_Large_HDL	36	rs36038819	8	20658095	0.0001569052	0.02842194	0.02139309	ENSG00000061337
Free_Cholesterol_in_Large_HDL	36	rs2616192	8	20668624	0.0001465111	0.02731749	0.03421471
Free_Cholesterol_in_Large_HDL	37	rs11777872	8	64525347	3.23109e-06	0.002065231	0.001272384	ENSG00000137563
Free_Cholesterol_in_Large_HDL	37	rs7844737	8	65047929	0.0001238748	0.02463952	0.04460389	ENSG00000180828
Free_Cholesterol_in_Large_HDL	38	rs17430533	8	118906580	0.0003989519	0.05097914	0.04156905	ENSG00000182197
Free_Cholesterol_in_Large_HDL	39	rs3927454	9	8453356	0.0005058593	0.05912553	0.04885576	ENSG00000153707
Free_Cholesterol_in_Large_HDL	40	rs17820822	9	11831420	3.038297e-05	0.009948232	0.006467442
Free_Cholesterol_in_Large_HDL	41	rs6474808	9	14061949	0.000175446	0.03055606	0.02326459	ENSG00000147862
Free_Cholesterol_in_Large_HDL	42	rs10739573	9	123489818	0.0001685679	0.02978005	0.02258529	ENSG00000056558
Free_Cholesterol_in_Large_HDL	43	rs1752164	9	126558537	0.0001212328	0.02432734	0.01775251	ENSG00000119522
Free_Cholesterol_in_Large_HDL	44	rs77641763	9	140265782	2.645551e-07	0.000312805	0.04832264	ENSG00000187609
Free_Cholesterol_in_Large_HDL	45	rs1925544	10	20964309	0.0001058913	0.02236814	0.01697354
Free_Cholesterol_in_Large_HDL	46	rs4746264	10	76873952	7.058724e-07	0.0006556972	0.02918315	ENSG00000079393
Free_Cholesterol_in_Large_HDL	47	rs11186956	10	94138839	0.0003919936	0.05044844	0.04169528	ENSG00000107864
Free_Cholesterol_in_Large_HDL	48	rs2030323	11	27728539	5.255828e-05	0.01420809	0.03472622	ENSG00000205213
Free_Cholesterol_in_Large_HDL	49	rs4367923	11	30500810	0.0001109658	0.02304596	0.02034415	ENSG00000152219
Free_Cholesterol_in_Large_HDL	50	rs12283653	11	46231998	0.000371748	0.04887785	0.03967555	ENSG00000157613
Free_Cholesterol_in_Large_HDL	51	rs3136508	11	46759709	4.138969e-06	0.002465317	0.001525015	ENSG00000134574
Free_Cholesterol_in_Large_HDL	51	rs12794570	11	47658314	5.084453e-05	0.01389474	0.009402489	ENSG00000109919
Free_Cholesterol_in_Large_HDL	51	rs60147425	11	47806206	0.0003614564	0.04804634	0.03892607	ENSG00000025434
Free_Cholesterol_in_Large_HDL	52	rs198457	11	61471678	1.66642e-06	0.001257285	0.0007836214	ENSG00000134824
Free_Cholesterol_in_Large_HDL	52	rs174546	11	61569830	5.809746e-07	0.0005640414	0.0003541715	ENSG00000134824
Free_Cholesterol_in_Large_HDL	53	rs614035	11	63884027	4.441921e-05	0.01276952	0.008542409	ENSG00000149743
Free_Cholesterol_in_Large_HDL	54	rs3200401	11	65271832	2.029342e-05	0.007536256	0.04952171	ENSG00000168056
Free_Cholesterol_in_Large_HDL	55	rs989657	12	24166426	4.862848e-05	0.01351147	0.01622971	ENSG00000134532
Free_Cholesterol_in_Large_HDL	56	rs11169666	12	39211300	1.244309e-06	0.001008969	0.001447512	ENSG00000139117
Free_Cholesterol_in_Large_HDL	57	rs10783833	12	57961562	3.411762e-06	0.002150569	0.001326372	ENSG00000123329
Free_Cholesterol_in_Large_HDL	58	rs73151824	12	84095452	2.326963e-06	0.001618393	0.045402
Free_Cholesterol_in_Large_HDL	59	rs7313797	12	109896165	0.0003410843	0.04632818	0.03737742	ENSG00000110906
Free_Cholesterol_in_Large_HDL	60	rs3213566	12	121222578	0.0001307473	0.02548319	0.0244414	ENSG00000157837
Free_Cholesterol_in_Large_HDL	61	rs941306	12	123715113	9.163944e-05	0.02038733	0.01480205	ENSG00000051825
Free_Cholesterol_in_Large_HDL	62	rs71458829	12	124470747	1.691284e-05	0.006661103	0.00423268	ENSG00000119242
Free_Cholesterol_in_Large_HDL	63	rs76469367	12	125088564	0.0002306884	0.03635629	0.02833602	ENSG00000196498
Free_Cholesterol_in_Large_HDL	64	rs9597588	13	58265596	0.0004640796	0.05614035	0.04618578	ENSG00000118946
Free_Cholesterol_in_Large_HDL	65	rs17252720	13	75584469	0.0004581943	0.05570474	0.04822771	ENSG00000136111
Free_Cholesterol_in_Large_HDL	66	rs34557659	13	99236283	5.445503e-05	0.01454321	0.01104748	ENSG00000152767
Free_Cholesterol_in_Large_HDL	67	rs11159105	14	75298052	6.393969e-09	1.481999e-05	0.003364965	ENSG00000119689
Free_Cholesterol_in_Large_HDL	68	rs3783384	14	103351830	7.157494e-06	0.003663792	0.002272316	ENSG00000131323
Free_Cholesterol_in_Large_HDL	69	rs56042757	15	40976752	2.496406e-05	0.008695712	0.005598292	ENSG00000166140
Free_Cholesterol_in_Large_HDL	70	rs2297379	15	41819283	0.0004128791	0.05215033	0.04261669	ENSG00000103932
Free_Cholesterol_in_Large_HDL	71	rs62014184	15	63974876	9.92788e-07	0.0008515055	0.008474581	ENSG00000197361
Free_Cholesterol_in_Large_HDL	72	rs1549854	15	66696735	0.0002502685	0.03821142	0.0299566	ENSG00000166938
Free_Cholesterol_in_Large_HDL	73	rs11642740	16	30060655	0.0002307519	0.03636255	0.0283415	ENSG00000169592
Free_Cholesterol_in_Large_HDL	74	rs11075489	16	62803841	0.0003713022	0.04884231	0.04765337
Free_Cholesterol_in_Large_HDL	75	rs118030918	16	66371493	3.923117e-05	0.01176566	0.04732346	ENSG00000179776
Free_Cholesterol_in_Large_HDL	76	rs147218151	17	2067525	0.0002823126	0.04123335	0.04357703	ENSG00000167720
Free_Cholesterol_in_Large_HDL	77	rs34540281	17	38212363	2.073305e-06	0.001481383	0.0009201858	ENSG00000008838
Free_Cholesterol_in_Large_HDL	78	rs73983006	17	38246286	0.0001586659	0.02860542	0.02155702	ENSG00000126351
Free_Cholesterol_in_Large_HDL	79	rs3794748	17	53365172	0.0001258274	0.02486599	0.02690105	ENSG00000108924
Free_Cholesterol_in_Large_HDL	80	rs2052187	17	65834737	1.032696e-07	0.0001485581	8.646234e-05	ENSG00000171634
Free_Cholesterol_in_Large_HDL	81	rs2186947	18	7573078	0.0003800255	0.04953008	0.04026344	ENSG00000173482
Free_Cholesterol_in_Large_HDL	82	rs11081821	18	31260487	4.062959e-05	0.01203872	0.009886672	ENSG00000141431
Free_Cholesterol_in_Large_HDL	83	rs1941954	18	35159596	4.253919e-12	5.734825e-07	0.03979657	ENSG00000101489
Free_Cholesterol_in_Large_HDL	84	rs13381096	18	50949402	1.328866e-09	4.136231e-06	0.001418278	ENSG00000187323
Free_Cholesterol_in_Large_HDL	85	rs58243949	18	52509833	3.028067e-10	1.233244e-06	0.02245473	ENSG00000101751
Free_Cholesterol_in_Large_HDL	86	rs7508459	19	7234481	0.0004598253	0.05582602	0.0459046	ENSG00000171105
Free_Cholesterol_in_Large_HDL	87	rs74181134	19	19508138	0.0001751723	0.03052576	0.02323807	ENSG00000250067
Free_Cholesterol_in_Large_HDL	88	rs7267295	20	44570683	0.000439721	0.05430013	0.04453969
Free_Cholesterol_in_Large_HDL	89	rs74174991	20	44631911	3.668681e-05	0.01128003	0.007427916	ENSG00000100979
Free_Cholesterol_in_Large_HDL	89	rs6065917	20	44688544	0.0001400751	0.02659363	0.01975505	ENSG00000101017
Free_Cholesterol_in_Large_HDL	89	rs6074012	20	44700166	2.439695e-08	4.580313e-05	2.376664e-05	ENSG00000101017
Free_Cholesterol_in_Large_HDL	89	rs13038523	20	44724340	2.104858e-06	0.001499312	0.0009309723	ENSG00000101017
Free_Cholesterol_in_Large_HDL	91	rs6019537	20	47543604	1.305462e-05	0.005586057	0.003505847	ENSG00000124214
Free_Cholesterol_in_Large_HDL	92	rs13043475	20	51209603	5.27488e-05	0.01424229	0.009674364	ENSG00000182463
Free_Cholesterol_in_Large_HDL	93	rs372519	21	46574554	1.785795e-05	0.006917822	0.005200776	ENSG00000197381
Free_Cholesterol_in_Large_HDL	94	rs5752820	22	29258713	0.0002666358	0.03979622	0.04944499	ENSG00000100219
Free_Cholesterol_in_Large_HDL	95	rs5758265	22	41617897	1.003711e-06	0.0008584976	0.01982346	ENSG00000196236
Free_Cholesterol_in_Large_HDL	96	rs5768657	22	48873919	1.723812e-05	0.006751042	0.01206675	ENSG00000219438
Free_Cholesterol_in_Large_LDL	1	rs2495515	1	55455144	8.795579e-05	0.01985085	0.01589094	ENSG00000143001
Free_Cholesterol_in_Large_LDL	2	rs2044399	1	67054080	1.602077e-06	0.001215612	0.006979058	ENSG00000118473
Free_Cholesterol_in_Large_LDL	3	rs6693815	1	110301260	0.0003438763	0.04656866	0.04559183	ENSG00000198758
Free_Cholesterol_in_Large_LDL	4	rs1032636	1	214430809	0.0001429052	0.02692416	0.03278985	ENSG00000143499
Free_Cholesterol_in_Large_LDL	5	rs5015511	2	22546852	1.718619e-05	0.006733654	0.03484616
Free_Cholesterol_in_Large_LDL	6	rs4666020	2	28046028	8.224803e-06	0.004038433	0.007693796	ENSG00000243147
Free_Cholesterol_in_Large_LDL	7	rs79875439	2	161363642	2.86514e-06	0.001891288	0.007466848	ENSG00000153250
Free_Cholesterol_in_Large_LDL	8	rs55725278	2	198238223	0.0002662087	0.03975791	0.03743001	ENSG00000065413
Free_Cholesterol_in_Large_LDL	9	rs6436121	2	220033956	0.0001082415	0.02269412	0.01862142	ENSG00000115649
Free_Cholesterol_in_Large_LDL	10	rs2972166	3	12316339	2.250567e-05	0.008110824	0.005959018	ENSG00000157150
Free_Cholesterol_in_Large_LDL	11	rs2230593	3	49940078	0.0001558462	0.02832075	0.02463156	ENSG00000183763
Free_Cholesterol_in_Large_LDL	12	rs7638808	3	52572056	4.131362e-05	0.01216821	0.02099471	ENSG00000168268
Free_Cholesterol_in_Large_LDL	13	rs3135063	4	3287052	0.0003161312	0.04407861	0.042609	ENSG00000109758
Free_Cholesterol_in_Large_LDL	14	rs62336285	4	183724068	4.37269e-06	0.002565427	0.04480158	ENSG00000129187
Free_Cholesterol_in_Large_LDL	15	rs71589971	5	129647609	0.0002815315	0.04116475	0.04985198	ENSG00000198108
Free_Cholesterol_in_Large_LDL	16	rs13186159	5	164626203	4.265853e-06	0.002519245	0.01993974
Free_Cholesterol_in_Large_LDL	17	rs2024842	6	101460582	3.22424e-08	5.667144e-05	0.004014274	ENSG00000112249
Free_Cholesterol_in_Large_LDL	18	rs4728638	7	75902030	0.0002989385	0.04267289	0.04152601	ENSG00000127948
Free_Cholesterol_in_Large_LDL	19	rs79163323	7	100346053	1.21571e-05	0.005318422	0.003957644	ENSG00000121716
Free_Cholesterol_in_Large_LDL	20	rs74847354	8	10838290	0.0002107723	0.03430533	0.04462845	ENSG00000079459
Free_Cholesterol_in_Large_LDL	21	rs1926032	10	104829469	0.0001635677	0.02920337	0.02738651	ENSG00000076685
Free_Cholesterol_in_Large_LDL	22	rs4603265	11	46708196	4.277334e-05	0.01245283	0.009315672	ENSG00000134574
Free_Cholesterol_in_Large_LDL	22	rs12794570	11	47658314	5.084453e-05	0.01388797	0.01052945	ENSG00000109919
Free_Cholesterol_in_Large_LDL	23	rs198457	11	61471678	1.66642e-06	0.001254661	0.001045008	ENSG00000134824
Free_Cholesterol_in_Large_LDL	23	rs174546	11	61569830	5.809746e-07	0.0005622695	0.000461446	ENSG00000134824
Free_Cholesterol_in_Large_LDL	24	rs77179073	11	64110626	1.212563e-05	0.005309253	0.01512518	ENSG00000162302
Free_Cholesterol_in_Large_LDL	25	rs61904986	11	113517002	7.736066e-06	0.003864521	0.009941986	ENSG00000048028
Free_Cholesterol_in_Large_LDL	26	rs28816104	12	110821939	0.0003470028	0.04683671	0.04591293	ENSG00000139433
Free_Cholesterol_in_Large_LDL	27	rs11065360	12	121386532	0.0001035266	0.02204908	0.01796565	ENSG00000135114
Free_Cholesterol_in_Large_LDL	28	rs10846690	12	125086417	0.0002705325	0.04016293	0.03791549	ENSG00000196498
Free_Cholesterol_in_Large_LDL	29	rs35641442	14	75207263	2.1958e-09	6.037042e-06	2.319759e-06	ENSG00000119689
Free_Cholesterol_in_Large_LDL	30	rs2445748	15	51689120	0.0002708363	0.04019115	0.03794931	ENSG00000104093
Free_Cholesterol_in_Large_LDL	31	rs55726435	15	78071083	3.273154e-05	0.010447	0.009515052	ENSG00000169783
Free_Cholesterol_in_Large_LDL	32	rs4788220	16	30063780	0.0001916632	0.03227759	0.02980975	ENSG00000169592
Free_Cholesterol_in_Large_LDL	33	rs34933056	17	38162983	5.216713e-05	0.01413111	0.01479487	ENSG00000008838
Free_Cholesterol_in_Large_LDL	34	rs2555111	17	46648899	5.460598e-05	0.0145637	0.01112415	ENSG00000120093
Free_Cholesterol_in_Large_LDL	35	rs73068329	19	59080325	0.0003118721	0.04373763	0.04220028	ENSG00000099326
Free_Cholesterol_in_Large_LDL	36	rs4812492	20	39938122	9.519037e-06	0.004478897	0.003379603	ENSG00000124181
Free_Cholesterol_in_Large_LDL	37	rs6065926	20	44735854	2.470236e-07	0.0002947529	0.01970011	ENSG00000101017
Free_Cholesterol_in_Large_VLDL	1	rs807060	1	26241455	0.0002941382	0.04227949	0.03948489	ENSG00000117640
Free_Cholesterol_in_Large_VLDL	2	rs2821248	1	72575560	2.904391e-05	0.009660953	0.01253792	ENSG00000172260
Free_Cholesterol_in_Large_VLDL	3	rs3934406	1	91226161	0.0001175836	0.02389194	0.03649608	ENSG00000143032
Free_Cholesterol_in_Large_VLDL	4	rs6693815	1	110301260	0.0003438763	0.04658358	0.04592335	ENSG00000198758
Free_Cholesterol_in_Large_VLDL	5	rs907662	1	117848822	9.8212e-07	0.0008465977	0.02203293	ENSG00000198162
Free_Cholesterol_in_Large_VLDL	6	rs11122316	1	230237103	5.565003e-05	0.01474995	0.01603913	ENSG00000143641
Free_Cholesterol_in_Large_VLDL	7	rs35784342	2	27384021	0.0001016242	0.02177858	0.01929774	ENSG00000138074
Free_Cholesterol_in_Large_VLDL	7	rs7560060	2	28057524	6.721224e-06	0.003504154	0.003065922	ENSG00000243147
Free_Cholesterol_in_Large_VLDL	8	rs13415079	2	160915560	0.0001567642	0.02841794	0.04646357	ENSG00000153246
Free_Cholesterol_in_Large_VLDL	9	rs9882443	3	48749064	6.794887e-05	0.01676309	0.02565226	ENSG00000178467
Free_Cholesterol_in_Large_VLDL	10	rs6445539	3	52874296	9.519037e-06	0.00448649	0.00543866	ENSG00000162267
Free_Cholesterol_in_Large_VLDL	11	rs2798297	4	3064004	9.413217e-05	0.02074652	0.01836716	ENSG00000125388
Free_Cholesterol_in_Large_VLDL	11	rs115335747	4	3243804	0.0002610682	0.0392794	0.03639402	ENSG00000109736
Free_Cholesterol_in_Large_VLDL	11	rs362280	4	3260057	9.376537e-07	0.0008183751	0.0006433566	ENSG00000188981
Free_Cholesterol_in_Large_VLDL	12	rs2126165	5	153167595	1.963309e-05	0.007368636	0.0151513	ENSG00000155511
Free_Cholesterol_in_Large_VLDL	13	rs4895877	6	130615569	4.29072e-06	0.002535005	0.02775131	ENSG00000164483
Free_Cholesterol_in_Large_VLDL	14	rs7782424	7	12126942	0.000100502	0.0216177	0.0191453	ENSG00000106460
Free_Cholesterol_in_Large_VLDL	15	rs36129802	7	71316171	4.653207e-05	0.01315193	0.0115224	ENSG00000183166
Free_Cholesterol_in_Large_VLDL	16	rs139453187	7	72155834	0.0003862703	0.05002689	0.04740545	ENSG00000277149
Free_Cholesterol_in_Large_VLDL	17	rs6956241	7	75900223	8.748409e-05	0.01977921	0.01750791	ENSG00000127948
Free_Cholesterol_in_Large_VLDL	18	rs4730347	7	78138925	8.638903e-05	0.01961285	0.01736014	ENSG00000187391
Free_Cholesterol_in_Large_VLDL	19	rs55768139	8	10195477	8.32149e-05	0.01911845	0.01692098	ENSG00000175806
Free_Cholesterol_in_Large_VLDL	20	rs7812573	8	10943449	5.875051e-05	0.01526243	0.01344488	ENSG00000171044
Free_Cholesterol_in_Large_VLDL	21	rs36038819	8	20658095	0.0001569052	0.02843245	0.04159152	ENSG00000061337
Free_Cholesterol_in_Large_VLDL	22	rs11777872	8	64525347	3.23109e-06	0.00206762	0.01159861	ENSG00000137563
Free_Cholesterol_in_Large_VLDL	22	rs6988220	8	65049661	0.0001126688	0.02327334	0.02738507	ENSG00000180828
Free_Cholesterol_in_Large_VLDL	23	rs1335462	9	11427570	3.519291e-06	0.002201591	0.01456247
Free_Cholesterol_in_Large_VLDL	24	rs12555047	9	96186490	7.154544e-05	0.01733814	0.01532405	ENSG00000188938
Free_Cholesterol_in_Large_VLDL	25	rs1752164	9	126558537	0.0001212328	0.02433475	0.02171967	ENSG00000119522
Free_Cholesterol_in_Large_VLDL	26	rs7089122	10	93647412	0.0003000614	0.042781	0.04000157	ENSG00000107854
Free_Cholesterol_in_Large_VLDL	27	rs11186956	10	94138839	0.0003919936	0.05046252	0.04784976	ENSG00000107864
Free_Cholesterol_in_Large_VLDL	28	rs16917237	11	27702383	5.315777e-05	0.01431686	0.01258152	ENSG00000205213
Free_Cholesterol_in_Large_VLDL	29	rs11031118	11	30520163	8.731842e-05	0.01975417	0.01748567	ENSG00000152219
Free_Cholesterol_in_Large_VLDL	30	rs76400970	11	46231891	7.401102e-05	0.0177159	0.02438612	ENSG00000149091
Free_Cholesterol_in_Large_VLDL	31	rs3136508	11	46759709	4.138969e-06	0.00246766	0.002137041	ENSG00000134574
Free_Cholesterol_in_Large_VLDL	32	rs7105282	11	47805614	0.0001240253	0.02466469	0.04822098	ENSG00000109919
Free_Cholesterol_in_Large_VLDL	33	rs198462	11	61524119	3.659921e-06	0.002263029	0.001947622	ENSG00000134780
Free_Cholesterol_in_Large_VLDL	33	rs174546	11	61569830	5.809746e-07	0.0005651188	0.0004257522	ENSG00000134824
Free_Cholesterol_in_Large_VLDL	34	rs614035	11	63884027	4.441921e-05	0.01277113	0.01117754	ENSG00000149743
Free_Cholesterol_in_Large_VLDL	35	rs7955162	12	38711658	1.230699e-05	0.005370083	0.02798471	ENSG00000175548
Free_Cholesterol_in_Large_VLDL	36	rs10783833	12	57961562	3.411762e-06	0.002152934	0.00184492	ENSG00000123329
Free_Cholesterol_in_Large_VLDL	37	rs324769	12	83969240	1.528862e-05	0.006217798	0.01251276
Free_Cholesterol_in_Large_VLDL	37	rs34487827	12	84388605	4.392925e-05	0.01268023	0.01109522
Free_Cholesterol_in_Large_VLDL	38	rs4268544	12	123734774	6.770903e-05	0.01672366	0.01477004	ENSG00000051825
Free_Cholesterol_in_Large_VLDL	39	rs4765568	12	124479161	3.641284e-05	0.01122719	0.009794749	ENSG00000119242
Free_Cholesterol_in_Large_VLDL	40	rs11552464	14	103377354	2.855994e-05	0.00955341	0.03603372	ENSG00000131323
Free_Cholesterol_in_Large_VLDL	41	rs2289326	15	40746748	0.0001377413	0.02633174	0.02368544	ENSG00000128891
Free_Cholesterol_in_Large_VLDL	42	rs62011292	15	63800237	1.68891e-07	0.0002216829	0.000200678	ENSG00000140455
Free_Cholesterol_in_Large_VLDL	43	rs1549854	15	66696735	0.0002502685	0.03822543	0.03531298	ENSG00000166938
Free_Cholesterol_in_Large_VLDL	44	rs4886939	15	78139593	8.969659e-06	0.004307095	0.01909049	ENSG00000169783
Free_Cholesterol_in_Large_VLDL	45	rs11642740	16	30060655	0.0002307519	0.0363761	0.03351455	ENSG00000169592
Free_Cholesterol_in_Large_VLDL	46	rs2052187	17	65834737	1.032696e-07	0.0001489256	8.926166e-05	ENSG00000171634
Free_Cholesterol_in_Large_VLDL	47	rs4799352	18	31255656	7.492004e-05	0.017852	0.01578734	ENSG00000141431
Free_Cholesterol_in_Large_VLDL	48	rs613872	18	53210302	0.0001033685	0.02202515	0.02214257	ENSG00000196628
Free_Cholesterol_in_Large_VLDL	49	rs2646956	18	53690051	1.710821e-05	0.006720159	0.02444744	ENSG00000196628
Free_Cholesterol_in_Large_VLDL	50	rs4334415	19	13096285	7.260245e-05	0.01750166	0.04410195	ENSG00000105612
Free_Cholesterol_in_Large_VLDL	51	rs4808948	19	19480573	6.749564e-05	0.01668847	0.01473831	ENSG00000250067
Free_Cholesterol_in_Large_VLDL	52	rs4812492	20	39938122	9.519037e-06	0.00448649	0.003931532	ENSG00000124181
Free_Cholesterol_in_Large_VLDL	53	rs3092502	20	44697431	2.040496e-05	0.007569996	0.006639111	ENSG00000101017
Free_Cholesterol_in_Large_VLDL	53	rs6074012	20	44700166	2.439695e-08	4.575351e-05	0.02291074	ENSG00000101017
Free_Cholesterol_in_Large_VLDL	54	rs6125540	20	47704039	0.0001331882	0.02578966	0.0231443	ENSG00000124207
Free_Cholesterol_in_Large_VLDL	55	rs13039441	20	51203430	6.71663e-05	0.01663393	0.02425043	ENSG00000182463
Free_Cholesterol_in_Large_VLDL	56	rs2225434	21	46634146	6.668888e-06	0.003483741	0.005284358	ENSG00000197381
Free_Cholesterol_in_LDL	1	rs1015979	1	55449273	0.0001173545	0.02385677	0.02296682	ENSG00000162399
Free_Cholesterol_in_LDL	2	rs2044399	1	67054080	1.602077e-06	0.001218248	0.003855508	ENSG00000118473
Free_Cholesterol_in_LDL	3	rs6691038	1	93055029	0.0003835658	0.049787	0.04705319	ENSG00000067208
Free_Cholesterol_in_LDL	4	rs6693815	1	110301260	0.0003438763	0.04655308	0.04346897	ENSG00000198758
Free_Cholesterol_in_LDL	5	rs5015511	2	22546852	1.718619e-05	0.006738156	0.01997826
Free_Cholesterol_in_LDL	6	rs34502053	2	27854524	0.0004054965	0.05151642	0.04897559	ENSG00000198522
Free_Cholesterol_in_LDL	6	rs3792252	2	27995931	3.559811e-05	0.01106095	0.008325144	ENSG00000243147
Free_Cholesterol_in_LDL	7	rs79875439	2	161363642	2.86514e-06	0.001893113	0.005772816	ENSG00000153250
Free_Cholesterol_in_LDL	8	rs2972166	3	12316339	2.250567e-05	0.008116203	0.006140923	ENSG00000157150
Free_Cholesterol_in_LDL	9	rs7100	3	49053219	2.530302e-05	0.008777303	0.04616064	ENSG00000178467
Free_Cholesterol_in_LDL	9	rs2230593	3	49940078	0.0001558462	0.02831233	0.02393776	ENSG00000183763
Free_Cholesterol_in_LDL	10	rs7638808	3	52572056	4.131362e-05	0.01217401	0.01241157	ENSG00000168268
Free_Cholesterol_in_LDL	11	rs3135063	4	3287052	0.0003161312	0.0440638	0.04070999	ENSG00000109758
Free_Cholesterol_in_LDL	12	rs10074630	5	51892399	0.000416503	0.05243055	0.04999697	ENSG00000152684
Free_Cholesterol_in_LDL	13	rs71589971	5	129647609	0.0002815315	0.04115155	0.03746407	ENSG00000198108
Free_Cholesterol_in_LDL	14	rs13186159	5	164626203	4.265853e-06	0.002520466	0.03786009
Free_Cholesterol_in_LDL	15	rs240783	6	100968737	2.118653e-07	0.0002645936	0.0002216714	ENSG00000112249
Free_Cholesterol_in_LDL	15	rs705624	6	101456163	4.445914e-05	0.012775	0.009685466	ENSG00000112249
Free_Cholesterol_in_LDL	16	rs9400481	6	111850742	0.0004149896	0.0523063	0.04985814	ENSG00000056972
Free_Cholesterol_in_LDL	17	rs73096085	7	32489017	0.0001250774	0.02477974	0.02733632	ENSG00000105778
Free_Cholesterol_in_LDL	18	rs75881054	7	100406207	3.683877e-06	0.0022701	0.0021517	ENSG00000196411
Free_Cholesterol_in_LDL	19	rs74847354	8	10838290	0.0002107723	0.03429608	0.04086629	ENSG00000079459
Free_Cholesterol_in_LDL	20	rs1834422	8	64833972	0.0003934757	0.05054221	0.04789021
Free_Cholesterol_in_LDL	21	rs610116	9	129655445	6.008644e-05	0.0154711	0.0296976	ENSG00000136828
Free_Cholesterol_in_LDL	22	rs7917772	10	104487443	0.0001184226	0.02398798	0.04573782	ENSG00000138111
Free_Cholesterol_in_LDL	23	rs1926032	10	104829469	0.0001635677	0.02919493	0.02484722	ENSG00000076685
Free_Cholesterol_in_LDL	24	rs112181005	11	47010491	8.213642e-06	0.004034455	0.006050971	ENSG00000149179
Free_Cholesterol_in_LDL	24	rs12794570	11	47658314	5.084453e-05	0.01389229	0.01059803	ENSG00000109919
Free_Cholesterol_in_LDL	25	rs198457	11	61471678	1.66642e-06	0.001257296	0.001096307	ENSG00000134824
Free_Cholesterol_in_LDL	25	rs174546	11	61569830	5.809746e-07	0.0005640341	0.000482767	ENSG00000134824
Free_Cholesterol_in_LDL	26	rs34531299	11	113540329	7.215428e-06	0.003683074	0.03203948	ENSG00000048028
Free_Cholesterol_in_LDL	27	rs10774600	12	110741356	0.0001717412	0.0301406	0.0343047	ENSG00000111231
Free_Cholesterol_in_LDL	28	rs11065360	12	121386532	0.0001035266	0.02204121	0.01766202	ENSG00000135114
Free_Cholesterol_in_LDL	29	rs35641442	14	75207263	2.1958e-09	6.200911e-06	5.09936e-06	ENSG00000119689
Free_Cholesterol_in_LDL	30	rs2445748	15	51689120	0.0002708363	0.04017849	0.03637952	ENSG00000104093
Free_Cholesterol_in_LDL	31	rs55726435	15	78071083	3.273154e-05	0.01045325	0.008396165	ENSG00000169783
Free_Cholesterol_in_LDL	32	rs11150584	16	30039678	0.0002771342	0.04075603	0.03702323	ENSG00000169592
Free_Cholesterol_in_LDL	33	rs7222039	17	38165541	0.0003112289	0.04367114	0.04027234	ENSG00000073605
Free_Cholesterol_in_LDL	34	rs9299	17	46669430	3.228528e-05	0.01035389	0.007779374	ENSG00000120093
Free_Cholesterol_in_LDL	35	rs12971734	19	19562253	0.0002366968	0.03693468	0.04118468	ENSG00000250067
Free_Cholesterol_in_LDL	36	rs73068329	19	59080325	0.0003118721	0.043723	0.0411365	ENSG00000099326
Free_Cholesterol_in_LDL	37	rs4812492	20	39938122	9.519037e-06	0.004479199	0.003530732	ENSG00000124181
Free_Cholesterol_in_LDL	38	rs3091794	20	44701765	2.416419e-05	0.008513866	0.00669026	ENSG00000101017
Free_Cholesterol_in_Medium_HDL	1	rs3767119	1	21976945	0.0002209203	0.03537349	0.03176539	ENSG00000076864
Free_Cholesterol_in_Medium_HDL	2	rs17659437	1	177306387	0.0001597198	0.02873916	0.02484795	ENSG00000152092
Free_Cholesterol_in_Medium_HDL	3	rs1998598	1	197727642	9.261103e-05	0.0205384	0.04917569	ENSG00000213047
Free_Cholesterol_in_Medium_HDL	4	rs7560060	2	28057524	6.721224e-06	0.00350375	0.002002388	ENSG00000243147
Free_Cholesterol_in_Medium_HDL	5	rs10439444	2	32183767	0.0002981695	0.04260818	0.04008284	ENSG00000152683
Free_Cholesterol_in_Medium_HDL	6	rs10204230	2	144270448	0.0002237413	0.03566236	0.03208399	ENSG00000075884
Free_Cholesterol_in_Medium_HDL	7	rs2046308	2	186059597	0.0001779722	0.0308376	0.0267916
Free_Cholesterol_in_Medium_HDL	8	rs2972166	3	12316339	2.250567e-05	0.0081222	0.005137574	ENSG00000157150
Free_Cholesterol_in_Medium_HDL	9	rs4513485	3	49139966	0.000191997	0.0323086	0.04174648	ENSG00000177479
Free_Cholesterol_in_Medium_HDL	10	rs6446187	3	49907111	5.322039e-07	0.0005288667	0.0003002342	ENSG00000004534
Free_Cholesterol_in_Medium_HDL	11	rs6814908	4	83944814	0.0003628032	0.04815489	0.04663336	ENSG00000138674
Free_Cholesterol_in_Medium_HDL	12	rs1441418	4	143756832	0.0002496475	0.03815666	0.04448364	ENSG00000109452
Free_Cholesterol_in_Medium_HDL	13	rs4700501	5	61953289	1.080579e-05	0.004907149	0.00622506	ENSG00000086189
Free_Cholesterol_in_Medium_HDL	14	rs1363220	5	143822828	0.0003536285	0.04739651	0.04573784	ENSG00000145817
Free_Cholesterol_in_Medium_HDL	14	rs7448801	5	144602187	0.0001339991	0.02588775	0.03747736	ENSG00000186314
Free_Cholesterol_in_Medium_HDL	15	rs1037892	5	153187473	1.113538e-05	0.005013556	0.04356648	ENSG00000155511
Free_Cholesterol_in_Medium_HDL	16	rs1350376	5	161314238	5.000321e-07	0.0005030288	0.02631566	ENSG00000022355
Free_Cholesterol_in_Medium_HDL	17	rs13198474	6	25874423	8.228677e-08	0.0001238958	0.001421995	ENSG00000186470
Free_Cholesterol_in_Medium_HDL	18	rs9968897	6	100945858	7.547313e-06	0.00380585	0.003327484	ENSG00000112249
Free_Cholesterol_in_Medium_HDL	19	rs263114	6	142882955	4.527833e-06	0.002636047	0.0086093	ENSG00000135577
Free_Cholesterol_in_Medium_HDL	20	rs3807865	7	12250402	1.688436e-09	5.044108e-06	0.000545982	ENSG00000106460
Free_Cholesterol_in_Medium_HDL	21	rs62499694	8	14290831	2.122563e-06	0.001511262	0.02265684	ENSG00000185053
Free_Cholesterol_in_Medium_HDL	22	rs11777872	8	64525347	3.23109e-06	0.002067745	0.001145884	ENSG00000137563
Free_Cholesterol_in_Medium_HDL	23	rs1486802	9	11885258	0.0003667239	0.04847314	0.04784847
Free_Cholesterol_in_Medium_HDL	24	rs579735	9	14078455	0.0002303075	0.03632088	0.03281027	ENSG00000147862
Free_Cholesterol_in_Medium_HDL	25	rs3136508	11	46759709	4.138969e-06	0.002468092	0.001382445	ENSG00000134574
Free_Cholesterol_in_Medium_HDL	25	rs12794570	11	47658314	5.084453e-05	0.01390065	0.009801963	ENSG00000109919
Free_Cholesterol_in_Medium_HDL	25	rs60147425	11	47806206	0.0003614564	0.04804477	0.04650332	ENSG00000025434
Free_Cholesterol_in_Medium_HDL	26	rs198462	11	61524119	3.659921e-06	0.002263335	0.001261346	ENSG00000134780
Free_Cholesterol_in_Medium_HDL	26	rs174546	11	61569830	5.809746e-07	0.0005654356	0.0003207224	ENSG00000134824
Free_Cholesterol_in_Medium_HDL	27	rs614035	11	63884027	4.441921e-05	0.01277475	0.008825352	ENSG00000149743
Free_Cholesterol_in_Medium_HDL	28	rs11614695	12	39331847	7.881632e-05	0.0184252	0.03614955	ENSG00000139117
Free_Cholesterol_in_Medium_HDL	29	rs2292996	12	103556972	1.290015e-06	0.001039089	0.0005787132	ENSG00000139352
Free_Cholesterol_in_Medium_HDL	30	rs7313797	12	109896165	0.0003410843	0.04632713	0.04447509	ENSG00000110906
Free_Cholesterol_in_Medium_HDL	31	rs3213566	12	121222578	0.0001307473	0.02549238	0.02093074	ENSG00000157837
Free_Cholesterol_in_Medium_HDL	32	rs71458829	12	124470747	1.691284e-05	0.006667519	0.004099566	ENSG00000119242
Free_Cholesterol_in_Medium_HDL	33	rs76469367	12	125088564	0.0002306884	0.0363585	0.03285177	ENSG00000196498
Free_Cholesterol_in_Medium_HDL	34	rs117655234	13	96604677	1.688674e-05	0.006660223	0.04556029	ENSG00000102595
Free_Cholesterol_in_Medium_HDL	35	rs11159105	14	75298052	6.393969e-09	1.481699e-05	0.0002755553	ENSG00000119689
Free_Cholesterol_in_Medium_HDL	36	rs2403102	14	103306215	1.117331e-06	0.0009354452	0.0006052118	ENSG00000131323
Free_Cholesterol_in_Medium_HDL	37	rs62020761	15	64032823	2.612039e-06	0.001766209	0.01608374	ENSG00000103657
Free_Cholesterol_in_Medium_HDL	38	rs11642740	16	30060655	0.0002307519	0.03636477	0.03285867	ENSG00000169592
Free_Cholesterol_in_Medium_HDL	39	rs9908995	17	8087353	4.092605e-05	0.01210316	0.008245938	ENSG00000178971
Free_Cholesterol_in_Medium_HDL	40	rs34540281	17	38212363	2.073305e-06	0.001483351	0.0008231799	ENSG00000008838
Free_Cholesterol_in_Medium_HDL	41	rs62086897	17	66008044	0.0001096449	0.02288401	0.01821336	ENSG00000182481
Free_Cholesterol_in_Medium_HDL	42	rs2186947	18	7573078	0.0003800255	0.04952806	0.04825483	ENSG00000173482
Free_Cholesterol_in_Medium_HDL	43	rs6507057	18	31293981	8.885515e-06	0.004276761	0.04409214	ENSG00000141431
Free_Cholesterol_in_Medium_HDL	44	rs75510319	18	50378192	3.564437e-07	0.0003925984	0.02548078	ENSG00000187323
Free_Cholesterol_in_Medium_HDL	45	rs72918220	18	50980668	5.052425e-06	0.002843972	0.01749473	ENSG00000187323
Free_Cholesterol_in_Medium_HDL	46	rs12985909	19	18439383	0.0001073814	0.02258218	0.03322032	ENSG00000175489
Free_Cholesterol_in_Medium_HDL	47	rs2868764	20	44722011	2.539631e-05	0.008807151	0.01510839	ENSG00000101017
Free_Cholesterol_in_Medium_HDL	48	rs11696396	20	47753019	2.444732e-05	0.008585273	0.01299441	ENSG00000124214
Free_Cholesterol_in_Medium_HDL	49	rs5768658	22	48874153	2.104614e-05	0.007747001	0.02912446	ENSG00000219438
Free_Cholesterol_in_Medium_LDL	1	rs2495515	1	55455144	8.795579e-05	0.01984705	0.02082955	ENSG00000143001
Free_Cholesterol_in_Medium_LDL	2	rs2044399	1	67054080	1.602077e-06	0.001216576	0.03048733	ENSG00000118473
Free_Cholesterol_in_Medium_LDL	3	rs1032636	1	214430809	0.0001429052	0.02691514	0.02626948	ENSG00000143499
Free_Cholesterol_in_Medium_LDL	4	rs7560060	2	28057524	6.721224e-06	0.003500796	0.002839747	ENSG00000243147
Free_Cholesterol_in_Medium_LDL	5	rs3795986	2	220033830	0.0001216112	0.02437269	0.03081453	ENSG00000115649
Free_Cholesterol_in_Medium_LDL	6	rs2972166	3	12316339	2.250567e-05	0.008117354	0.006664357	ENSG00000157150
Free_Cholesterol_in_Medium_LDL	7	rs7638808	3	52572056	4.131362e-05	0.01217483	0.01332847	ENSG00000168268
Free_Cholesterol_in_Medium_LDL	8	rs2798297	4	3064004	9.413217e-05	0.02074305	0.01886788	ENSG00000125388
Free_Cholesterol_in_Medium_LDL	8	rs2798226	4	3255292	3.217618e-05	0.01033063	0.008568875	ENSG00000159788
Free_Cholesterol_in_Medium_LDL	9	rs13186159	5	164626203	4.265853e-06	0.00252078	0.03664948
Free_Cholesterol_in_Medium_LDL	10	rs113251986	6	11842824	0.0002832732	0.04131098	0.04344068	ENSG00000111863
Free_Cholesterol_in_Medium_LDL	11	rs2024842	6	101460582	3.22424e-08	5.704526e-05	0.001957662	ENSG00000112249
Free_Cholesterol_in_Medium_LDL	12	rs73096085	7	32489017	0.0001250774	0.02477937	0.04849873	ENSG00000105778
Free_Cholesterol_in_Medium_LDL	13	rs79163323	7	100346053	1.21571e-05	0.005323576	0.004313735	ENSG00000121716
Free_Cholesterol_in_Medium_LDL	14	rs610116	9	129655445	6.008644e-05	0.01547053	0.02184049	ENSG00000136828
Free_Cholesterol_in_Medium_LDL	15	rs7917772	10	104487443	0.0001184226	0.02398822	0.04591113	ENSG00000138111
Free_Cholesterol_in_Medium_LDL	16	rs1926032	10	104829469	0.0001635677	0.02919438	0.03886907	ENSG00000076685
Free_Cholesterol_in_Medium_LDL	17	rs118152225	11	47932010	0.0002969854	0.04249879	0.04495697	ENSG00000025434
Free_Cholesterol_in_Medium_LDL	18	rs198457	11	61471678	1.66642e-06	0.001255718	0.0009990669	ENSG00000134824
Free_Cholesterol_in_Medium_LDL	18	rs174546	11	61569830	5.809746e-07	0.000562676	0.000422505	ENSG00000134824
Free_Cholesterol_in_Medium_LDL	19	rs117452869	11	64032041	5.774072e-05	0.01509412	0.0431726	ENSG00000162302
Free_Cholesterol_in_Medium_LDL	20	rs61904986	11	113517002	7.736066e-06	0.003867861	0.003134684	ENSG00000048028
Free_Cholesterol_in_Medium_LDL	21	rs11172304	12	58097862	0.0001624509	0.02906145	0.02851191	ENSG00000135506
Free_Cholesterol_in_Medium_LDL	22	rs77588756	12	125084956	0.0002943758	0.04227701	0.04467387	ENSG00000196498
Free_Cholesterol_in_Medium_LDL	23	rs34752362	14	75232306	9.19495e-09	1.982679e-05	1.097218e-05	ENSG00000119689
Free_Cholesterol_in_Medium_LDL	24	rs2445748	15	51689120	0.0002708363	0.04018282	0.04200054	ENSG00000104093
Free_Cholesterol_in_Medium_LDL	25	rs62011287	15	63791228	0.0003032467	0.04302304	0.04562621	ENSG00000140455
Free_Cholesterol_in_Medium_LDL	26	rs55726435	15	78071083	3.273154e-05	0.01045448	0.008681655	ENSG00000169783
Free_Cholesterol_in_Medium_LDL	27	rs9299	17	46669430	3.228528e-05	0.01035513	0.008591184	ENSG00000120093
Free_Cholesterol_in_Medium_LDL	28	rs62084675	17	66027025	1.128018e-05	0.005058294	0.004724667	ENSG00000171634
Free_Cholesterol_in_Medium_LDL	29	rs4808948	19	19480573	6.749564e-05	0.01668454	0.01471544	ENSG00000250067
Free_Cholesterol_in_Medium_LDL	30	rs4812492	20	39938122	9.519037e-06	0.004482756	0.003633189	ENSG00000124181
Free_Cholesterol_in_Medium_LDL	31	rs74174991	20	44631911	3.668681e-05	0.01128012	0.009433481	ENSG00000100979
Free_Cholesterol_in_Medium_LDL	31	rs6074012	20	44700166	2.439695e-08	4.532615e-05	2.40471e-05	ENSG00000101017
Free_Cholesterol_in_Medium_VLDL	1	rs2821248	1	72575560	2.904391e-05	0.009682741	0.01812951	ENSG00000172260
Free_Cholesterol_in_Medium_VLDL	2	rs7600146	2	22543347	1.389536e-05	0.005854216	0.04286893
Free_Cholesterol_in_Medium_VLDL	3	rs35784342	2	27384021	0.0001016242	0.02178886	0.02646168	ENSG00000138074
Free_Cholesterol_in_Medium_VLDL	4	rs7560060	2	28057524	6.721224e-06	0.003516225	0.00378891	ENSG00000243147
Free_Cholesterol_in_Medium_VLDL	5	rs2019065	3	52809525	0.0001314142	0.02558266	0.03196307	ENSG00000055957
Free_Cholesterol_in_Medium_VLDL	6	rs817512	3	117734787	0.0001065978	0.02248106	0.02745428	ENSG00000185565
Free_Cholesterol_in_Medium_VLDL	7	rs2798297	4	3064004	9.413217e-05	0.02075705	0.02506684	ENSG00000125388
Free_Cholesterol_in_Medium_VLDL	7	rs2079642	4	3259065	1.583922e-06	0.001212479	0.002662818	ENSG00000188981
Free_Cholesterol_in_Medium_VLDL	8	rs6956241	7	75900223	8.748409e-05	0.01979	0.02378279	ENSG00000127948
Free_Cholesterol_in_Medium_VLDL	9	rs2265562	9	96519157	1.350112e-05	0.005740305	0.02850201	ENSG00000197724
Free_Cholesterol_in_Medium_VLDL	10	rs198457	11	61471678	1.66642e-06	0.001263097	0.00765453	ENSG00000134824
Free_Cholesterol_in_Medium_VLDL	10	rs174546	11	61569830	5.809746e-07	0.0005652052	0.0005487671	ENSG00000134824
Free_Cholesterol_in_Medium_VLDL	11	rs2513565	11	113690693	7.920324e-06	0.003945834	0.005239369	ENSG00000048028
Free_Cholesterol_in_Medium_VLDL	12	rs11172304	12	58097862	0.0001624509	0.02907925	0.03726832	ENSG00000135506
Free_Cholesterol_in_Medium_VLDL	13	rs668622	12	121198299	0.0001650999	0.02939289	0.03773414	ENSG00000122971
Free_Cholesterol_in_Medium_VLDL	14	rs4765568	12	124479161	3.641284e-05	0.01124743	0.01262843	ENSG00000119242
Free_Cholesterol_in_Medium_VLDL	15	rs7154845	14	75247746	2.036514e-08	3.964545e-05	0.001371821	ENSG00000119689
Free_Cholesterol_in_Medium_VLDL	16	rs11635502	15	63771730	8.186518e-06	0.004044459	0.004362043	ENSG00000140455
Free_Cholesterol_in_Medium_VLDL	17	rs4886939	15	78139593	8.969659e-06	0.004320242	0.01136197	ENSG00000169783
Free_Cholesterol_in_Medium_VLDL	18	rs11643192	16	72214276	0.0001551391	0.02825635	0.03603338	ENSG00000257017
Free_Cholesterol_in_Medium_VLDL	19	rs9299	17	46669430	3.228528e-05	0.01037728	0.01156501	ENSG00000120093
Free_Cholesterol_in_Medium_VLDL	20	rs2052187	17	65834737	1.032696e-07	0.0001491988	0.0001147953	ENSG00000171634
Free_Cholesterol_in_Medium_VLDL	21	rs4808948	19	19480573	6.749564e-05	0.01670046	0.01968578	ENSG00000250067
Free_Cholesterol_in_Medium_VLDL	22	rs4812492	20	39938122	9.519037e-06	0.004499691	0.004861601	ENSG00000124181
Free_Cholesterol_in_Small_HDL	1	rs9428579	1	243690034	0.0002269353	0.03597864	0.04234644	ENSG00000117020
Free_Cholesterol_in_Small_HDL	2	rs35784342	2	27384021	0.0001016242	0.02177713	0.02000318	ENSG00000138074
Free_Cholesterol_in_Small_HDL	3	rs7560060	2	28057524	6.721224e-06	0.00350491	0.002776339	ENSG00000243147
Free_Cholesterol_in_Small_HDL	4	rs10439444	2	32183767	0.0002981695	0.04260018	0.04388986	ENSG00000152683
Free_Cholesterol_in_Small_HDL	5	rs13428598	2	144250487	0.0001058127	0.02236151	0.02063279	ENSG00000075884
Free_Cholesterol_in_Small_HDL	6	rs10178946	2	198463090	0.0001532965	0.02804631	0.0300558	ENSG00000115524
Free_Cholesterol_in_Small_HDL	7	rs2960421	3	12322628	9.108297e-05	0.02031259	0.02818065	ENSG00000157150
Free_Cholesterol_in_Small_HDL	8	rs7642934	3	50174848	2.824406e-06	0.00187527	0.003656742	ENSG00000004534
Free_Cholesterol_in_Small_HDL	9	rs9810491	3	56269276	0.000176881	0.03071193	0.03125265	ENSG00000180376
Free_Cholesterol_in_Small_HDL	10	rs3095075	4	3253183	5.152587e-06	0.002888342	0.01283955	ENSG00000188981
Free_Cholesterol_in_Small_HDL	11	rs4700501	5	61953289	1.080579e-05	0.004909887	0.00994311	ENSG00000086189
Free_Cholesterol_in_Small_HDL	12	rs13198474	6	25874423	8.228677e-08	0.0001231967	0.03719762	ENSG00000186470
Free_Cholesterol_in_Small_HDL	13	rs240771	6	101009823	1.126201e-07	0.0001591585	0.005529306	ENSG00000112249
Free_Cholesterol_in_Small_HDL	14	rs6570521	6	142964625	3.804828e-05	0.01155216	0.02703852	ENSG00000112414
Free_Cholesterol_in_Small_HDL	15	rs115454838	7	71350140	0.000101942	0.0218223	0.02200538	ENSG00000183166
Free_Cholesterol_in_Small_HDL	16	rs79845282	7	100312967	5.526502e-05	0.0146916	0.01293663	ENSG00000121716
Free_Cholesterol_in_Small_HDL	17	rs79453306	7	140173170	5.106562e-05	0.01394459	0.03431706	ENSG00000133606
Free_Cholesterol_in_Small_HDL	18	rs7083959	10	93585997	0.0002099913	0.03421209	0.03397696	ENSG00000107854
Free_Cholesterol_in_Small_HDL	19	rs10769253	11	47362339	8.166597e-05	0.01887373	0.0170917	ENSG00000025434
Free_Cholesterol_in_Small_HDL	20	rs12794570	11	47658314	5.084453e-05	0.01390358	0.01215643	ENSG00000109919
Free_Cholesterol_in_Small_HDL	21	rs174546	11	61569830	5.809746e-07	0.0005643677	0.0003857252	ENSG00000134824
Free_Cholesterol_in_Small_HDL	22	rs11214489	11	112975934	1.653208e-06	0.001249749	0.01698012	ENSG00000149294
Free_Cholesterol_in_Small_HDL	23	rs2292996	12	103556972	1.290015e-06	0.001037157	0.0007467211	ENSG00000139352
Free_Cholesterol_in_Small_HDL	24	rs7313797	12	109896165	0.0003410843	0.04631801	0.04843413	ENSG00000110906
Free_Cholesterol_in_Small_HDL	25	rs3213566	12	121222578	0.0001307473	0.02548478	0.0354239	ENSG00000157837
Free_Cholesterol_in_Small_HDL	26	rs12888998	14	75292662	7.58715e-09	1.686627e-05	0.0001109334	ENSG00000119689
Free_Cholesterol_in_Small_HDL	27	rs2445748	15	51689120	0.0002708363	0.0401833	0.04093892	ENSG00000104093
Free_Cholesterol_in_Small_HDL	28	rs56187480	15	63789479	0.0002325904	0.03653898	0.03663047	ENSG00000140455
Free_Cholesterol_in_Small_HDL	29	rs9894790	17	8076778	3.519414e-05	0.01098742	0.009367888	ENSG00000179029
Free_Cholesterol_in_Small_HDL	30	rs34540281	17	38212363	2.073305e-06	0.001482423	0.001099989	ENSG00000008838
Free_Cholesterol_in_Small_HDL	31	rs60856912	17	65892343	9.838521e-07	0.0008458459	0.04555414	ENSG00000171634
Free_Cholesterol_in_Small_HDL	32	rs12604940	18	50972215	5.143504e-06	0.002884408	0.02447348	ENSG00000187323
Free_Cholesterol_in_Small_HDL	33	rs35824797	19	19456264	0.0001765396	0.03067446	0.04566241	ENSG00000250067
Free_Cholesterol_in_Small_HDL	34	rs4812492	20	39938122	9.519037e-06	0.004486487	0.003609585	ENSG00000124181
Free_Cholesterol_in_Small_HDL	35	rs74174991	20	44631911	3.668681e-05	0.01128825	0.009647296	ENSG00000100979
Free_Cholesterol_in_Small_HDL	35	rs6074012	20	44700166	2.439695e-08	4.535289e-05	2.382846e-05	ENSG00000101017
Free_Cholesterol_in_Small_HDL	35	rs13038523	20	44724340	2.104858e-06	0.001500399	0.00111421	ENSG00000101017
Free_Cholesterol_in_Small_HDL	36	rs9305113	20	59011174	7.22535e-05	0.01745332	0.04783106	ENSG00000124215
Free_Cholesterol_in_Small_LDL	1	rs2495515	1	55455144	8.824317e-05	0.01994319	0.01849471	ENSG00000143001
Free_Cholesterol_in_Small_LDL	2	rs963141	1	67037786	4.049691e-05	0.01204239	0.02152689	ENSG00000118473
Free_Cholesterol_in_Small_LDL	3	rs4073950	2	22463414	1.946947e-05	0.007343177	0.04831213
Free_Cholesterol_in_Small_LDL	4	rs7638808	3	52572056	4.146055e-05	0.01223516	0.03840631	ENSG00000168268
Free_Cholesterol_in_Small_LDL	5	rs2798226	4	3255292	3.229369e-05	0.01038119	0.03848632	ENSG00000159788
Free_Cholesterol_in_Small_LDL	6	rs71589971	5	129647609	0.0002823267	0.04134771	0.0440593	ENSG00000198108
Free_Cholesterol_in_Small_LDL	7	rs13186159	5	164626203	4.284755e-06	0.002538234	0.01088544
Free_Cholesterol_in_Small_LDL	8	rs113251986	6	11842824	0.0002840727	0.04150334	0.04425865	ENSG00000111863
Free_Cholesterol_in_Small_LDL	9	rs972087	6	25872579	4.54051e-05	0.01298014	0.02420254	ENSG00000186470
Free_Cholesterol_in_Small_LDL	10	rs1575100	6	101471710	8.593341e-06	0.004184884	0.008660367	ENSG00000112249
Free_Cholesterol_in_Small_LDL	11	rs10225041	7	32489610	0.0001383143	0.02647305	0.03209515	ENSG00000105778
Free_Cholesterol_in_Small_LDL	12	rs79163323	7	100346053	1.220605e-05	0.005345504	0.004507811	ENSG00000121716
Free_Cholesterol_in_Small_LDL	13	rs74847354	8	10838290	0.0002113908	0.03445987	0.03552483	ENSG00000079459
Free_Cholesterol_in_Small_LDL	14	rs2789512	9	129855105	2.799554e-05	0.009445143	0.01118253	ENSG00000136828
Free_Cholesterol_in_Small_LDL	15	rs112181005	11	47010491	8.247956e-06	0.00406109	0.04290411	ENSG00000149179
Free_Cholesterol_in_Small_LDL	16	rs198457	11	61471678	1.67441e-06	0.001264661	0.00110556	ENSG00000134824
Free_Cholesterol_in_Small_LDL	16	rs174546	11	61569830	5.839984e-07	0.0005662964	0.0004709125	ENSG00000134824
Free_Cholesterol_in_Small_LDL	17	rs17611127	11	113548674	5.554134e-06	0.003061361	0.00819031	ENSG00000048028
Free_Cholesterol_in_Small_LDL	18	rs12431412	14	75220095	5.268029e-09	1.254863e-05	0.01885829	ENSG00000119689
Free_Cholesterol_in_Small_LDL	19	rs2740760	17	46643389	8.330323e-05	0.01917968	0.02070632	ENSG00000120093
Free_Cholesterol_in_Small_LDL	20	rs4812492	20	39938122	9.558264e-06	0.004506028	0.003816238	ENSG00000124181
Free_Cholesterol_in_Small_VLDL	1	rs5015511	2	22546852	1.718619e-05	0.006742132	0.04504717
Free_Cholesterol_in_Small_VLDL	2	rs1919401	2	22960628	8.958764e-06	0.004301211	0.03722792
Free_Cholesterol_in_Small_VLDL	3	rs35784342	2	27384021	0.0001016242	0.02178097	0.02593157	ENSG00000138074
Free_Cholesterol_in_Small_VLDL	4	rs7560060	2	28057524	6.721224e-06	0.003502888	0.003846079	ENSG00000243147
Free_Cholesterol_in_Small_VLDL	5	rs2972166	3	12316339	2.250567e-05	0.008121936	0.04995243	ENSG00000157150
Free_Cholesterol_in_Small_VLDL	6	rs2019065	3	52809525	0.0001314142	0.02556981	0.04575306	ENSG00000055957
Free_Cholesterol_in_Small_VLDL	7	rs2798297	4	3064004	9.413217e-05	0.02074933	0.02457024	ENSG00000125388
Free_Cholesterol_in_Small_VLDL	7	rs362280	4	3260057	9.376537e-07	0.0008148942	0.0008370999	ENSG00000188981
Free_Cholesterol_in_Small_VLDL	8	rs9390728	6	101540875	7.671188e-05	0.01811844	0.0342146	ENSG00000112249
Free_Cholesterol_in_Small_VLDL	9	rs6956241	7	75900223	8.748409e-05	0.01978214	0.02331844	ENSG00000127948
Free_Cholesterol_in_Small_VLDL	10	rs75293890	7	100303768	5.62589e-05	0.01485488	0.0169865	ENSG00000121716
Free_Cholesterol_in_Small_VLDL	11	rs1458729	11	30538492	9.830316e-05	0.02132187	0.04916732	ENSG00000152219
Free_Cholesterol_in_Small_VLDL	12	rs198457	11	61471678	1.66642e-06	0.001256091	0.001405893	ENSG00000134824
Free_Cholesterol_in_Small_VLDL	12	rs174546	11	61569830	5.809746e-07	0.0005625952	0.0005566395	ENSG00000134824
Free_Cholesterol_in_Small_VLDL	13	rs61904996	11	113524462	6.880908e-06	0.003564137	0.003912736	ENSG00000048028
Free_Cholesterol_in_Small_VLDL	14	rs11172304	12	58097862	0.0001624509	0.02906211	0.03655646	ENSG00000135506
Free_Cholesterol_in_Small_VLDL	15	rs12367037	12	121303820	5.019525e-06	0.002827853	0.0186425	ENSG00000157837
Free_Cholesterol_in_Small_VLDL	16	rs4765568	12	124479161	3.641284e-05	0.01123193	0.01250007	ENSG00000119242
Free_Cholesterol_in_Small_VLDL	17	rs34752362	14	75232306	9.19495e-09	1.998533e-05	8.664338e-05	ENSG00000119689
Free_Cholesterol_in_Small_VLDL	18	rs11635502	15	63771730	8.186518e-06	0.004029552	0.004419871	ENSG00000140455
Free_Cholesterol_in_Small_VLDL	19	rs55726435	15	78071083	3.273154e-05	0.01046078	0.0115886	ENSG00000169783
Free_Cholesterol_in_Small_VLDL	20	rs11643192	16	72214276	0.0001551391	0.02823983	0.03533544	ENSG00000257017
Free_Cholesterol_in_Small_VLDL	21	rs9299	17	46669430	3.228528e-05	0.01036146	0.0114712	ENSG00000120093
Free_Cholesterol_in_Small_VLDL	22	rs2052187	17	65834737	1.032696e-07	0.0001482493	0.0001151414	ENSG00000171634
Free_Cholesterol_in_Small_VLDL	23	rs4808948	19	19480573	6.749564e-05	0.01669074	0.01933343	ENSG00000250067
Free_Cholesterol_in_Small_VLDL	24	rs4812492	20	39938122	9.519037e-06	0.004484021	0.004917612	ENSG00000124181
Free_Cholesterol_in_Small_VLDL	25	rs35177526	20	59022651	0.0001105777	0.0230026	0.04587799	ENSG00000124215
Free_Cholesterol_in_Very_Large_HDL	1	rs61782665	1	47692035	3.942658e-06	0.00237499	0.01994125	ENSG00000162367
Free_Cholesterol_in_Very_Large_HDL	2	rs2253465	1	55446697	0.0002729602	0.04037616	0.03080282	ENSG00000162399
Free_Cholesterol_in_Very_Large_HDL	3	rs11208775	1	66410541	0.0003968734	0.05079974	0.03995705	ENSG00000184588
Free_Cholesterol_in_Very_Large_HDL	4	rs659291	1	67180746	5.487403e-06	0.003023041	0.02341384	ENSG00000118473
Free_Cholesterol_in_Very_Large_HDL	5	rs11209346	1	69208310	0.0002915812	0.04203556	0.04389241	ENSG00000024526
Free_Cholesterol_in_Very_Large_HDL	6	rs1762509	1	107592959	9.203488e-07	0.000803522	0.0006916221	ENSG00000198890
Free_Cholesterol_in_Very_Large_HDL	7	rs7514323	1	118002719	2.057813e-05	0.007611366	0.02217478	ENSG00000198162
Free_Cholesterol_in_Very_Large_HDL	8	rs76823489	1	190984476	0.0003853326	0.04992623	0.04728765
Free_Cholesterol_in_Very_Large_HDL	9	rs10927046	1	243801190	0.0001284429	0.02519484	0.01794497	ENSG00000117020
Free_Cholesterol_in_Very_Large_HDL	10	rs10193722	2	22439514	4.490132e-06	0.002615371	0.03465434
Free_Cholesterol_in_Very_Large_HDL	11	rs35784342	2	27384021	0.0001016242	0.02177176	0.01518059	ENSG00000138074
Free_Cholesterol_in_Very_Large_HDL	11	rs7560060	2	28057524	6.721224e-06	0.003498928	0.002570192	ENSG00000243147
Free_Cholesterol_in_Very_Large_HDL	12	rs11123823	2	100916315	0.0002862094	0.04156799	0.03634721	ENSG00000170500
Free_Cholesterol_in_Very_Large_HDL	13	rs72820274	2	104412924	5.736e-07	0.0005570367	0.00869553
Free_Cholesterol_in_Very_Large_HDL	14	rs2582974	2	104578923	0.0003986786	0.05094053	0.0400803	ENSG00000198914
Free_Cholesterol_in_Very_Large_HDL	15	rs778094	2	147903802	0.0003179352	0.04423534	0.03421725
Free_Cholesterol_in_Very_Large_HDL	16	rs75228928	2	161359790	2.57133e-06	0.001738763	0.001354473	ENSG00000153250
Free_Cholesterol_in_Very_Large_HDL	17	rs17302307	2	173866979	0.0003912795	0.05037956	0.04301897	ENSG00000091428
Free_Cholesterol_in_Very_Large_HDL	18	rs182569	3	12259813	1.423179e-05	0.005927457	0.01105343	ENSG00000157150
Free_Cholesterol_in_Very_Large_HDL	19	rs4432663	3	18799032	3.051597e-05	0.009972178	0.006672858	ENSG00000182568
Free_Cholesterol_in_Very_Large_HDL	20	rs6770854	3	44230210	7.605852e-05	0.01801347	0.03583332	ENSG00000196653
Free_Cholesterol_in_Very_Large_HDL	21	rs11720964	3	49336232	3.990122e-05	0.01188587	0.01128127	ENSG00000177479
Free_Cholesterol_in_Very_Large_HDL	22	rs2352974	3	49890613	1.408108e-06	0.001107073	0.003987676	ENSG00000164068
Free_Cholesterol_in_Very_Large_HDL	23	rs9879090	3	52648265	5.159324e-05	0.01402692	0.0428377	ENSG00000162267
Free_Cholesterol_in_Very_Large_HDL	24	rs6771469	3	65173884	0.0005209153	0.06023915	0.04825369
Free_Cholesterol_in_Very_Large_HDL	25	rs1193510	3	158030216	3.507498e-07	0.0003852066	0.003530563	ENSG00000178053
Free_Cholesterol_in_Very_Large_HDL	26	rs39654	3	173095123	8.872442e-07	0.0007812966	0.0006141551	ENSG00000169760
Free_Cholesterol_in_Very_Large_HDL	27	rs2798297	4	3064004	9.413217e-05	0.0207399	0.01440171	ENSG00000125388
Free_Cholesterol_in_Very_Large_HDL	27	rs115335747	4	3243804	0.0002610682	0.03925608	0.02981132	ENSG00000109736
Free_Cholesterol_in_Very_Large_HDL	27	rs362280	4	3260057	9.376537e-07	0.0008148238	0.0006409733	ENSG00000188981
Free_Cholesterol_in_Very_Large_HDL	28	rs2610989	4	18022834	0.0003047183	0.04314369	0.03325264	ENSG00000163257
Free_Cholesterol_in_Very_Large_HDL	29	rs13136239	4	140908755	4.493906e-06	0.002616943	0.0364574	ENSG00000196782
Free_Cholesterol_in_Very_Large_HDL	30	rs2126165	5	153167595	1.963309e-05	0.007362555	0.005028886	ENSG00000155511
Free_Cholesterol_in_Very_Large_HDL	31	rs4868800	5	166985224	0.0001331882	0.0257787	0.03574508	ENSG00000145934
Free_Cholesterol_in_Very_Large_HDL	32	rs4980365	6	17028673	6.133782e-06	0.003271177	0.01115855	ENSG00000230873
Free_Cholesterol_in_Very_Large_HDL	33	rs1327260	6	51175629	0.000472922	0.05676438	0.04647375	ENSG00000008196
Free_Cholesterol_in_Very_Large_HDL	34	rs62422687	6	98664414	0.0004097351	0.05187342	0.04089874
Free_Cholesterol_in_Very_Large_HDL	35	rs10278679	7	44865064	0.0001685679	0.02977351	0.02183464	ENSG00000122515
Free_Cholesterol_in_Very_Large_HDL	36	rs1858050	7	50151502	0.0001396383	0.02653982	0.04093405	ENSG00000042813
Free_Cholesterol_in_Very_Large_HDL	37	rs36129802	7	71316171	4.653207e-05	0.01314476	0.00883576	ENSG00000183166
Free_Cholesterol_in_Very_Large_HDL	38	rs117944170	7	72144202	0.0001373756	0.0262769	0.01886942	ENSG00000277149
Free_Cholesterol_in_Very_Large_HDL	39	rs794369	7	75162175	0.0003554348	0.04753558	0.03710292	ENSG00000178809
Free_Cholesterol_in_Very_Large_HDL	40	rs2192649	7	78126279	0.000313741	0.04387744	0.03390216	ENSG00000187391
Free_Cholesterol_in_Very_Large_HDL	41	rs73203376	8	10319842	7.648853e-05	0.01807635	0.0124303	ENSG00000184647
Free_Cholesterol_in_Very_Large_HDL	42	rs7812573	8	10943449	5.875051e-05	0.01525503	0.01035821	ENSG00000171044
Free_Cholesterol_in_Very_Large_HDL	43	rs10101364	8	20634888	0.0003570132	0.04766674	0.0372176	ENSG00000061337
Free_Cholesterol_in_Very_Large_HDL	44	rs36038819	8	20658095	0.0001569052	0.02841614	0.0257739	ENSG00000061337
Free_Cholesterol_in_Very_Large_HDL	45	rs117295255	8	42430592	0.0001567642	0.02840166	0.03175967	ENSG00000168575
Free_Cholesterol_in_Very_Large_HDL	46	rs4737184	8	64720714	0.0002239333	0.03567104	0.02679293
Free_Cholesterol_in_Very_Large_HDL	47	rs17430533	8	118906580	0.0003989519	0.05096391	0.0401008	ENSG00000182197
Free_Cholesterol_in_Very_Large_HDL	48	rs756627	8	145737286	5.097914e-05	0.01391372	0.01111961	ENSG00000160957
Free_Cholesterol_in_Very_Large_HDL	49	rs10756218	9	11274206	1.631189e-08	3.266538e-05	0.008923379
Free_Cholesterol_in_Very_Large_HDL	50	rs10966092	9	23831658	0.0001964545	0.03274268	0.02765795	ENSG00000107105
Free_Cholesterol_in_Very_Large_HDL	51	rs4434680	9	123489688	0.000214148	0.03465375	0.02591472	ENSG00000106804
Free_Cholesterol_in_Very_Large_HDL	52	rs10764260	10	20957220	0.0003388576	0.04612183	0.04336294
Free_Cholesterol_in_Very_Large_HDL	53	rs4746264	10	76873952	7.058724e-07	0.0006539294	0.02101533	ENSG00000079393
Free_Cholesterol_in_Very_Large_HDL	54	rs11186956	10	94138839	0.0003919936	0.05043354	0.03963684	ENSG00000107864
Free_Cholesterol_in_Very_Large_HDL	55	rs76400970	11	46231891	7.401102e-05	0.01770912	0.01215987	ENSG00000149091
Free_Cholesterol_in_Very_Large_HDL	56	rs3136508	11	46759709	4.138969e-06	0.002462998	0.001874804	ENSG00000134574
Free_Cholesterol_in_Very_Large_HDL	57	rs12794570	11	47658314	5.084453e-05	0.01388872	0.009363302	ENSG00000109919
Free_Cholesterol_in_Very_Large_HDL	58	rs198457	11	61471678	1.66642e-06	0.001254328	0.0009926494	ENSG00000134824
Free_Cholesterol_in_Very_Large_HDL	58	rs174546	11	61569830	5.809746e-07	0.0005623494	0.000436583	ENSG00000134824
Free_Cholesterol_in_Very_Large_HDL	59	rs683686	11	63892301	8.460552e-05	0.01933077	0.01949485	ENSG00000149743
Free_Cholesterol_in_Very_Large_HDL	60	rs10896012	11	65278461	1.73807e-05	0.006787906	0.004667155	ENSG00000168056
Free_Cholesterol_in_Very_Large_HDL	61	rs61901730	11	88110248	4.414942e-05	0.01271435	0.01769526	ENSG00000109861
Free_Cholesterol_in_Very_Large_HDL	62	rs10771028	12	23938667	0.0002235493	0.03563196	0.02677826	ENSG00000134532
Free_Cholesterol_in_Very_Large_HDL	63	rs989657	12	24166426	4.862848e-05	0.01350562	0.009090105	ENSG00000134532
Free_Cholesterol_in_Very_Large_HDL	64	rs1678509	12	57950794	5.15077e-06	0.002881969	0.005487655	ENSG00000123329
Free_Cholesterol_in_Very_Large_HDL	65	rs73151824	12	84095452	2.326963e-06	0.001615234	0.005379588
Free_Cholesterol_in_Very_Large_HDL	66	rs7313797	12	109896165	0.0003410843	0.0463157	0.03603628	ENSG00000110906
Free_Cholesterol_in_Very_Large_HDL	67	rs2004910	12	121374727	0.0002282094	0.0361017	0.02712573	ENSG00000135114
Free_Cholesterol_in_Very_Large_HDL	68	rs1716182	12	123686127	0.0001212328	0.02432604	0.01723091	ENSG00000051825
Free_Cholesterol_in_Very_Large_HDL	69	rs76469367	12	125088564	0.0002306884	0.03634768	0.02733146	ENSG00000196498
Free_Cholesterol_in_Very_Large_HDL	70	rs9597588	13	58265596	0.0004640796	0.05612072	0.04462502	ENSG00000118946
Free_Cholesterol_in_Very_Large_HDL	71	rs3825430	13	99129653	5.003481e-05	0.01373908	0.01584809	ENSG00000152767
Free_Cholesterol_in_Very_Large_HDL	72	rs8022046	14	75278302	1.382504e-05	0.005812851	0.03372601	ENSG00000198208
Free_Cholesterol_in_Very_Large_HDL	73	rs11070293	15	41041875	2.663507e-05	0.009101797	0.006116261	ENSG00000166140
Free_Cholesterol_in_Very_Large_HDL	74	rs11638671	15	63795628	0.0004278063	0.05334527	0.04963355	ENSG00000140455
Free_Cholesterol_in_Very_Large_HDL	75	rs1549854	15	66696735	0.0002502685	0.03820249	0.02888275	ENSG00000166938
Free_Cholesterol_in_Very_Large_HDL	76	rs2398144	16	56352854	0.0005292344	0.06085272	0.04879834	ENSG00000125124
Free_Cholesterol_in_Very_Large_HDL	77	rs2302774	17	38183090	3.829814e-05	0.01158683	0.00834279	ENSG00000008838
Free_Cholesterol_in_Very_Large_HDL	78	rs72483252	17	38243762	1.0132e-05	0.004674635	0.01942981	ENSG00000126351
Free_Cholesterol_in_Very_Large_HDL	79	rs2052187	17	65834737	1.032696e-07	0.0001476543	9.663194e-05	ENSG00000171634
Free_Cholesterol_in_Very_Large_HDL	80	rs12947036	17	66418548	5.539087e-06	0.00304393	0.01629028	ENSG00000141337
Free_Cholesterol_in_Very_Large_HDL	81	rs2032188	18	31275505	8.173348e-05	0.01887467	0.03417591	ENSG00000141431
Free_Cholesterol_in_Very_Large_HDL	82	rs1941954	18	35159596	4.253919e-12	5.53801e-07	0.03892783	ENSG00000101489
Free_Cholesterol_in_Very_Large_HDL	83	rs1833289	18	52528688	1.297499e-06	0.001039576	0.002070345	ENSG00000041353
Free_Cholesterol_in_Very_Large_HDL	84	rs1788027	18	52942827	4.313712e-07	0.0004493645	0.04694008	ENSG00000196628
Free_Cholesterol_in_Very_Large_HDL	85	rs613872	18	53210302	0.0001033685	0.02201814	0.01537836	ENSG00000196628
Free_Cholesterol_in_Very_Large_HDL	86	rs7508459	19	7234481	0.0004598253	0.05580666	0.04434949	ENSG00000171105
Free_Cholesterol_in_Very_Large_HDL	87	rs74181134	19	19508138	0.0001751723	0.03051888	0.03512149	ENSG00000250067
Free_Cholesterol_in_Very_Large_HDL	88	rs73068329	19	59080325	0.0003118721	0.0437272	0.03750337	ENSG00000099326
Free_Cholesterol_in_Very_Large_HDL	89	rs7267295	20	44570683	0.000439721	0.05428206	0.04301192
Free_Cholesterol_in_Very_Large_HDL	90	rs74174991	20	44631911	3.668681e-05	0.01127561	0.007539024	ENSG00000100979
Free_Cholesterol_in_Very_Large_HDL	90	rs6065917	20	44688544	0.0001400751	0.02659008	0.01913699	ENSG00000101017
Free_Cholesterol_in_Very_Large_HDL	90	rs6074012	20	44700166	2.439695e-08	4.559554e-05	2.500088e-05	ENSG00000101017
Free_Cholesterol_in_Very_Large_HDL	90	rs13038523	20	44724340	2.104858e-06	0.001496158	0.001176456	ENSG00000101017
Free_Cholesterol_in_Very_Large_HDL	92	rs11697370	20	47731767	4.086476e-05	0.01208126	0.02605696	ENSG00000124214
Free_Cholesterol_in_Very_Large_HDL	93	rs13043475	20	51209603	5.27488e-05	0.01423632	0.009616412	ENSG00000182463
Free_Cholesterol_in_Very_Large_HDL	94	rs4818766	21	46635351	7.994335e-06	0.003953795	0.002863991	ENSG00000197381
Free_Cholesterol_in_Very_Large_HDL	95	rs5752820	22	29258713	0.0002666358	0.0397867	0.03911909	ENSG00000100219
Free_Cholesterol_in_Very_Large_VLDL	1	rs807060	1	26241455	0.0002941382	0.04226116	0.04412433	ENSG00000117640
Free_Cholesterol_in_Very_Large_VLDL	2	rs114667465	1	72480857	8.350863e-05	0.01916863	0.0381873	ENSG00000172260
Free_Cholesterol_in_Very_Large_VLDL	3	rs907662	1	117848822	9.8212e-07	0.0008461023	0.01361442	ENSG00000198162
Free_Cholesterol_in_Very_Large_VLDL	4	rs35784342	2	27384021	0.0001016242	0.02178232	0.02154904	ENSG00000138074
Free_Cholesterol_in_Very_Large_VLDL	5	rs7560060	2	28057524	6.721224e-06	0.003504063	0.003085305	ENSG00000243147
Free_Cholesterol_in_Very_Large_VLDL	6	rs310749	3	12273768	0.000316597	0.04411632	0.047237	ENSG00000132170
Free_Cholesterol_in_Very_Large_VLDL	7	rs1865741	3	49362892	5.060392e-05	0.01385629	0.01335069	ENSG00000145020
Free_Cholesterol_in_Very_Large_VLDL	8	rs34438446	3	51006603	7.511011e-05	0.01788395	0.04736899	ENSG00000088538
Free_Cholesterol_in_Very_Large_VLDL	9	rs1010553	3	52540773	1.346222e-05	0.005715164	0.005208669	ENSG00000010327
Free_Cholesterol_in_Very_Large_VLDL	10	rs2798297	4	3064004	9.413217e-05	0.0207503	0.02048392	ENSG00000125388
Free_Cholesterol_in_Very_Large_VLDL	10	rs115335747	4	3243804	0.0002610682	0.03926251	0.04072795	ENSG00000109736
Free_Cholesterol_in_Very_Large_VLDL	10	rs362280	4	3260057	9.376537e-07	0.0008178411	0.0006009856	ENSG00000188981
Free_Cholesterol_in_Very_Large_VLDL	11	rs13188689	5	30880177	0.0001058913	0.02237796	0.04297717	ENSG00000113361
Free_Cholesterol_in_Very_Large_VLDL	12	rs2261651	5	140136804	0.0001675296	0.02966507	0.03162192	ENSG00000213523
Free_Cholesterol_in_Very_Large_VLDL	13	rs7782424	7	12126942	0.000100502	0.02162151	0.02137525	ENSG00000106460
Free_Cholesterol_in_Very_Large_VLDL	14	rs36129802	7	71316171	4.653207e-05	0.0131571	0.0126216	ENSG00000183166
Free_Cholesterol_in_Very_Large_VLDL	15	rs6956241	7	75900223	8.748409e-05	0.0197829	0.01949924	ENSG00000127948
Free_Cholesterol_in_Very_Large_VLDL	16	rs4730347	7	78138925	8.638903e-05	0.01961653	0.0193299	ENSG00000187391
Free_Cholesterol_in_Very_Large_VLDL	17	rs55768139	8	10195477	8.32149e-05	0.01912209	0.01882663	ENSG00000175806
Free_Cholesterol_in_Very_Large_VLDL	18	rs7812573	8	10943449	5.875051e-05	0.01526671	0.01483279	ENSG00000171044
Free_Cholesterol_in_Very_Large_VLDL	19	rs11777872	8	64525347	3.23109e-06	0.002068443	0.01134139	ENSG00000137563
Free_Cholesterol_in_Very_Large_VLDL	19	rs7844737	8	65047929	0.0001238748	0.0246495	0.041614	ENSG00000180828
Free_Cholesterol_in_Very_Large_VLDL	20	rs12555047	9	96186490	7.154544e-05	0.01734193	0.02447163	ENSG00000188938
Free_Cholesterol_in_Very_Large_VLDL	21	rs1752164	9	126558537	0.0001212328	0.0243373	0.02431034	ENSG00000119522
Free_Cholesterol_in_Very_Large_VLDL	22	rs10509637	10	93587732	7.994764e-05	0.01859305	0.01828814	ENSG00000107854
Free_Cholesterol_in_Very_Large_VLDL	23	rs1124147	10	106513627	2.263676e-06	0.001588566	0.04694757	ENSG00000156395
Free_Cholesterol_in_Very_Large_VLDL	24	rs2496024	10	106636596	2.409749e-10	1.039528e-06	0.01153593	ENSG00000156395
Free_Cholesterol_in_Very_Large_VLDL	25	rs7926362	11	27707486	2.731132e-05	0.009273934	0.008683403	ENSG00000205213
Free_Cholesterol_in_Very_Large_VLDL	26	rs482940	11	30518866	6.297907e-05	0.01592342	0.01552288	ENSG00000152219
Free_Cholesterol_in_Very_Large_VLDL	27	rs11034967	11	38839389	0.0001017831	0.02180494	0.04358612
Free_Cholesterol_in_Very_Large_VLDL	28	rs76400970	11	46231891	7.401102e-05	0.01771962	0.03263424	ENSG00000149091
Free_Cholesterol_in_Very_Large_VLDL	29	rs3136508	11	46759709	4.138969e-06	0.002468382	0.002104173	ENSG00000134574
Free_Cholesterol_in_Very_Large_VLDL	30	rs198462	11	61524119	3.659921e-06	0.002263819	0.001908027	ENSG00000134780
Free_Cholesterol_in_Very_Large_VLDL	30	rs174546	11	61569830	5.809746e-07	0.0005643304	0.0003926545	ENSG00000134824
Free_Cholesterol_in_Very_Large_VLDL	31	rs614035	11	63884027	4.441921e-05	0.0127765	0.01222518	ENSG00000149743
Free_Cholesterol_in_Very_Large_VLDL	32	rs1678509	12	57950794	5.15077e-06	0.002886985	0.009461657	ENSG00000123329
Free_Cholesterol_in_Very_Large_VLDL	33	rs324769	12	83969240	1.528862e-05	0.006218855	0.01664396
Free_Cholesterol_in_Very_Large_VLDL	34	rs34487827	12	84388605	4.392925e-05	0.01268565	0.01235688
Free_Cholesterol_in_Very_Large_VLDL	35	rs1790131	12	123701010	7.990519e-05	0.01858604	0.018281	ENSG00000051825
Free_Cholesterol_in_Very_Large_VLDL	36	rs71458829	12	124470747	1.691284e-05	0.006668191	0.006154072	ENSG00000119242
Free_Cholesterol_in_Very_Large_VLDL	37	rs2289326	15	40746748	0.0001377413	0.02633138	0.0265389	ENSG00000128891
Free_Cholesterol_in_Very_Large_VLDL	38	rs2445748	15	51689120	0.0002708363	0.04018605	0.04177399	ENSG00000104093
Free_Cholesterol_in_Very_Large_VLDL	39	rs62011292	15	63800237	1.68891e-07	0.0002212442	0.0001805393	ENSG00000140455
Free_Cholesterol_in_Very_Large_VLDL	40	rs1549854	15	66696735	0.0002502685	0.03820907	0.03953918	ENSG00000166938
Free_Cholesterol_in_Very_Large_VLDL	41	rs11642740	16	30060655	0.0002307519	0.03636141	0.03754356	ENSG00000169592
Free_Cholesterol_in_Very_Large_VLDL	42	rs11643192	16	72214276	0.0001551391	0.02824604	0.02870531	ENSG00000257017
Free_Cholesterol_in_Very_Large_VLDL	43	rs2052187	17	65834737	1.032696e-07	0.0001486251	7.928257e-05	ENSG00000171634
Free_Cholesterol_in_Very_Large_VLDL	44	rs12456504	18	31227211	8.011738e-05	0.01862106	0.03239611	ENSG00000141431
Free_Cholesterol_in_Very_Large_VLDL	45	rs58243949	18	52509833	3.028067e-10	1.214112e-06	0.01875448	ENSG00000101751
Free_Cholesterol_in_Very_Large_VLDL	46	rs613872	18	53210302	0.0001033685	0.02202877	0.03462162	ENSG00000196628
Free_Cholesterol_in_Very_Large_VLDL	47	rs2646956	18	53690051	1.710821e-05	0.006722434	0.02114284	ENSG00000196628
Free_Cholesterol_in_Very_Large_VLDL	48	rs4808948	19	19480573	6.749564e-05	0.01669236	0.01632	ENSG00000250067
Free_Cholesterol_in_Very_Large_VLDL	49	rs4812492	20	39938122	9.519037e-06	0.004485416	0.004021471	ENSG00000124181
Free_Cholesterol_in_Very_Large_VLDL	50	rs6017733	20	44712815	2.163322e-05	0.007901643	0.03559445	ENSG00000101017
Free_Cholesterol_in_Very_Large_VLDL	51	rs6063351	20	47707944	0.0001491639	0.0276138	0.02907572	ENSG00000124207
Free_Cholesterol_in_Very_Large_VLDL	52	rs6091546	20	51104220	0.0003131573	0.04383646	0.04590857	ENSG00000020256
Free_Cholesterol_in_Very_Large_VLDL	53	rs372519	21	46574554	1.785795e-05	0.00692499	0.006405106	ENSG00000197381
Free_Cholesterol_in_Very_Small_VLDL	1	rs665319	1	67175488	5.134416e-06	0.00287957	0.01039555	ENSG00000118473
Free_Cholesterol_in_Very_Small_VLDL	2	rs61798463	1	107565934	1.203682e-05	0.005287361	0.007383279	ENSG00000198890
Free_Cholesterol_in_Very_Small_VLDL	3	rs7560060	2	28057524	6.721224e-06	0.00350339	0.002996387	ENSG00000243147
Free_Cholesterol_in_Very_Small_VLDL	4	rs7595118	2	233708227	5.687529e-05	0.01495852	0.04875517	ENSG00000204120
Free_Cholesterol_in_Very_Small_VLDL	5	rs2972166	3	12316339	2.250567e-05	0.008118615	0.008904111	ENSG00000157150
Free_Cholesterol_in_Very_Small_VLDL	6	rs6956241	7	75900223	8.748409e-05	0.01978079	0.02151749	ENSG00000127948
Free_Cholesterol_in_Very_Small_VLDL	7	rs756627	8	145737286	5.097914e-05	0.01392412	0.01375974	ENSG00000160957
Free_Cholesterol_in_Very_Small_VLDL	8	rs12555047	9	96186490	7.154544e-05	0.0173407	0.04731825	ENSG00000188938
Free_Cholesterol_in_Very_Small_VLDL	9	rs2867219	11	46915562	8.538186e-05	0.01945978	0.02399475	ENSG00000134574
Free_Cholesterol_in_Very_Small_VLDL	10	rs198457	11	61471678	1.66642e-06	0.001258621	0.001098501	ENSG00000134824
Free_Cholesterol_in_Very_Small_VLDL	10	rs174546	11	61569830	5.809746e-07	0.0005653084	0.0004848597	ENSG00000134824
Free_Cholesterol_in_Very_Small_VLDL	11	rs614520	11	65664006	2.971553e-05	0.009810569	0.01091486	ENSG00000172638
Free_Cholesterol_in_Very_Small_VLDL	12	rs12287978	11	66833327	0.0001212328	0.02433192	0.02812418	ENSG00000248746
Free_Cholesterol_in_Very_Small_VLDL	13	rs140045520	11	113634218	6.879233e-06	0.003563896	0.003228564	ENSG00000048028
Free_Cholesterol_in_Very_Small_VLDL	14	rs55874815	12	121085998	0.0001907946	0.03218291	0.04079322	ENSG00000175970
Free_Cholesterol_in_Very_Small_VLDL	15	rs34009825	12	121326183	4.290047e-07	0.0004501983	0.0008842758	ENSG00000157837
Free_Cholesterol_in_Very_Small_VLDL	16	rs11159098	14	75217827	5.843499e-09	1.387584e-05	0.0002165224	ENSG00000119689
Free_Cholesterol_in_Very_Small_VLDL	17	rs11643192	16	72214276	0.0001551391	0.02824072	0.03440844	ENSG00000257017
Free_Cholesterol_in_Very_Small_VLDL	18	rs2555111	17	46648899	5.460598e-05	0.01457369	0.01459684	ENSG00000120093
Free_Cholesterol_in_Very_Small_VLDL	19	rs62086045	17	65973731	2.174277e-06	0.00153926	0.001473304	ENSG00000171634
Free_Cholesterol_in_Very_Small_VLDL	20	rs12971913	19	18441704	0.0001569758	0.02843019	0.0347162	ENSG00000175489
Free_Cholesterol_in_Very_Small_VLDL	21	rs35824797	19	19456264	0.0001765396	0.03067674	0.03832535	ENSG00000250067
Free_Cholesterol_in_Very_Small_VLDL	22	rs4812492	20	39938122	9.519037e-06	0.004482943	0.00383364	ENSG00000124181
Free_Cholesterol_in_Very_Small_VLDL	23	rs6104456	20	44718231	2.848093e-05	0.00953869	0.04492998	ENSG00000101017
Free_Cholesterol_in_Very_Small_VLDL	24	rs13054099	22	41215672	2.242076e-07	0.0002773179	0.02049406	ENSG00000196236
Free_Cholesterol_in_VLDL	1	rs114667465	1	72480857	8.350863e-05	0.01915957	0.02492414	ENSG00000172260
Free_Cholesterol_in_VLDL	2	rs35784342	2	27384021	0.0001016242	0.02177421	0.02867193	ENSG00000138074
Free_Cholesterol_in_VLDL	3	rs7560060	2	28057524	6.721224e-06	0.003500679	0.00375748	ENSG00000243147
Free_Cholesterol_in_VLDL	4	rs34438446	3	51006603	7.511011e-05	0.01787433	0.02308467	ENSG00000088538
Free_Cholesterol_in_VLDL	5	rs6445539	3	52874296	9.519037e-06	0.004481395	0.03407892	ENSG00000162267
Free_Cholesterol_in_VLDL	6	rs3095075	4	3253183	5.152587e-06	0.00288524	0.003038961	ENSG00000188981
Free_Cholesterol_in_VLDL	6	rs76034781	4	3272782	0.0001689827	0.02983511	0.04121391	ENSG00000109736
Free_Cholesterol_in_VLDL	7	rs6956241	7	75900223	8.748409e-05	0.01977401	0.02579965	ENSG00000127948
Free_Cholesterol_in_VLDL	8	rs12555047	9	96186490	7.154544e-05	0.01733201	0.02230483	ENSG00000188938
Free_Cholesterol_in_VLDL	9	rs2496024	10	106636596	2.409749e-10	1.050593e-06	0.04468752	ENSG00000156395
Free_Cholesterol_in_VLDL	10	rs4367923	11	30500810	0.0001109658	0.02304924	0.03061	ENSG00000152219
Free_Cholesterol_in_VLDL	11	rs10838663	11	47184971	1.730297e-05	0.006769367	0.007798848	ENSG00000149179
Free_Cholesterol_in_VLDL	12	rs677447	11	63885704	4.716172e-05	0.01325633	0.02326299	ENSG00000149743
Free_Cholesterol_in_VLDL	13	rs2513567	11	113692660	1.258543e-05	0.005443588	0.04219043	ENSG00000048028
Free_Cholesterol_in_VLDL	14	rs11172304	12	58097862	0.0001624509	0.02907008	0.04004089	ENSG00000135506
Free_Cholesterol_in_VLDL	15	rs34487827	12	84388605	4.392925e-05	0.01267473	0.04151136
Free_Cholesterol_in_VLDL	16	rs668622	12	121198299	0.0001650999	0.02938399	0.04052221	ENSG00000122971
Free_Cholesterol_in_VLDL	17	rs4765568	12	124479161	3.641284e-05	0.01122263	0.01359946	ENSG00000119242
Free_Cholesterol_in_VLDL	18	rs11635502	15	63771730	8.186518e-06	0.004027021	0.004380384	ENSG00000140455
Free_Cholesterol_in_VLDL	18	rs62011291	15	63800013	9.999142e-05	0.02153947	0.02831524	ENSG00000197361
Free_Cholesterol_in_VLDL	19	rs4886939	15	78139593	8.969659e-06	0.004302285	0.008547794	ENSG00000169783
Free_Cholesterol_in_VLDL	20	rs11643192	16	72214276	0.0001551391	0.02824655	0.03875744	ENSG00000257017
Free_Cholesterol_in_VLDL	21	rs9299	17	46669430	3.228528e-05	0.01035184	0.01603958	ENSG00000120093
Free_Cholesterol_in_VLDL	22	rs2052187	17	65834737	1.032696e-07	0.0001497016	0.0001044681	ENSG00000171634
Free_Cholesterol_in_VLDL	23	rs12456504	18	31227211	8.011738e-05	0.01861184	0.04189941	ENSG00000141431
Free_Cholesterol_in_VLDL	24	rs12968428	18	50750225	3.722256e-05	0.01138181	0.03986701	ENSG00000187323
Free_Cholesterol_in_VLDL	25	rs4808948	19	19480573	6.749564e-05	0.01668207	0.02137024	ENSG00000250067
Free_Cholesterol_in_VLDL	26	rs4812492	20	39938122	9.519037e-06	0.004481395	0.004929162	ENSG00000124181
Free_Cholesterol_in_VLDL	27	rs372519	21	46574554	1.785795e-05	0.006918306	0.03914598	ENSG00000197381
Free_Cholesterol_to_Total_Lipids_in_Chylomicrons_and_Extremely_Large_VLDL_percentage	1	rs6742571	2	27941888	2.516292e-05	0.008743309	0.01097676	ENSG00000243147
Free_Cholesterol_to_Total_Lipids_in_Chylomicrons_and_Extremely_Large_VLDL_percentage	2	rs76416526	11	48239731	6.59519e-05	0.01642576	0.02536789	ENSG00000134571
Free_Cholesterol_to_Total_Lipids_in_Chylomicrons_and_Extremely_Large_VLDL_percentage	3	rs174546	11	61569830	5.809746e-07	0.0005638268	0.0003412645	ENSG00000134824
Free_Cholesterol_to_Total_Lipids_in_Chylomicrons_and_Extremely_Large_VLDL_percentage	4	rs79714693	15	63993463	2.794661e-07	0.0003261681	0.0001726711	ENSG00000197361
Free_Cholesterol_to_Total_Lipids_in_Chylomicrons_and_Extremely_Large_VLDL_percentage	5	rs4776768	15	66529936	2.089866e-05	0.00770482	0.0488282	ENSG00000166938
Free_Cholesterol_to_Total_Lipids_in_Chylomicrons_and_Extremely_Large_VLDL_percentage	6	rs74174991	20	44631911	3.668681e-05	0.011279	0.01537355	ENSG00000100979
Free_Cholesterol_to_Total_Lipids_in_Chylomicrons_and_Extremely_Large_VLDL_percentage	7	rs6032678	20	44777295	7.661371e-06	0.003846731	0.02745692	ENSG00000101017
Free_Cholesterol_to_Total_Lipids_in_IDL_percentage	1	rs2872079	1	67130071	2.610452e-05	0.008972282	0.006327175	ENSG00000118473
Free_Cholesterol_to_Total_Lipids_in_IDL_percentage	2	rs17496332	1	107546375	2.126682e-05	0.007791223	0.01848873	ENSG00000198890
Free_Cholesterol_to_Total_Lipids_in_IDL_percentage	3	rs77854863	1	110302505	0.0001413832	0.02674409	0.03702704	ENSG00000134202
Free_Cholesterol_to_Total_Lipids_in_IDL_percentage	4	rs6691053	1	173868955	4.954891e-07	0.0004980904	0.02500948	ENSG00000117592
Free_Cholesterol_to_Total_Lipids_in_IDL_percentage	5	rs10803146	1	243709454	0.0003048359	0.04315731	0.03787826	ENSG00000117020
Free_Cholesterol_to_Total_Lipids_in_IDL_percentage	6	rs10193722	2	22439514	4.490132e-06	0.002613147	0.04544545
Free_Cholesterol_to_Total_Lipids_in_IDL_percentage	7	rs35784342	2	27384021	0.0001016242	0.0217741	0.01667212	ENSG00000138074
Free_Cholesterol_to_Total_Lipids_in_IDL_percentage	7	rs7560060	2	28057524	6.721224e-06	0.003493625	0.002308862	ENSG00000243147
Free_Cholesterol_to_Total_Lipids_in_IDL_percentage	8	rs7594170	2	51237767	0.0001526572	0.02797971	0.02223348	ENSG00000179915
Free_Cholesterol_to_Total_Lipids_in_IDL_percentage	9	rs786242	2	145750236	0.0001103447	0.02296627	0.02596508	ENSG00000169554
Free_Cholesterol_to_Total_Lipids_in_IDL_percentage	10	rs4665143	2	160901517	0.0002897936	0.04188511	0.03498753	ENSG00000153246
Free_Cholesterol_to_Total_Lipids_in_IDL_percentage	10	rs115187376	2	160927248	0.0002205348	0.0353283	0.04726708	ENSG00000153246
Free_Cholesterol_to_Total_Lipids_in_IDL_percentage	10	rs74614509	2	161213048	1.428104e-05	0.005933738	0.00711172	ENSG00000153250
Free_Cholesterol_to_Total_Lipids_in_IDL_percentage	11	rs2972166	3	12316339	2.250567e-05	0.008108899	0.009451542	ENSG00000157150
Free_Cholesterol_to_Total_Lipids_in_IDL_percentage	12	rs62262671	3	49649873	1.989551e-07	0.0002513828	0.002501346	ENSG00000178467
Free_Cholesterol_to_Total_Lipids_in_IDL_percentage	13	rs1010553	3	52540773	1.346222e-05	0.005700161	0.003898312	ENSG00000010327
Free_Cholesterol_to_Total_Lipids_in_IDL_percentage	14	rs809955	4	140874760	6.22344e-05	0.01580618	0.01177952	ENSG00000196782
Free_Cholesterol_to_Total_Lipids_in_IDL_percentage	15	rs11951815	5	164610846	4.722494e-06	0.002707167	0.005957324	ENSG00000072571
Free_Cholesterol_to_Total_Lipids_in_IDL_percentage	16	rs36014129	6	25884519	7.884363e-08	0.0001193979	6.836073e-05	ENSG00000186470
Free_Cholesterol_to_Total_Lipids_in_IDL_percentage	17	rs9400483	6	111856276	0.0001501643	0.02771453	0.0446158	ENSG00000056972
Free_Cholesterol_to_Total_Lipids_in_IDL_percentage	18	rs4721058	7	12267256	8.089022e-09	1.804111e-05	0.02912136	ENSG00000106460
Free_Cholesterol_to_Total_Lipids_in_IDL_percentage	19	rs36129802	7	71316171	4.653207e-05	0.01315147	0.009596087	ENSG00000183166
Free_Cholesterol_to_Total_Lipids_in_IDL_percentage	20	rs139453187	7	72155834	0.0003862703	0.0500024	0.04278345	ENSG00000277149
Free_Cholesterol_to_Total_Lipids_in_IDL_percentage	21	rs794369	7	75162175	0.0003554348	0.04753959	0.04277205	ENSG00000178809
Free_Cholesterol_to_Total_Lipids_in_IDL_percentage	22	rs6956241	7	75900223	8.748409e-05	0.01977602	0.04700923	ENSG00000127948
Free_Cholesterol_to_Total_Lipids_in_IDL_percentage	23	rs143882313	7	80045387	7.431436e-05	0.01775961	0.02325029	ENSG00000135218
Free_Cholesterol_to_Total_Lipids_in_IDL_percentage	24	rs7812573	8	10943449	5.875051e-05	0.01526174	0.01132997	ENSG00000171044
Free_Cholesterol_to_Total_Lipids_in_IDL_percentage	25	rs10957299	8	64795941	0.0001854928	0.03163495	0.02694945
Free_Cholesterol_to_Total_Lipids_in_IDL_percentage	26	rs10987529	9	129737270	0.0001056555	0.02233743	0.04372446	ENSG00000136828
Free_Cholesterol_to_Total_Lipids_in_IDL_percentage	27	rs11186956	10	94138839	0.0003919936	0.0504378	0.04320151	ENSG00000107864
Free_Cholesterol_to_Total_Lipids_in_IDL_percentage	28	rs1481299	11	38619007	4.356831e-05	0.01261214	0.04035757
Free_Cholesterol_to_Total_Lipids_in_IDL_percentage	29	rs76400970	11	46231891	7.401102e-05	0.01771403	0.01334755	ENSG00000149091
Free_Cholesterol_to_Total_Lipids_in_IDL_percentage	30	rs112181005	11	47010491	8.213642e-06	0.004028609	0.002687718	ENSG00000149179
Free_Cholesterol_to_Total_Lipids_in_IDL_percentage	31	rs76416526	11	48239731	6.59519e-05	0.0164294	0.01229209	ENSG00000134571
Free_Cholesterol_to_Total_Lipids_in_IDL_percentage	32	rs7124804	11	57449483	0.0004656526	0.05624212	0.04887343	ENSG00000149131
Free_Cholesterol_to_Total_Lipids_in_IDL_percentage	33	rs198457	11	61471678	1.66642e-06	0.001255374	0.0007577666	ENSG00000134824
Free_Cholesterol_to_Total_Lipids_in_IDL_percentage	33	rs174546	11	61569830	5.809746e-07	0.000563397	0.0003103463	ENSG00000134824
Free_Cholesterol_to_Total_Lipids_in_IDL_percentage	34	rs62644043	11	63881283	6.029759e-05	0.01550739	0.02775859	ENSG00000149743
Free_Cholesterol_to_Total_Lipids_in_IDL_percentage	35	rs614520	11	65664006	2.971553e-05	0.009803823	0.02770385	ENSG00000172638
Free_Cholesterol_to_Total_Lipids_in_IDL_percentage	36	rs12425203	12	2474661	3.980863e-05	0.01187263	0.02736842	ENSG00000151067
Free_Cholesterol_to_Total_Lipids_in_IDL_percentage	37	rs17807835	12	83960889	5.214233e-06	0.002905889	0.03921341
Free_Cholesterol_to_Total_Lipids_in_IDL_percentage	38	rs7314842	12	103539098	2.144404e-06	0.00151941	0.00133692	ENSG00000139352
Free_Cholesterol_to_Total_Lipids_in_IDL_percentage	39	rs76469367	12	125088564	0.0002306884	0.03635295	0.02978558	ENSG00000196498
Free_Cholesterol_to_Total_Lipids_in_IDL_percentage	40	rs1326120	13	50729244	0.0003344496	0.04573812	0.038689	ENSG00000136144
Free_Cholesterol_to_Total_Lipids_in_IDL_percentage	41	rs12884688	14	42321934	0.0001221404	0.02443697	0.04212526	ENSG00000165379
Free_Cholesterol_to_Total_Lipids_in_IDL_percentage	42	rs1255988	14	64657684	0.0003819627	0.04967042	0.04246469	ENSG00000054654
Free_Cholesterol_to_Total_Lipids_in_IDL_percentage	43	rs2297379	15	41819283	0.0004128791	0.0521388	0.04485772	ENSG00000103932
Free_Cholesterol_to_Total_Lipids_in_IDL_percentage	44	rs79714693	15	63993463	2.794661e-07	0.0003261976	0.001472	ENSG00000197361
Free_Cholesterol_to_Total_Lipids_in_IDL_percentage	45	rs1549854	15	66696735	0.0002502685	0.03820743	0.03145805	ENSG00000166938
Free_Cholesterol_to_Total_Lipids_in_IDL_percentage	46	rs8039305	15	91422543	5.315179e-07	0.0005264306	0.006271176	ENSG00000182511
Free_Cholesterol_to_Total_Lipids_in_IDL_percentage	47	rs2408345	16	62807401	0.0003181096	0.04425531	0.03726526
Free_Cholesterol_to_Total_Lipids_in_IDL_percentage	48	rs147218151	17	2067525	0.0002823126	0.0412276	0.03435563	ENSG00000167720
Free_Cholesterol_to_Total_Lipids_in_IDL_percentage	49	rs12602556	17	65826861	2.179729e-07	0.0002703985	0.002729514	ENSG00000171634
Free_Cholesterol_to_Total_Lipids_in_IDL_percentage	50	rs12947036	17	66418548	5.539087e-06	0.003040099	0.002930182	ENSG00000141337
Free_Cholesterol_to_Total_Lipids_in_IDL_percentage	51	rs613872	18	53210302	0.0001033685	0.02202054	0.03105656	ENSG00000196628
Free_Cholesterol_to_Total_Lipids_in_IDL_percentage	52	rs7508459	19	7234481	0.0004598253	0.05581253	0.048453	ENSG00000171105
Free_Cholesterol_to_Total_Lipids_in_IDL_percentage	53	rs293543	20	31076109	9.045172e-05	0.02021631	0.04809919	ENSG00000171456
Free_Cholesterol_to_Total_Lipids_in_IDL_percentage	54	rs7267295	20	44570683	0.000439721	0.05428745	0.04696049
Free_Cholesterol_to_Total_Lipids_in_IDL_percentage	55	rs13038523	20	44724340	2.104858e-06	0.001497323	0.0009188521	ENSG00000101017
Free_Cholesterol_to_Total_Lipids_in_IDL_percentage	55	rs6032678	20	44777295	7.661371e-06	0.003833993	0.002549099	ENSG00000101017
Free_Cholesterol_to_Total_Lipids_in_IDL_percentage	56	rs35967572	20	51198731	6.497413e-05	0.01626296	0.02639823	ENSG00000182463
Free_Cholesterol_to_Total_Lipids_in_IDL_percentage	57	rs1209259	22	20905088	0.000336627	0.04593021	0.04348405	ENSG00000099917
Free_Cholesterol_to_Total_Lipids_in_Large_HDL_percentage	1	rs7525145	1	47693814	3.818818e-06	0.002333837	0.001847384	ENSG00000162367
Free_Cholesterol_to_Total_Lipids_in_Large_HDL_percentage	2	rs12736315	1	52103481	0.0003261631	0.04501975	0.04294427	ENSG00000117859
Free_Cholesterol_to_Total_Lipids_in_Large_HDL_percentage	3	rs665319	1	67175488	5.134416e-06	0.002884139	0.01411222	ENSG00000118473
Free_Cholesterol_to_Total_Lipids_in_Large_HDL_percentage	4	rs1730864	1	107607810	4.926876e-07	0.0004970981	0.0003730052	ENSG00000198890
Free_Cholesterol_to_Total_Lipids_in_Large_HDL_percentage	5	rs10927046	1	243801190	0.0001284429	0.02521281	0.02186366	ENSG00000117020
Free_Cholesterol_to_Total_Lipids_in_Large_HDL_percentage	6	rs7577884	2	22439908	8.149712e-05	0.01884923	0.01981419
Free_Cholesterol_to_Total_Lipids_in_Large_HDL_percentage	6	rs9308966	2	22622627	6.201148e-06	0.003305128	0.04617536
Free_Cholesterol_to_Total_Lipids_in_Large_HDL_percentage	7	rs35784342	2	27384021	0.0001016242	0.02178526	0.01844596	ENSG00000138074
Free_Cholesterol_to_Total_Lipids_in_Large_HDL_percentage	8	rs12994085	2	27952406	4.877448e-05	0.01354272	0.01090124	ENSG00000243147
Free_Cholesterol_to_Total_Lipids_in_Large_HDL_percentage	9	rs74906728	2	100165648	0.0002656592	0.03972041	0.04836944	ENSG00000135951
Free_Cholesterol_to_Total_Lipids_in_Large_HDL_percentage	10	rs11123822	2	100911582	0.0002024648	0.03340039	0.03452923	ENSG00000170500
Free_Cholesterol_to_Total_Lipids_in_Large_HDL_percentage	11	rs2570485	2	104464467	9.473446e-08	0.0001379067	0.03107855
Free_Cholesterol_to_Total_Lipids_in_Large_HDL_percentage	12	rs75228928	2	161359790	2.57133e-06	0.001747268	0.001380868	ENSG00000153250
Free_Cholesterol_to_Total_Lipids_in_Large_HDL_percentage	13	rs2972166	3	12316339	2.250567e-05	0.008126145	0.006360806	ENSG00000157150
Free_Cholesterol_to_Total_Lipids_in_Large_HDL_percentage	14	rs6772452	3	49040462	2.328531e-05	0.00831669	0.006509448	ENSG00000178467
Free_Cholesterol_to_Total_Lipids_in_Large_HDL_percentage	14	rs4855841	3	49745677	3.459925e-08	6.065752e-05	0.0003939815	ENSG00000164068
Free_Cholesterol_to_Total_Lipids_in_Large_HDL_percentage	14	rs1986599	3	50034637	0.0001838739	0.03148248	0.02842878	ENSG00000004534
Free_Cholesterol_to_Total_Lipids_in_Large_HDL_percentage	15	rs12635614	3	173113041	3.551379e-07	0.000390381	0.000283959	ENSG00000169760
Free_Cholesterol_to_Total_Lipids_in_Large_HDL_percentage	16	rs2798297	4	3064004	9.413217e-05	0.02075298	0.03971893	ENSG00000125388
Free_Cholesterol_to_Total_Lipids_in_Large_HDL_percentage	16	rs362280	4	3260057	9.376537e-07	0.0008181977	0.000827961	ENSG00000188981
Free_Cholesterol_to_Total_Lipids_in_Large_HDL_percentage	17	rs7434753	4	115517543	8.354218e-05	0.01917658	0.04006021	ENSG00000174607
Free_Cholesterol_to_Total_Lipids_in_Large_HDL_percentage	18	rs32051	5	61775775	9.791938e-06	0.004574977	0.03201867	ENSG00000086189
Free_Cholesterol_to_Total_Lipids_in_Large_HDL_percentage	19	rs2963999	5	153176073	5.324326e-05	0.01433711	0.03055499	ENSG00000155511
Free_Cholesterol_to_Total_Lipids_in_Large_HDL_percentage	20	rs4980365	6	17028673	6.133782e-06	0.003280768	0.002587675	ENSG00000230873
Free_Cholesterol_to_Total_Lipids_in_Large_HDL_percentage	21	rs767943	6	23446691	0.0002236773	0.0356696	0.032781	ENSG00000124766
Free_Cholesterol_to_Total_Lipids_in_Large_HDL_percentage	22	rs240769	6	101012187	1.970075e-07	0.0002489655	0.04678499	ENSG00000112249
Free_Cholesterol_to_Total_Lipids_in_Large_HDL_percentage	23	rs36129802	7	71316171	4.653207e-05	0.01315731	0.01056064	ENSG00000183166
Free_Cholesterol_to_Total_Lipids_in_Large_HDL_percentage	24	rs139453187	7	72155834	0.0003862703	0.05002774	0.04844062	ENSG00000277149
Free_Cholesterol_to_Total_Lipids_in_Large_HDL_percentage	25	rs794369	7	75162175	0.0003554348	0.04756443	0.0457371	ENSG00000178809
Free_Cholesterol_to_Total_Lipids_in_Large_HDL_percentage	26	rs73203376	8	10319842	7.648853e-05	0.01808909	0.01504045	ENSG00000184647
Free_Cholesterol_to_Total_Lipids_in_Large_HDL_percentage	27	rs7812573	8	10943449	5.875051e-05	0.01526767	0.01246334	ENSG00000171044
Free_Cholesterol_to_Total_Lipids_in_Large_HDL_percentage	28	rs2168123	8	14965403	0.0002538617	0.03857771	0.03582577	ENSG00000185053
Free_Cholesterol_to_Total_Lipids_in_Large_HDL_percentage	29	rs755223	8	64718119	0.0002082962	0.03404707	0.03109191
Free_Cholesterol_to_Total_Lipids_in_Large_HDL_percentage	30	rs17430533	8	118906580	0.0003989519	0.05099376	0.0495014	ENSG00000182197
Free_Cholesterol_to_Total_Lipids_in_Large_HDL_percentage	31	rs11777703	8	145703508	3.589497e-05	0.01113063	0.008799968	ENSG00000160972
Free_Cholesterol_to_Total_Lipids_in_Large_HDL_percentage	32	rs10756218	9	11274206	1.631189e-08	3.241814e-05	0.02379658
Free_Cholesterol_to_Total_Lipids_in_Large_HDL_percentage	33	rs10764260	10	20957220	0.0003388576	0.04615028	0.04947299
Free_Cholesterol_to_Total_Lipids_in_Large_HDL_percentage	34	rs6480771	10	76861680	4.337342e-07	0.0004531169	0.03387424	ENSG00000079393
Free_Cholesterol_to_Total_Lipids_in_Large_HDL_percentage	35	rs11593856	10	118906143	0.0001889872	0.03201462	0.03554825	ENSG00000187164
Free_Cholesterol_to_Total_Lipids_in_Large_HDL_percentage	36	rs2806447	10	134948712	6.718411e-05	0.01664249	0.04211005	ENSG00000171798
Free_Cholesterol_to_Total_Lipids_in_Large_HDL_percentage	37	rs12283653	11	46231998	0.000371748	0.04889311	0.04719534	ENSG00000157613
Free_Cholesterol_to_Total_Lipids_in_Large_HDL_percentage	38	rs3136508	11	46759709	4.138969e-06	0.002472034	0.001957878	ENSG00000134574
Free_Cholesterol_to_Total_Lipids_in_Large_HDL_percentage	38	rs12794570	11	47658314	5.084453e-05	0.01390128	0.01122153	ENSG00000109919
Free_Cholesterol_to_Total_Lipids_in_Large_HDL_percentage	39	rs198459	11	61525020	6.361349e-07	0.0006032616	0.0004607658	ENSG00000124920
Free_Cholesterol_to_Total_Lipids_in_Large_HDL_percentage	39	rs174559	11	61581656	3.526865e-05	0.01100326	0.008692574	ENSG00000134824
Free_Cholesterol_to_Total_Lipids_in_Large_HDL_percentage	40	rs3200401	11	65271832	2.029342e-05	0.007547215	0.01428603	ENSG00000168056
Free_Cholesterol_to_Total_Lipids_in_Large_HDL_percentage	41	rs10844982	12	34830714	0.0003217086	0.04461259	0.0424974	ENSG00000139133
Free_Cholesterol_to_Total_Lipids_in_Large_HDL_percentage	42	rs7313797	12	109896165	0.0003410843	0.0463442	0.04439787	ENSG00000110906
Free_Cholesterol_to_Total_Lipids_in_Large_HDL_percentage	43	rs11065360	12	121386532	0.0001035266	0.02205413	0.01871241	ENSG00000135114
Free_Cholesterol_to_Total_Lipids_in_Large_HDL_percentage	44	rs1716182	12	123686127	0.0001212328	0.02434287	0.02098057	ENSG00000051825
Free_Cholesterol_to_Total_Lipids_in_Large_HDL_percentage	45	rs722599	14	75327443	1.552025e-05	0.00628203	0.02221752	ENSG00000198208
Free_Cholesterol_to_Total_Lipids_in_Large_HDL_percentage	46	rs8039305	15	91422543	5.315179e-07	0.0005275173	0.02406633	ENSG00000182511
Free_Cholesterol_to_Total_Lipids_in_Large_HDL_percentage	47	rs11078935	17	38192137	5.085266e-06	0.002862688	0.004661853	ENSG00000008838
Free_Cholesterol_to_Total_Lipids_in_Large_HDL_percentage	48	rs62084210	17	65828710	2.396299e-07	0.000289928	0.0003028832	ENSG00000171634
Free_Cholesterol_to_Total_Lipids_in_Large_HDL_percentage	49	rs58243949	18	52509833	3.028067e-10	1.205852e-06	0.01678383	ENSG00000101751
Free_Cholesterol_to_Total_Lipids_in_Large_HDL_percentage	50	rs73068329	19	59080325	0.0003118721	0.04375491	0.04155303	ENSG00000099326
Free_Cholesterol_to_Total_Lipids_in_Large_HDL_percentage	51	rs74174991	20	44631911	3.668681e-05	0.01128852	0.008933091	ENSG00000100979
Free_Cholesterol_to_Total_Lipids_in_Large_HDL_percentage	51	rs6065917	20	44688544	0.0001400751	0.02660991	0.02729081	ENSG00000101017
Free_Cholesterol_to_Total_Lipids_in_Large_HDL_percentage	51	rs6074012	20	44700166	2.439695e-08	4.533628e-05	2.454219e-05	ENSG00000101017
Free_Cholesterol_to_Total_Lipids_in_Large_HDL_percentage	51	rs13038523	20	44724340	2.104858e-06	0.001504011	0.001189474	ENSG00000101017
Free_Cholesterol_to_Total_Lipids_in_Large_HDL_percentage	53	rs13043475	20	51209603	5.27488e-05	0.0142489	0.01153745	ENSG00000182463
Free_Cholesterol_to_Total_Lipids_in_Large_HDL_percentage	54	rs9680376	21	46583406	0.0002464742	0.03787992	0.04615687	ENSG00000197381
Free_Cholesterol_to_Total_Lipids_in_Large_HDL_percentage	55	rs13054099	22	41215672	2.242076e-07	0.0002759016	0.01873247	ENSG00000196236
Free_Cholesterol_to_Total_Lipids_in_Large_LDL_percentage	1	rs3789586	1	51054322	0.0002570097	0.03887759	0.04008216	ENSG00000142700
Free_Cholesterol_to_Total_Lipids_in_Large_LDL_percentage	2	rs3768204	1	57505350	0.0003529505	0.04734376	0.03772878	ENSG00000021852
Free_Cholesterol_to_Total_Lipids_in_Large_LDL_percentage	3	rs1354063	1	66503517	0.0003142661	0.04393493	0.04933043	ENSG00000213625
Free_Cholesterol_to_Total_Lipids_in_Large_LDL_percentage	4	rs2872079	1	67130071	2.610452e-05	0.008981545	0.009987849	ENSG00000118473
Free_Cholesterol_to_Total_Lipids_in_Large_LDL_percentage	5	rs1492074	1	69290631	0.0005390297	0.06158631	0.04999312	ENSG00000024526
Free_Cholesterol_to_Total_Lipids_in_Large_LDL_percentage	6	rs2613500	1	72819884	4.95499e-10	1.774148e-06	0.02300906	ENSG00000172260
Free_Cholesterol_to_Total_Lipids_in_Large_LDL_percentage	7	rs61798463	1	107565934	1.203682e-05	0.005290581	0.004266622	ENSG00000198890
Free_Cholesterol_to_Total_Lipids_in_Large_LDL_percentage	8	rs340884	1	214145389	1.197656e-05	0.005272807	0.01699767	ENSG00000117707
Free_Cholesterol_to_Total_Lipids_in_Large_LDL_percentage	9	rs7549029	1	230253406	6.739767e-06	0.003512185	0.008906356	ENSG00000143641
Free_Cholesterol_to_Total_Lipids_in_Large_LDL_percentage	10	rs35784342	2	27384021	0.0001016242	0.02179282	0.01622984	ENSG00000138074
Free_Cholesterol_to_Total_Lipids_in_Large_LDL_percentage	10	rs7560060	2	28057524	6.721224e-06	0.003505005	0.002458939	ENSG00000243147
Free_Cholesterol_to_Total_Lipids_in_Large_LDL_percentage	11	rs4508640	2	50224825	0.0002568865	0.03886553	0.03270571	ENSG00000179915
Free_Cholesterol_to_Total_Lipids_in_Large_LDL_percentage	12	rs62154466	2	100191545	0.0001546436	0.02820039	0.02507126	ENSG00000135951
Free_Cholesterol_to_Total_Lipids_in_Large_LDL_percentage	13	rs62176714	2	160790404	0.0001495214	0.02765861	0.02111083	ENSG00000123636
Free_Cholesterol_to_Total_Lipids_in_Large_LDL_percentage	13	rs4665143	2	160901517	0.0002897936	0.04189639	0.03304108	ENSG00000153246
Free_Cholesterol_to_Total_Lipids_in_Large_LDL_percentage	14	rs80170940	2	161176377	7.724713e-06	0.003867655	0.003646004	ENSG00000153250
Free_Cholesterol_to_Total_Lipids_in_Large_LDL_percentage	15	rs11691292	2	173867914	0.0001391283	0.02649986	0.02012086	ENSG00000091428
Free_Cholesterol_to_Total_Lipids_in_Large_LDL_percentage	16	rs2972166	3	12316339	2.250567e-05	0.008120515	0.03791305	ENSG00000157150
Free_Cholesterol_to_Total_Lipids_in_Large_LDL_percentage	17	rs9817547	3	18753414	4.404938e-05	0.01270664	0.0172258	ENSG00000182568
Free_Cholesterol_to_Total_Lipids_in_Large_LDL_percentage	18	rs2312462	3	49601255	1.04936e-10	6.032947e-07	0.0001567805	ENSG00000067560
Free_Cholesterol_to_Total_Lipids_in_Large_LDL_percentage	19	rs1010553	3	52540773	1.346222e-05	0.005714786	0.004054424	ENSG00000010327
Free_Cholesterol_to_Total_Lipids_in_Large_LDL_percentage	20	rs7629340	3	61246997	0.0001722227	0.03020683	0.03611298	ENSG00000189283
Free_Cholesterol_to_Total_Lipids_in_Large_LDL_percentage	21	rs1435642	3	158300221	0.0003179933	0.04425621	0.04662259	ENSG00000178053
Free_Cholesterol_to_Total_Lipids_in_Large_LDL_percentage	22	rs488029	3	173119378	3.411762e-06	0.002154518	0.005893111	ENSG00000169760
Free_Cholesterol_to_Total_Lipids_in_Large_LDL_percentage	23	rs2798297	4	3064004	9.413217e-05	0.02076047	0.02080142	ENSG00000125388
Free_Cholesterol_to_Total_Lipids_in_Large_LDL_percentage	23	rs115335747	4	3243804	0.0002610682	0.03927155	0.03529542	ENSG00000109736
Free_Cholesterol_to_Total_Lipids_in_Large_LDL_percentage	23	rs3135170	4	3262323	3.816843e-06	0.002330542	0.00161389	ENSG00000188981
Free_Cholesterol_to_Total_Lipids_in_Large_LDL_percentage	24	rs13136239	4	140908755	4.493906e-06	0.002623236	0.002207133	ENSG00000196782
Free_Cholesterol_to_Total_Lipids_in_Large_LDL_percentage	25	rs10044618	5	87781168	8.038029e-05	0.01867326	0.01384399	ENSG00000164180
Free_Cholesterol_to_Total_Lipids_in_Large_LDL_percentage	26	rs2126165	5	153167595	1.963309e-05	0.00737068	0.005276045	ENSG00000155511
Free_Cholesterol_to_Total_Lipids_in_Large_LDL_percentage	27	rs62383929	5	164543600	5.362084e-06	0.002977735	0.02326418
Free_Cholesterol_to_Total_Lipids_in_Large_LDL_percentage	27	rs885477	5	164645714	1.398208e-05	0.005864719	0.005334376
Free_Cholesterol_to_Total_Lipids_in_Large_LDL_percentage	28	rs1892250	6	25769024	1.041671e-05	0.004778665	0.003434128	ENSG00000186470
Free_Cholesterol_to_Total_Lipids_in_Large_LDL_percentage	29	rs9373504	6	100941037	3.904506e-05	0.0117364	0.04785185	ENSG00000112249
Free_Cholesterol_to_Total_Lipids_in_Large_LDL_percentage	30	rs9399612	6	147976721	0.0003726393	0.04895071	0.03910412	ENSG00000203727
Free_Cholesterol_to_Total_Lipids_in_Large_LDL_percentage	31	rs5011434	7	12268717	1.416493e-09	4.346943e-06	0.0001452156	ENSG00000106460
Free_Cholesterol_to_Total_Lipids_in_Large_LDL_percentage	32	rs10227466	7	24843621	5.861183e-05	0.01524723	0.02853724	ENSG00000105928
Free_Cholesterol_to_Total_Lipids_in_Large_LDL_percentage	33	rs12702091	7	44860763	0.0001273238	0.02507378	0.01890249	ENSG00000122515
Free_Cholesterol_to_Total_Lipids_in_Large_LDL_percentage	34	rs36129802	7	71316171	4.653207e-05	0.01315622	0.009571757	ENSG00000183166
Free_Cholesterol_to_Total_Lipids_in_Large_LDL_percentage	35	rs117944170	7	72144202	0.0001373756	0.02629595	0.01994665	ENSG00000277149
Free_Cholesterol_to_Total_Lipids_in_Large_LDL_percentage	36	rs794369	7	75162175	0.0003554348	0.04755139	0.03790649	ENSG00000178809
Free_Cholesterol_to_Total_Lipids_in_Large_LDL_percentage	37	rs6956241	7	75900223	8.748409e-05	0.01979249	0.03144503	ENSG00000127948
Free_Cholesterol_to_Total_Lipids_in_Large_LDL_percentage	38	rs4730347	7	78138925	8.638903e-05	0.01962602	0.01596003	ENSG00000187391
Free_Cholesterol_to_Total_Lipids_in_Large_LDL_percentage	39	rs78003904	7	80056940	0.0001525862	0.02798496	0.04812116	ENSG00000135218
Free_Cholesterol_to_Total_Lipids_in_Large_LDL_percentage	40	rs73203376	8	10319842	7.648853e-05	0.01809475	0.0133995	ENSG00000184647
Free_Cholesterol_to_Total_Lipids_in_Large_LDL_percentage	41	rs7812573	8	10943449	5.875051e-05	0.01526961	0.01121527	ENSG00000171044
Free_Cholesterol_to_Total_Lipids_in_Large_LDL_percentage	42	rs2616143	8	20632022	0.0001765396	0.03068687	0.02422744	ENSG00000061337
Free_Cholesterol_to_Total_Lipids_in_Large_LDL_percentage	43	rs7824087	8	20681098	1.202105e-05	0.005285937	0.01429683
Free_Cholesterol_to_Total_Lipids_in_Large_LDL_percentage	44	rs117295255	8	42430592	0.0001567642	0.02841945	0.0450839	ENSG00000168575
Free_Cholesterol_to_Total_Lipids_in_Large_LDL_percentage	45	rs790568	8	64621676	0.0002136944	0.03462178	0.04490053	ENSG00000137563
Free_Cholesterol_to_Total_Lipids_in_Large_LDL_percentage	45	rs1550730	8	65006259	7.885893e-05	0.01843557	0.0136623	ENSG00000180828
Free_Cholesterol_to_Total_Lipids_in_Large_LDL_percentage	46	rs73354947	8	115321515	0.0002513231	0.03831498	0.04764183
Free_Cholesterol_to_Total_Lipids_in_Large_LDL_percentage	47	rs17430533	8	118906580	0.0003989519	0.05098012	0.0408413	ENSG00000182197
Free_Cholesterol_to_Total_Lipids_in_Large_LDL_percentage	48	rs1335462	9	11427570	3.519291e-06	0.002203202	0.01026426
Free_Cholesterol_to_Total_Lipids_in_Large_LDL_percentage	49	rs567563	9	14066065	0.0001945951	0.03257499	0.0252067	ENSG00000147862
Free_Cholesterol_to_Total_Lipids_in_Large_LDL_percentage	50	rs10973159	9	36992547	5.1208e-09	1.236274e-05	0.02998885	ENSG00000137106
Free_Cholesterol_to_Total_Lipids_in_Large_LDL_percentage	51	rs3849144	9	119712333	0.0001289642	0.02527969	0.02242486	ENSG00000119401
Free_Cholesterol_to_Total_Lipids_in_Large_LDL_percentage	52	rs10739573	9	123489818	0.0001685679	0.02979091	0.02290119	ENSG00000056558
Free_Cholesterol_to_Total_Lipids_in_Large_LDL_percentage	53	rs7903537	10	76847490	0.000270411	0.04015569	0.0438656	ENSG00000079393
Free_Cholesterol_to_Total_Lipids_in_Large_LDL_percentage	54	rs11186956	10	94138839	0.0003919936	0.05044965	0.04038703	ENSG00000107864
Free_Cholesterol_to_Total_Lipids_in_Large_LDL_percentage	55	rs72845807	10	104385132	8.202867e-05	0.01894154	0.02612068	ENSG00000107882
Free_Cholesterol_to_Total_Lipids_in_Large_LDL_percentage	56	rs74233809	10	104913940	4.836537e-05	0.01347307	0.03591919	ENSG00000076685
Free_Cholesterol_to_Total_Lipids_in_Large_LDL_percentage	57	rs79780963	10	104952499	7.651431e-05	0.01809852	0.03787278	ENSG00000076685
Free_Cholesterol_to_Total_Lipids_in_Large_LDL_percentage	58	rs76400970	11	46231891	7.401102e-05	0.01772705	0.01311598	ENSG00000149091
Free_Cholesterol_to_Total_Lipids_in_Large_LDL_percentage	59	rs3136508	11	46759709	4.138969e-06	0.002469375	0.001715326	ENSG00000134574
Free_Cholesterol_to_Total_Lipids_in_Large_LDL_percentage	59	rs12794570	11	47658314	5.084453e-05	0.01390119	0.01014828	ENSG00000109919
Free_Cholesterol_to_Total_Lipids_in_Large_LDL_percentage	59	rs60147425	11	47806206	0.0003614564	0.04804871	0.03833213	ENSG00000025434
Free_Cholesterol_to_Total_Lipids_in_Large_LDL_percentage	60	rs76416526	11	48239731	6.59519e-05	0.0164396	0.01212326	ENSG00000134571
Free_Cholesterol_to_Total_Lipids_in_Large_LDL_percentage	61	rs198457	11	61471678	1.66642e-06	0.001260213	0.0008525048	ENSG00000134824
Free_Cholesterol_to_Total_Lipids_in_Large_LDL_percentage	61	rs174546	11	61569830	5.809746e-07	0.0005653793	0.0003630756	ENSG00000134824
Free_Cholesterol_to_Total_Lipids_in_Large_LDL_percentage	62	rs614035	11	63884027	4.441921e-05	0.01277519	0.009277379	ENSG00000149743
Free_Cholesterol_to_Total_Lipids_in_Large_LDL_percentage	63	rs12425203	12	2474661	3.980863e-05	0.01187668	0.008583201	ENSG00000151067
Free_Cholesterol_to_Total_Lipids_in_Large_LDL_percentage	64	rs1678509	12	57950794	5.15077e-06	0.002888149	0.003742949	ENSG00000123329
Free_Cholesterol_to_Total_Lipids_in_Large_LDL_percentage	65	rs17807835	12	83960889	5.214233e-06	0.002915434	0.002336299
Free_Cholesterol_to_Total_Lipids_in_Large_LDL_percentage	66	rs7135240	12	103535020	8.393308e-06	0.0041064	0.005176288	ENSG00000139352
Free_Cholesterol_to_Total_Lipids_in_Large_LDL_percentage	67	rs4268544	12	123734774	6.770903e-05	0.01673323	0.01234967	ENSG00000051825
Free_Cholesterol_to_Total_Lipids_in_Large_LDL_percentage	68	rs4765568	12	124479161	3.641284e-05	0.01123085	0.008098328	ENSG00000119242
Free_Cholesterol_to_Total_Lipids_in_Large_LDL_percentage	69	rs76469367	12	125088564	0.0002306884	0.0363636	0.02832753	ENSG00000196498
Free_Cholesterol_to_Total_Lipids_in_Large_LDL_percentage	70	rs9539878	13	31755898	3.335997e-05	0.0105966	0.02683913	ENSG00000120694
Free_Cholesterol_to_Total_Lipids_in_Large_LDL_percentage	71	rs7324622	13	50066721	0.0001502356	0.02773526	0.02963523	ENSG00000102547
Free_Cholesterol_to_Total_Lipids_in_Large_LDL_percentage	72	rs3825430	13	99129653	5.003481e-05	0.01375131	0.01003152	ENSG00000152767
Free_Cholesterol_to_Total_Lipids_in_Large_LDL_percentage	73	rs28409667	14	33311086	1.247483e-05	0.005417153	0.03865943	ENSG00000151322
Free_Cholesterol_to_Total_Lipids_in_Large_LDL_percentage	74	rs11070293	15	41041875	2.663507e-05	0.009110354	0.008731795	ENSG00000166140
Free_Cholesterol_to_Total_Lipids_in_Large_LDL_percentage	75	rs2297379	15	41819283	0.0004128791	0.05215106	0.0418476	ENSG00000103932
Free_Cholesterol_to_Total_Lipids_in_Large_LDL_percentage	76	rs74927570	15	63802297	6.355533e-08	0.0001004023	5.042647e-05	ENSG00000140455
Free_Cholesterol_to_Total_Lipids_in_Large_LDL_percentage	77	rs1549854	15	66696735	0.0002502685	0.03821799	0.02985389	ENSG00000166938
Free_Cholesterol_to_Total_Lipids_in_Large_LDL_percentage	78	rs1431229	15	86983779	0.0003910596	0.05037904	0.04032659	ENSG00000273540
Free_Cholesterol_to_Total_Lipids_in_Large_LDL_percentage	79	rs9928448	16	30072530	0.0001755144	0.03057394	0.02354962	ENSG00000169592
Free_Cholesterol_to_Total_Lipids_in_Large_LDL_percentage	80	rs2408345	16	62807401	0.0003181096	0.04426704	0.0350955
Free_Cholesterol_to_Total_Lipids_in_Large_LDL_percentage	81	rs147218151	17	2067525	0.0002823126	0.04123874	0.03247059	ENSG00000167720
Free_Cholesterol_to_Total_Lipids_in_Large_LDL_percentage	82	rs2052187	17	65834737	1.032696e-07	0.0001488908	7.935208e-05	ENSG00000171634
Free_Cholesterol_to_Total_Lipids_in_Large_LDL_percentage	83	rs11077542	17	66399104	4.202544e-06	0.002497881	0.04256554	ENSG00000141337
Free_Cholesterol_to_Total_Lipids_in_Large_LDL_percentage	84	rs11081818	18	31251088	3.011648e-05	0.009896789	0.007103353	ENSG00000141431
Free_Cholesterol_to_Total_Lipids_in_Large_LDL_percentage	85	rs11152029	18	52525247	1.910092e-06	0.001395841	0.02612856	ENSG00000166510
Free_Cholesterol_to_Total_Lipids_in_Large_LDL_percentage	86	rs611775	18	53337939	3.459645e-05	0.01086021	0.01449051	ENSG00000196628
Free_Cholesterol_to_Total_Lipids_in_Large_LDL_percentage	87	rs262548	19	4951335	8.936675e-05	0.02007388	0.01490982	ENSG00000205784
Free_Cholesterol_to_Total_Lipids_in_Large_LDL_percentage	88	rs7508459	19	7234481	0.0004598253	0.05582598	0.04500583	ENSG00000171105
Free_Cholesterol_to_Total_Lipids_in_Large_LDL_percentage	89	rs13038523	20	44724340	2.104858e-06	0.001502766	0.001093218	ENSG00000101017
Free_Cholesterol_to_Total_Lipids_in_Large_LDL_percentage	89	rs6032678	20	44777295	7.661371e-06	0.003846198	0.00270268	ENSG00000101017
Free_Cholesterol_to_Total_Lipids_in_Large_LDL_percentage	90	rs13043475	20	51209603	5.27488e-05	0.01424932	0.01041973	ENSG00000182463
Free_Cholesterol_to_Total_Lipids_in_Large_LDL_percentage	91	rs4818766	21	46635351	7.994335e-06	0.003959672	0.003001951	ENSG00000197381
Free_Cholesterol_to_Total_Lipids_in_Large_VLDL_percentage	1	rs10917304	1	23131173	7.965397e-06	0.003951113	0.03686493	ENSG00000133216
Free_Cholesterol_to_Total_Lipids_in_Large_VLDL_percentage	2	rs11120205	1	213918920	1.179958e-05	0.005224889	0.01629434	ENSG00000117707
Free_Cholesterol_to_Total_Lipids_in_Large_VLDL_percentage	3	rs1371048	2	145753166	8.339957e-05	0.01917645	0.01688145	ENSG00000169554
Free_Cholesterol_to_Total_Lipids_in_Large_VLDL_percentage	4	rs17598137	3	49891362	2.427281e-06	0.001671687	0.001367241	ENSG00000178467
Free_Cholesterol_to_Total_Lipids_in_Large_VLDL_percentage	4	rs7642934	3	50174848	2.824406e-06	0.001876882	0.001409952	ENSG00000004534
Free_Cholesterol_to_Total_Lipids_in_Large_VLDL_percentage	5	rs230112	9	121919752	2.544291e-05	0.008828297	0.01893938	ENSG00000078725
Free_Cholesterol_to_Total_Lipids_in_Large_VLDL_percentage	6	rs112181005	11	47010491	8.213642e-06	0.004043764	0.003078986	ENSG00000149179
Free_Cholesterol_to_Total_Lipids_in_Large_VLDL_percentage	7	rs12794570	11	47658314	5.084453e-05	0.01391868	0.0115026	ENSG00000109919
Free_Cholesterol_to_Total_Lipids_in_Large_VLDL_percentage	8	rs174555	11	61579760	2.619501e-06	0.001771279	0.001329854	ENSG00000134824
Free_Cholesterol_to_Total_Lipids_in_Large_VLDL_percentage	9	rs614520	11	65664006	2.971553e-05	0.009823727	0.02411802	ENSG00000172638
Free_Cholesterol_to_Total_Lipids_in_Large_VLDL_percentage	10	rs3923972	11	113462012	1.292969e-05	0.005560485	0.02163779	ENSG00000149295
Free_Cholesterol_to_Total_Lipids_in_Large_VLDL_percentage	11	rs11172304	12	58097862	0.0001624509	0.02910447	0.04341388	ENSG00000135506
Free_Cholesterol_to_Total_Lipids_in_Large_VLDL_percentage	12	rs11057692	12	125071027	0.0002375787	0.03706092	0.03867989	ENSG00000196498
Free_Cholesterol_to_Total_Lipids_in_Large_VLDL_percentage	13	rs7140494	14	103291698	2.166051e-07	0.0002704406	0.01134301	ENSG00000131323
Free_Cholesterol_to_Total_Lipids_in_Large_VLDL_percentage	14	rs6416794	16	51181735	1.409885e-05	0.005903716	0.005208818	ENSG00000103449
Free_Cholesterol_to_Total_Lipids_in_Large_VLDL_percentage	15	rs4072639	17	38189049	2.002006e-05	0.007474932	0.0144668	ENSG00000008838
Free_Cholesterol_to_Total_Lipids_in_Large_VLDL_percentage	16	rs9299	17	46669430	3.228528e-05	0.0103731	0.008198796	ENSG00000120093
Free_Cholesterol_to_Total_Lipids_in_Large_VLDL_percentage	17	rs56305452	17	65990500	4.800471e-06	0.002747189	0.00328565	ENSG00000171634
Free_Cholesterol_to_Total_Lipids_in_Large_VLDL_percentage	18	rs4812492	20	39938122	9.519037e-06	0.004489055	0.003421945	ENSG00000124181
Free_Cholesterol_to_Total_Lipids_in_Large_VLDL_percentage	19	rs6124761	20	44614969	0.0002060083	0.03381672	0.03454111	ENSG00000100979
Free_Cholesterol_to_Total_Lipids_in_Large_VLDL_percentage	19	rs6074012	20	44700166	2.439695e-08	4.600986e-05	2.159779e-05	ENSG00000101017
Free_Cholesterol_to_Total_Lipids_in_Large_VLDL_percentage	19	rs13038523	20	44724340	2.104858e-06	0.001502082	0.001124993	ENSG00000101017
Free_Cholesterol_to_Total_Lipids_in_Medium_HDL_percentage	1	rs61782665	1	47692035	3.942658e-06	0.002371887	0.001503163	ENSG00000162367
Free_Cholesterol_to_Total_Lipids_in_Medium_HDL_percentage	2	rs12141028	1	197562511	8.744424e-07	0.0007699494	0.02527622	ENSG00000213047
Free_Cholesterol_to_Total_Lipids_in_Medium_HDL_percentage	3	rs62154466	2	100191545	0.0001546436	0.02817341	0.02035072	ENSG00000135951
Free_Cholesterol_to_Total_Lipids_in_Medium_HDL_percentage	4	rs59556655	2	137501797	0.0001221404	0.02442088	0.03650254	ENSG00000144229
Free_Cholesterol_to_Total_Lipids_in_Medium_HDL_percentage	5	rs58757862	2	161235452	9.295327e-05	0.02055878	0.01409688	ENSG00000153250
Free_Cholesterol_to_Total_Lipids_in_Medium_HDL_percentage	6	rs6715105	2	198445601	0.0001505211	0.02773805	0.01995268	ENSG00000115524
Free_Cholesterol_to_Total_Lipids_in_Medium_HDL_percentage	7	rs182569	3	12259813	1.423179e-05	0.005920134	0.003359353	ENSG00000157150
Free_Cholesterol_to_Total_Lipids_in_Medium_HDL_percentage	8	rs62235660	3	25550240	0.0002132406	0.03454933	0.03321691	ENSG00000077097
Free_Cholesterol_to_Total_Lipids_in_Medium_HDL_percentage	9	rs6772452	3	49040462	2.328531e-05	0.008293269	0.004816077	ENSG00000178467
Free_Cholesterol_to_Total_Lipids_in_Medium_HDL_percentage	9	rs35713889	3	49162583	3.972614e-08	6.705878e-05	0.04401439	ENSG00000172037
Free_Cholesterol_to_Total_Lipids_in_Medium_HDL_percentage	10	rs7431106	3	49808374	1.436261e-08	2.88717e-05	1.397185e-05	ENSG00000164068
Free_Cholesterol_to_Total_Lipids_in_Medium_HDL_percentage	11	rs7639267	3	52568805	1.930689e-05	0.007275839	0.006167857	ENSG00000162267
Free_Cholesterol_to_Total_Lipids_in_Medium_HDL_percentage	12	rs1482602	3	65174298	0.0004949124	0.05831011	0.04921204
Free_Cholesterol_to_Total_Lipids_in_Medium_HDL_percentage	13	rs247975	3	173107443	2.508039e-06	0.001702323	0.03153081	ENSG00000169760
Free_Cholesterol_to_Total_Lipids_in_Medium_HDL_percentage	14	rs362307	4	3241845	0.0002584875	0.03899828	0.03679599	ENSG00000109736
Free_Cholesterol_to_Total_Lipids_in_Medium_HDL_percentage	14	rs2798226	4	3255292	3.217618e-05	0.01031317	0.006109413	ENSG00000159788
Free_Cholesterol_to_Total_Lipids_in_Medium_HDL_percentage	15	rs13136239	4	140908755	4.493906e-06	0.002613625	0.01237056	ENSG00000196782
Free_Cholesterol_to_Total_Lipids_in_Medium_HDL_percentage	16	rs1441428	4	143805016	5.999457e-05	0.01543808	0.03358491	ENSG00000109452
Free_Cholesterol_to_Total_Lipids_in_Medium_HDL_percentage	17	rs925185	5	20194982	1.623323e-05	0.006458548	0.008705351	ENSG00000145526
Free_Cholesterol_to_Total_Lipids_in_Medium_HDL_percentage	18	rs32051	5	61775775	9.791938e-06	0.004557979	0.003660057	ENSG00000086189
Free_Cholesterol_to_Total_Lipids_in_Medium_HDL_percentage	19	rs255244	5	123151508	2.302225e-05	0.008229837	0.02873089	ENSG00000151292
Free_Cholesterol_to_Total_Lipids_in_Medium_HDL_percentage	20	rs1461225	5	153182725	1.093855e-05	0.004938366	0.00277428	ENSG00000155511
Free_Cholesterol_to_Total_Lipids_in_Medium_HDL_percentage	21	rs6902898	6	76201856	0.0002807498	0.0410756	0.032311	ENSG00000118407
Free_Cholesterol_to_Total_Lipids_in_Medium_HDL_percentage	22	rs12528607	6	101260131	3.005406e-06	0.001954901	0.002398804	ENSG00000112249
Free_Cholesterol_to_Total_Lipids_in_Medium_HDL_percentage	23	rs7752159	6	111787820	0.0004182307	0.05256764	0.04879767	ENSG00000009413
Free_Cholesterol_to_Total_Lipids_in_Medium_HDL_percentage	24	rs3807866	7	12250378	2.228089e-09	6.122739e-06	0.004791337	ENSG00000106460
Free_Cholesterol_to_Total_Lipids_in_Medium_HDL_percentage	25	rs12702091	7	44860763	0.0001273238	0.02504128	0.01804862	ENSG00000122515
Free_Cholesterol_to_Total_Lipids_in_Medium_HDL_percentage	26	rs17551064	7	49869771	0.0004162869	0.05240873	0.04339797	ENSG00000188730
Free_Cholesterol_to_Total_Lipids_in_Medium_HDL_percentage	27	rs36129802	7	71316171	4.653207e-05	0.01313048	0.02448619	ENSG00000183166
Free_Cholesterol_to_Total_Lipids_in_Medium_HDL_percentage	28	rs794369	7	75162175	0.0003554348	0.04752845	0.03862135	ENSG00000178809
Free_Cholesterol_to_Total_Lipids_in_Medium_HDL_percentage	29	rs10099881	8	10936035	0.0001625207	0.02905647	0.02115416	ENSG00000079459
Free_Cholesterol_to_Total_Lipids_in_Medium_HDL_percentage	30	rs36038819	8	20658095	0.0001569052	0.02840734	0.0205646	ENSG00000061337
Free_Cholesterol_to_Total_Lipids_in_Medium_HDL_percentage	31	rs11777872	8	64525347	3.23109e-06	0.002059783	0.001145059	ENSG00000137563
Free_Cholesterol_to_Total_Lipids_in_Medium_HDL_percentage	31	rs1550730	8	65006259	7.885893e-05	0.01840174	0.02777184	ENSG00000180828
Free_Cholesterol_to_Total_Lipids_in_Medium_HDL_percentage	32	rs79455753	8	79976625	0.0002622946	0.03936591	0.03063495	ENSG00000104432
Free_Cholesterol_to_Total_Lipids_in_Medium_HDL_percentage	33	rs978559	8	91897891	0.0001434115	0.02695844	0.04084652	ENSG00000155099
Free_Cholesterol_to_Total_Lipids_in_Medium_HDL_percentage	34	rs17430533	8	118906580	0.0003989519	0.05095788	0.04196857	ENSG00000182197
Free_Cholesterol_to_Total_Lipids_in_Medium_HDL_percentage	35	rs6477309	9	8450638	1.460273e-05	0.006021858	0.04092492	ENSG00000153707
Free_Cholesterol_to_Total_Lipids_in_Medium_HDL_percentage	36	rs12375985	9	11813799	5.436063e-05	0.01450612	0.01950084
Free_Cholesterol_to_Total_Lipids_in_Medium_HDL_percentage	37	rs564854	9	14065522	8.524009e-05	0.01941461	0.01284885	ENSG00000147862
Free_Cholesterol_to_Total_Lipids_in_Medium_HDL_percentage	38	rs10965947	9	23588583	0.0004458311	0.05474756	0.0457022	ENSG00000107105
Free_Cholesterol_to_Total_Lipids_in_Medium_HDL_percentage	39	rs2017880	10	20962844	0.0001232723	0.02455449	0.02133073
Free_Cholesterol_to_Total_Lipids_in_Medium_HDL_percentage	40	rs4746264	10	76873952	7.058724e-07	0.0006515425	0.002450133	ENSG00000079393
Free_Cholesterol_to_Total_Lipids_in_Medium_HDL_percentage	41	rs11031118	11	30520163	8.731842e-05	0.01973279	0.01309595	ENSG00000152219
Free_Cholesterol_to_Total_Lipids_in_Medium_HDL_percentage	42	rs1448938	11	30892824	0.0001629398	0.02910641	0.02640539	ENSG00000066382
Free_Cholesterol_to_Total_Lipids_in_Medium_HDL_percentage	43	rs12283653	11	46231998	0.000371748	0.04885717	0.03991796	ENSG00000157613
Free_Cholesterol_to_Total_Lipids_in_Medium_HDL_percentage	44	rs3136508	11	46759709	4.138969e-06	0.002459808	0.001371406	ENSG00000134574
Free_Cholesterol_to_Total_Lipids_in_Medium_HDL_percentage	44	rs12794570	11	47658314	5.084453e-05	0.01387418	0.008623685	ENSG00000109919
Free_Cholesterol_to_Total_Lipids_in_Medium_HDL_percentage	44	rs60147425	11	47806206	0.0003614564	0.04802588	0.03910676	ENSG00000025434
Free_Cholesterol_to_Total_Lipids_in_Medium_HDL_percentage	45	rs198459	11	61525020	6.361349e-07	0.0005985657	0.0003443172	ENSG00000124920
Free_Cholesterol_to_Total_Lipids_in_Medium_HDL_percentage	45	rs174559	11	61581656	3.526865e-05	0.01097705	0.006561782	ENSG00000134824
Free_Cholesterol_to_Total_Lipids_in_Medium_HDL_percentage	46	rs614035	11	63884027	4.441921e-05	0.01275008	0.007807114	ENSG00000149743
Free_Cholesterol_to_Total_Lipids_in_Medium_HDL_percentage	47	rs1554550	12	39208889	2.635941e-06	0.001771531	0.01043214	ENSG00000139117
Free_Cholesterol_to_Total_Lipids_in_Medium_HDL_percentage	48	rs2645979	12	84017043	0.0001211571	0.0243038	0.02809219
Free_Cholesterol_to_Total_Lipids_in_Medium_HDL_percentage	49	rs7313797	12	109896165	0.0003410843	0.04630818	0.03743057	ENSG00000110906
Free_Cholesterol_to_Total_Lipids_in_Medium_HDL_percentage	50	rs11065360	12	121386532	0.0001035266	0.02202597	0.01491349	ENSG00000135114
Free_Cholesterol_to_Total_Lipids_in_Medium_HDL_percentage	51	rs1716182	12	123686127	0.0001212328	0.02431284	0.01685642	ENSG00000051825
Free_Cholesterol_to_Total_Lipids_in_Medium_HDL_percentage	52	rs71458829	12	124470747	1.691284e-05	0.006651851	0.003807937	ENSG00000119242
Free_Cholesterol_to_Total_Lipids_in_Medium_HDL_percentage	53	rs76469367	12	125088564	0.0002306884	0.03633983	0.0277908	ENSG00000196498
Free_Cholesterol_to_Total_Lipids_in_Medium_HDL_percentage	54	rs9597588	13	58265596	0.0004640796	0.05611595	0.04705034	ENSG00000118946
Free_Cholesterol_to_Total_Lipids_in_Medium_HDL_percentage	55	rs11159105	14	75298052	6.393969e-09	1.442568e-05	3.578215e-05	ENSG00000119689
Free_Cholesterol_to_Total_Lipids_in_Medium_HDL_percentage	56	rs28675983	14	87459183	4.126268e-05	0.01214667	0.04890389
Free_Cholesterol_to_Total_Lipids_in_Medium_HDL_percentage	57	rs2180393	14	103293845	4.540168e-07	0.0004649784	0.0002765908	ENSG00000131323
Free_Cholesterol_to_Total_Lipids_in_Medium_HDL_percentage	58	rs2289326	15	40746748	0.0001377413	0.02630844	0.02511525	ENSG00000128891
Free_Cholesterol_to_Total_Lipids_in_Medium_HDL_percentage	59	rs2297379	15	41819283	0.0004128791	0.05212835	0.04312173	ENSG00000103932
Free_Cholesterol_to_Total_Lipids_in_Medium_HDL_percentage	60	rs62020761	15	64032823	2.612039e-06	0.001758797	0.01223885	ENSG00000103657
Free_Cholesterol_to_Total_Lipids_in_Medium_HDL_percentage	61	rs1549854	15	66696735	0.0002502685	0.03819452	0.02949189	ENSG00000166938
Free_Cholesterol_to_Total_Lipids_in_Medium_HDL_percentage	62	rs9928448	16	30072530	0.0001755144	0.03054854	0.02250634	ENSG00000169592
Free_Cholesterol_to_Total_Lipids_in_Medium_HDL_percentage	63	rs11149964	16	77155831	0.0002857306	0.04151777	0.03444256	ENSG00000103111
Free_Cholesterol_to_Total_Lipids_in_Medium_HDL_percentage	64	rs34540281	17	38212363	2.073305e-06	0.001476431	0.0008294025	ENSG00000008838
Free_Cholesterol_to_Total_Lipids_in_Medium_HDL_percentage	65	rs7212293	17	65847325	1.260978e-07	0.0001720303	0.0001634445	ENSG00000171634
Free_Cholesterol_to_Total_Lipids_in_Medium_HDL_percentage	66	rs7243855	18	31217969	0.0003436486	0.04652996	0.03764698	ENSG00000141431
Free_Cholesterol_to_Total_Lipids_in_Medium_HDL_percentage	67	rs58243949	18	52509833	3.028067e-10	1.175125e-06	0.01007342	ENSG00000101751
Free_Cholesterol_to_Total_Lipids_in_Medium_HDL_percentage	68	rs784258	18	53393895	8.839377e-05	0.01989446	0.04970956	ENSG00000196628
Free_Cholesterol_to_Total_Lipids_in_Medium_HDL_percentage	69	rs7508459	19	7234481	0.0004598253	0.05580181	0.04674084	ENSG00000171105
Free_Cholesterol_to_Total_Lipids_in_Medium_HDL_percentage	70	rs1133822	19	58817459	0.0003778082	0.04933597	0.04038518	ENSG00000142396
Free_Cholesterol_to_Total_Lipids_in_Medium_HDL_percentage	71	rs7267295	20	44570683	0.000439721	0.05427684	0.04523844
Free_Cholesterol_to_Total_Lipids_in_Medium_HDL_percentage	72	rs6065917	20	44688544	0.0001400751	0.02657916	0.01889313	ENSG00000101017
Free_Cholesterol_to_Total_Lipids_in_Medium_HDL_percentage	72	rs6074012	20	44700166	2.439695e-08	4.489433e-05	2.269414e-05	ENSG00000101017
Free_Cholesterol_to_Total_Lipids_in_Medium_HDL_percentage	72	rs13038523	20	44724340	2.104858e-06	0.001494355	0.0008390703	ENSG00000101017
Free_Cholesterol_to_Total_Lipids_in_Medium_HDL_percentage	73	rs11696396	20	47753019	2.444732e-05	0.008565153	0.009727021	ENSG00000124214
Free_Cholesterol_to_Total_Lipids_in_Medium_HDL_percentage	74	rs13043475	20	51209603	5.27488e-05	0.01422166	0.008885062	ENSG00000182463
Free_Cholesterol_to_Total_Lipids_in_Medium_HDL_percentage	75	rs75256343	22	29315376	0.0001268006	0.02497494	0.03020153	ENSG00000100219
Free_Cholesterol_to_Total_Lipids_in_Medium_HDL_percentage	76	rs5768657	22	48873919	1.723812e-05	0.006741641	0.007541666	ENSG00000219438
Free_Cholesterol_to_Total_Lipids_in_Medium_LDL_percentage	1	rs1392819	1	66534149	0.0002232291	0.03563449	0.0313012	ENSG00000213625
Free_Cholesterol_to_Total_Lipids_in_Medium_LDL_percentage	2	rs7528182	1	67067369	7.399956e-06	0.003766457	0.04400838	ENSG00000118473
Free_Cholesterol_to_Total_Lipids_in_Medium_LDL_percentage	3	rs111711363	1	72447494	0.0001359104	0.02613703	0.04270413	ENSG00000172260
Free_Cholesterol_to_Total_Lipids_in_Medium_LDL_percentage	4	rs35784342	2	27384021	0.0001016242	0.02180275	0.01878564	ENSG00000138074
Free_Cholesterol_to_Total_Lipids_in_Medium_LDL_percentage	4	rs7560060	2	28057524	6.721224e-06	0.003515202	0.002912231	ENSG00000243147
Free_Cholesterol_to_Total_Lipids_in_Medium_LDL_percentage	5	rs74906728	2	100165648	0.0002656592	0.03973056	0.04185692	ENSG00000135951
Free_Cholesterol_to_Total_Lipids_in_Medium_LDL_percentage	6	rs62176693	2	160747356	9.486996e-05	0.0208739	0.02004756	ENSG00000054219
Free_Cholesterol_to_Total_Lipids_in_Medium_LDL_percentage	6	rs4665143	2	160901517	0.0002897936	0.04191766	0.03795077	ENSG00000153246
Free_Cholesterol_to_Total_Lipids_in_Medium_LDL_percentage	7	rs78328956	2	161227698	3.466063e-05	0.01089215	0.009316576	ENSG00000153250
Free_Cholesterol_to_Total_Lipids_in_Medium_LDL_percentage	8	rs11691292	2	173867914	0.0001391283	0.02651388	0.04100523	ENSG00000091428
Free_Cholesterol_to_Total_Lipids_in_Medium_LDL_percentage	9	rs56324858	3	49544229	1.806725e-06	0.00134485	0.0010451	ENSG00000178467
Free_Cholesterol_to_Total_Lipids_in_Medium_LDL_percentage	10	rs1010553	3	52540773	1.346222e-05	0.005728128	0.004841224	ENSG00000010327
Free_Cholesterol_to_Total_Lipids_in_Medium_LDL_percentage	11	rs2938268	3	87941423	6.664022e-05	0.01656948	0.04669913	ENSG00000163320
Free_Cholesterol_to_Total_Lipids_in_Medium_LDL_percentage	12	rs792361	3	173044559	4.170059e-07	0.0004417898	0.005054308	ENSG00000169760
Free_Cholesterol_to_Total_Lipids_in_Medium_LDL_percentage	13	rs2798297	4	3064004	9.413217e-05	0.02077079	0.01790493	ENSG00000125388
Free_Cholesterol_to_Total_Lipids_in_Medium_LDL_percentage	13	rs115335747	4	3243804	0.0002610682	0.03929209	0.03461808	ENSG00000109736
Free_Cholesterol_to_Total_Lipids_in_Medium_LDL_percentage	13	rs3135170	4	3262323	3.816843e-06	0.00233829	0.001889692	ENSG00000188981
Free_Cholesterol_to_Total_Lipids_in_Medium_LDL_percentage	14	rs35319653	4	140903155	3.028604e-06	0.001981478	0.001576968	ENSG00000196782
Free_Cholesterol_to_Total_Lipids_in_Medium_LDL_percentage	15	rs7725519	5	140878140	0.0002725358	0.04037334	0.03563778	ENSG00000171720
Free_Cholesterol_to_Total_Lipids_in_Medium_LDL_percentage	16	rs2126165	5	153167595	1.963309e-05	0.007385098	0.006306022	ENSG00000155511
Free_Cholesterol_to_Total_Lipids_in_Medium_LDL_percentage	17	rs62383929	5	164543600	5.362084e-06	0.002986968	0.01307975
Free_Cholesterol_to_Total_Lipids_in_Medium_LDL_percentage	17	rs6556813	5	164679036	4.095669e-05	0.01212874	0.02217689
Free_Cholesterol_to_Total_Lipids_in_Medium_LDL_percentage	18	rs9467632	6	25889706	0.0002175736	0.03505011	0.03378676	ENSG00000158373
Free_Cholesterol_to_Total_Lipids_in_Medium_LDL_percentage	19	rs240764	6	100953148	2.75966e-07	0.0003251009	0.01097615	ENSG00000112249
Free_Cholesterol_to_Total_Lipids_in_Medium_LDL_percentage	20	rs7752418	6	111787885	5.793564e-05	0.01515313	0.01548552	ENSG00000009413
Free_Cholesterol_to_Total_Lipids_in_Medium_LDL_percentage	21	rs5011434	7	12268717	1.416493e-09	4.362847e-06	0.0246601	ENSG00000106460
Free_Cholesterol_to_Total_Lipids_in_Medium_LDL_percentage	22	rs10227466	7	24843621	5.861183e-05	0.01526283	0.01317942	ENSG00000105928
Free_Cholesterol_to_Total_Lipids_in_Medium_LDL_percentage	23	rs36129802	7	71316171	4.653207e-05	0.01317444	0.01132885	ENSG00000183166
Free_Cholesterol_to_Total_Lipids_in_Medium_LDL_percentage	24	rs139453187	7	72155834	0.0003862703	0.05003785	0.04468363	ENSG00000277149
Free_Cholesterol_to_Total_Lipids_in_Medium_LDL_percentage	25	rs794369	7	75162175	0.0003554348	0.04757428	0.04238878	ENSG00000178809
Free_Cholesterol_to_Total_Lipids_in_Medium_LDL_percentage	26	rs6956241	7	75900223	8.748409e-05	0.01980347	0.01708984	ENSG00000127948
Free_Cholesterol_to_Total_Lipids_in_Medium_LDL_percentage	27	rs4730347	7	78138925	8.638903e-05	0.01963711	0.01694966	ENSG00000187391
Free_Cholesterol_to_Total_Lipids_in_Medium_LDL_percentage	28	rs143882313	7	80045387	7.431436e-05	0.01778536	0.02017194	ENSG00000135218
Free_Cholesterol_to_Total_Lipids_in_Medium_LDL_percentage	29	rs7808289	7	106297831	0.0001028936	0.02198252	0.0214594	ENSG00000253276
Free_Cholesterol_to_Total_Lipids_in_Medium_LDL_percentage	30	rs55768139	8	10195477	8.32149e-05	0.01914271	0.01653306	ENSG00000175806
Free_Cholesterol_to_Total_Lipids_in_Medium_LDL_percentage	31	rs7812573	8	10943449	5.875051e-05	0.01528518	0.0131992	ENSG00000171044
Free_Cholesterol_to_Total_Lipids_in_Medium_LDL_percentage	32	rs6586924	8	20524828	9.561426e-05	0.02097711	0.01893464	ENSG00000061337
Free_Cholesterol_to_Total_Lipids_in_Medium_LDL_percentage	33	rs7824087	8	20681098	1.202105e-05	0.005299129	0.005725477
Free_Cholesterol_to_Total_Lipids_in_Medium_LDL_percentage	34	rs117295255	8	42430592	0.0001567642	0.02843586	0.04400838	ENSG00000168575
Free_Cholesterol_to_Total_Lipids_in_Medium_LDL_percentage	35	rs13265819	8	64505364	9.53587e-06	0.004503332	0.01667809	ENSG00000137563
Free_Cholesterol_to_Total_Lipids_in_Medium_LDL_percentage	35	rs1550730	8	65006259	7.885893e-05	0.0184475	0.01594554	ENSG00000180828
Free_Cholesterol_to_Total_Lipids_in_Medium_LDL_percentage	36	rs10959779	9	11413141	4.157823e-05	0.01225215	0.04659722
Free_Cholesterol_to_Total_Lipids_in_Medium_LDL_percentage	37	rs6474808	9	14061949	0.000175446	0.0305836	0.02677146	ENSG00000147862
Free_Cholesterol_to_Total_Lipids_in_Medium_LDL_percentage	38	rs3849144	9	119712333	0.0001289642	0.02529219	0.04088204	ENSG00000119401
Free_Cholesterol_to_Total_Lipids_in_Medium_LDL_percentage	39	rs4434680	9	123489688	0.000214148	0.03468871	0.03045589	ENSG00000106804
Free_Cholesterol_to_Total_Lipids_in_Medium_LDL_percentage	40	rs1752164	9	126558537	0.0001212328	0.02435778	0.02499046	ENSG00000119522
Free_Cholesterol_to_Total_Lipids_in_Medium_LDL_percentage	41	rs949558	10	12749689	0.0002070551	0.03392167	0.04254066	ENSG00000183049
Free_Cholesterol_to_Total_Lipids_in_Medium_LDL_percentage	42	rs1770474	10	93593527	0.0002430393	0.03757072	0.03405471	ENSG00000107854
Free_Cholesterol_to_Total_Lipids_in_Medium_LDL_percentage	43	rs11186956	10	94138839	0.0003919936	0.05047339	0.04508933	ENSG00000107864
Free_Cholesterol_to_Total_Lipids_in_Medium_LDL_percentage	44	rs444654	11	27705905	3.058241e-05	0.01001294	0.008975374	ENSG00000205213
Free_Cholesterol_to_Total_Lipids_in_Medium_LDL_percentage	45	rs494221	11	30492581	0.0001149798	0.02359088	0.04703815	ENSG00000152219
Free_Cholesterol_to_Total_Lipids_in_Medium_LDL_percentage	46	rs11034885	11	38630643	3.946863e-05	0.01183367	0.01052121
Free_Cholesterol_to_Total_Lipids_in_Medium_LDL_percentage	47	rs76400970	11	46231891	7.401102e-05	0.01773973	0.01533408	ENSG00000149091
Free_Cholesterol_to_Total_Lipids_in_Medium_LDL_percentage	48	rs3136508	11	46759709	4.138969e-06	0.002477508	0.002012126	ENSG00000134574
Free_Cholesterol_to_Total_Lipids_in_Medium_LDL_percentage	48	rs12794570	11	47658314	5.084453e-05	0.01391876	0.01198965	ENSG00000109919
Free_Cholesterol_to_Total_Lipids_in_Medium_LDL_percentage	48	rs60147425	11	47806206	0.0003614564	0.04807174	0.04285218	ENSG00000025434
Free_Cholesterol_to_Total_Lipids_in_Medium_LDL_percentage	49	rs76416526	11	48239731	6.59519e-05	0.01645365	0.01422302	ENSG00000134571
Free_Cholesterol_to_Total_Lipids_in_Medium_LDL_percentage	50	rs198457	11	61471678	1.66642e-06	0.001264198	0.0009775917	ENSG00000134824
Free_Cholesterol_to_Total_Lipids_in_Medium_LDL_percentage	50	rs174546	11	61569830	5.809746e-07	0.0005670026	0.0004058117	ENSG00000134824
Free_Cholesterol_to_Total_Lipids_in_Medium_LDL_percentage	51	rs614035	11	63884027	4.441921e-05	0.01279369	0.01099061	ENSG00000149743
Free_Cholesterol_to_Total_Lipids_in_Medium_LDL_percentage	52	rs12425203	12	2474661	3.980863e-05	0.01189584	0.01019299	ENSG00000151067
Free_Cholesterol_to_Total_Lipids_in_Medium_LDL_percentage	53	rs112859848	12	84124490	3.691852e-06	0.002285884	0.001843348
Free_Cholesterol_to_Total_Lipids_in_Medium_LDL_percentage	54	rs10860937	12	103456474	6.698809e-05	0.01662756	0.01437326	ENSG00000139352
Free_Cholesterol_to_Total_Lipids_in_Medium_LDL_percentage	55	rs1790131	12	123701010	7.990519e-05	0.0186067	0.0160814	ENSG00000051825
Free_Cholesterol_to_Total_Lipids_in_Medium_LDL_percentage	56	rs71458829	12	124470747	1.691284e-05	0.006680871	0.005690718	ENSG00000119242
Free_Cholesterol_to_Total_Lipids_in_Medium_LDL_percentage	57	rs10846690	12	125086417	0.0002705325	0.04018777	0.03546278	ENSG00000196498
Free_Cholesterol_to_Total_Lipids_in_Medium_LDL_percentage	58	rs7958151	12	131617635	0.0003552655	0.04756018	0.04237565	ENSG00000111452
Free_Cholesterol_to_Total_Lipids_in_Medium_LDL_percentage	59	rs1606182	13	31763090	2.310604e-05	0.008283631	0.03097733	ENSG00000120694
Free_Cholesterol_to_Total_Lipids_in_Medium_LDL_percentage	60	rs1326120	13	50729244	0.0003344496	0.04577224	0.04071016	ENSG00000136144
Free_Cholesterol_to_Total_Lipids_in_Medium_LDL_percentage	61	rs3825430	13	99129653	5.003481e-05	0.0137691	0.04277643	ENSG00000152767
Free_Cholesterol_to_Total_Lipids_in_Medium_LDL_percentage	62	rs17181755	14	42316361	0.0001422535	0.02687162	0.02470772	ENSG00000165379
Free_Cholesterol_to_Total_Lipids_in_Medium_LDL_percentage	63	rs4904742	14	91510838	0.0002105772	0.03430579	0.03011365	ENSG00000100784
Free_Cholesterol_to_Total_Lipids_in_Medium_LDL_percentage	64	rs11552464	14	103377354	2.855994e-05	0.009574468	0.02858379	ENSG00000131323
Free_Cholesterol_to_Total_Lipids_in_Medium_LDL_percentage	65	rs2289326	15	40746748	0.0001377413	0.02635253	0.02289479	ENSG00000128891
Free_Cholesterol_to_Total_Lipids_in_Medium_LDL_percentage	66	rs2297379	15	41819283	0.0004128791	0.05217494	0.04667947	ENSG00000103932
Free_Cholesterol_to_Total_Lipids_in_Medium_LDL_percentage	67	rs74927570	15	63802297	6.355533e-08	0.0001007217	5.49707e-05	ENSG00000140455
Free_Cholesterol_to_Total_Lipids_in_Medium_LDL_percentage	68	rs1549854	15	66696735	0.0002502685	0.03823821	0.03362831	ENSG00000166938
Free_Cholesterol_to_Total_Lipids_in_Medium_LDL_percentage	69	rs1431229	15	86983779	0.0003910596	0.05040275	0.04502353	ENSG00000273540
Free_Cholesterol_to_Total_Lipids_in_Medium_LDL_percentage	70	rs9928448	16	30072530	0.0001755144	0.03059116	0.02677826	ENSG00000169592
Free_Cholesterol_to_Total_Lipids_in_Medium_LDL_percentage	71	rs2408345	16	62807401	0.0003181096	0.04428897	0.03932849
Free_Cholesterol_to_Total_Lipids_in_Medium_LDL_percentage	72	rs11656950	17	8100866	3.817327e-05	0.0115918	0.04737898	ENSG00000178971
Free_Cholesterol_to_Total_Lipids_in_Medium_LDL_percentage	73	rs2052187	17	65834737	1.032696e-07	0.0001492191	8.677828e-05	ENSG00000171634
Free_Cholesterol_to_Total_Lipids_in_Medium_LDL_percentage	74	rs7244798	18	31248628	9.117305e-05	0.02034895	0.01754948	ENSG00000141431
Free_Cholesterol_to_Total_Lipids_in_Medium_LDL_percentage	75	rs58243949	18	52509833	3.028067e-10	1.242429e-06	0.01402775	ENSG00000101751
Free_Cholesterol_to_Total_Lipids_in_Medium_LDL_percentage	76	rs613872	18	53210302	0.0001033685	0.0220492	0.01978373	ENSG00000196628
Free_Cholesterol_to_Total_Lipids_in_Medium_LDL_percentage	77	rs1017254	18	53692696	1.161172e-05	0.005176365	0.005032197	ENSG00000196628
Free_Cholesterol_to_Total_Lipids_in_Medium_LDL_percentage	78	rs262548	19	4951335	8.936675e-05	0.02008467	0.04716203	ENSG00000205784
Free_Cholesterol_to_Total_Lipids_in_Medium_LDL_percentage	79	rs13038523	20	44724340	2.104858e-06	0.001507678	0.005325941	ENSG00000101017
Free_Cholesterol_to_Total_Lipids_in_Medium_LDL_percentage	80	rs6032678	20	44777295	7.661371e-06	0.003857127	0.03349195	ENSG00000101017
Free_Cholesterol_to_Total_Lipids_in_Medium_LDL_percentage	81	rs13043475	20	51209603	5.27488e-05	0.01426638	0.01229737	ENSG00000182463
Free_Cholesterol_to_Total_Lipids_in_Medium_LDL_percentage	82	rs372519	21	46574554	1.785795e-05	0.006937624	0.005915051	ENSG00000197381
Free_Cholesterol_to_Total_Lipids_in_Medium_VLDL_percentage	1	rs11211480	1	47693220	5.230518e-06	0.002916296	0.001864098	ENSG00000162367
Free_Cholesterol_to_Total_Lipids_in_Medium_VLDL_percentage	2	rs12121630	1	50977279	0.0001063624	0.02243149	0.01601787	ENSG00000142700
Free_Cholesterol_to_Total_Lipids_in_Medium_VLDL_percentage	3	rs2495518	1	55447966	0.0003712465	0.04883052	0.04195984	ENSG00000162399
Free_Cholesterol_to_Total_Lipids_in_Medium_VLDL_percentage	4	rs515944	1	67219980	1.600063e-06	0.001216455	0.001591894	ENSG00000118473
Free_Cholesterol_to_Total_Lipids_in_Medium_VLDL_percentage	5	rs35562935	1	96689205	0.0003642048	0.04826354	0.04807284	ENSG00000117569
Free_Cholesterol_to_Total_Lipids_in_Medium_VLDL_percentage	6	rs1762509	1	107592959	9.203488e-07	0.0008055305	0.001018122	ENSG00000198890
Free_Cholesterol_to_Total_Lipids_in_Medium_VLDL_percentage	7	rs10927046	1	243801190	0.0001284429	0.02519562	0.01839739	ENSG00000117020
Free_Cholesterol_to_Total_Lipids_in_Medium_VLDL_percentage	8	rs10193722	2	22439514	4.490132e-06	0.002615857	0.01431859
Free_Cholesterol_to_Total_Lipids_in_Medium_VLDL_percentage	9	rs35784342	2	27384021	0.0001016242	0.02177159	0.015454	ENSG00000138074
Free_Cholesterol_to_Total_Lipids_in_Medium_VLDL_percentage	9	rs77154381	2	27982119	1.319181e-05	0.005630792	0.003497612	ENSG00000243147
Free_Cholesterol_to_Total_Lipids_in_Medium_VLDL_percentage	10	rs4665143	2	160901517	0.0002897936	0.04188655	0.03837148	ENSG00000153246
Free_Cholesterol_to_Total_Lipids_in_Medium_VLDL_percentage	10	rs115187376	2	160927248	0.0002205348	0.03532872	0.04661457	ENSG00000153246
Free_Cholesterol_to_Total_Lipids_in_Medium_VLDL_percentage	10	rs79875439	2	161363642	2.86514e-06	0.001892166	0.001920962	ENSG00000153250
Free_Cholesterol_to_Total_Lipids_in_Medium_VLDL_percentage	11	rs6436121	2	220033956	0.0001082415	0.02268507	0.03203136	ENSG00000115649
Free_Cholesterol_to_Total_Lipids_in_Medium_VLDL_percentage	12	rs2972166	3	12316339	2.250567e-05	0.008117796	0.005107913	ENSG00000157150
Free_Cholesterol_to_Total_Lipids_in_Medium_VLDL_percentage	13	rs56324858	3	49544229	1.806725e-06	0.00133673	0.0008992276	ENSG00000178467
Free_Cholesterol_to_Total_Lipids_in_Medium_VLDL_percentage	13	rs74976288	3	51266487	0.0002028594	0.03342658	0.02579379	ENSG00000088543
Free_Cholesterol_to_Total_Lipids_in_Medium_VLDL_percentage	14	rs67409736	3	52551284	1.635582e-05	0.006506184	0.004063173	ENSG00000162267
Free_Cholesterol_to_Total_Lipids_in_Medium_VLDL_percentage	15	rs1714509	3	158252958	1.761333e-05	0.006855874	0.01066485	ENSG00000178053
Free_Cholesterol_to_Total_Lipids_in_Medium_VLDL_percentage	16	rs1187820	3	173072584	4.096787e-07	0.0004334527	0.002547556	ENSG00000169760
Free_Cholesterol_to_Total_Lipids_in_Medium_VLDL_percentage	17	rs762855	4	3074795	7.557108e-06	0.00380477	0.00849212	ENSG00000159788
Free_Cholesterol_to_Total_Lipids_in_Medium_VLDL_percentage	17	rs362307	4	3241845	0.0002584875	0.03901217	0.03083048	ENSG00000109736
Free_Cholesterol_to_Total_Lipids_in_Medium_VLDL_percentage	18	rs12505942	4	140906390	3.309445e-06	0.002101476	0.001620111	ENSG00000196782
Free_Cholesterol_to_Total_Lipids_in_Medium_VLDL_percentage	19	rs1441413	4	143823839	0.0002135648	0.0345975	0.02773408	ENSG00000109452
Free_Cholesterol_to_Total_Lipids_in_Medium_VLDL_percentage	20	rs62336286	4	183725804	4.742951e-06	0.002718172	0.003916016	ENSG00000129187
Free_Cholesterol_to_Total_Lipids_in_Medium_VLDL_percentage	21	rs10074630	5	51892399	0.000416503	0.05243997	0.04356492	ENSG00000152684
Free_Cholesterol_to_Total_Lipids_in_Medium_VLDL_percentage	22	rs7706932	5	87775691	7.546399e-05	0.01792613	0.03182395	ENSG00000081189
Free_Cholesterol_to_Total_Lipids_in_Medium_VLDL_percentage	23	rs71589971	5	129647609	0.0002815315	0.0411593	0.03287292	ENSG00000198108
Free_Cholesterol_to_Total_Lipids_in_Medium_VLDL_percentage	24	rs6876603	5	164622705	3.655924e-06	0.002257546	0.01807691
Free_Cholesterol_to_Total_Lipids_in_Medium_VLDL_percentage	25	rs13214169	6	25890656	0.0003523853	0.04728675	0.03905181	ENSG00000158373
Free_Cholesterol_to_Total_Lipids_in_Medium_VLDL_percentage	26	rs62420718	6	101426120	4.433305e-07	0.0004605903	0.006478487	ENSG00000112249
Free_Cholesterol_to_Total_Lipids_in_Medium_VLDL_percentage	27	rs9400483	6	111856276	0.0001501643	0.02771233	0.02068524	ENSG00000056972
Free_Cholesterol_to_Total_Lipids_in_Medium_VLDL_percentage	28	rs36129802	7	71316171	4.653207e-05	0.01314635	0.008670802	ENSG00000183166
Free_Cholesterol_to_Total_Lipids_in_Medium_VLDL_percentage	29	rs139453187	7	72155834	0.0003862703	0.05000509	0.04125048	ENSG00000277149
Free_Cholesterol_to_Total_Lipids_in_Medium_VLDL_percentage	30	rs794369	7	75162175	0.0003554348	0.04754187	0.03892272	ENSG00000178809
Free_Cholesterol_to_Total_Lipids_in_Medium_VLDL_percentage	31	rs55768139	8	10195477	8.32149e-05	0.01911204	0.01333764	ENSG00000175806
Free_Cholesterol_to_Total_Lipids_in_Medium_VLDL_percentage	31	rs7812573	8	10943449	5.875051e-05	0.01525538	0.01030357	ENSG00000171044
Free_Cholesterol_to_Total_Lipids_in_Medium_VLDL_percentage	32	rs4549753	8	40314789	4.721081e-05	0.01326486	0.03537314	ENSG00000176907
Free_Cholesterol_to_Total_Lipids_in_Medium_VLDL_percentage	33	rs1425794	8	64806567	0.0001202475	0.02420826	0.01753608
Free_Cholesterol_to_Total_Lipids_in_Medium_VLDL_percentage	34	rs17430533	8	118906580	0.0003989519	0.05097108	0.04216398	ENSG00000182197
Free_Cholesterol_to_Total_Lipids_in_Medium_VLDL_percentage	35	rs3757966	8	145744618	0.0001477316	0.02744925	0.02937977	ENSG00000160972
Free_Cholesterol_to_Total_Lipids_in_Medium_VLDL_percentage	36	rs1335462	9	11427570	3.519291e-06	0.002197842	0.03451609
Free_Cholesterol_to_Total_Lipids_in_Medium_VLDL_percentage	37	rs7869806	9	23831031	0.000336627	0.04593222	0.03740158	ENSG00000107105
Free_Cholesterol_to_Total_Lipids_in_Medium_VLDL_percentage	38	rs4434680	9	123489688	0.000214148	0.03465959	0.03181132	ENSG00000106804
Free_Cholesterol_to_Total_Lipids_in_Medium_VLDL_percentage	39	rs949558	10	12749689	0.0002070551	0.03389269	0.04316958	ENSG00000183049
Free_Cholesterol_to_Total_Lipids_in_Medium_VLDL_percentage	40	rs2395136	10	76847971	0.0002560232	0.03877132	0.03347884	ENSG00000079393
Free_Cholesterol_to_Total_Lipids_in_Medium_VLDL_percentage	41	rs11186956	10	94138839	0.0003919936	0.05044056	0.041662	ENSG00000107864
Free_Cholesterol_to_Total_Lipids_in_Medium_VLDL_percentage	42	rs11191519	10	104784918	2.45415e-05	0.00860197	0.02065325	ENSG00000076685
Free_Cholesterol_to_Total_Lipids_in_Medium_VLDL_percentage	43	rs79780963	10	104952499	7.651431e-05	0.0180803	0.03254469	ENSG00000076685
Free_Cholesterol_to_Total_Lipids_in_Medium_VLDL_percentage	44	rs116085785	10	114964489	9.318124e-05	0.02060573	0.02141393	ENSG00000148737
Free_Cholesterol_to_Total_Lipids_in_Medium_VLDL_percentage	45	rs34155009	10	118901640	0.0001436283	0.02699554	0.02003363	ENSG00000187164
Free_Cholesterol_to_Total_Lipids_in_Medium_VLDL_percentage	46	rs10833950	11	23163057	0.0003087698	0.04348129	0.0350817	ENSG00000198168
Free_Cholesterol_to_Total_Lipids_in_Medium_VLDL_percentage	47	rs1481299	11	38619007	4.356831e-05	0.0126078	0.02287054
Free_Cholesterol_to_Total_Lipids_in_Medium_VLDL_percentage	48	rs76400970	11	46231891	7.401102e-05	0.01770928	0.01223148	ENSG00000149091
Free_Cholesterol_to_Total_Lipids_in_Medium_VLDL_percentage	49	rs4603265	11	46708196	4.277334e-05	0.0124571	0.008149079	ENSG00000134574
Free_Cholesterol_to_Total_Lipids_in_Medium_VLDL_percentage	50	rs76416526	11	48239731	6.59519e-05	0.01642337	0.01121901	ENSG00000134571
Free_Cholesterol_to_Total_Lipids_in_Medium_VLDL_percentage	51	rs198457	11	61471678	1.66642e-06	0.001256689	0.0008481724	ENSG00000134824
Free_Cholesterol_to_Total_Lipids_in_Medium_VLDL_percentage	51	rs174546	11	61569830	5.809746e-07	0.0005641829	0.0003859959	ENSG00000134824
Free_Cholesterol_to_Total_Lipids_in_Medium_VLDL_percentage	52	rs614520	11	65664006	2.971553e-05	0.00980662	0.006238568	ENSG00000172638
Free_Cholesterol_to_Total_Lipids_in_Medium_VLDL_percentage	53	rs66899010	11	88577569	0.0004743827	0.05687947	0.04779906	ENSG00000168959
Free_Cholesterol_to_Total_Lipids_in_Medium_VLDL_percentage	54	rs17529477	11	113317067	0.0001239501	0.0246474	0.03776414	ENSG00000149292
Free_Cholesterol_to_Total_Lipids_in_Medium_VLDL_percentage	55	rs12425203	12	2474661	3.980863e-05	0.01186934	0.01060316	ENSG00000151067
Free_Cholesterol_to_Total_Lipids_in_Medium_VLDL_percentage	56	rs11052759	12	33724126	7.573987e-05	0.01796683	0.02600682	ENSG00000139133
Free_Cholesterol_to_Total_Lipids_in_Medium_VLDL_percentage	57	rs17807835	12	83960889	5.214233e-06	0.002909351	0.03401205
Free_Cholesterol_to_Total_Lipids_in_Medium_VLDL_percentage	58	rs6539062	12	103552910	1.706869e-06	0.001280436	0.0008633196	ENSG00000139352
Free_Cholesterol_to_Total_Lipids_in_Medium_VLDL_percentage	59	rs11065360	12	121386532	0.0001035266	0.02204017	0.01568349	ENSG00000135114
Free_Cholesterol_to_Total_Lipids_in_Medium_VLDL_percentage	60	rs1790131	12	123701010	7.990519e-05	0.01857612	0.01291421	ENSG00000051825
Free_Cholesterol_to_Total_Lipids_in_Medium_VLDL_percentage	61	rs7324622	13	50066721	0.0001502356	0.02771998	0.03563573	ENSG00000102547
Free_Cholesterol_to_Total_Lipids_in_Medium_VLDL_percentage	62	rs7328713	13	98074366	0.0005010877	0.05874803	0.04958118	ENSG00000125249
Free_Cholesterol_to_Total_Lipids_in_Medium_VLDL_percentage	63	rs3825430	13	99129653	5.003481e-05	0.01374027	0.0188611	ENSG00000152767
Free_Cholesterol_to_Total_Lipids_in_Medium_VLDL_percentage	64	rs12431576	14	57287964	2.70796e-07	0.0003187722	0.04445644	ENSG00000165588
Free_Cholesterol_to_Total_Lipids_in_Medium_VLDL_percentage	65	rs11159098	14	75217827	5.843499e-09	1.369987e-05	2.066471e-05	ENSG00000119689
Free_Cholesterol_to_Total_Lipids_in_Medium_VLDL_percentage	66	rs8036817	15	40970724	4.745607e-05	0.01330726	0.01905271	ENSG00000128891
Free_Cholesterol_to_Total_Lipids_in_Medium_VLDL_percentage	67	rs2297379	15	41819283	0.0004128791	0.05214182	0.04328056	ENSG00000103932
Free_Cholesterol_to_Total_Lipids_in_Medium_VLDL_percentage	68	rs74927570	15	63802297	6.355533e-08	9.994295e-05	5.911996e-05	ENSG00000140455
Free_Cholesterol_to_Total_Lipids_in_Medium_VLDL_percentage	69	rs1549854	15	66696735	0.0002502685	0.03820844	0.03007068	ENSG00000166938
Free_Cholesterol_to_Total_Lipids_in_Medium_VLDL_percentage	70	rs1431229	15	86983779	0.0003910596	0.05036993	0.04159526	ENSG00000273540
Free_Cholesterol_to_Total_Lipids_in_Medium_VLDL_percentage	71	rs8039305	15	91422543	5.315179e-07	0.000527189	0.03879055	ENSG00000182511
Free_Cholesterol_to_Total_Lipids_in_Medium_VLDL_percentage	72	rs9928448	16	30072530	0.0001755144	0.03056131	0.02323946	ENSG00000169592
Free_Cholesterol_to_Total_Lipids_in_Medium_VLDL_percentage	73	rs62044676	16	62801840	0.0003750872	0.04913525	0.04042848
Free_Cholesterol_to_Total_Lipids_in_Medium_VLDL_percentage	74	rs117706747	16	71914194	0.0004725566	0.05674789	0.04767357	ENSG00000257017
Free_Cholesterol_to_Total_Lipids_in_Medium_VLDL_percentage	75	rs2555111	17	46648899	5.460598e-05	0.01456417	0.009763626	ENSG00000120093
Free_Cholesterol_to_Total_Lipids_in_Medium_VLDL_percentage	76	rs12947036	17	66418548	5.539087e-06	0.003043971	0.01009108	ENSG00000141337
Free_Cholesterol_to_Total_Lipids_in_Medium_VLDL_percentage	77	rs651350	18	53320738	2.992733e-05	0.009852037	0.006269449	ENSG00000196628
Free_Cholesterol_to_Total_Lipids_in_Medium_VLDL_percentage	78	rs262548	19	4951335	8.936675e-05	0.02005381	0.01408175	ENSG00000205784
Free_Cholesterol_to_Total_Lipids_in_Medium_VLDL_percentage	79	rs7508459	19	7234481	0.0004598253	0.05581608	0.04678487	ENSG00000171105
Free_Cholesterol_to_Total_Lipids_in_Medium_VLDL_percentage	80	rs73068329	19	59080325	0.0003118721	0.04373265	0.03532079	ENSG00000099326
Free_Cholesterol_to_Total_Lipids_in_Medium_VLDL_percentage	81	rs4812492	20	39938122	9.519037e-06	0.004480951	0.008898295	ENSG00000124181
Free_Cholesterol_to_Total_Lipids_in_Medium_VLDL_percentage	82	rs7267295	20	44570683	0.000439721	0.05429078	0.04533012
Free_Cholesterol_to_Total_Lipids_in_Medium_VLDL_percentage	83	rs3092502	20	44697431	2.040496e-05	0.007569936	0.004751142	ENSG00000101017
Free_Cholesterol_to_Total_Lipids_in_Medium_VLDL_percentage	83	rs6032678	20	44777295	7.661371e-06	0.003840519	0.01815946	ENSG00000101017
Free_Cholesterol_to_Total_Lipids_in_Small_HDL_percentage	1	rs61782665	1	47692035	3.942658e-06	0.002377145	0.001466638	ENSG00000162367
Free_Cholesterol_to_Total_Lipids_in_Small_HDL_percentage	2	rs2495518	1	55447966	0.0003712465	0.04882296	0.04882904	ENSG00000162399
Free_Cholesterol_to_Total_Lipids_in_Small_HDL_percentage	3	rs665319	1	67175488	5.134416e-06	0.00287666	0.004256362	ENSG00000118473
Free_Cholesterol_to_Total_Lipids_in_Small_HDL_percentage	4	rs1570727	1	96882331	0.0001094892	0.02284505	0.024899	ENSG00000117569
Free_Cholesterol_to_Total_Lipids_in_Small_HDL_percentage	5	rs61798468	1	107569316	1.362042e-05	0.005758029	0.01618296	ENSG00000198890
Free_Cholesterol_to_Total_Lipids_in_Small_HDL_percentage	6	rs10927046	1	243801190	0.0001284429	0.02519023	0.0182416	ENSG00000117020
Free_Cholesterol_to_Total_Lipids_in_Small_HDL_percentage	7	rs5015511	2	22546852	1.718619e-05	0.006738668	0.01401136
Free_Cholesterol_to_Total_Lipids_in_Small_HDL_percentage	8	rs1275511	2	27373670	0.0002207918	0.0353484	0.0284819	ENSG00000143994
Free_Cholesterol_to_Total_Lipids_in_Small_HDL_percentage	9	rs71413877	2	100924822	0.0004307532	0.05357986	0.04810738	ENSG00000144218
Free_Cholesterol_to_Total_Lipids_in_Small_HDL_percentage	10	rs78441029	2	161363879	2.668735e-06	0.001793731	0.006361653	ENSG00000153250
Free_Cholesterol_to_Total_Lipids_in_Small_HDL_percentage	11	rs11678929	2	198409392	0.0001489493	0.02757561	0.02061868	ENSG00000115524
Free_Cholesterol_to_Total_Lipids_in_Small_HDL_percentage	12	rs182569	3	12259813	1.423179e-05	0.005931507	0.003440311	ENSG00000157150
Free_Cholesterol_to_Total_Lipids_in_Small_HDL_percentage	13	rs6772452	3	49040462	2.328531e-05	0.008305965	0.01878564	ENSG00000178467
Free_Cholesterol_to_Total_Lipids_in_Small_HDL_percentage	13	rs138958327	3	49125873	3.832254e-08	6.61489e-05	0.005725201	ENSG00000068745
Free_Cholesterol_to_Total_Lipids_in_Small_HDL_percentage	13	rs7431106	3	49808374	1.436261e-08	2.944008e-05	1.682888e-05	ENSG00000164068
Free_Cholesterol_to_Total_Lipids_in_Small_HDL_percentage	14	rs71616155	3	113536806	0.0004010821	0.05114525	0.04542422	ENSG00000114573
Free_Cholesterol_to_Total_Lipids_in_Small_HDL_percentage	15	rs1187820	3	173072584	4.096787e-07	0.0004320291	0.01966232	ENSG00000169760
Free_Cholesterol_to_Total_Lipids_in_Small_HDL_percentage	16	rs2100783	4	115476977	3.080358e-05	0.0100338	0.006860389	ENSG00000174607
Free_Cholesterol_to_Total_Lipids_in_Small_HDL_percentage	17	rs3733385	4	140951417	5.376447e-06	0.00297938	0.03472139	ENSG00000196782
Free_Cholesterol_to_Total_Lipids_in_Small_HDL_percentage	18	rs925185	5	20194982	1.623323e-05	0.006469689	0.018634	ENSG00000145526
Free_Cholesterol_to_Total_Lipids_in_Small_HDL_percentage	19	rs35059	5	61705554	1.066814e-05	0.004860735	0.02022659	ENSG00000086189
Free_Cholesterol_to_Total_Lipids_in_Small_HDL_percentage	20	rs240769	6	101012187	1.970075e-07	0.0002488403	0.005961976	ENSG00000112249
Free_Cholesterol_to_Total_Lipids_in_Small_HDL_percentage	21	rs71551223	7	71256489	0.0003366842	0.04592957	0.03973406	ENSG00000183166
Free_Cholesterol_to_Total_Lipids_in_Small_HDL_percentage	22	rs794369	7	75162175	0.0003554348	0.04753426	0.04148381	ENSG00000178809
Free_Cholesterol_to_Total_Lipids_in_Small_HDL_percentage	23	rs79641961	7	100325628	0.0004378569	0.05413784	0.04872232	ENSG00000172336
Free_Cholesterol_to_Total_Lipids_in_Small_HDL_percentage	24	rs2894699	7	114059156	1.529742e-09	4.64183e-06	0.0115776	ENSG00000128573
Free_Cholesterol_to_Total_Lipids_in_Small_HDL_percentage	25	rs1986972	8	10268805	0.0003691825	0.04865789	0.04270902	ENSG00000175806
Free_Cholesterol_to_Total_Lipids_in_Small_HDL_percentage	25	rs60134032	8	10937203	0.000159158	0.02865706	0.02169636	ENSG00000079459
Free_Cholesterol_to_Total_Lipids_in_Small_HDL_percentage	26	rs17430533	8	118906580	0.0003989519	0.05096359	0.04522402	ENSG00000182197
Free_Cholesterol_to_Total_Lipids_in_Small_HDL_percentage	27	rs11777703	8	145703508	3.589497e-05	0.01111741	0.006695069	ENSG00000160972
Free_Cholesterol_to_Total_Lipids_in_Small_HDL_percentage	28	rs6477309	9	8450638	1.460273e-05	0.006033165	0.03187367	ENSG00000153707
Free_Cholesterol_to_Total_Lipids_in_Small_HDL_percentage	29	rs7081975	10	116576445	0.000290807	0.04196687	0.03541038	ENSG00000151553
Free_Cholesterol_to_Total_Lipids_in_Small_HDL_percentage	30	rs12283653	11	46231998	0.000371748	0.04886294	0.04293261	ENSG00000157613
Free_Cholesterol_to_Total_Lipids_in_Small_HDL_percentage	31	rs3136508	11	46759709	4.138969e-06	0.002465061	0.002198506	ENSG00000134574
Free_Cholesterol_to_Total_Lipids_in_Small_HDL_percentage	31	rs12794570	11	47658314	5.084453e-05	0.01388507	0.008706108	ENSG00000109919
Free_Cholesterol_to_Total_Lipids_in_Small_HDL_percentage	31	rs60147425	11	47806206	0.0003614564	0.04803167	0.0420262	ENSG00000025434
Free_Cholesterol_to_Total_Lipids_in_Small_HDL_percentage	32	rs198457	11	61471678	1.66642e-06	0.001256447	0.0008295462	ENSG00000134824
Free_Cholesterol_to_Total_Lipids_in_Small_HDL_percentage	32	rs174546	11	61569830	5.809746e-07	0.0005628277	0.0003945997	ENSG00000134824
Free_Cholesterol_to_Total_Lipids_in_Small_HDL_percentage	33	rs1144928	11	65301410	2.719703e-05	0.009237821	0.04084396	ENSG00000168056
Free_Cholesterol_to_Total_Lipids_in_Small_HDL_percentage	34	rs61901730	11	88110248	4.414942e-05	0.01271191	0.00783439	ENSG00000109861
Free_Cholesterol_to_Total_Lipids_in_Small_HDL_percentage	35	rs7129131	11	89043574	7.731062e-07	0.0007010773	0.03513676	ENSG00000077498
Free_Cholesterol_to_Total_Lipids_in_Small_HDL_percentage	36	rs7106500	11	113559939	5.24498e-06	0.002924172	0.005936309	ENSG00000048028
Free_Cholesterol_to_Total_Lipids_in_Small_HDL_percentage	37	rs4520683	12	23946204	5.66887e-05	0.01491255	0.01935691	ENSG00000134532
Free_Cholesterol_to_Total_Lipids_in_Small_HDL_percentage	38	rs7313797	12	109896165	0.0003410843	0.04631402	0.04015326	ENSG00000110906
Free_Cholesterol_to_Total_Lipids_in_Small_HDL_percentage	39	rs10774600	12	110741356	0.0001717412	0.0301333	0.02316726	ENSG00000111231
Free_Cholesterol_to_Total_Lipids_in_Small_HDL_percentage	40	rs11065360	12	121386532	0.0001035266	0.02203392	0.01532727	ENSG00000135114
Free_Cholesterol_to_Total_Lipids_in_Small_HDL_percentage	41	rs1326120	13	50729244	0.0003344496	0.0457324	0.03951906	ENSG00000136144
Free_Cholesterol_to_Total_Lipids_in_Small_HDL_percentage	42	rs7338765	13	78995749	0.0003076556	0.04338275	0.04509478	ENSG00000152192
Free_Cholesterol_to_Total_Lipids_in_Small_HDL_percentage	43	rs34956813	14	75254167	4.994392e-09	1.206628e-05	0.0006021217	ENSG00000119689
Free_Cholesterol_to_Total_Lipids_in_Small_HDL_percentage	44	rs12917367	15	47677087	4.625586e-05	0.01309318	0.04257829	ENSG00000137872
Free_Cholesterol_to_Total_Lipids_in_Small_HDL_percentage	45	rs11078935	17	38192137	5.085266e-06	0.002855209	0.002511554	ENSG00000008838
Free_Cholesterol_to_Total_Lipids_in_Small_HDL_percentage	46	rs1833289	18	52528688	1.297499e-06	0.001041038	0.01523409	ENSG00000041353
Free_Cholesterol_to_Total_Lipids_in_Small_HDL_percentage	47	rs784258	18	53393895	8.839377e-05	0.01990259	0.01352236	ENSG00000196628
Free_Cholesterol_to_Total_Lipids_in_Small_HDL_percentage	48	rs73068329	19	59080325	0.0003118721	0.04372494	0.03732966	ENSG00000099326
Free_Cholesterol_to_Total_Lipids_in_Small_HDL_percentage	49	rs4812492	20	39938122	9.519037e-06	0.004483056	0.002617074	ENSG00000124181
Free_Cholesterol_to_Total_Lipids_in_Small_HDL_percentage	50	rs7267295	20	44570683	0.000439721	0.05428277	0.04888204
Free_Cholesterol_to_Total_Lipids_in_Small_HDL_percentage	51	rs6074012	20	44700166	2.439695e-08	4.566779e-05	2.763687e-05	ENSG00000101017
Free_Cholesterol_to_Total_Lipids_in_Small_HDL_percentage	51	rs13038523	20	44724340	2.104858e-06	0.001498856	0.0009709921	ENSG00000101017
Free_Cholesterol_to_Total_Lipids_in_Small_HDL_percentage	52	rs13043475	20	51209603	5.27488e-05	0.01423229	0.01498717	ENSG00000182463
Free_Cholesterol_to_Total_Lipids_in_Small_LDL_percentage	1	rs3811455	1	154164082	0.0002624171	0.03940643	0.0461097	ENSG00000143570
Free_Cholesterol_to_Total_Lipids_in_Small_LDL_percentage	2	rs35784342	2	27384021	0.0001016242	0.02179695	0.02017837	ENSG00000138074
Free_Cholesterol_to_Total_Lipids_in_Small_LDL_percentage	3	rs7560060	2	28057524	6.721224e-06	0.00350317	0.002961233	ENSG00000243147
Free_Cholesterol_to_Total_Lipids_in_Small_LDL_percentage	4	rs786242	2	145750236	0.0001103447	0.02298849	0.03240426	ENSG00000169554
Free_Cholesterol_to_Total_Lipids_in_Small_LDL_percentage	5	rs62176714	2	160790404	0.0001495214	0.02766418	0.02631667	ENSG00000123636
Free_Cholesterol_to_Total_Lipids_in_Small_LDL_percentage	6	rs11691292	2	173867914	0.0001391283	0.02650493	0.04048384	ENSG00000091428
Free_Cholesterol_to_Total_Lipids_in_Small_LDL_percentage	7	rs2312462	3	49601255	1.04936e-10	5.851358e-07	0.004153823	ENSG00000067560
Free_Cholesterol_to_Total_Lipids_in_Small_LDL_percentage	8	rs1010553	3	52540773	1.346222e-05	0.005715244	0.004956939	ENSG00000010327
Free_Cholesterol_to_Total_Lipids_in_Small_LDL_percentage	9	rs792361	3	173044559	4.170059e-07	0.0004396656	0.009913324	ENSG00000169760
Free_Cholesterol_to_Total_Lipids_in_Small_LDL_percentage	10	rs2285087	4	3088211	4.218708e-05	0.01236462	0.01326531	ENSG00000125388
Free_Cholesterol_to_Total_Lipids_in_Small_LDL_percentage	11	rs13136239	4	140908755	4.493906e-06	0.002620507	0.01550366	ENSG00000196782
Free_Cholesterol_to_Total_Lipids_in_Small_LDL_percentage	12	rs7720663	5	164666230	2.702534e-05	0.009211819	0.01199308
Free_Cholesterol_to_Total_Lipids_in_Small_LDL_percentage	13	rs17528178	6	25983777	1.975516e-07	0.0002496944	0.0006268022	ENSG00000186470
Free_Cholesterol_to_Total_Lipids_in_Small_LDL_percentage	14	rs9373504	6	100941037	3.904506e-05	0.01174837	0.01155761	ENSG00000112249
Free_Cholesterol_to_Total_Lipids_in_Small_LDL_percentage	15	rs10227466	7	24843621	5.861183e-05	0.01525744	0.01389279	ENSG00000105928
Free_Cholesterol_to_Total_Lipids_in_Small_LDL_percentage	16	rs36129802	7	71316171	4.653207e-05	0.01316842	0.01186318	ENSG00000183166
Free_Cholesterol_to_Total_Lipids_in_Small_LDL_percentage	17	rs794369	7	75162175	0.0003554348	0.04755628	0.04799693	ENSG00000178809
Free_Cholesterol_to_Total_Lipids_in_Small_LDL_percentage	18	rs6956241	7	75900223	8.748409e-05	0.01979789	0.01826001	ENSG00000127948
Free_Cholesterol_to_Total_Lipids_in_Small_LDL_percentage	19	rs78003904	7	80056940	0.0001525862	0.02799067	0.04479237	ENSG00000135218
Free_Cholesterol_to_Total_Lipids_in_Small_LDL_percentage	20	rs79163323	7	100346053	1.21571e-05	0.005325819	0.02164597	ENSG00000121716
Free_Cholesterol_to_Total_Lipids_in_Small_LDL_percentage	21	rs73203376	8	10319842	7.648853e-05	0.01810156	0.01664048	ENSG00000184647
Free_Cholesterol_to_Total_Lipids_in_Small_LDL_percentage	22	rs7812573	8	10943449	5.875051e-05	0.01527979	0.01391456	ENSG00000171044
Free_Cholesterol_to_Total_Lipids_in_Small_LDL_percentage	23	rs36038819	8	20658095	0.0001569052	0.02843982	0.02715205	ENSG00000061337
Free_Cholesterol_to_Total_Lipids_in_Small_LDL_percentage	24	rs790568	8	64621676	0.0002136944	0.03462689	0.04539631	ENSG00000137563
Free_Cholesterol_to_Total_Lipids_in_Small_LDL_percentage	24	rs1550730	8	65006259	7.885893e-05	0.01844199	0.01696847	ENSG00000180828
Free_Cholesterol_to_Total_Lipids_in_Small_LDL_percentage	25	rs59326991	9	96235885	1.246631e-05	0.00541481	0.009723266	ENSG00000188938
Free_Cholesterol_to_Total_Lipids_in_Small_LDL_percentage	26	rs11030084	11	27643725	6.353146e-05	0.01603123	0.01464583	ENSG00000205213
Free_Cholesterol_to_Total_Lipids_in_Small_LDL_percentage	27	rs10768428	11	38872219	1.428104e-05	0.005949212	0.03545805
Free_Cholesterol_to_Total_Lipids_in_Small_LDL_percentage	28	rs76400970	11	46231891	7.401102e-05	0.01773428	0.03294611	ENSG00000149091
Free_Cholesterol_to_Total_Lipids_in_Small_LDL_percentage	29	rs3136508	11	46759709	4.138969e-06	0.00246669	0.002035672	ENSG00000134574
Free_Cholesterol_to_Total_Lipids_in_Small_LDL_percentage	30	rs76416526	11	48239731	6.59519e-05	0.0164483	0.01504765	ENSG00000134571
Free_Cholesterol_to_Total_Lipids_in_Small_LDL_percentage	31	rs198457	11	61471678	1.66642e-06	0.001258208	0.0009765273	ENSG00000134824
Free_Cholesterol_to_Total_Lipids_in_Small_LDL_percentage	31	rs174546	11	61569830	5.809746e-07	0.000564677	0.0003978977	ENSG00000134824
Free_Cholesterol_to_Total_Lipids_in_Small_LDL_percentage	32	rs614035	11	63884027	4.441921e-05	0.01278738	0.01149549	ENSG00000149743
Free_Cholesterol_to_Total_Lipids_in_Small_LDL_percentage	33	rs12425203	12	2474661	3.980863e-05	0.01188884	0.01062844	ENSG00000151067
Free_Cholesterol_to_Total_Lipids_in_Small_LDL_percentage	34	rs4882465	12	84081032	5.34771e-06	0.002969156	0.04064632
Free_Cholesterol_to_Total_Lipids_in_Small_LDL_percentage	34	rs11615590	12	84368751	3.509827e-05	0.01097545	0.009771746
Free_Cholesterol_to_Total_Lipids_in_Small_LDL_percentage	35	rs7135240	12	103535020	8.393308e-06	0.004105482	0.005214888	ENSG00000139352
Free_Cholesterol_to_Total_Lipids_in_Small_LDL_percentage	36	rs7313797	12	109896165	0.0003410843	0.04633638	0.04662132	ENSG00000110906
Free_Cholesterol_to_Total_Lipids_in_Small_LDL_percentage	37	rs71458829	12	124470747	1.691284e-05	0.006669313	0.04621662	ENSG00000119242
Free_Cholesterol_to_Total_Lipids_in_Small_LDL_percentage	38	rs10846690	12	125086417	0.0002705325	0.04017226	0.03966938	ENSG00000196498
Free_Cholesterol_to_Total_Lipids_in_Small_LDL_percentage	39	rs7958151	12	131617635	0.0003552655	0.04754218	0.04798103	ENSG00000111452
Free_Cholesterol_to_Total_Lipids_in_Small_LDL_percentage	40	rs74927570	15	63802297	6.355533e-08	9.986216e-05	5.270869e-05	ENSG00000140455
Free_Cholesterol_to_Total_Lipids_in_Small_LDL_percentage	41	rs1549854	15	66696735	0.0002502685	0.03822328	0.0436401	ENSG00000166938
Free_Cholesterol_to_Total_Lipids_in_Small_LDL_percentage	42	rs4788220	16	30063780	0.0001916632	0.03228582	0.0312048	ENSG00000169592
Free_Cholesterol_to_Total_Lipids_in_Small_LDL_percentage	43	rs61067468	17	65866035	2.231136e-07	0.0002750804	0.0002369476	ENSG00000171634
Free_Cholesterol_to_Total_Lipids_in_Small_LDL_percentage	44	rs2551450	18	53690857	1.741954e-05	0.006808945	0.01610647	ENSG00000196628
Free_Cholesterol_to_Total_Lipids_in_Small_LDL_percentage	45	rs6017733	20	44712815	2.163322e-05	0.00790478	0.01412757	ENSG00000101017
Free_Cholesterol_to_Total_Lipids_in_Small_LDL_percentage	46	rs13039441	20	51203430	6.71663e-05	0.01665182	0.03768475	ENSG00000182463
Free_Cholesterol_to_Total_Lipids_in_Small_LDL_percentage	47	rs394608	21	46581798	2.360703e-05	0.008394557	0.01344917	ENSG00000197381
Free_Cholesterol_to_Total_Lipids_in_Small_VLDL_percentage	1	rs4926521	1	47674769	9.659567e-06	0.004524542	0.02851296	ENSG00000162367
Free_Cholesterol_to_Total_Lipids_in_Small_VLDL_percentage	2	rs3789586	1	51054322	0.0002570097	0.03887991	0.03557684	ENSG00000142700
Free_Cholesterol_to_Total_Lipids_in_Small_VLDL_percentage	3	rs3768205	1	57505214	0.0003725836	0.04894524	0.04539017	ENSG00000021852
Free_Cholesterol_to_Total_Lipids_in_Small_VLDL_percentage	4	rs2872079	1	67130071	2.610452e-05	0.00898255	0.04032938	ENSG00000118473
Free_Cholesterol_to_Total_Lipids_in_Small_VLDL_percentage	5	rs61798468	1	107569316	1.362042e-05	0.005756359	0.01974361	ENSG00000198890
Free_Cholesterol_to_Total_Lipids_in_Small_VLDL_percentage	6	rs7549029	1	230253406	6.739767e-06	0.003505834	0.02970981	ENSG00000143641
Free_Cholesterol_to_Total_Lipids_in_Small_VLDL_percentage	7	rs35784342	2	27384021	0.0001016242	0.02177827	0.01921818	ENSG00000138074
Free_Cholesterol_to_Total_Lipids_in_Small_VLDL_percentage	7	rs7560060	2	28057524	6.721224e-06	0.003498645	0.00278014	ENSG00000243147
Free_Cholesterol_to_Total_Lipids_in_Small_VLDL_percentage	8	rs4665143	2	160901517	0.0002897936	0.04189836	0.03854754	ENSG00000153246
Free_Cholesterol_to_Total_Lipids_in_Small_VLDL_percentage	9	rs13415079	2	160915560	0.0001567642	0.02841367	0.02565269	ENSG00000153246
Free_Cholesterol_to_Total_Lipids_in_Small_VLDL_percentage	10	rs79875439	2	161363642	2.86514e-06	0.001893785	0.008824242	ENSG00000153250
Free_Cholesterol_to_Total_Lipids_in_Small_VLDL_percentage	11	rs11691292	2	173867914	0.0001391283	0.02649092	0.0379879	ENSG00000091428
Free_Cholesterol_to_Total_Lipids_in_Small_VLDL_percentage	12	rs2972166	3	12316339	2.250567e-05	0.00811985	0.006837988	ENSG00000157150
Free_Cholesterol_to_Total_Lipids_in_Small_VLDL_percentage	13	rs56324858	3	49544229	1.806725e-06	0.001337877	0.0009533721	ENSG00000178467
Free_Cholesterol_to_Total_Lipids_in_Small_VLDL_percentage	13	rs74976288	3	51266487	0.0002028594	0.03343593	0.03043692	ENSG00000088543
Free_Cholesterol_to_Total_Lipids_in_Small_VLDL_percentage	14	rs1010553	3	52540773	1.346222e-05	0.005710086	0.004706343	ENSG00000010327
Free_Cholesterol_to_Total_Lipids_in_Small_VLDL_percentage	15	rs536445	3	173120103	4.095311e-07	0.0004334551	0.0444517	ENSG00000169760
Free_Cholesterol_to_Total_Lipids_in_Small_VLDL_percentage	16	rs6855981	4	3148276	0.0001473729	0.02741841	0.02466821	ENSG00000125388
Free_Cholesterol_to_Total_Lipids_in_Small_VLDL_percentage	17	rs13136239	4	140908755	4.493906e-06	0.002617716	0.006466999	ENSG00000196782
Free_Cholesterol_to_Total_Lipids_in_Small_VLDL_percentage	18	rs62336284	4	183721562	4.439095e-06	0.002594835	0.009619059	ENSG00000129187
Free_Cholesterol_to_Total_Lipids_in_Small_VLDL_percentage	19	rs10074630	5	51892399	0.000416503	0.05244589	0.04876581	ENSG00000152684
Free_Cholesterol_to_Total_Lipids_in_Small_VLDL_percentage	20	rs471989	5	78404955	0.000168222	0.02974657	0.03094767	ENSG00000132837
Free_Cholesterol_to_Total_Lipids_in_Small_VLDL_percentage	21	rs10044618	5	87781168	8.038029e-05	0.01866218	0.02896357	ENSG00000164180
Free_Cholesterol_to_Total_Lipids_in_Small_VLDL_percentage	22	rs1461230	5	153160890	1.35275e-05	0.005729247	0.007101508	ENSG00000155511
Free_Cholesterol_to_Total_Lipids_in_Small_VLDL_percentage	23	rs13186159	5	164626203	4.265853e-06	0.002520613	0.003138447
Free_Cholesterol_to_Total_Lipids_in_Small_VLDL_percentage	24	rs6902211	6	25767437	1.39697e-05	0.005856651	0.005319738	ENSG00000186470
Free_Cholesterol_to_Total_Lipids_in_Small_VLDL_percentage	25	rs9322076	6	100952020	2.415237e-05	0.008515801	0.01587654	ENSG00000112249
Free_Cholesterol_to_Total_Lipids_in_Small_VLDL_percentage	26	rs7752418	6	111787885	5.793564e-05	0.01513422	0.03612483	ENSG00000009413
Free_Cholesterol_to_Total_Lipids_in_Small_VLDL_percentage	27	rs1548884	7	12279761	1.054123e-09	3.324737e-06	0.01459461	ENSG00000106460
Free_Cholesterol_to_Total_Lipids_in_Small_VLDL_percentage	28	rs13236827	7	44833065	0.0003134492	0.04387123	0.04359576	ENSG00000122515
Free_Cholesterol_to_Total_Lipids_in_Small_VLDL_percentage	29	rs36129802	7	71316171	4.653207e-05	0.01315739	0.01135163	ENSG00000183166
Free_Cholesterol_to_Total_Lipids_in_Small_VLDL_percentage	30	rs139453187	7	72155834	0.0003862703	0.05001259	0.04642024	ENSG00000277149
Free_Cholesterol_to_Total_Lipids_in_Small_VLDL_percentage	31	rs794369	7	75162175	0.0003554348	0.04755114	0.04404478	ENSG00000178809
Free_Cholesterol_to_Total_Lipids_in_Small_VLDL_percentage	32	rs55768139	8	10195477	8.32149e-05	0.01911963	0.01682563	ENSG00000175806
Free_Cholesterol_to_Total_Lipids_in_Small_VLDL_percentage	33	rs7812573	8	10943449	5.875051e-05	0.01526613	0.01330691	ENSG00000171044
Free_Cholesterol_to_Total_Lipids_in_Small_VLDL_percentage	34	rs17421098	8	20525371	0.0002475332	0.03796995	0.03638374	ENSG00000061337
Free_Cholesterol_to_Total_Lipids_in_Small_VLDL_percentage	35	rs7824087	8	20681098	1.202105e-05	0.005280959	0.04885576
Free_Cholesterol_to_Total_Lipids_in_Small_VLDL_percentage	36	rs1550730	8	65006259	7.885893e-05	0.01842488	0.01620215	ENSG00000180828
Free_Cholesterol_to_Total_Lipids_in_Small_VLDL_percentage	37	rs488034	8	102859580	0.0003235619	0.04477147	0.04274108	ENSG00000104490
Free_Cholesterol_to_Total_Lipids_in_Small_VLDL_percentage	38	rs17430533	8	118906580	0.0003989519	0.05097789	0.04735169	ENSG00000182197
Free_Cholesterol_to_Total_Lipids_in_Small_VLDL_percentage	39	rs1335462	9	11427570	3.519291e-06	0.002198991	0.01580068
Free_Cholesterol_to_Total_Lipids_in_Small_VLDL_percentage	40	rs7869806	9	23831031	0.000336627	0.04594264	0.04525959	ENSG00000107105
Free_Cholesterol_to_Total_Lipids_in_Small_VLDL_percentage	41	rs4744988	9	71034363	0.0002515711	0.03834215	0.03504759	ENSG00000154330
Free_Cholesterol_to_Total_Lipids_in_Small_VLDL_percentage	42	rs11186956	10	94138839	0.0003919936	0.05044775	0.04684019	ENSG00000107864
Free_Cholesterol_to_Total_Lipids_in_Small_VLDL_percentage	43	rs1926032	10	104829469	0.0001635677	0.02920207	0.02640997	ENSG00000076685
Free_Cholesterol_to_Total_Lipids_in_Small_VLDL_percentage	44	rs10833950	11	23163057	0.0003087698	0.04349306	0.04939128	ENSG00000198168
Free_Cholesterol_to_Total_Lipids_in_Small_VLDL_percentage	45	rs76400970	11	46231891	7.401102e-05	0.01771794	0.01555647	ENSG00000149091
Free_Cholesterol_to_Total_Lipids_in_Small_VLDL_percentage	46	rs3136508	11	46759709	4.138969e-06	0.002464314	0.001892846	ENSG00000134574
Free_Cholesterol_to_Total_Lipids_in_Small_VLDL_percentage	46	rs12794570	11	47658314	5.084453e-05	0.01390111	0.01203946	ENSG00000109919
Free_Cholesterol_to_Total_Lipids_in_Small_VLDL_percentage	46	rs60147425	11	47806206	0.0003614564	0.04804818	0.04452445	ENSG00000025434
Free_Cholesterol_to_Total_Lipids_in_Small_VLDL_percentage	47	rs76416526	11	48239731	6.59519e-05	0.01643335	0.01438321	ENSG00000134571
Free_Cholesterol_to_Total_Lipids_in_Small_VLDL_percentage	48	rs198457	11	61471678	1.66642e-06	0.001257656	0.000888664	ENSG00000134824
Free_Cholesterol_to_Total_Lipids_in_Small_VLDL_percentage	48	rs174546	11	61569830	5.809746e-07	0.0005645073	0.0003516852	ENSG00000134824
Free_Cholesterol_to_Total_Lipids_in_Small_VLDL_percentage	49	rs614035	11	63884027	4.441921e-05	0.01277693	0.01100009	ENSG00000149743
Free_Cholesterol_to_Total_Lipids_in_Small_VLDL_percentage	50	rs614520	11	65664006	2.971553e-05	0.00981313	0.01201851	ENSG00000172638
Free_Cholesterol_to_Total_Lipids_in_Small_VLDL_percentage	51	rs61901730	11	88110248	4.414942e-05	0.01272705	0.03348685	ENSG00000109861
Free_Cholesterol_to_Total_Lipids_in_Small_VLDL_percentage	52	rs12425203	12	2474661	3.980863e-05	0.01187975	0.01017109	ENSG00000151067
Free_Cholesterol_to_Total_Lipids_in_Small_VLDL_percentage	53	rs17757757	12	84242399	0.0001010675	0.02169869	0.03641083
Free_Cholesterol_to_Total_Lipids_in_Small_VLDL_percentage	54	rs2292996	12	103556972	1.290015e-06	0.001037729	0.0007114703	ENSG00000139352
Free_Cholesterol_to_Total_Lipids_in_Small_VLDL_percentage	55	rs2004910	12	121374727	0.0002282094	0.03611834	0.0329568	ENSG00000135114
Free_Cholesterol_to_Total_Lipids_in_Small_VLDL_percentage	56	rs7313483	12	123726834	8.863316e-05	0.01995222	0.01848552	ENSG00000051825
Free_Cholesterol_to_Total_Lipids_in_Small_VLDL_percentage	57	rs76469367	12	125088564	0.0002306884	0.03636446	0.03318801	ENSG00000196498
Free_Cholesterol_to_Total_Lipids_in_Small_VLDL_percentage	58	rs7324622	13	50066721	0.0001502356	0.02772836	0.04483139	ENSG00000102547
Free_Cholesterol_to_Total_Lipids_in_Small_VLDL_percentage	59	rs3825430	13	99129653	5.003481e-05	0.01375159	0.03688654	ENSG00000152767
Free_Cholesterol_to_Total_Lipids_in_Small_VLDL_percentage	60	rs34752362	14	75232306	9.19495e-09	1.995422e-05	0.008460082	ENSG00000119689
Free_Cholesterol_to_Total_Lipids_in_Small_VLDL_percentage	61	rs2289326	15	40746748	0.0001377413	0.0263295	0.02785141	ENSG00000128891
Free_Cholesterol_to_Total_Lipids_in_Small_VLDL_percentage	62	rs2297379	15	41819283	0.0004128791	0.05214792	0.04847877	ENSG00000103932
Free_Cholesterol_to_Total_Lipids_in_Small_VLDL_percentage	63	rs62011292	15	63800237	1.68891e-07	0.0002212485	0.0001209975	ENSG00000140455
Free_Cholesterol_to_Total_Lipids_in_Small_VLDL_percentage	64	rs1549854	15	66696735	0.0002502685	0.0382203	0.03493141	ENSG00000166938
Free_Cholesterol_to_Total_Lipids_in_Small_VLDL_percentage	65	rs9928448	16	30072530	0.0001755144	0.03057013	0.02771273	ENSG00000169592
Free_Cholesterol_to_Total_Lipids_in_Small_VLDL_percentage	66	rs2555111	17	46648899	5.460598e-05	0.01457519	0.03055129	ENSG00000120093
Free_Cholesterol_to_Total_Lipids_in_Small_VLDL_percentage	67	rs58243949	18	52509833	3.028067e-10	1.213523e-06	0.02776296	ENSG00000101751
Free_Cholesterol_to_Total_Lipids_in_Small_VLDL_percentage	68	rs784258	18	53393895	8.839377e-05	0.01991652	0.01753912	ENSG00000196628
Free_Cholesterol_to_Total_Lipids_in_Small_VLDL_percentage	69	rs262548	19	4951335	8.936675e-05	0.02006102	0.01766848	ENSG00000205784
Free_Cholesterol_to_Total_Lipids_in_Small_VLDL_percentage	70	rs293543	20	31076109	9.045172e-05	0.0202203	0.04504906	ENSG00000171456
Free_Cholesterol_to_Total_Lipids_in_Small_VLDL_percentage	71	rs4344974	20	39818861	0.000174967	0.0305095	0.027655	ENSG00000124181
Free_Cholesterol_to_Total_Lipids_in_Small_VLDL_percentage	72	rs3092502	20	44697431	2.040496e-05	0.007570411	0.006362344	ENSG00000101017
Free_Cholesterol_to_Total_Lipids_in_Very_Large_HDL_percentage	1	rs7545034	1	47659445	0.0003154322	0.04405795	0.04630949	ENSG00000162367
Free_Cholesterol_to_Total_Lipids_in_Very_Large_HDL_percentage	2	rs76823489	1	190984476	0.0003853326	0.04997581	0.04546313
Free_Cholesterol_to_Total_Lipids_in_Very_Large_HDL_percentage	3	rs2968796	2	55287835	0.0002168638	0.0349815	0.04094389	ENSG00000115310
Free_Cholesterol_to_Total_Lipids_in_Very_Large_HDL_percentage	4	rs1346369	2	137511278	2.605824e-05	0.008981211	0.005262244	ENSG00000144229
Free_Cholesterol_to_Total_Lipids_in_Very_Large_HDL_percentage	5	rs10172961	2	198446859	0.0001933971	0.03247749	0.02741317	ENSG00000115524
Free_Cholesterol_to_Total_Lipids_in_Very_Large_HDL_percentage	6	rs182569	3	12259813	1.423179e-05	0.005943264	0.00322459	ENSG00000157150
Free_Cholesterol_to_Total_Lipids_in_Very_Large_HDL_percentage	7	rs7431106	3	49808374	1.436261e-08	2.966073e-05	1.142668e-05	ENSG00000164068
Free_Cholesterol_to_Total_Lipids_in_Very_Large_HDL_percentage	8	rs12634615	3	117748947	1.228133e-05	0.005369494	0.01804479	ENSG00000185565
Free_Cholesterol_to_Total_Lipids_in_Very_Large_HDL_percentage	9	rs827154	3	157907712	2.320415e-07	0.0002853615	0.04906997	ENSG00000178053
Free_Cholesterol_to_Total_Lipids_in_Very_Large_HDL_percentage	10	rs2798226	4	3255292	3.217618e-05	0.01034607	0.01844088	ENSG00000159788
Free_Cholesterol_to_Total_Lipids_in_Very_Large_HDL_percentage	10	rs76034781	4	3272782	0.0001689827	0.029858	0.02408626	ENSG00000109736
Free_Cholesterol_to_Total_Lipids_in_Very_Large_HDL_percentage	11	rs32051	5	61775775	9.791938e-06	0.004577903	0.02352533	ENSG00000086189
Free_Cholesterol_to_Total_Lipids_in_Very_Large_HDL_percentage	12	rs1037892	5	153187473	1.113538e-05	0.005022388	0.003227328	ENSG00000155511
Free_Cholesterol_to_Total_Lipids_in_Very_Large_HDL_percentage	13	rs68082256	6	16971575	0.0003139161	0.04393676	0.04227388	ENSG00000124788
Free_Cholesterol_to_Total_Lipids_in_Very_Large_HDL_percentage	14	rs13191296	6	25684606	2.01889e-07	0.000256022	0.0016212	ENSG00000186470
Free_Cholesterol_to_Total_Lipids_in_Very_Large_HDL_percentage	15	rs11768212	7	1992582	1.719823e-11	5.688892e-07	0.01363751	ENSG00000002822
Free_Cholesterol_to_Total_Lipids_in_Very_Large_HDL_percentage	16	rs7783115	7	12127133	0.0001112759	0.02311538	0.0414873	ENSG00000106460
Free_Cholesterol_to_Total_Lipids_in_Very_Large_HDL_percentage	17	rs3807865	7	12250402	1.688436e-09	5.047604e-06	0.04125376	ENSG00000106460
Free_Cholesterol_to_Total_Lipids_in_Very_Large_HDL_percentage	18	rs4717907	7	74086493	0.0003095901	0.04358769	0.0385841	ENSG00000158517
Free_Cholesterol_to_Total_Lipids_in_Very_Large_HDL_percentage	19	rs794369	7	75162175	0.0003554348	0.04758343	0.04289074	ENSG00000178809
Free_Cholesterol_to_Total_Lipids_in_Very_Large_HDL_percentage	20	rs1367812	8	64440903	0.000419687	0.05274417	0.04842515	ENSG00000137563
Free_Cholesterol_to_Total_Lipids_in_Very_Large_HDL_percentage	21	rs12375985	9	11813799	5.436063e-05	0.01454525	0.01025121
Free_Cholesterol_to_Total_Lipids_in_Very_Large_HDL_percentage	22	rs12339112	9	37626975	6.706041e-06	0.003505133	0.0279166	ENSG00000175768
Free_Cholesterol_to_Total_Lipids_in_Very_Large_HDL_percentage	23	rs10739573	9	123489818	0.0001685679	0.02981029	0.02403717	ENSG00000056558
Free_Cholesterol_to_Total_Lipids_in_Very_Large_HDL_percentage	24	rs1752164	9	126558537	0.0001212328	0.02435688	0.01840901	ENSG00000119522
Free_Cholesterol_to_Total_Lipids_in_Very_Large_HDL_percentage	25	rs77641763	9	140265782	2.645551e-07	0.0003148532	0.01178141	ENSG00000187609
Free_Cholesterol_to_Total_Lipids_in_Very_Large_HDL_percentage	26	rs11031118	11	30520163	8.731842e-05	0.0197758	0.01696124	ENSG00000152219
Free_Cholesterol_to_Total_Lipids_in_Very_Large_HDL_percentage	27	rs3136508	11	46759709	4.138969e-06	0.002473512	0.001174557	ENSG00000134574
Free_Cholesterol_to_Total_Lipids_in_Very_Large_HDL_percentage	27	rs12794570	11	47658314	5.084453e-05	0.01391256	0.009055345	ENSG00000109919
Free_Cholesterol_to_Total_Lipids_in_Very_Large_HDL_percentage	27	rs60147425	11	47806206	0.0003614564	0.04808106	0.04342582	ENSG00000025434
Free_Cholesterol_to_Total_Lipids_in_Very_Large_HDL_percentage	28	rs198462	11	61524119	3.659921e-06	0.002268332	0.001064045	ENSG00000134780
Free_Cholesterol_to_Total_Lipids_in_Very_Large_HDL_percentage	28	rs174546	11	61569830	5.809746e-07	0.0005663535	0.0002441479	ENSG00000134824
Free_Cholesterol_to_Total_Lipids_in_Very_Large_HDL_percentage	29	rs11231740	11	64046641	8.585672e-05	0.01955274	0.01392681	ENSG00000173511
Free_Cholesterol_to_Total_Lipids_in_Very_Large_HDL_percentage	30	rs11169666	12	39211300	1.244309e-06	0.001012366	0.002020747	ENSG00000139117
Free_Cholesterol_to_Total_Lipids_in_Very_Large_HDL_percentage	31	rs1678509	12	57950794	5.15077e-06	0.002893179	0.01095725	ENSG00000123329
Free_Cholesterol_to_Total_Lipids_in_Very_Large_HDL_percentage	32	rs10745954	12	103483094	7.001785e-05	0.01711706	0.04508736	ENSG00000139352
Free_Cholesterol_to_Total_Lipids_in_Very_Large_HDL_percentage	33	rs7313797	12	109896165	0.0003410843	0.04636268	0.04157813	ENSG00000110906
Free_Cholesterol_to_Total_Lipids_in_Very_Large_HDL_percentage	34	rs3213566	12	121222578	0.0001307473	0.02551296	0.01957383	ENSG00000157837
Free_Cholesterol_to_Total_Lipids_in_Very_Large_HDL_percentage	35	rs1716182	12	123686127	0.0001212328	0.02435688	0.01840901	ENSG00000051825
Free_Cholesterol_to_Total_Lipids_in_Very_Large_HDL_percentage	36	rs71458829	12	124470747	1.691284e-05	0.006676626	0.004353672	ENSG00000119242
Free_Cholesterol_to_Total_Lipids_in_Very_Large_HDL_percentage	37	rs76469367	12	125088564	0.0002306884	0.03638946	0.03082337	ENSG00000196498
Free_Cholesterol_to_Total_Lipids_in_Very_Large_HDL_percentage	38	rs10138360	14	75293386	1.552329e-07	0.000207729	0.0008624212	ENSG00000198208
Free_Cholesterol_to_Total_Lipids_in_Very_Large_HDL_percentage	39	rs76327888	14	103380403	2.014444e-05	0.007510773	0.006403123	ENSG00000131323
Free_Cholesterol_to_Total_Lipids_in_Very_Large_HDL_percentage	40	rs603104	15	40757035	0.0002276363	0.03608601	0.04499912	ENSG00000128891
Free_Cholesterol_to_Total_Lipids_in_Very_Large_HDL_percentage	41	rs56047016	15	74138913	0.0001416735	0.02680623	0.04271348	ENSG00000067221
Free_Cholesterol_to_Total_Lipids_in_Very_Large_HDL_percentage	42	rs62014006	16	7344941	8.069377e-05	0.0187333	0.04699071	ENSG00000078328
Free_Cholesterol_to_Total_Lipids_in_Very_Large_HDL_percentage	43	rs12598856	16	30029548	0.0002523146	0.03844165	0.03295208	ENSG00000169592
Free_Cholesterol_to_Total_Lipids_in_Very_Large_HDL_percentage	44	rs62053227	16	73026828	0.000215119	0.03479745	0.02917727	ENSG00000257017
Free_Cholesterol_to_Total_Lipids_in_Very_Large_HDL_percentage	45	rs34540281	17	38212363	2.073305e-06	0.001486641	0.0006702071	ENSG00000008838
Free_Cholesterol_to_Total_Lipids_in_Very_Large_HDL_percentage	46	rs3794748	17	53365172	0.0001258274	0.02489576	0.02314927	ENSG00000108924
Free_Cholesterol_to_Total_Lipids_in_Very_Large_HDL_percentage	47	rs2052187	17	65834737	1.032696e-07	0.0001496061	6.175063e-05	ENSG00000171634
Free_Cholesterol_to_Total_Lipids_in_Very_Large_HDL_percentage	48	rs2186947	18	7573078	0.0003800255	0.049565	0.04502142	ENSG00000173482
Free_Cholesterol_to_Total_Lipids_in_Very_Large_HDL_percentage	49	rs7243855	18	31217969	0.0003436486	0.04658454	0.04211144	ENSG00000141431
Free_Cholesterol_to_Total_Lipids_in_Very_Large_HDL_percentage	50	rs4609919	18	50744839	6.029431e-07	0.0005818122	0.009710677	ENSG00000187323
Free_Cholesterol_to_Total_Lipids_in_Very_Large_HDL_percentage	50	rs13381096	18	50949402	1.328866e-09	4.12826e-06	0.0001185778	ENSG00000187323
Free_Cholesterol_to_Total_Lipids_in_Very_Large_HDL_percentage	51	rs1833289	18	52528688	1.297499e-06	0.001045621	0.03264072	ENSG00000041353
Free_Cholesterol_to_Total_Lipids_in_Very_Large_HDL_percentage	52	rs1788027	18	52942827	4.313712e-07	0.0004531742	0.04730568	ENSG00000196628
Free_Cholesterol_to_Total_Lipids_in_Very_Large_HDL_percentage	53	rs11081564	18	77551586	1.10268e-05	0.004987665	0.01940933	ENSG00000122490
Free_Cholesterol_to_Total_Lipids_in_Very_Large_HDL_percentage	54	rs74174991	20	44631911	3.668681e-05	0.01129662	0.006960466	ENSG00000100979
Free_Cholesterol_to_Total_Lipids_in_Very_Large_HDL_percentage	54	rs6074012	20	44700166	2.439695e-08	4.601379e-05	1.823185e-05	ENSG00000101017
Free_Cholesterol_to_Total_Lipids_in_Very_Large_HDL_percentage	54	rs13038523	20	44724340	2.104858e-06	0.001504635	0.0006788939	ENSG00000101017
Free_Cholesterol_to_Total_Lipids_in_Very_Large_HDL_percentage	55	rs4810903	20	47599205	1.636372e-05	0.00652075	0.009766275	ENSG00000124214
Free_Cholesterol_to_Total_Lipids_in_Very_Large_HDL_percentage	56	rs67735027	20	51195567	7.178167e-05	0.01739474	0.01211249	ENSG00000182463
Free_Cholesterol_to_Total_Lipids_in_Very_Large_HDL_percentage	57	rs1051367	21	46641968	2.370212e-05	0.008421169	0.01331251	ENSG00000197381
Free_Cholesterol_to_Total_Lipids_in_Very_Large_HDL_percentage	58	rs5758265	22	41617897	1.003711e-06	0.000861419	0.03211867	ENSG00000196236
Free_Cholesterol_to_Total_Lipids_in_Very_Large_VLDL_percentage	1	rs11211480	1	47693220	5.230518e-06	0.002922919	0.01233171	ENSG00000162367
Free_Cholesterol_to_Total_Lipids_in_Very_Large_VLDL_percentage	2	rs12121630	1	50977279	0.0001063624	0.02245754	0.01696861	ENSG00000142700
Free_Cholesterol_to_Total_Lipids_in_Very_Large_VLDL_percentage	3	rs544258	1	67219209	1.741152e-06	0.001302569	0.02062676	ENSG00000118473
Free_Cholesterol_to_Total_Lipids_in_Very_Large_VLDL_percentage	4	rs1762509	1	107592959	9.203488e-07	0.0008072058	0.0004516326	ENSG00000198890
Free_Cholesterol_to_Total_Lipids_in_Very_Large_VLDL_percentage	5	rs10927046	1	243801190	0.0001284429	0.02522293	0.01963917	ENSG00000117020
Free_Cholesterol_to_Total_Lipids_in_Very_Large_VLDL_percentage	6	rs35784342	2	27384021	0.0001016242	0.02179733	0.01633665	ENSG00000138074
Free_Cholesterol_to_Total_Lipids_in_Very_Large_VLDL_percentage	6	rs7560060	2	28057524	6.721224e-06	0.00350609	0.002040271	ENSG00000243147
Free_Cholesterol_to_Total_Lipids_in_Very_Large_VLDL_percentage	7	rs2972166	3	12316339	2.250567e-05	0.008129205	0.03120725	ENSG00000157150
Free_Cholesterol_to_Total_Lipids_in_Very_Large_VLDL_percentage	8	rs56324858	3	49544229	1.806725e-06	0.001339309	0.004130095	ENSG00000178467
Free_Cholesterol_to_Total_Lipids_in_Very_Large_VLDL_percentage	9	rs66782572	3	52567617	6.042602e-05	0.01554069	0.02550518	ENSG00000168268
Free_Cholesterol_to_Total_Lipids_in_Very_Large_VLDL_percentage	10	rs1630524	3	158270299	1.49967e-05	0.006146305	0.003731554	ENSG00000178053
Free_Cholesterol_to_Total_Lipids_in_Very_Large_VLDL_percentage	11	rs1187820	3	173072584	4.096787e-07	0.000434771	0.007549529	ENSG00000169760
Free_Cholesterol_to_Total_Lipids_in_Very_Large_VLDL_percentage	12	rs6786798	3	184936583	0.0002255314	0.03586557	0.03056993	ENSG00000113790
Free_Cholesterol_to_Total_Lipids_in_Very_Large_VLDL_percentage	13	rs6855981	4	3148276	0.0001473729	0.02743793	0.0219206	ENSG00000125388
Free_Cholesterol_to_Total_Lipids_in_Very_Large_VLDL_percentage	14	rs13136239	4	140908755	4.493906e-06	0.002623348	0.02066394	ENSG00000196782
Free_Cholesterol_to_Total_Lipids_in_Very_Large_VLDL_percentage	15	rs1441413	4	143823839	0.0002135648	0.03462456	0.03789454	ENSG00000109452
Free_Cholesterol_to_Total_Lipids_in_Very_Large_VLDL_percentage	16	rs11947354	4	183723017	1.905369e-07	0.0002443395	0.03065924	ENSG00000129187
Free_Cholesterol_to_Total_Lipids_in_Very_Large_VLDL_percentage	17	rs1363101	5	103941070	2.665771e-10	1.124595e-06	0.02269903
Free_Cholesterol_to_Total_Lipids_in_Very_Large_VLDL_percentage	18	rs62383929	5	164543600	5.362084e-06	0.00297833	0.02284971
Free_Cholesterol_to_Total_Lipids_in_Very_Large_VLDL_percentage	19	rs36129802	7	71316171	4.653207e-05	0.01316361	0.01910285	ENSG00000183166
Free_Cholesterol_to_Total_Lipids_in_Very_Large_VLDL_percentage	20	rs117944170	7	72144202	0.0001373756	0.02630617	0.02075489	ENSG00000277149
Free_Cholesterol_to_Total_Lipids_in_Very_Large_VLDL_percentage	21	rs794369	7	75162175	0.0003554348	0.04756514	0.04335671	ENSG00000178809
Free_Cholesterol_to_Total_Lipids_in_Very_Large_VLDL_percentage	22	rs1986972	8	10268805	0.0003691825	0.0486884	0.0446019	ENSG00000175806
Free_Cholesterol_to_Total_Lipids_in_Very_Large_VLDL_percentage	22	rs60134032	8	10937203	0.000159158	0.02869123	0.02321073	ENSG00000079459
Free_Cholesterol_to_Total_Lipids_in_Very_Large_VLDL_percentage	23	rs1425794	8	64806567	0.0001202475	0.02423517	0.01867016
Free_Cholesterol_to_Total_Lipids_in_Very_Large_VLDL_percentage	24	rs10966055	9	23735422	6.3952e-06	0.003376419	0.01569527	ENSG00000107105
Free_Cholesterol_to_Total_Lipids_in_Very_Large_VLDL_percentage	25	rs76416526	11	48239731	6.59519e-05	0.01644399	0.01166004	ENSG00000134571
Free_Cholesterol_to_Total_Lipids_in_Very_Large_VLDL_percentage	26	rs198457	11	61471678	1.66642e-06	0.001258971	0.0007135144	ENSG00000134824
Free_Cholesterol_to_Total_Lipids_in_Very_Large_VLDL_percentage	26	rs174546	11	61569830	5.809746e-07	0.0005657864	0.0003143394	ENSG00000134824
Free_Cholesterol_to_Total_Lipids_in_Very_Large_VLDL_percentage	27	rs12425203	12	2474661	3.980863e-05	0.01188572	0.04183378	ENSG00000151067
Free_Cholesterol_to_Total_Lipids_in_Very_Large_VLDL_percentage	28	rs7958788	12	33692179	0.0002914621	0.04205582	0.04905339	ENSG00000139133
Free_Cholesterol_to_Total_Lipids_in_Very_Large_VLDL_percentage	29	rs17745166	12	83895440	0.0001281447	0.02518549	0.02090952
Free_Cholesterol_to_Total_Lipids_in_Very_Large_VLDL_percentage	30	rs7314842	12	103539098	2.144404e-06	0.001523718	0.0008811697	ENSG00000139352
Free_Cholesterol_to_Total_Lipids_in_Very_Large_VLDL_percentage	31	rs2004910	12	121374727	0.0002282094	0.03613426	0.03084775	ENSG00000135114
Free_Cholesterol_to_Total_Lipids_in_Very_Large_VLDL_percentage	32	rs1790131	12	123701010	7.990519e-05	0.01859914	0.01351935	ENSG00000051825
Free_Cholesterol_to_Total_Lipids_in_Very_Large_VLDL_percentage	33	rs56294784	13	99123198	0.000174145	0.03043715	0.04058269	ENSG00000152767
Free_Cholesterol_to_Total_Lipids_in_Very_Large_VLDL_percentage	34	rs2277499	14	57271127	3.221511e-07	0.0003635411	0.02470475	ENSG00000165588
Free_Cholesterol_to_Total_Lipids_in_Very_Large_VLDL_percentage	35	rs11159098	14	75217827	5.843499e-09	1.375977e-05	0.0008819837	ENSG00000119689
Free_Cholesterol_to_Total_Lipids_in_Very_Large_VLDL_percentage	36	rs2381964	15	37430936	0.0001013937	0.02176443	0.03380846	ENSG00000134138
Free_Cholesterol_to_Total_Lipids_in_Very_Large_VLDL_percentage	37	rs62022639	15	64020636	1.100306e-06	0.0009244833	0.004892462	ENSG00000197361
Free_Cholesterol_to_Total_Lipids_in_Very_Large_VLDL_percentage	38	rs17240756	15	66348983	3.58632e-05	0.01113013	0.04732213	ENSG00000157890
Free_Cholesterol_to_Total_Lipids_in_Very_Large_VLDL_percentage	39	rs1549854	15	66696735	0.0002502685	0.0382346	0.03301947	ENSG00000166938
Free_Cholesterol_to_Total_Lipids_in_Very_Large_VLDL_percentage	40	rs1431229	15	86983779	0.0003910596	0.05039239	0.04649085	ENSG00000273540
Free_Cholesterol_to_Total_Lipids_in_Very_Large_VLDL_percentage	41	rs4312307	16	71370974	0.0003429653	0.04650808	0.04218492	ENSG00000257017
Free_Cholesterol_to_Total_Lipids_in_Very_Large_VLDL_percentage	42	rs2555111	17	46648899	5.460598e-05	0.01458274	0.01007607	ENSG00000120093
Free_Cholesterol_to_Total_Lipids_in_Very_Large_VLDL_percentage	43	rs12603589	17	65825248	4.278343e-05	0.01247582	0.008334265	ENSG00000171634
Free_Cholesterol_to_Total_Lipids_in_Very_Large_VLDL_percentage	44	rs629376	18	53331267	3.293777e-05	0.01051412	0.006872972	ENSG00000196628
Free_Cholesterol_to_Total_Lipids_in_Very_Large_VLDL_percentage	45	rs262548	19	4951335	8.936675e-05	0.02007813	0.0379999	ENSG00000205784
Free_Cholesterol_to_Total_Lipids_in_Very_Large_VLDL_percentage	46	rs73068329	19	59080325	0.0003118721	0.04375702	0.03913523	ENSG00000099326
Free_Cholesterol_to_Total_Lipids_in_Very_Large_VLDL_percentage	47	rs3092502	20	44697431	2.040496e-05	0.007580073	0.004709404	ENSG00000101017
Free_Cholesterol_to_Total_Lipids_in_Very_Large_VLDL_percentage	47	rs6074012	20	44700166	2.439695e-08	4.578478e-05	0.0005691084	ENSG00000101017
Free_Cholesterol_to_Total_Lipids_in_Very_Small_VLDL_percentage	1	rs2495518	1	55447966	0.0003712465	0.04883872	0.04633426	ENSG00000162399
Free_Cholesterol_to_Total_Lipids_in_Very_Small_VLDL_percentage	2	rs2872079	1	67130071	2.610452e-05	0.00897573	0.04967208	ENSG00000118473
Free_Cholesterol_to_Total_Lipids_in_Very_Small_VLDL_percentage	3	rs12406721	1	107563243	1.076884e-05	0.00489481	0.003603404	ENSG00000198890
Free_Cholesterol_to_Total_Lipids_in_Very_Small_VLDL_percentage	4	rs2274993	1	154209490	0.0001709149	0.03004775	0.02645543	ENSG00000143569
Free_Cholesterol_to_Total_Lipids_in_Very_Small_VLDL_percentage	5	rs35784342	2	27384021	0.0001016242	0.02177593	0.01770787	ENSG00000138074
Free_Cholesterol_to_Total_Lipids_in_Very_Small_VLDL_percentage	5	rs4666017	2	28040525	9.996362e-06	0.004632008	0.003406247	ENSG00000243147
Free_Cholesterol_to_Total_Lipids_in_Very_Small_VLDL_percentage	6	rs78441029	2	161363879	2.668735e-06	0.001797026	0.04709048	ENSG00000153250
Free_Cholesterol_to_Total_Lipids_in_Very_Small_VLDL_percentage	7	rs6750399	2	173838608	0.00027114	0.04021736	0.0366909	ENSG00000091428
Free_Cholesterol_to_Total_Lipids_in_Very_Small_VLDL_percentage	8	rs17598137	3	49891362	2.427281e-06	0.001671568	0.002029078	ENSG00000178467
Free_Cholesterol_to_Total_Lipids_in_Very_Small_VLDL_percentage	9	rs13621	3	52558133	1.651362e-05	0.006549102	0.004878383	ENSG00000168268
Free_Cholesterol_to_Total_Lipids_in_Very_Small_VLDL_percentage	10	rs62248064	3	71811130	0.0001371561	0.0262554	0.02632801	ENSG00000163412
Free_Cholesterol_to_Total_Lipids_in_Very_Small_VLDL_percentage	11	rs11135353	5	164559547	7.012349e-05	0.01711303	0.04514107
Free_Cholesterol_to_Total_Lipids_in_Very_Small_VLDL_percentage	12	rs36014129	6	25884519	7.884363e-08	0.0001205994	5.731578e-05	ENSG00000186470
Free_Cholesterol_to_Total_Lipids_in_Very_Small_VLDL_percentage	13	rs36129802	7	71316171	4.653207e-05	0.0131524	0.01015597	ENSG00000183166
Free_Cholesterol_to_Total_Lipids_in_Very_Small_VLDL_percentage	14	rs7812573	8	10943449	5.875051e-05	0.01526181	0.01194237	ENSG00000171044
Free_Cholesterol_to_Total_Lipids_in_Very_Small_VLDL_percentage	15	rs4744988	9	71034363	0.0002515711	0.0383325	0.03866956	ENSG00000154330
Free_Cholesterol_to_Total_Lipids_in_Very_Small_VLDL_percentage	16	rs2031852	9	129755509	8.450521e-05	0.0193199	0.04677748	ENSG00000136828
Free_Cholesterol_to_Total_Lipids_in_Very_Small_VLDL_percentage	17	rs117578373	11	48594904	7.967585e-05	0.01854294	0.01482472	ENSG00000237388
Free_Cholesterol_to_Total_Lipids_in_Very_Small_VLDL_percentage	18	rs198457	11	61471678	1.66642e-06	0.001259866	0.0008688932	ENSG00000134824
Free_Cholesterol_to_Total_Lipids_in_Very_Small_VLDL_percentage	18	rs174546	11	61569830	5.809746e-07	0.0005661949	0.0003566708	ENSG00000134824
Free_Cholesterol_to_Total_Lipids_in_Very_Small_VLDL_percentage	19	rs614520	11	65664006	2.971553e-05	0.009805816	0.01934622	ENSG00000172638
Free_Cholesterol_to_Total_Lipids_in_Very_Small_VLDL_percentage	20	rs2292996	12	103556972	1.290015e-06	0.001039565	0.0007028242	ENSG00000139352
Free_Cholesterol_to_Total_Lipids_in_Very_Small_VLDL_percentage	21	rs3812859	13	67807983	0.0003961069	0.05075849	0.04848657	ENSG00000184226
Free_Cholesterol_to_Total_Lipids_in_Very_Small_VLDL_percentage	22	rs2274793	14	57283968	1.615032e-07	0.0002147573	0.02714123	ENSG00000165588
Free_Cholesterol_to_Total_Lipids_in_Very_Small_VLDL_percentage	23	rs1152577	14	64697485	8.823044e-06	0.00425596	0.0269319	ENSG00000054654
Free_Cholesterol_to_Total_Lipids_in_Very_Small_VLDL_percentage	24	rs8022046	14	75278302	1.382504e-05	0.005816211	0.01917302	ENSG00000198208
Free_Cholesterol_to_Total_Lipids_in_Very_Small_VLDL_percentage	25	rs2381964	15	37430936	0.0001013937	0.02174306	0.02678273	ENSG00000134138
Free_Cholesterol_to_Total_Lipids_in_Very_Small_VLDL_percentage	26	rs62011291	15	63800013	9.999142e-05	0.02154161	0.01748191	ENSG00000197361
Free_Cholesterol_to_Total_Lipids_in_Very_Small_VLDL_percentage	27	rs8039305	15	91422543	5.315179e-07	0.0005291733	0.003742392	ENSG00000182511
Free_Cholesterol_to_Total_Lipids_in_Very_Small_VLDL_percentage	28	rs2555111	17	46648899	5.460598e-05	0.01457077	0.01133962	ENSG00000120093
Free_Cholesterol_to_Total_Lipids_in_Very_Small_VLDL_percentage	29	rs12947036	17	66418548	5.539087e-06	0.003049065	0.03495732	ENSG00000141337
Free_Cholesterol_to_Total_Lipids_in_Very_Small_VLDL_percentage	30	rs293543	20	31076109	9.045172e-05	0.02021775	0.03852877	ENSG00000171456
Free_Cholesterol_to_Total_Lipids_in_Very_Small_VLDL_percentage	31	rs3795128	20	39774163	0.0002153777	0.03479136	0.04420803	ENSG00000124181
Free_Cholesterol_to_Total_Lipids_in_Very_Small_VLDL_percentage	32	rs3092502	20	44697431	2.040496e-05	0.007566343	0.005657464	ENSG00000101017
Glucose	1	rs10890472	1	47708112	0.0002060738	0.03376483	0.04053771	ENSG00000162367
Glucose	2	rs78012880	1	50972015	0.0002159596	0.03483165	0.03250198	ENSG00000142700
Glucose	3	rs12121630	1	50977279	0.0001063624	0.02241801	0.0194345	ENSG00000142700
Glucose	4	rs340884	1	214145389	1.197656e-05	0.005260748	0.00340278	ENSG00000117707
Glucose	5	rs34502053	2	27854524	0.0004054965	0.05150967	0.04969119	ENSG00000198522
Glucose	6	rs10211195	2	169426343	0.0004011367	0.05114082	0.04932336	ENSG00000172292
Glucose	7	rs73088122	3	49432404	4.49873e-05	0.01285958	0.01001389	ENSG00000164068
Glucose	8	rs79223973	3	151992162	0.0001207025	0.02424849	0.02133934	ENSG00000152601
Glucose	9	rs1656365	3	158263098	3.844463e-06	0.002333346	0.007664686	ENSG00000178053
Glucose	10	rs974806	5	159102680	0.0003751428	0.04912271	0.0472751	ENSG00000170214
Glucose	11	rs11186956	10	94138839	0.0003919936	0.05042387	0.04859908	ENSG00000107864
Glucose	12	rs10769253	11	47362339	8.166597e-05	0.01885202	0.02870272	ENSG00000025434
Glucose	13	rs174546	11	61569830	5.809746e-07	0.0005636424	0.0002670066	ENSG00000134824
Glucose	14	rs4412925	15	63905610	5.45873e-07	0.0005377355	0.04646368	ENSG00000197361
Glucose	15	rs7196226	16	49493604	1.311898e-06	0.001049234	0.01920113	ENSG00000166152
Glucose	16	rs1002446	17	66424923	4.358839e-05	0.01260123	0.02920432	ENSG00000070540
Glutamine	1	rs61787564	1	29051568	0.0001554928	0.0282658	0.01780893	ENSG00000130766
Glutamine	2	rs2236855	1	29161999	0.0003215927	0.04456413	0.02749567	ENSG00000130770
Glutamine	3	rs10914678	1	33767228	0.000124251	0.02467917	0.04551316	ENSG00000134686
Glutamine	4	rs12121630	1	50977279	0.0001063624	0.02243075	0.0131507	ENSG00000142700
Glutamine	5	rs11208985	1	67464666	7.539148e-06	0.003800424	0.002174348	ENSG00000198160
Glutamine	6	rs149026539	1	154889053	0.0001549976	0.02821449	0.01693772	ENSG00000160685
Glutamine	7	rs10919132	1	169280253	0.000264437	0.03956779	0.02420632	ENSG00000143156
Glutamine	8	rs12136008	1	190840017	0.000328413	0.04518558	0.03563813	ENSG00000162670
Glutamine	9	rs75623402	1	199056555	0.0002906878	0.04194808	0.03553152	ENSG00000081237
Glutamine	10	rs340884	1	214145389	1.197656e-05	0.005266424	0.002983041	ENSG00000117707
Glutamine	11	rs11887401	2	27181112	0.0007078196	0.07280466	0.0457181	ENSG00000138028
Glutamine	11	rs35784342	2	27384021	0.0001016242	0.02177162	0.0127301	ENSG00000138074
Glutamine	11	rs7560060	2	28057524	6.721224e-06	0.003501649	0.002009365	ENSG00000243147
Glutamine	12	rs10439444	2	32183767	0.0002981695	0.04258718	0.02619863	ENSG00000152683
Glutamine	13	rs56404075	2	60631365	0.000233856	0.03664796	0.0254491	ENSG00000119866
Glutamine	14	rs1829526	2	63464879	3.991499e-06	0.002400768	0.001390533	ENSG00000115507
Glutamine	15	rs62175395	2	161041395	3.410335e-05	0.01074826	0.006064083	ENSG00000153246
Glutamine	16	rs7580003	2	198517893	0.0002846525	0.04142043	0.02542876	ENSG00000152430
Glutamine	17	rs11687313	2	201146399	0.000792107	0.07782455	0.04895273	ENSG00000226124
Glutamine	18	rs116491893	2	211480691	0.0005410936	0.06171712	0.03854945	ENSG00000021826
Glutamine	19	rs6807915	3	12313846	0.0001775632	0.03077498	0.02745232	ENSG00000075975
Glutamine	20	rs6793863	3	44258863	7.175716e-06	0.003671883	0.002559035	ENSG00000179152
Glutamine	21	rs148923907	3	49125063	5.782769e-08	9.347197e-05	0.02749207	ENSG00000068745
Glutamine	21	rs4955426	3	49143438	2.323787e-06	0.001620663	0.003316699	ENSG00000178467
Glutamine	22	rs2280406	3	49941436	2.054105e-05	0.007603454	0.01799907	ENSG00000004534
Glutamine	23	rs352161	3	52221849	0.0003351949	0.04579085	0.02828683	ENSG00000168268
Glutamine	23	rs1134546	3	52937774	1.82714e-06	0.001352063	0.0007861033	ENSG00000162267
Glutamine	24	rs73180996	3	117875722	0.0007134272	0.07315676	0.04594498
Glutamine	25	rs6793835	3	135819934	0.0008070438	0.07875746	0.04955454	ENSG00000114054
Glutamine	26	rs78477154	3	152184573	0.0002597173	0.03911486	0.02390746	ENSG00000152601
Glutamine	27	rs2610989	4	18022834	0.0003047183	0.04313356	0.02655915	ENSG00000163257
Glutamine	28	rs1821198	4	159841864	0.0005332796	0.06115299	0.041852	ENSG00000164123
Glutamine	29	rs4348219	5	20147382	0.0003025397	0.04295311	0.02952031	ENSG00000145526
Glutamine	30	rs17500497	5	23868155	0.0001817093	0.03122226	0.02144052	ENSG00000164256
Glutamine	31	rs73782560	5	124317655	9.100925e-05	0.02029545	0.01616059	ENSG00000168916
Glutamine	32	rs12519940	5	133904597	0.000583518	0.06464446	0.04044764	ENSG00000152700
Glutamine	33	rs2126165	5	153167595	1.963309e-05	0.007364773	0.004162915	ENSG00000155511
Glutamine	34	rs11963421	6	66005520	0.0005803608	0.06443407	0.04031121	ENSG00000188107
Glutamine	35	rs6920798	6	111847277	0.0001280701	0.02514487	0.02376575	ENSG00000173214
Glutamine	36	rs6903998	6	150152493	4.131362e-05	0.01217295	0.006902048	ENSG00000120253
Glutamine	37	rs62444917	7	2107262	6.341784e-11	5.685771e-07	0.001062469	ENSG00000002822
Glutamine	38	rs7796520	7	27567462	0.0007509744	0.07544528	0.04741962	ENSG00000106049
Glutamine	39	rs36129802	7	71316171	4.653207e-05	0.013148	0.007491497	ENSG00000183166
Glutamine	40	rs794369	7	75162175	0.0003554348	0.04752698	0.02940652	ENSG00000178809
Glutamine	41	rs6956241	7	75900223	8.748409e-05	0.01977418	0.01460668	ENSG00000127948
Glutamine	42	rs2470947	7	104587324	0.0008124568	0.07909756	0.04977398	ENSG00000005483
Glutamine	43	rs28474857	9	98247204	1.462114e-06	0.001143985	0.0009524579	ENSG00000185920
Glutamine	44	rs570275	9	120324713	9.038607e-05	0.02020479	0.02695329	ENSG00000136869
Glutamine	45	rs359578	9	127983226	1.072296e-05	0.004875501	0.007983854	ENSG00000119414
Glutamine	46	rs62575417	9	136511619	0.0003901801	0.05028879	0.03118771	ENSG00000160326
Glutamine	47	rs224079	10	64513230	0.000406802	0.05162203	0.04043029	ENSG00000181915
Glutamine	48	rs12767387	10	97341239	0.0004121208	0.05206554	0.03233072	ENSG00000119977
Glutamine	49	rs1342988	10	106778834	4.394419e-09	1.096906e-05	0.03818041	ENSG00000156395
Glutamine	50	rs74161734	10	133964026	0.0004981056	0.05853539	0.04412734	ENSG00000188385
Glutamine	51	rs542709	11	30539813	0.0003760318	0.04919509	0.03048234	ENSG00000152219
Glutamine	52	rs1139267	11	45833300	0.0003155487	0.04401191	0.02713871	ENSG00000181830
Glutamine	53	rs10769190	11	46151490	0.0002009504	0.03319673	0.02014305	ENSG00000165905
Glutamine	54	rs112181005	11	47010491	8.213642e-06	0.004036926	0.004771304	ENSG00000149179
Glutamine	55	rs35496532	11	47450338	0.000442221	0.05447235	0.03387708	ENSG00000109919
Glutamine	56	rs77179073	11	64110626	1.212563e-05	0.005310163	0.04255237	ENSG00000162302
Glutamine	57	rs2276138	11	66456387	2.666334e-06	0.001796689	0.001041068	ENSG00000248746
Glutamine	58	rs1527777	11	131643111	0.0006913945	0.07175709	0.04504309	ENSG00000182667
Glutamine	59	rs4520683	12	23946204	5.66887e-05	0.0149215	0.03708692	ENSG00000134532
Glutamine	60	rs302341	12	29939446	0.0003169462	0.04413317	0.04981972	ENSG00000133687
Glutamine	61	rs771998	12	52358195	4.366866e-05	0.01262738	0.00717677	ENSG00000135503
Glutamine	62	rs2463181	12	56983424	3.202327e-05	0.01029238	0.005797965	ENSG00000076067
Glutamine	63	rs144791624	12	57991965	1.973315e-05	0.007388766	0.004176297	ENSG00000123427
Glutamine	63	rs73123350	12	58050250	0.0001050259	0.02224785	0.01303399	ENSG00000123427
Glutamine	65	rs74097602	12	59074758	0.0006843229	0.07129838	0.04511884	ENSG00000139263
Glutamine	66	rs118184314	12	59691281	0.0003587022	0.04779796	0.02958128	ENSG00000118596
Glutamine	67	rs2646312	12	59965726	8.120986e-05	0.01879217	0.01093269	ENSG00000118596
Glutamine	68	rs2004910	12	121374727	0.0002282094	0.0360917	0.02197312	ENSG00000135114
Glutamine	69	rs951498	12	121865865	6.227987e-05	0.015811	0.0495271	ENSG00000089094
Glutamine	70	rs912337	13	99141272	9.203168e-05	0.02044287	0.01192363	ENSG00000152767
Glutamine	71	rs11621186	14	75120628	1.426194e-09	4.367472e-06	1.025181e-06	ENSG00000119689
Glutamine	71	rs45599947	14	75230953	1.576846e-06	0.001206575	0.02417281	ENSG00000119596
Glutamine	72	rs911554	14	103999371	8.187215e-09	1.823761e-05	0.04905394	ENSG00000166166
Glutamine	73	rs1121980	16	53809247	0.0007162265	0.07333149	0.04605757	ENSG00000140718
Glutamine	74	rs34540281	17	38212363	2.073305e-06	0.001485096	0.0008634572	ENSG00000008838
Glutamine	75	rs883871	17	38252660	1.866255e-05	0.007125505	0.03342633	ENSG00000126351
Glutamine	76	rs62062288	17	44096553	0.0006094886	0.0663332	0.04154267	ENSG00000120071
Glutamine	77	rs62074125	17	44852612	0.0002319568	0.03646238	0.03435973	ENSG00000120071
Glutamine	78	rs62073765	17	45094541	2.251772e-05	0.00811709	0.03891191	ENSG00000108433
Glutamine	79	rs12603582	17	45377577	0.0005921272	0.06521247	0.04081595	ENSG00000178852
Glutamine	80	rs11079830	17	46682630	0.0005389793	0.06156529	0.038451	ENSG00000120093
Glutamine	81	rs56305452	17	65990500	4.800471e-06	0.002744881	0.003389446	ENSG00000171634
Glutamine	82	rs9902837	17	74265531	0.0005424516	0.06181433	0.03861249	ENSG00000185262
Glutamine	83	rs726145	18	31187910	0.0004446109	0.05465638	0.03399532	ENSG00000141431
Glutamine	83	rs9953768	18	31399468	2.415946e-08	4.562032e-05	1.697213e-05	ENSG00000141431
Glutamine	83	rs72955221	18	31465593	0.0008138085	0.07918214	0.04982854	ENSG00000101746
Glutamine	84	rs557276	18	40964718	7.30902e-05	0.0175728	0.01019287	ENSG00000132872
Glutamine	85	rs6141314	20	31093514	0.0001804207	0.03108435	0.01878876	ENSG00000197183
Glutamine	86	rs6125577	20	47783095	2.640476e-05	0.009047601	0.006040563	ENSG00000124214
Glutamine	87	rs11906651	20	54422639	0.0006438657	0.06857935	0.04299547	ENSG00000054803
Glutamine	88	rs16984096	20	59203943	7.140535e-05	0.01731289	0.04765547
Glutamine	89	rs7279339	21	38803719	0.000569125	0.06367589	0.03981958	ENSG00000157540
Glutamine	90	rs142949835	22	40596384	0.0004865942	0.05773708	0.03597465	ENSG00000100354
Glutamine	91	rs738537	22	43277922	0.0001265014	0.02494662	0.01864408	ENSG00000100266
Glycine	1	rs2197593	2	210108397	0.0002429523	0.07135312	0.0132933	ENSG00000078018
Glycine	2	rs11130183	3	49228946	4.948149e-10	1.05596e-05	1.031464e-06	ENSG00000178467
Glycine	3	rs13081028	3	52555316	0.0002413784	0.07107063	0.01322236	ENSG00000162267
Glycine	4	rs7103411	11	27700125	0.0001305452	0.04732953	0.04872352	ENSG00000205213
Glycine	5	rs174550	11	61571478	1.081696e-05	0.009579284	0.004350694	ENSG00000134824
Glycoprotein_Acetyls	1	rs61787572	1	29083102	5.412443e-05	0.01448635	0.008210671	ENSG00000204138
Glycoprotein_Acetyls	2	rs1167264	1	49933045	0.0006871539	0.07150949	0.04666288	ENSG00000162374
Glycoprotein_Acetyls	3	rs3789586	1	51054322	0.0002570097	0.03888711	0.03144898	ENSG00000142700
Glycoprotein_Acetyls	4	rs2821248	1	72575560	2.904391e-05	0.009663268	0.00786774	ENSG00000172260
Glycoprotein_Acetyls	5	rs61772332	1	73469698	0.0004568251	0.0556156	0.03464729
Glycoprotein_Acetyls	6	rs56353619	1	91230655	9.722684e-05	0.02117518	0.01235798	ENSG00000143032
Glycoprotein_Acetyls	7	rs79789671	1	107546192	0.0007757249	0.07691792	0.04761521	ENSG00000162631
Glycoprotein_Acetyls	8	rs907662	1	117848822	9.8212e-07	0.0008442571	0.0003377171	ENSG00000198162
Glycoprotein_Acetyls	9	rs12028567	1	176378828	9.543518e-06	0.004493543	0.04067506	ENSG00000116183
Glycoprotein_Acetyls	10	rs6695276	1	198101893	6.987904e-06	0.003604559	0.0177973	ENSG00000151414
Glycoprotein_Acetyls	10	rs12407744	1	198410156	0.0003475705	0.04690005	0.02915407	ENSG00000151418
Glycoprotein_Acetyls	10	rs143741825	1	198923959	0.0004210342	0.05283123	0.03291034	ENSG00000081237
Glycoprotein_Acetyls	11	rs10927033	1	243695539	0.0003472299	0.04687102	0.03415391	ENSG00000117020
Glycoprotein_Acetyls	12	rs35784342	2	27384021	0.0001016242	0.02178058	0.01273748	ENSG00000138074
Glycoprotein_Acetyls	12	rs7560060	2	28057524	6.721224e-06	0.003502887	0.001720982	ENSG00000243147
Glycoprotein_Acetyls	13	rs72811519	2	48120088	0.0002225243	0.03555149	0.02177427	ENSG00000116062
Glycoprotein_Acetyls	14	rs72838779	2	51072095	0.0001381067	0.02637933	0.04084855	ENSG00000179915
Glycoprotein_Acetyls	15	rs2920879	2	55297353	0.0004464674	0.05483291	0.03415903	ENSG00000115310
Glycoprotein_Acetyls	16	rs1515256	2	146688021	0.0004228645	0.05297927	0.03300269
Glycoprotein_Acetyls	17	rs17400436	2	153511976	0.0008124568	0.07912284	0.04891525	ENSG00000157827
Glycoprotein_Acetyls	18	rs58483013	2	161235295	9.07552e-05	0.02026473	0.01725164	ENSG00000153250
Glycoprotein_Acetyls	19	rs7578862	2	193794622	0.0004588258	0.05576474	0.03474033
Glycoprotein_Acetyls	20	rs310749	3	12273768	0.000316597	0.0441359	0.03939896	ENSG00000132170
Glycoprotein_Acetyls	21	rs4635727	3	18705035	1.89918e-05	0.007214277	0.003846349	ENSG00000182568
Glycoprotein_Acetyls	22	rs7349512	3	35743058	0.0006539236	0.06929831	0.04306634	ENSG00000172995
Glycoprotein_Acetyls	23	rs4292260	3	49148890	1.909373e-06	0.001391429	0.00300756	ENSG00000178467
Glycoprotein_Acetyls	23	rs111599092	3	49502779	6.004051e-05	0.01546657	0.008827621	ENSG00000173531
Glycoprotein_Acetyls	23	rs7431106	3	49808374	1.436261e-08	2.966479e-05	9.265045e-06	ENSG00000164068
Glycoprotein_Acetyls	24	rs6445539	3	52874296	9.519037e-06	0.004485788	0.01221618	ENSG00000162267
Glycoprotein_Acetyls	25	rs6768182	3	101331692	7.439231e-05	0.01777231	0.01026632	ENSG00000138468
Glycoprotein_Acetyls	26	rs247975	3	173107443	2.508039e-06	0.001706748	0.002373684	ENSG00000169760
Glycoprotein_Acetyls	27	rs2798297	4	3064004	9.413217e-05	0.02074763	0.0120961	ENSG00000125388
Glycoprotein_Acetyls	27	rs115335747	4	3243804	0.0002610682	0.0392811	0.02417963	ENSG00000109736
Glycoprotein_Acetyls	27	rs362280	4	3260057	9.376537e-07	0.0008161662	0.000325306	ENSG00000188981
Glycoprotein_Acetyls	28	rs16841175	4	7775099	0.000567437	0.06359062	0.03958253	ENSG00000196526
Glycoprotein_Acetyls	29	rs2610989	4	18022834	0.0003047183	0.04316901	0.03704706	ENSG00000163257
Glycoprotein_Acetyls	30	rs35603285	4	102477425	7.899524e-05	0.01844182	0.01817173	ENSG00000153064
Glycoprotein_Acetyls	31	rs809955	4	140874760	6.22344e-05	0.0158057	0.01376849	ENSG00000196782
Glycoprotein_Acetyls	32	rs3099438	5	87557207	2.866142e-05	0.009578486	0.007039777	ENSG00000164180
Glycoprotein_Acetyls	33	rs163947	5	92362700	0.0006606056	0.06975183	0.04333709
Glycoprotein_Acetyls	34	rs2126165	5	153167595	1.963309e-05	0.007370918	0.003937159	ENSG00000155511
Glycoprotein_Acetyls	35	rs62407263	5	179311638	0.0006539236	0.06929831	0.04306634	ENSG00000197226
Glycoprotein_Acetyls	36	rs6928583	6	98398142	0.0001891883	0.03203455	0.01979262
Glycoprotein_Acetyls	37	rs11758099	6	111209089	0.0004535557	0.05537048	0.03449438	ENSG00000197498
Glycoprotein_Acetyls	38	rs10227466	7	24843621	5.861183e-05	0.015239	0.008684389	ENSG00000105928
Glycoprotein_Acetyls	39	rs10278679	7	44865064	0.0001685679	0.02979496	0.03205192	ENSG00000122515
Glycoprotein_Acetyls	40	rs36129802	7	71316171	4.653207e-05	0.01315171	0.0420516	ENSG00000183166
Glycoprotein_Acetyls	41	rs117944170	7	72144202	0.0001373756	0.02629377	0.01571026	ENSG00000277149
Glycoprotein_Acetyls	42	rs794373	7	75148813	0.0004223264	0.05293581	0.03297558	ENSG00000178809
Glycoprotein_Acetyls	43	rs10260232	7	78120735	0.0002670018	0.03984626	0.02455357	ENSG00000187391
Glycoprotein_Acetyls	44	rs10226405	7	82694111	0.0001434115	0.02698694	0.01618062	ENSG00000186472
Glycoprotein_Acetyls	45	rs7790872	7	103450273	0.0002470973	0.03793699	0.02329874	ENSG00000189056
Glycoprotein_Acetyls	46	rs7812573	8	10943449	5.875051e-05	0.01526134	0.009254372	ENSG00000171044
Glycoprotein_Acetyls	47	rs1857719	8	114114369	6.808759e-06	0.003536698	0.03258113	ENSG00000164796
Glycoprotein_Acetyls	48	rs17659542	8	116594538	0.0007190229	0.07353186	0.04559375	ENSG00000104447
Glycoprotein_Acetyls	49	rs12542013	8	118886429	0.0004346561	0.0539179	0.03358823	ENSG00000182197
Glycoprotein_Acetyls	50	rs10959672	9	11257448	4.399934e-05	0.0126934	0.04388436
Glycoprotein_Acetyls	50	rs7045135	9	11421771	7.630732e-08	0.0001171461	0.0006277925
Glycoprotein_Acetyls	51	rs10973159	9	36992547	5.1208e-09	1.238213e-05	0.04142128	ENSG00000137106
Glycoprotein_Acetyls	52	rs59326991	9	96235885	1.246631e-05	0.005415494	0.01040156	ENSG00000188938
Glycoprotein_Acetyls	53	rs2487024	9	96509804	1.42783e-05	0.00594821	0.03875958	ENSG00000197724
Glycoprotein_Acetyls	54	rs12347598	9	119711249	0.0004596675	0.05582729	0.04632009	ENSG00000119401
Glycoprotein_Acetyls	55	rs913930	9	120484009	7.122137e-05	0.01728653	0.04224056	ENSG00000136869
Glycoprotein_Acetyls	56	rs10739573	9	123489818	0.0001685679	0.02979496	0.0394401	ENSG00000056558
Glycoprotein_Acetyls	57	rs1752164	9	126558537	0.0001212328	0.02433955	0.01440001	ENSG00000119522
Glycoprotein_Acetyls	58	rs77641763	9	140265782	2.645551e-07	0.0003140379	0.007913322	ENSG00000187609
Glycoprotein_Acetyls	59	rs11186956	10	94138839	0.0003919936	0.05046202	0.03142596	ENSG00000107864
Glycoprotein_Acetyls	60	rs10786321	10	99026112	0.0002052223	0.03370809	0.02259187	ENSG00000213390
Glycoprotein_Acetyls	61	rs2491376	10	106631330	3.383576e-13	5.755426e-07	0.01738872	ENSG00000156395
Glycoprotein_Acetyls	62	rs6485214	11	11806327	0.0001602109	0.02880819	0.01741081	ENSG00000050165
Glycoprotein_Acetyls	63	rs16917237	11	27702383	5.315777e-05	0.01431605	0.01409076	ENSG00000205213
Glycoprotein_Acetyls	64	rs12283653	11	46231998	0.000371748	0.04889159	0.0386891	ENSG00000157613
Glycoprotein_Acetyls	65	rs57078898	11	48564595	0.0001755828	0.03058621	0.01870391	ENSG00000237388
Glycoprotein_Acetyls	66	rs618838	11	66328719	0.0004800052	0.0573048	0.03570105	ENSG00000248746
Glycoprotein_Acetyls	67	rs11214589	11	113245048	6.818944e-09	1.569799e-05	0.01005555	ENSG00000149292
Glycoprotein_Acetyls	68	rs73004043	11	113487585	2.496406e-05	0.008700177	0.03039181	ENSG00000048028
Glycoprotein_Acetyls	69	rs402049	11	131399805	0.0005754185	0.06413202	0.04762937	ENSG00000182667
Glycoprotein_Acetyls	70	rs989657	12	24166426	4.862848e-05	0.01351258	0.03499329	ENSG00000134532
Glycoprotein_Acetyls	71	rs4002730	12	37876400	7.315981e-05	0.017586	0.03912756	ENSG00000175548
Glycoprotein_Acetyls	72	rs1678509	12	57950794	5.15077e-06	0.002884782	0.001686391	ENSG00000123329
Glycoprotein_Acetyls	73	rs9669278	12	66374587	0.0008322219	0.08034537	0.04962774	ENSG00000139233
Glycoprotein_Acetyls	74	rs1588558	12	84046724	0.0001111209	0.02307633	0.01357931
Glycoprotein_Acetyls	74	rs12811717	12	84500223	1.99827e-05	0.007455491	0.003986116
Glycoprotein_Acetyls	75	rs7313797	12	109896165	0.0003410843	0.04634218	0.02879825	ENSG00000110906
Glycoprotein_Acetyls	76	rs2193534	12	110297222	0.000538526	0.06156369	0.0388853	ENSG00000139433
Glycoprotein_Acetyls	77	rs73225027	12	121134572	0.0005211695	0.06029389	0.03755319	ENSG00000110917
Glycoprotein_Acetyls	78	rs9597588	13	58265596	0.0004640796	0.0561533	0.03498272	ENSG00000118946
Glycoprotein_Acetyls	79	rs9556958	13	99100046	0.0004046256	0.05147459	0.04177384	ENSG00000152767
Glycoprotein_Acetyls	80	rs35806022	14	33311005	4.378393e-06	0.002570674	0.01560973	ENSG00000151322
Glycoprotein_Acetyls	81	rs850278	14	57372536	0.0001978459	0.03290291	0.03162453	ENSG00000165588
Glycoprotein_Acetyls	82	rs242093	14	69481343	0.0002261698	0.03592157	0.03073958	ENSG00000072110
Glycoprotein_Acetyls	83	rs112039552	14	91555997	0.0006098295	0.0663833	0.04365489	ENSG00000133943
Glycoprotein_Acetyls	84	rs3212028	14	104180393	8.141788e-06	0.004013927	0.01990984	ENSG00000126214
Glycoprotein_Acetyls	85	rs7174551	15	41047598	3.307867e-05	0.01053314	0.03596307	ENSG00000128891
Glycoprotein_Acetyls	86	rs9944249	15	41847176	0.0005832222	0.06465415	0.04755345	ENSG00000103932
Glycoprotein_Acetyls	87	rs62011281	15	63781143	1.788365e-05	0.0069307	0.003681951	ENSG00000140455
Glycoprotein_Acetyls	88	rs1549854	15	66696735	0.0002502685	0.03822741	0.02348433	ENSG00000166938
Glycoprotein_Acetyls	89	rs1452378	15	74100132	0.0002814113	0.04116804	0.04353399	ENSG00000067221
Glycoprotein_Acetyls	90	rs6495247	15	78069431	0.0001462954	0.02730791	0.01639841	ENSG00000169783
Glycoprotein_Acetyls	91	rs1431229	15	86983779	0.0003910596	0.05039138	0.03138091	ENSG00000273540
Glycoprotein_Acetyls	92	rs130017	16	3791393	0.0005812493	0.06452281	0.04015634	ENSG00000126602
Glycoprotein_Acetyls	93	rs9928448	16	30072530	0.0001755144	0.03057865	0.01856472	ENSG00000169592
Glycoprotein_Acetyls	94	rs6416794	16	51181735	1.409885e-05	0.005898187	0.01954095	ENSG00000103449
Glycoprotein_Acetyls	95	rs117442843	16	52241808	0.0001105001	0.02299507	0.01641631	ENSG00000103460
Glycoprotein_Acetyls	96	rs8057044	16	53812614	0.0006162498	0.06678923	0.04155146	ENSG00000140718
Glycoprotein_Acetyls	97	rs41322953	16	63127655	8.624772e-05	0.01959139	0.01138789
Glycoprotein_Acetyls	98	rs7188916	16	71368517	0.0003134492	0.04387941	0.02722215	ENSG00000257017
Glycoprotein_Acetyls	99	rs117706747	16	71914194	0.0004725566	0.05677107	0.03536809	ENSG00000257017
Glycoprotein_Acetyls	100	rs30432	16	72147186	0.0006303884	0.06766846	0.04209268	ENSG00000257017
Glycoprotein_Acetyls	100	rs11643192	16	72214276	0.0001551391	0.0282541	0.01704045	ENSG00000257017
Glycoprotein_Acetyls	101	rs12149946	16	72984340	0.0004111453	0.05202011	0.03240435	ENSG00000257017
Glycoprotein_Acetyls	101	rs13336147	16	72985338	1.807604e-05	0.006981173	0.003711211	ENSG00000140836
Glycoprotein_Acetyls	101	rs113041227	16	73037585	0.000398788	0.05097863	0.03175465	ENSG00000257017
Glycoprotein_Acetyls	102	rs2746024	17	18164148	0.000840271	0.08083494	0.04991306	ENSG00000176974
Glycoprotein_Acetyls	103	rs7222039	17	38165541	0.0003112289	0.04370065	0.02911243	ENSG00000073605
Glycoprotein_Acetyls	104	rs2052187	17	65834737	1.032696e-07	0.0001494334	5.009739e-05	ENSG00000171634
Glycoprotein_Acetyls	105	rs4969391	17	79089590	0.0007408276	0.07486455	0.04638936	ENSG00000175866
Glycoprotein_Acetyls	106	rs1557341	18	35127427	8.723567e-13	5.755426e-07	0.04411867	ENSG00000101489
Glycoprotein_Acetyls	107	rs2879567	18	51021360	3.531767e-07	0.0003895382	0.003652074	ENSG00000187323
Glycoprotein_Acetyls	108	rs613872	18	53210302	0.0001033685	0.02202742	0.03392906	ENSG00000196628
Glycoprotein_Acetyls	109	rs17674370	19	3295428	0.0004092466	0.05186214	0.03300565	ENSG00000125912
Glycoprotein_Acetyls	110	rs262548	19	4951335	8.936675e-05	0.02006095	0.0116755	ENSG00000205784
Glycoprotein_Acetyls	111	rs7508459	19	7234481	0.0004598253	0.055839	0.03478665	ENSG00000171105
Glycoprotein_Acetyls	112	rs7257931	19	19475549	0.0001518038	0.02790374	0.01680271	ENSG00000250067
Glycoprotein_Acetyls	113	rs144210466	19	50065935	7.277675e-05	0.01752746	0.01011388	ENSG00000142541
Glycoprotein_Acetyls	114	rs293543	20	31076109	9.045172e-05	0.02022046	0.0117732	ENSG00000171456
Glycoprotein_Acetyls	115	rs4812492	20	39938122	9.519037e-06	0.004485788	0.002269234	ENSG00000124181
Glycoprotein_Acetyls	116	rs1406826	20	44707364	2.302225e-05	0.008247333	0.02243845	ENSG00000101017
Glycoprotein_Acetyls	117	rs1473705	20	51104967	0.0003402284	0.04626777	0.04937324	ENSG00000020256
Glycoprotein_Acetyls	118	rs8115058	20	62432709	0.0008151596	0.07929176	0.0490137	ENSG00000130584
Glycoprotein_Acetyls	119	rs6001862	22	40681788	5.332871e-05	0.01434639	0.01827176	ENSG00000239900
HDL_Cholesterol	1	rs807060	1	26241455	0.0002941382	0.04222844	0.04085256	ENSG00000117640
HDL_Cholesterol	2	rs12144626	1	47670525	6.899331e-06	0.003560928	0.01764738	ENSG00000162367
HDL_Cholesterol	3	rs7531118	1	72837239	2.419443e-16	5.594768e-07	0.004184009	ENSG00000172260
HDL_Cholesterol	4	rs12141028	1	197562511	8.744424e-07	0.0007725266	0.03078156	ENSG00000213047
HDL_Cholesterol	5	rs11122316	1	230237103	5.565003e-05	0.01472694	0.009056706	ENSG00000143641
HDL_Cholesterol	6	rs74906728	2	100165648	0.0002656592	0.03966642	0.04620514	ENSG00000135951
HDL_Cholesterol	7	rs59556655	2	137501797	0.0001221404	0.02441652	0.03658838	ENSG00000144229
HDL_Cholesterol	8	rs17403136	2	186042893	0.0003052476	0.04316114	0.03381152
HDL_Cholesterol	9	rs76435250	2	195987324	0.0002008845	0.03317292	0.04035192	ENSG00000196950
HDL_Cholesterol	10	rs182569	3	12259813	1.423179e-05	0.005918418	0.003270665	ENSG00000157150
HDL_Cholesterol	11	rs6772452	3	49040462	2.328531e-05	0.008292139	0.005131874	ENSG00000178467
HDL_Cholesterol	11	rs35713889	3	49162583	3.972614e-08	6.772064e-05	0.03203635	ENSG00000172037
HDL_Cholesterol	12	rs12490656	3	49798520	1.66682e-08	3.314148e-05	0.0001203667	ENSG00000164068
HDL_Cholesterol	13	rs7639267	3	52568805	1.930689e-05	0.007274387	0.004082704	ENSG00000162267
HDL_Cholesterol	14	rs1482602	3	65174298	0.0004949124	0.0583004	0.0480933
HDL_Cholesterol	15	rs2798297	4	3064004	9.413217e-05	0.02072505	0.02577883	ENSG00000125388
HDL_Cholesterol	15	rs2798226	4	3255292	3.217618e-05	0.01031209	0.005963332	ENSG00000159788
HDL_Cholesterol	15	rs2051559	4	3298800	0.0004398275	0.05427335	0.04533881	ENSG00000159788
HDL_Cholesterol	16	rs4457002	4	68019521	0.0005150093	0.05978455	0.04952223	ENSG00000145241
HDL_Cholesterol	17	rs6814908	4	83944814	0.0003628032	0.04812093	0.03838501	ENSG00000138674
HDL_Cholesterol	18	rs331939	4	143654889	0.000364541	0.04826249	0.03851949	ENSG00000109452
HDL_Cholesterol	19	rs32051	5	61775775	9.791938e-06	0.004556459	0.01018184	ENSG00000086189
HDL_Cholesterol	20	rs193343	5	77346940	1.753588e-05	0.006820841	0.0347864	ENSG00000132842
HDL_Cholesterol	21	rs1363220	5	143822828	0.0003536285	0.04736207	0.03766411	ENSG00000145817
HDL_Cholesterol	21	rs7448801	5	144602187	0.0001339991	0.02585764	0.01786134	ENSG00000186314
HDL_Cholesterol	22	rs1037892	5	153187473	1.113538e-05	0.004999743	0.008667904	ENSG00000155511
HDL_Cholesterol	23	rs13198474	6	25874423	8.228677e-08	0.000123042	0.01932384	ENSG00000186470
HDL_Cholesterol	24	rs12660725	6	100978570	2.820113e-07	0.0003274444	0.001227383	ENSG00000112249
HDL_Cholesterol	25	rs7752159	6	111787820	0.0004182307	0.05255503	0.0426059	ENSG00000009413
HDL_Cholesterol	26	rs7783115	7	12127133	0.0001112759	0.02306891	0.01546766	ENSG00000106460
HDL_Cholesterol	26	rs5011431	7	12268551	1.563517e-09	4.646297e-06	2.856195e-05	ENSG00000106460
HDL_Cholesterol	27	rs794369	7	75162175	0.0003554348	0.04751301	0.0378075	ENSG00000178809
HDL_Cholesterol	28	rs36038819	8	20658095	0.0001569052	0.02839516	0.04010673	ENSG00000061337
HDL_Cholesterol	29	rs11777872	8	64525347	3.23109e-06	0.002061791	0.001118312	ENSG00000137563
HDL_Cholesterol	29	rs1550730	8	65006259	7.885893e-05	0.01840267	0.01179903	ENSG00000180828
HDL_Cholesterol	30	rs978560	8	91897813	0.000129708	0.0253343	0.01763696	ENSG00000155099
HDL_Cholesterol	31	rs12542013	8	118886429	0.0004346561	0.05386971	0.0485198	ENSG00000182197
HDL_Cholesterol	32	rs3927454	9	8453356	0.0005058593	0.05908992	0.04885127	ENSG00000153707
HDL_Cholesterol	33	rs12375985	9	11813799	5.436063e-05	0.01450527	0.008893376
HDL_Cholesterol	34	rs564854	9	14065522	8.524009e-05	0.01941508	0.01256982	ENSG00000147862
HDL_Cholesterol	35	rs12339112	9	37626975	6.706041e-06	0.003487023	0.03786827	ENSG00000175768
HDL_Cholesterol	36	rs230112	9	121919752	2.544291e-05	0.00879736	0.04387809	ENSG00000078725
HDL_Cholesterol	37	rs1752164	9	126558537	0.0001212328	0.02430862	0.01650298	ENSG00000119522
HDL_Cholesterol	38	rs6482136	10	20960724	0.0001867717	0.0317385	0.03502991
HDL_Cholesterol	39	rs6480132	10	67807542	2.175497e-05	0.007912467	0.03516039	ENSG00000183230
HDL_Cholesterol	40	rs4746264	10	76873952	7.058724e-07	0.000653945	0.01185314	ENSG00000079393
HDL_Cholesterol	41	rs7893954	10	104318966	0.0002260422	0.03585741	0.02681338	ENSG00000138111
HDL_Cholesterol	42	rs7103411	11	27700125	1.399033e-05	0.005850748	0.01511425	ENSG00000205213
HDL_Cholesterol	43	rs482940	11	30518866	6.297907e-05	0.01589685	0.009918695	ENSG00000152219
HDL_Cholesterol	44	rs12283653	11	46231998	0.000371748	0.04884251	0.03911957	ENSG00000157613
HDL_Cholesterol	45	rs3136508	11	46759709	4.138969e-06	0.002460285	0.001337114	ENSG00000134574
HDL_Cholesterol	45	rs7107356	11	47676170	5.569322e-06	0.003051168	0.007738476	ENSG00000165915
HDL_Cholesterol	45	rs60147425	11	47806206	0.0003614564	0.04801073	0.03828033	ENSG00000025434
HDL_Cholesterol	46	rs198462	11	61524119	3.659921e-06	0.002256449	0.001225389	ENSG00000134780
HDL_Cholesterol	46	rs174546	11	61569830	5.809746e-07	0.0005623837	0.0003229985	ENSG00000134824
HDL_Cholesterol	47	rs614035	11	63884027	4.441921e-05	0.01274849	0.007627209	ENSG00000149743
HDL_Cholesterol	48	rs11169666	12	39211300	1.244309e-06	0.001006769	0.01144746	ENSG00000139117
HDL_Cholesterol	49	rs1678509	12	57950794	5.15077e-06	0.00287753	0.01832546	ENSG00000123329
HDL_Cholesterol	50	rs1391073	12	84059739	0.0001447112	0.02709429	0.03305735
HDL_Cholesterol	51	rs7956099	12	103556109	1.696225e-06	0.001272515	0.003291438	ENSG00000139352
HDL_Cholesterol	52	rs7313797	12	109896165	0.0003410843	0.04629202	0.0366476	ENSG00000110906
HDL_Cholesterol	53	rs2004910	12	121374727	0.0002282094	0.0360745	0.02700856	ENSG00000135114
HDL_Cholesterol	54	rs1790099	12	123656533	0.0004441863	0.05460991	0.04456852	ENSG00000051825
HDL_Cholesterol	55	rs71458829	12	124470747	1.691284e-05	0.006650308	0.003709064	ENSG00000119242
HDL_Cholesterol	56	rs76469367	12	125088564	0.0002306884	0.03632032	0.02722956	ENSG00000196498
HDL_Cholesterol	57	rs117655234	13	96604677	1.688674e-05	0.006643028	0.04906987	ENSG00000102595
HDL_Cholesterol	58	rs11159105	14	75298052	6.393969e-09	1.4632e-05	0.0004009394	ENSG00000119689
HDL_Cholesterol	59	rs1030076	14	87456876	4.399934e-05	0.01267072	0.0416499
HDL_Cholesterol	60	rs2180393	14	103293845	4.540168e-07	0.0004670585	0.0002753542	ENSG00000131323
HDL_Cholesterol	61	rs2289326	15	40746748	0.0001377413	0.02630055	0.01825978	ENSG00000128891
HDL_Cholesterol	62	rs2297379	15	41819283	0.0004128791	0.05211552	0.04218613	ENSG00000103932
HDL_Cholesterol	63	rs62020761	15	64032823	2.612039e-06	0.001761311	0.005314269	ENSG00000103657
HDL_Cholesterol	64	rs62014006	16	7344941	8.069377e-05	0.0186915	0.01201825	ENSG00000078328
HDL_Cholesterol	65	rs9928448	16	30072530	0.0001755144	0.03053387	0.02204941	ENSG00000169592
HDL_Cholesterol	66	rs2193098	16	51210495	4.29246e-05	0.01246823	0.03862667	ENSG00000103449
HDL_Cholesterol	67	rs2585399	17	8054759	1.541058e-05	0.006233118	0.003459235	ENSG00000178971
HDL_Cholesterol	68	rs34540281	17	38212363	2.073305e-06	0.00147905	0.0008135647	ENSG00000008838
HDL_Cholesterol	69	rs2052187	17	65834737	1.032696e-07	0.0001477691	8.435232e-05	ENSG00000171634
HDL_Cholesterol	70	rs1981360	18	31242911	6.961247e-05	0.01701107	0.01075467	ENSG00000141431
HDL_Cholesterol	71	rs9807529	18	50944901	2.746711e-09	7.399946e-06	0.008291893	ENSG00000187323
HDL_Cholesterol	72	rs784258	18	53393895	8.839377e-05	0.01989469	0.04915806	ENSG00000196628
HDL_Cholesterol	73	rs7508459	19	7234481	0.0004598253	0.05579082	0.04569641	ENSG00000171105
HDL_Cholesterol	74	rs12985909	19	18439383	0.0001073814	0.02255355	0.01820681	ENSG00000175489
HDL_Cholesterol	75	rs1133822	19	58817459	0.0003778082	0.04932159	0.0395256	ENSG00000142396
HDL_Cholesterol	76	rs7267295	20	44570683	0.000439721	0.05426509	0.04423918
HDL_Cholesterol	77	rs6032678	20	44777295	7.661371e-06	0.00383341	0.03085137	ENSG00000101017
HDL_Cholesterol	77	rs13041203	20	44778778	9.807121e-06	0.004561117	0.002488158	ENSG00000101017
HDL_Cholesterol	78	rs6019537	20	47543604	1.305462e-05	0.005576988	0.003066078	ENSG00000124214
HDL_Cholesterol	79	rs67385562	20	51157308	0.000304071	0.04306399	0.03425027	ENSG00000020256
HDL_Cholesterol	80	rs427943	21	46570896	4.887174e-05	0.01353069	0.02515978	ENSG00000197381
HDL_Cholesterol	81	rs5768658	22	48874153	2.104614e-05	0.007727464	0.01199558	ENSG00000219438
Histidine	1	rs2310754	1	66403092	0.0003914992	0.05044999	0.04882449	ENSG00000184588
Histidine	2	rs10919132	1	169280253	0.000264437	0.03962511	0.03486501	ENSG00000143156
Histidine	3	rs35784342	2	27384021	0.0001016242	0.02180574	0.01555505	ENSG00000138074
Histidine	3	rs77154381	2	27982119	1.319181e-05	0.005642147	0.002817439	ENSG00000243147
Histidine	4	rs10211596	2	233699415	7.586049e-05	0.01801506	0.01218821	ENSG00000204120
Histidine	5	rs13208859	6	25894609	0.0001808957	0.03118174	0.0394146	ENSG00000186470
Histidine	6	rs3812281	7	135082751	4.312604e-05	0.01255202	0.04822651	ENSG00000243317
Histidine	7	rs79056932	9	96347713	2.113203e-05	0.007781866	0.03155165	ENSG00000197724
Histidine	8	rs28629854	9	98262833	2.252977e-05	0.008140983	0.01336792	ENSG00000185920
Histidine	9	rs11038895	11	46447246	2.735699e-05	0.009298239	0.02187329	ENSG00000134574
Histidine	10	rs174546	11	61569830	5.809746e-07	0.0005657978	0.0002250694	ENSG00000134824
Histidine	11	rs566673	11	66401373	1.779367e-05	0.006918077	0.006427787	ENSG00000248746
Histidine	12	rs4937159	11	126484832	0.0002207918	0.03539165	0.02999292	ENSG00000149571
Histidine	13	rs10849891	12	121911602	3.44573e-05	0.01084974	0.00629695	ENSG00000089094
Histidine	14	rs74018158	15	63924641	7.61346e-07	0.0006959425	0.009277173	ENSG00000197361
Histidine	15	rs12958029	18	31388680	1.755401e-06	0.001311955	0.03244337	ENSG00000141431
Histidine	16	rs4812492	20	39938122	9.519037e-06	0.004490206	0.002149218	ENSG00000124181
Histidine	17	rs13044900	20	47762700	1.598596e-05	0.006411241	0.00329847	ENSG00000124214
Histidine	18	rs6002323	22	41701125	2.231261e-05	0.008086677	0.02087938	ENSG00000100401
Isoleucine	1	rs35784342	2	27384021	0.0001016242	0.02179645	0.02492741	ENSG00000138074
Isoleucine	2	rs77154381	2	27982119	1.319181e-05	0.005632204	0.004985923	ENSG00000243147
Isoleucine	3	rs80111165	2	51550071	7.352495e-05	0.01765625	0.01967588	ENSG00000179915
Isoleucine	4	rs55962025	4	3112109	8.134507e-05	0.01883375	0.02120059	ENSG00000125388
Isoleucine	5	rs2551777	7	135100476	5.688461e-05	0.01496798	0.01621307	ENSG00000243317
Isoleucine	6	rs4739214	8	21565088	0.0001145186	0.02352621	0.02722776	ENSG00000168546
Isoleucine	7	rs4565819	10	93646268	3.759946e-05	0.0114686	0.01174467	ENSG00000107854
Isoleucine	8	rs10838738	11	47663049	0.0002005548	0.03318397	0.04015141	ENSG00000109919
Isoleucine	9	rs114155031	13	97324827	3.931381e-05	0.01179172	0.04752397	ENSG00000102595
Isoleucine	10	rs7175414	15	47676200	9.623637e-08	0.0001404388	0.005056581	ENSG00000137872
Isoleucine	11	rs62023078	15	64132818	3.139694e-06	0.00202305	0.0113215	ENSG00000103657
Isoleucine	12	rs73428491	18	36614286	5.110768e-06	0.002868117	0.003018355
Lactate	1	rs736021	1	96862449	3.17521e-07	0.0003607074	0.0416615	ENSG00000117569
Lactate	2	rs16847152	2	212736394	3.48316e-05	0.01093693	0.03488113	ENSG00000178568
Lactate	3	rs1078675	5	124217262	0.0001574692	0.02852546	0.03245949	ENSG00000168916
Lactate	4	rs12702091	7	44860763	0.0001273238	0.02510461	0.02823466	ENSG00000122515
Lactate	5	rs10814498	9	36985143	1.695896e-08	3.417996e-05	0.04956068	ENSG00000137106
Lactate	6	rs224146	10	64482939	9.728315e-05	0.0212255	0.02358592	ENSG00000181915
Lactate	7	rs11596235	10	104391034	4.145616e-05	0.01223886	0.03853923	ENSG00000107882
Lactate	8	rs174554	11	61579463	6.059213e-07	0.0005860821	0.0004164333	ENSG00000134824
Lactate	9	rs7113886	11	127003177	1.148698e-05	0.005139442	0.02682923	ENSG00000149571
Lactate	10	rs7974773	12	52321150	1.73548e-05	0.006808795	0.04480989	ENSG00000139567
Lactate	11	rs2463181	12	56983424	3.202327e-05	0.01032692	0.01068374	ENSG00000076067
Lactate	12	rs11065505	12	110650498	0.0001135947	0.02343465	0.04874481	ENSG00000111231
Lactate	13	rs4268544	12	123734774	6.770903e-05	0.01676357	0.01839703	ENSG00000051825
Lactate	14	rs12601929	17	38215495	2.899317e-06	0.001919849	0.001471925	ENSG00000126351
LDL_Cholesterol	1	rs2253476	1	55446373	0.0003361116	0.04587627	0.04660339	ENSG00000162399
LDL_Cholesterol	2	rs2044399	1	67054080	1.602077e-06	0.001219731	0.01510623	ENSG00000118473
LDL_Cholesterol	3	rs6693815	1	110301260	0.0003438763	0.04655242	0.04740951	ENSG00000198758
LDL_Cholesterol	4	rs7560060	2	28057524	6.721224e-06	0.003505361	0.002834981	ENSG00000243147
LDL_Cholesterol	5	rs1429412	2	198190894	0.0003265673	0.04502342	0.04558659	ENSG00000065413
LDL_Cholesterol	6	rs2972166	3	12316339	2.250567e-05	0.008122133	0.006495102	ENSG00000157150
LDL_Cholesterol	7	rs2019065	3	52809525	0.0001314142	0.02556168	0.04556182	ENSG00000055957
LDL_Cholesterol	8	rs2798297	4	3064004	9.413217e-05	0.02074406	0.04346468	ENSG00000125388
LDL_Cholesterol	9	rs113251986	6	11842824	0.0002832732	0.04130482	0.04111656	ENSG00000111863
LDL_Cholesterol	10	rs12524934	6	101431977	4.389807e-08	7.380502e-05	0.0004604837	ENSG00000112249
LDL_Cholesterol	11	rs6956241	7	75900223	8.748409e-05	0.01977842	0.01706049	ENSG00000127948
LDL_Cholesterol	12	rs79163323	7	100346053	1.21571e-05	0.005325332	0.00425639	ENSG00000121716
LDL_Cholesterol	13	rs610116	9	129655445	6.008644e-05	0.01547874	0.03450185	ENSG00000136828
LDL_Cholesterol	14	rs198457	11	61471678	1.66642e-06	0.001258885	0.001014298	ENSG00000134824
LDL_Cholesterol	14	rs174546	11	61569830	5.809746e-07	0.0005640326	0.000427292	ENSG00000134824
LDL_Cholesterol	15	rs1016956	11	113676571	1.156535e-05	0.005148829	0.02536416	ENSG00000048028
LDL_Cholesterol	16	rs11172304	12	58097862	0.0001624509	0.02905417	0.04416105	ENSG00000135506
LDL_Cholesterol	17	rs11065360	12	121386532	0.0001035266	0.02204252	0.01929907	ENSG00000135114
LDL_Cholesterol	18	rs34956813	14	75254167	4.994392e-09	1.18715e-05	4.950512e-06	ENSG00000119689
LDL_Cholesterol	19	rs2445748	15	51689120	0.0002708363	0.04017634	0.03975623	ENSG00000104093
LDL_Cholesterol	20	rs56160160	15	63762609	2.609295e-05	0.008981361	0.01191074	ENSG00000140455
LDL_Cholesterol	21	rs55726435	15	78071083	3.273154e-05	0.01046255	0.008405836	ENSG00000169783
LDL_Cholesterol	22	rs2555111	17	46648899	5.460598e-05	0.01457521	0.01209533	ENSG00000120093
LDL_Cholesterol	23	rs62084675	17	66027025	1.128018e-05	0.005060521	0.004096466	ENSG00000171634
LDL_Cholesterol	24	rs4808948	19	19480573	6.749564e-05	0.01669137	0.01409483	ENSG00000250067
LDL_Cholesterol	25	rs4812492	20	39938122	9.519037e-06	0.004485986	0.003602722	ENSG00000124181
LDL_Cholesterol	26	rs6124761	20	44614969	0.0002060083	0.03376919	0.03235898	ENSG00000100979
LDL_Cholesterol	27	rs6074012	20	44700166	2.439695e-08	4.537882e-05	0.001128058	ENSG00000101017
Leucine	1	rs10779629	1	215081934	0.0001277717	0.0251354	0.04698063	ENSG00000082482
Leucine	2	rs35784342	2	27384021	0.0001016242	0.02179353	0.01991319	ENSG00000138074
Leucine	2	rs77154381	2	27982119	1.319181e-05	0.005640572	0.004465312	ENSG00000243147
Leucine	3	rs80111165	2	51550071	7.352495e-05	0.01765346	0.02520397	ENSG00000179915
Leucine	4	rs76110651	3	152040390	0.0004023915	0.05131189	0.049647	ENSG00000152601
Leucine	5	rs2079642	4	3259065	1.583922e-06	0.001210822	0.03681322	ENSG00000188981
Leucine	6	rs2553461	4	106731410	0.000230117	0.03633214	0.0419245	ENSG00000138785
Leucine	7	rs3812281	7	135082751	4.312604e-05	0.01253775	0.01095768	ENSG00000243317
Leucine	8	rs4739214	8	21565088	0.0001145186	0.02352442	0.03220876	ENSG00000168546
Leucine	9	rs11777703	8	145703508	3.589497e-05	0.01113359	0.009591637	ENSG00000160972
Leucine	10	rs4565819	10	93646268	3.759946e-05	0.01146935	0.009914348	ENSG00000107854
Leucine	11	rs163867	11	30980983	0.0001176599	0.02391654	0.02201785	ENSG00000066382
Leucine	12	rs12794570	11	47658314	5.084453e-05	0.01390381	0.01443562	ENSG00000109919
Leucine	13	rs174546	11	61569830	5.809746e-07	0.0005661676	0.0002962318	ENSG00000134824
Leucine	14	rs1678509	12	57950794	5.15077e-06	0.002890325	0.02506279	ENSG00000123329
Leucine	15	rs78695702	13	97332998	8.023615e-05	0.01864968	0.03934058	ENSG00000102595
Leucine	16	rs7174904	15	47676110	9.789745e-08	0.0001420801	0.03283298	ENSG00000137872
Leucine	17	rs35277656	16	54545524	0.0003068927	0.04337053	0.04189978	ENSG00000177508
Leucine	18	rs11643192	16	72214276	0.0001551391	0.02826471	0.02644595	ENSG00000257017
Leucine	19	rs9944994	18	31236147	3.790231e-05	0.01152741	0.02081488	ENSG00000141431
Leucine	20	rs73428490	18	36614279	3.897574e-06	0.002365158	0.001625424
Linoleic_Acid	1	rs2044399	1	67054080	1.602077e-06	0.001216498	0.03940877	ENSG00000118473
Linoleic_Acid	2	rs35784342	2	27384021	0.0001016242	0.02177107	0.0258747	ENSG00000138074
Linoleic_Acid	3	rs7560060	2	28057524	6.721224e-06	0.003497832	0.003505271	ENSG00000243147
Linoleic_Acid	4	rs6715105	2	198445601	0.0001505211	0.02775257	0.03482303	ENSG00000115524
Linoleic_Acid	5	rs2972166	3	12316339	2.250567e-05	0.008116982	0.008531378	ENSG00000157150
Linoleic_Acid	6	rs7428430	3	50174184	1.47063e-06	0.001143895	0.00107321	ENSG00000004534
Linoleic_Acid	6	rs9839427	3	50301584	0.0001311179	0.02552893	0.03138	ENSG00000114353
Linoleic_Acid	7	rs817512	3	117734787	0.0001065978	0.02246333	0.0276252	ENSG00000185565
Linoleic_Acid	8	rs4700486	5	61517281	1.77693e-08	3.50397e-05	0.04048327	ENSG00000086189
Linoleic_Acid	9	rs13202688	6	25993469	1.729508e-07	0.0002253449	0.0110762	ENSG00000186470
Linoleic_Acid	10	rs6956241	7	75900223	8.748409e-05	0.01977177	0.02318666	ENSG00000127948
Linoleic_Acid	11	rs117143873	7	100306552	6.082916e-05	0.01558426	0.02361077	ENSG00000121716
Linoleic_Acid	12	rs117547188	9	17074480	2.087405e-05	0.00769599	0.02291471	ENSG00000044459
Linoleic_Acid	13	rs113697649	9	96255604	4.007595e-05	0.01192456	0.01784001	ENSG00000188938
Linoleic_Acid	14	rs10769253	11	47362339	8.166597e-05	0.01886291	0.02197707	ENSG00000025434
Linoleic_Acid	15	rs12794570	11	47658314	5.084453e-05	0.0138908	0.0154442	ENSG00000109919
Linoleic_Acid	16	rs198457	11	61471678	1.66642e-06	0.001255582	0.001186802	ENSG00000134824
Linoleic_Acid	16	rs174546	11	61569830	5.809746e-07	0.0005633681	0.0004934794	ENSG00000134824
Linoleic_Acid	17	rs3213566	12	121222578	0.0001307473	0.02548332	0.03130938	ENSG00000157837
Linoleic_Acid	18	rs12896861	14	75239863	6.011952e-09	1.393621e-05	6.002689e-05	ENSG00000119689
Linoleic_Acid	19	rs11635502	15	63771730	8.186518e-06	0.004024509	0.004056098	ENSG00000140455
Linoleic_Acid	20	rs6495247	15	78069431	0.0001462954	0.02729376	0.03411263	ENSG00000169783
Linoleic_Acid	21	rs4072639	17	38189049	2.002006e-05	0.007462324	0.007808744	ENSG00000008838
Linoleic_Acid	22	rs9299	17	46669430	3.228528e-05	0.01035414	0.01852197	ENSG00000120093
Linoleic_Acid	23	rs4812492	20	39938122	9.519037e-06	0.004479453	0.004538601	ENSG00000124181
Linoleic_Acid	24	rs6100899	20	59005430	5.163155e-05	0.01403587	0.02673562	ENSG00000124215
Linoleic_Acid_to_Total_Fatty_Acids_percentage	1	rs1884352	1	8537289	2.125457e-05	0.007817716	0.00463888	ENSG00000142599
Linoleic_Acid_to_Total_Fatty_Acids_percentage	2	rs12060711	1	80839757	9.310231e-06	0.004429403	0.03309214
Linoleic_Acid_to_Total_Fatty_Acids_percentage	3	rs75009648	1	96942947	1.907695e-06	0.001395086	0.006199964	ENSG00000117569
Linoleic_Acid_to_Total_Fatty_Acids_percentage	4	rs10920936	1	191377664	1.291422e-05	0.005563298	0.04587507
Linoleic_Acid_to_Total_Fatty_Acids_percentage	5	rs35784342	2	27384021	0.0001016242	0.0218097	0.01315393	ENSG00000138074
Linoleic_Acid_to_Total_Fatty_Acids_percentage	5	rs7560060	2	28057524	6.721224e-06	0.003513027	0.001711196	ENSG00000243147
Linoleic_Acid_to_Total_Fatty_Acids_percentage	6	rs56792051	2	50226846	0.0002317667	0.03649392	0.02427492	ENSG00000179915
Linoleic_Acid_to_Total_Fatty_Acids_percentage	7	rs7424771	2	161276378	2.992731e-06	0.001961706	0.002197716	ENSG00000153246
Linoleic_Acid_to_Total_Fatty_Acids_percentage	8	rs34940705	2	208325646	0.0005503301	0.06242993	0.04550707	ENSG00000144401
Linoleic_Acid_to_Total_Fatty_Acids_percentage	9	rs9827285	3	18795518	2.800564e-05	0.009451258	0.005077827	ENSG00000182568
Linoleic_Acid_to_Total_Fatty_Acids_percentage	10	rs73037374	3	18834049	0.0005345925	0.0613053	0.04995866	ENSG00000131374
Linoleic_Acid_to_Total_Fatty_Acids_percentage	11	rs9843653	3	49920571	5.943161e-07	0.0005743337	0.000266877	ENSG00000004534
Linoleic_Acid_to_Total_Fatty_Acids_percentage	12	rs2581821	3	53021588	8.627267e-05	0.01962745	0.01167726	ENSG00000163933
Linoleic_Acid_to_Total_Fatty_Acids_percentage	13	rs1435642	3	158300221	0.0003179933	0.04428967	0.03130016	ENSG00000178053
Linoleic_Acid_to_Total_Fatty_Acids_percentage	14	rs792361	3	173044559	4.170059e-07	0.0004400264	0.02141546	ENSG00000169760
Linoleic_Acid_to_Total_Fatty_Acids_percentage	15	rs2610989	4	18022834	0.0003047183	0.04319123	0.04261772	ENSG00000163257
Linoleic_Acid_to_Total_Fatty_Acids_percentage	16	rs72629578	4	60104456	0.0003581395	0.04781219	0.03338675
Linoleic_Acid_to_Total_Fatty_Acids_percentage	17	rs35319653	4	140903155	3.028604e-06	0.001978486	0.003456987	ENSG00000196782
Linoleic_Acid_to_Total_Fatty_Acids_percentage	18	rs72776445	5	77446725	0.0002659034	0.03976059	0.04309656	ENSG00000132842
Linoleic_Acid_to_Total_Fatty_Acids_percentage	19	rs2126165	5	153167595	1.963309e-05	0.007387279	0.01087336	ENSG00000155511
Linoleic_Acid_to_Total_Fatty_Acids_percentage	20	rs4719781	7	24832308	0.0004285569	0.0534618	0.03801113	ENSG00000105928
Linoleic_Acid_to_Total_Fatty_Acids_percentage	21	rs13236827	7	44833065	0.0003134492	0.04390251	0.03942994	ENSG00000122515
Linoleic_Acid_to_Total_Fatty_Acids_percentage	22	rs139453187	7	72155834	0.0003862703	0.0500525	0.03520632	ENSG00000277149
Linoleic_Acid_to_Total_Fatty_Acids_percentage	23	rs794369	7	75162175	0.0003554348	0.04758759	0.03320433	ENSG00000178809
Linoleic_Acid_to_Total_Fatty_Acids_percentage	24	rs36038819	8	20658095	0.0001569052	0.02845464	0.01814894	ENSG00000061337
Linoleic_Acid_to_Total_Fatty_Acids_percentage	25	rs117295255	8	42430592	0.0001567642	0.02844016	0.01813774	ENSG00000168575
Linoleic_Acid_to_Total_Fatty_Acids_percentage	26	rs1425794	8	64806567	0.0001202475	0.02424569	0.04035419
Linoleic_Acid_to_Total_Fatty_Acids_percentage	27	rs10759876	9	119710771	0.0001002308	0.02160983	0.03593245	ENSG00000119401
Linoleic_Acid_to_Total_Fatty_Acids_percentage	28	rs4565819	10	93646268	3.759946e-05	0.01148607	0.01114537	ENSG00000107854
Linoleic_Acid_to_Total_Fatty_Acids_percentage	29	rs11186956	10	94138839	0.0003919936	0.05048826	0.03556025	ENSG00000107864
Linoleic_Acid_to_Total_Fatty_Acids_percentage	30	rs11034883	11	38626431	4.281369e-05	0.01249715	0.01020547
Linoleic_Acid_to_Total_Fatty_Acids_percentage	31	rs3136508	11	46759709	4.138969e-06	0.002475017	0.00116623	ENSG00000134574
Linoleic_Acid_to_Total_Fatty_Acids_percentage	32	rs12794570	11	47658314	5.084453e-05	0.01392545	0.007876009	ENSG00000109919
Linoleic_Acid_to_Total_Fatty_Acids_percentage	33	rs117228479	11	47948626	0.0002176381	0.03506101	0.02318051	ENSG00000149177
Linoleic_Acid_to_Total_Fatty_Acids_percentage	34	rs198459	11	61525020	6.361349e-07	0.0006034717	0.0002569286	ENSG00000124920
Linoleic_Acid_to_Total_Fatty_Acids_percentage	34	rs10792318	11	61531443	0.0002991159	0.04272401	0.02925223	ENSG00000134824
Linoleic_Acid_to_Total_Fatty_Acids_percentage	35	rs12789028	11	65326154	1.815284e-05	0.007016792	0.02993803	ENSG00000168056
Linoleic_Acid_to_Total_Fatty_Acids_percentage	36	rs2186800	11	113242860	6.805326e-10	2.289515e-06	0.007367074	ENSG00000149292
Linoleic_Acid_to_Total_Fatty_Acids_percentage	37	rs17807835	12	83960889	5.214233e-06	0.00292208	0.01083429
Linoleic_Acid_to_Total_Fatty_Acids_percentage	38	rs7135240	12	103535020	8.393308e-06	0.004116222	0.002034066	ENSG00000139352
Linoleic_Acid_to_Total_Fatty_Acids_percentage	39	rs10846690	12	125086417	0.0002705325	0.04019514	0.02719482	ENSG00000196498
Linoleic_Acid_to_Total_Fatty_Acids_percentage	40	rs9561311	13	93978321	2.21393e-06	0.001564119	0.01508365	ENSG00000183098
Linoleic_Acid_to_Total_Fatty_Acids_percentage	41	rs7994160	13	99132749	0.0002328436	0.03659953	0.02904053	ENSG00000152767
Linoleic_Acid_to_Total_Fatty_Acids_percentage	42	rs12885033	14	47311988	3.026497e-06	0.001977506	0.0358527	ENSG00000165496
Linoleic_Acid_to_Total_Fatty_Acids_percentage	43	rs1951454	14	91505368	0.0003975301	0.0509038	0.03589775	ENSG00000100784
Linoleic_Acid_to_Total_Fatty_Acids_percentage	44	rs11070293	15	41041875	2.663507e-05	0.009129457	0.004887879	ENSG00000166140
Linoleic_Acid_to_Total_Fatty_Acids_percentage	45	rs2297379	15	41819283	0.0004128791	0.05219004	0.03696012	ENSG00000103932
Linoleic_Acid_to_Total_Fatty_Acids_percentage	46	rs62022639	15	64020636	1.100306e-06	0.0009246489	0.01890465	ENSG00000197361
Linoleic_Acid_to_Total_Fatty_Acids_percentage	47	rs1549854	15	66696735	0.0002502685	0.03824361	0.04729953	ENSG00000166938
Linoleic_Acid_to_Total_Fatty_Acids_percentage	48	rs1431229	15	86983779	0.0003910596	0.05041759	0.03550285	ENSG00000273540
Linoleic_Acid_to_Total_Fatty_Acids_percentage	49	rs4787740	16	25713789	0.0006111929	0.06649589	0.04896202	ENSG00000182601
Linoleic_Acid_to_Total_Fatty_Acids_percentage	50	rs3814883	16	29994922	0.0004086494	0.05183866	0.03666972	ENSG00000169592
Linoleic_Acid_to_Total_Fatty_Acids_percentage	51	rs1546183	16	76883566	0.0003333595	0.04568784	0.03166137	ENSG00000103111
Linoleic_Acid_to_Total_Fatty_Acids_percentage	52	rs1476161	17	8090908	6.188847e-05	0.01578504	0.01277144	ENSG00000178971
Linoleic_Acid_to_Total_Fatty_Acids_percentage	53	rs199500	17	44863413	0.0005970315	0.06558719	0.04818987	ENSG00000120071
Linoleic_Acid_to_Total_Fatty_Acids_percentage	54	rs62086046	17	65982943	3.968076e-06	0.00239696	0.001125349	ENSG00000171634
Linoleic_Acid_to_Total_Fatty_Acids_percentage	55	rs7508459	19	7234481	0.0004598253	0.05586494	0.03999713	ENSG00000171105
Linoleic_Acid_to_Total_Fatty_Acids_percentage	56	rs2305119	19	59067623	4.344782e-05	0.01261776	0.007029989	ENSG00000099326
Linoleic_Acid_to_Total_Fatty_Acids_percentage	57	rs7265068	20	10642129	0.0002602087	0.03921551	0.03355098	ENSG00000101384
Linoleic_Acid_to_Total_Fatty_Acids_percentage	58	rs13038523	20	44724340	2.104858e-06	0.001503729	0.04134257	ENSG00000101017
Linoleic_Acid_to_Total_Fatty_Acids_percentage	59	rs2225434	21	46634146	6.668888e-06	0.003492591	0.001700335	ENSG00000197381
Linoleic_Acid_to_Total_Fatty_Acids_percentage	60	rs5759002	22	43263432	0.000227891	0.03610974	0.02664192	ENSG00000100266
Monounsaturated_Fatty_Acids	1	rs2821248	1	72575560	2.904391e-05	0.009651936	0.0102684	ENSG00000172260
Monounsaturated_Fatty_Acids	2	rs3934406	1	91226161	0.0001175836	0.02388025	0.02588387	ENSG00000143032
Monounsaturated_Fatty_Acids	3	rs907662	1	117848822	9.8212e-07	0.0008423944	0.02645812	ENSG00000198162
Monounsaturated_Fatty_Acids	4	rs3790614	1	154232768	0.0002313863	0.03642706	0.04514002	ENSG00000143570
Monounsaturated_Fatty_Acids	5	rs35784342	2	27384021	0.0001016242	0.02176503	0.02274832	ENSG00000138074
Monounsaturated_Fatty_Acids	6	rs7560060	2	28057524	6.721224e-06	0.003494148	0.003795481	ENSG00000243147
Monounsaturated_Fatty_Acids	7	rs9679539	2	51065644	9.529894e-05	0.02089528	0.03553481	ENSG00000179915
Monounsaturated_Fatty_Acids	8	rs12612608	2	153371471	7.985424e-05	0.01855942	0.04619561	ENSG00000157827
Monounsaturated_Fatty_Acids	9	rs6715105	2	198445601	0.0001505211	0.02775139	0.02919402	ENSG00000115524
Monounsaturated_Fatty_Acids	10	rs2960421	3	12322628	9.108297e-05	0.02029752	0.02352399	ENSG00000157150
Monounsaturated_Fatty_Acids	11	rs7652150	3	18738033	8.172504e-05	0.01886534	0.01983725	ENSG00000182568
Monounsaturated_Fatty_Acids	12	rs1010553	3	52540773	1.346222e-05	0.005705164	0.006161763	ENSG00000010327
Monounsaturated_Fatty_Acids	13	rs2798297	4	3064004	9.413217e-05	0.02073254	0.02170352	ENSG00000125388
Monounsaturated_Fatty_Acids	13	rs115335747	4	3243804	0.0002610682	0.03926751	0.04146901	ENSG00000109736
Monounsaturated_Fatty_Acids	13	rs362280	4	3260057	9.376537e-07	0.0008143695	0.0008291781	ENSG00000188981
Monounsaturated_Fatty_Acids	14	rs17528178	6	25983777	1.975516e-07	0.0002496231	0.02442798	ENSG00000186470
Monounsaturated_Fatty_Acids	15	rs10227466	7	24843621	5.861183e-05	0.01522438	0.02909486	ENSG00000105928
Monounsaturated_Fatty_Acids	16	rs36129802	7	71316171	4.653207e-05	0.01313796	0.01390168	ENSG00000183166
Monounsaturated_Fatty_Acids	17	rs6956241	7	75900223	8.748409e-05	0.01976495	0.02073641	ENSG00000127948
Monounsaturated_Fatty_Acids	18	rs4730347	7	78138925	8.638903e-05	0.01959854	0.02057008	ENSG00000187391
Monounsaturated_Fatty_Acids	19	rs1003802	7	106279551	0.0002851318	0.04148492	0.04528537	ENSG00000253276
Monounsaturated_Fatty_Acids	20	rs55768139	8	10195477	8.32149e-05	0.01910401	0.02007579	ENSG00000175806
Monounsaturated_Fatty_Acids	21	rs7812573	8	10943449	5.875051e-05	0.01524671	0.01612022	ENSG00000171044
Monounsaturated_Fatty_Acids	22	rs59326991	9	96235885	1.246631e-05	0.005405171	0.01005143	ENSG00000188938
Monounsaturated_Fatty_Acids	23	rs1778900	9	126549420	0.0003485349	0.04696715	0.04996673	ENSG00000119522
Monounsaturated_Fatty_Acids	24	rs4565819	10	93646268	3.759946e-05	0.01144807	0.01386373	ENSG00000107854
Monounsaturated_Fatty_Acids	25	rs971527	10	106551929	5.097779e-07	0.0005084	0.03478692	ENSG00000156395
Monounsaturated_Fatty_Acids	26	rs16917237	11	27702383	5.315777e-05	0.01430168	0.01876288	ENSG00000205213
Monounsaturated_Fatty_Acids	27	rs76400970	11	46231891	7.401102e-05	0.01770082	0.01865317	ENSG00000149091
Monounsaturated_Fatty_Acids	28	rs11039024	11	46923168	2.548949e-05	0.008817025	0.0094144	ENSG00000025434
Monounsaturated_Fatty_Acids	29	rs76416526	11	48239731	6.59519e-05	0.01641467	0.02263484	ENSG00000134571
Monounsaturated_Fatty_Acids	30	rs198457	11	61471678	1.66642e-06	0.001253138	0.001321569	ENSG00000134824
Monounsaturated_Fatty_Acids	30	rs174546	11	61569830	5.809746e-07	0.0005626293	0.0005555625	ENSG00000134824
Monounsaturated_Fatty_Acids	31	rs671976	11	64046029	0.0001544311	0.0281649	0.04646681	ENSG00000173511
Monounsaturated_Fatty_Acids	32	rs324769	12	83969240	1.528862e-05	0.006208463	0.0324876
Monounsaturated_Fatty_Acids	32	rs4086177	12	84495141	2.08125e-05	0.007672209	0.0107062
Monounsaturated_Fatty_Acids	33	rs6539062	12	103552910	1.706869e-06	0.001276873	0.01463773	ENSG00000139352
Monounsaturated_Fatty_Acids	34	rs7313797	12	109896165	0.0003410843	0.04632761	0.04926748	ENSG00000110906
Monounsaturated_Fatty_Acids	35	rs12367037	12	121303820	5.019525e-06	0.002820029	0.03731374	ENSG00000157837
Monounsaturated_Fatty_Acids	36	rs1790131	12	123701010	7.990519e-05	0.01856784	0.04751065	ENSG00000051825
Monounsaturated_Fatty_Acids	37	rs2445748	15	51689120	0.0002708363	0.04019132	0.04249425	ENSG00000104093
Monounsaturated_Fatty_Acids	38	rs62012782	15	63887644	1.091625e-06	0.0009143986	0.000940231	ENSG00000140455
Monounsaturated_Fatty_Acids	39	rs1549854	15	66696735	0.0002502685	0.03821374	0.04030416	ENSG00000166938
Monounsaturated_Fatty_Acids	40	rs6495247	15	78069431	0.0001462954	0.02729224	0.02868858	ENSG00000169783
Monounsaturated_Fatty_Acids	41	rs2052187	17	65834737	1.032696e-07	0.0001482135	0.0001195185	ENSG00000171634
Monounsaturated_Fatty_Acids	42	rs613872	18	53210302	0.0001033685	0.02201181	0.02300852	ENSG00000196628
Monounsaturated_Fatty_Acids	43	rs2646956	18	53690051	1.710821e-05	0.006711301	0.04765323	ENSG00000196628
Monounsaturated_Fatty_Acids	44	rs4808948	19	19480573	6.749564e-05	0.01667279	0.01759941	ENSG00000250067
Monounsaturated_Fatty_Acids	45	rs293561	20	31091206	2.281841e-05	0.008186494	0.04564566	ENSG00000101337
Monounsaturated_Fatty_Acids	46	rs4812492	20	39938122	9.519037e-06	0.00447563	0.004851124	ENSG00000124181
Monounsaturated_Fatty_Acids	47	rs6017734	20	44724837	0.0002598402	0.03914894	0.04133742	ENSG00000101017
Monounsaturated_Fatty_Acids	48	rs372519	21	46574554	1.785795e-05	0.006913502	0.007457054	ENSG00000197381
Monounsaturated_Fatty_Acids_to_Total_Fatty_Acids_percentage	1	rs301818	1	8503242	4.448909e-05	0.01278856	0.03477082	ENSG00000142599
Monounsaturated_Fatty_Acids_to_Total_Fatty_Acids_percentage	2	rs4926521	1	47674769	9.659567e-06	0.004531997	0.01887284	ENSG00000162367
Monounsaturated_Fatty_Acids_to_Total_Fatty_Acids_percentage	3	rs2872079	1	67130071	2.610452e-05	0.008986025	0.03449731	ENSG00000118473
Monounsaturated_Fatty_Acids_to_Total_Fatty_Acids_percentage	4	rs2613500	1	72819884	4.95499e-10	1.752655e-06	0.01016401	ENSG00000172260
Monounsaturated_Fatty_Acids_to_Total_Fatty_Acids_percentage	5	rs61772332	1	73469698	0.0004568251	0.05564053	0.04435325
Monounsaturated_Fatty_Acids_to_Total_Fatty_Acids_percentage	6	rs17131160	1	91227063	0.000142688	0.02691435	0.03472202	ENSG00000143032
Monounsaturated_Fatty_Acids_to_Total_Fatty_Acids_percentage	7	rs34368125	1	118026538	1.568835e-05	0.006323754	0.01723862	ENSG00000198162
Monounsaturated_Fatty_Acids_to_Total_Fatty_Acids_percentage	8	rs3790614	1	154232768	0.0002313863	0.0364589	0.02554428	ENSG00000143570
Monounsaturated_Fatty_Acids_to_Total_Fatty_Acids_percentage	9	rs10919132	1	169280253	0.000264437	0.03962408	0.04619629	ENSG00000143156
Monounsaturated_Fatty_Acids_to_Total_Fatty_Acids_percentage	10	rs4412597	1	230242755	1.087075e-05	0.004932339	0.00529344	ENSG00000143641
Monounsaturated_Fatty_Acids_to_Total_Fatty_Acids_percentage	11	rs35784342	2	27384021	0.0001016242	0.02178808	0.01467466	ENSG00000138074
Monounsaturated_Fatty_Acids_to_Total_Fatty_Acids_percentage	11	rs7560060	2	28057524	6.721224e-06	0.003505729	0.002443478	ENSG00000243147
Monounsaturated_Fatty_Acids_to_Total_Fatty_Acids_percentage	12	rs142510110	2	51123934	1.415371e-05	0.005916176	0.03294525	ENSG00000179915
Monounsaturated_Fatty_Acids_to_Total_Fatty_Acids_percentage	13	rs4672328	2	60114796	0.0003506314	0.0471841	0.03988565	ENSG00000119866
Monounsaturated_Fatty_Acids_to_Total_Fatty_Acids_percentage	14	rs58483013	2	161235295	9.07552e-05	0.02027255	0.03394548	ENSG00000153250
Monounsaturated_Fatty_Acids_to_Total_Fatty_Acids_percentage	15	rs4635727	3	18705035	1.89918e-05	0.007218307	0.00494311	ENSG00000182568
Monounsaturated_Fatty_Acids_to_Total_Fatty_Acids_percentage	16	rs7640903	3	49338465	5.114245e-05	0.01395531	0.0177703	ENSG00000177479
Monounsaturated_Fatty_Acids_to_Total_Fatty_Acids_percentage	17	rs9843653	3	49920571	5.943161e-07	0.0005734247	0.01902815	ENSG00000004534
Monounsaturated_Fatty_Acids_to_Total_Fatty_Acids_percentage	18	rs1010553	3	52540773	1.346222e-05	0.005717853	0.003938547	ENSG00000010327
Monounsaturated_Fatty_Acids_to_Total_Fatty_Acids_percentage	19	rs1656370	3	158276050	1.552025e-05	0.006281102	0.04551158	ENSG00000178053
Monounsaturated_Fatty_Acids_to_Total_Fatty_Acids_percentage	20	rs546738	3	173117548	2.726833e-06	0.001827074	0.01275345	ENSG00000169760
Monounsaturated_Fatty_Acids_to_Total_Fatty_Acids_percentage	21	rs2798297	4	3064004	9.413217e-05	0.02075534	0.01397308	ENSG00000125388
Monounsaturated_Fatty_Acids_to_Total_Fatty_Acids_percentage	21	rs115335747	4	3243804	0.0002610682	0.0393014	0.02770015	ENSG00000109736
Monounsaturated_Fatty_Acids_to_Total_Fatty_Acids_percentage	21	rs362280	4	3260057	9.376537e-07	0.0008174789	0.0005326724	ENSG00000188981
Monounsaturated_Fatty_Acids_to_Total_Fatty_Acids_percentage	22	rs10084936	4	102475852	7.288999e-05	0.01755201	0.02407104	ENSG00000153064
Monounsaturated_Fatty_Acids_to_Total_Fatty_Acids_percentage	23	rs809955	4	140874760	6.22344e-05	0.01581123	0.04940811	ENSG00000196782
Monounsaturated_Fatty_Acids_to_Total_Fatty_Acids_percentage	24	rs12652162	5	20283837	7.458276e-05	0.01780829	0.02444688	ENSG00000145526
Monounsaturated_Fatty_Acids_to_Total_Fatty_Acids_percentage	25	rs7706932	5	87775691	7.546399e-05	0.01793942	0.01208695	ENSG00000081189
Monounsaturated_Fatty_Acids_to_Total_Fatty_Acids_percentage	26	rs325485	5	103995368	7.876468e-13	5.596506e-07	0.02348137
Monounsaturated_Fatty_Acids_to_Total_Fatty_Acids_percentage	27	rs2964024	5	153158201	4.305557e-05	0.01252039	0.01045425	ENSG00000155511
Monounsaturated_Fatty_Acids_to_Total_Fatty_Acids_percentage	28	rs7730962	5	164528655	4.201482e-05	0.01232005	0.0286281
Monounsaturated_Fatty_Acids_to_Total_Fatty_Acids_percentage	29	rs240764	6	100953148	2.75966e-07	0.0003229897	0.04922531	ENSG00000112249
Monounsaturated_Fatty_Acids_to_Total_Fatty_Acids_percentage	30	rs7790361	7	24833118	0.0001810314	0.03119264	0.02823477	ENSG00000105928
Monounsaturated_Fatty_Acids_to_Total_Fatty_Acids_percentage	31	rs36129802	7	71316171	4.653207e-05	0.01315617	0.008840625	ENSG00000183166
Monounsaturated_Fatty_Acids_to_Total_Fatty_Acids_percentage	32	rs139453187	7	72155834	0.0003862703	0.0500512	0.03611996	ENSG00000277149
Monounsaturated_Fatty_Acids_to_Total_Fatty_Acids_percentage	33	rs794369	7	75162175	0.0003554348	0.04758709	0.0341994	ENSG00000178809
Monounsaturated_Fatty_Acids_to_Total_Fatty_Acids_percentage	34	rs6956241	7	75900223	8.748409e-05	0.01978744	0.01332605	ENSG00000127948
Monounsaturated_Fatty_Acids_to_Total_Fatty_Acids_percentage	35	rs4730347	7	78138925	8.638903e-05	0.01962098	0.01321478	ENSG00000187391
Monounsaturated_Fatty_Acids_to_Total_Fatty_Acids_percentage	36	rs55993234	8	8235523	0.0005223382	0.06040514	0.04422606	ENSG00000275342
Monounsaturated_Fatty_Acids_to_Total_Fatty_Acids_percentage	37	rs55768139	8	10195477	8.32149e-05	0.01912629	0.02064285	ENSG00000175806
Monounsaturated_Fatty_Acids_to_Total_Fatty_Acids_percentage	37	rs7812573	8	10943449	5.875051e-05	0.01526655	0.01027776	ENSG00000171044
Monounsaturated_Fatty_Acids_to_Total_Fatty_Acids_percentage	38	rs2597409	8	20533747	0.0004903189	0.05805528	0.04237563	ENSG00000061337
Monounsaturated_Fatty_Acids_to_Total_Fatty_Acids_percentage	39	rs1425794	8	64806567	0.0001202475	0.02422809	0.01642282
Monounsaturated_Fatty_Acids_to_Total_Fatty_Acids_percentage	40	rs7832567	8	94628976	0.0005665924	0.06355625	0.04671572	ENSG00000183808
Monounsaturated_Fatty_Acids_to_Total_Fatty_Acids_percentage	40	rs7819138	8	94788466	8.103229e-05	0.01877505	0.01320742	ENSG00000188343
Monounsaturated_Fatty_Acids_to_Total_Fatty_Acids_percentage	41	rs1335462	9	11427570	3.519291e-06	0.002202819	0.004401944
Monounsaturated_Fatty_Acids_to_Total_Fatty_Acids_percentage	42	rs10965947	9	23588583	0.0004458311	0.05480915	0.03983771	ENSG00000107105
Monounsaturated_Fatty_Acids_to_Total_Fatty_Acids_percentage	43	rs10973160	9	36994969	1.889931e-06	0.001383885	0.03201931	ENSG00000137106
Monounsaturated_Fatty_Acids_to_Total_Fatty_Acids_percentage	44	rs59326991	9	96235885	1.246631e-05	0.00541763	0.007495258	ENSG00000188938
Monounsaturated_Fatty_Acids_to_Total_Fatty_Acids_percentage	45	rs4434680	9	123489688	0.000214148	0.03469426	0.03908455	ENSG00000106804
Monounsaturated_Fatty_Acids_to_Total_Fatty_Acids_percentage	46	rs1778900	9	126549420	0.0003485349	0.04700648	0.03374686	ENSG00000119522
Monounsaturated_Fatty_Acids_to_Total_Fatty_Acids_percentage	47	rs949558	10	12749689	0.0002070551	0.03392654	0.02881026	ENSG00000183049
Monounsaturated_Fatty_Acids_to_Total_Fatty_Acids_percentage	48	rs61874670	10	93507154	8.963833e-05	0.02010891	0.03438396	ENSG00000107854
Monounsaturated_Fatty_Acids_to_Total_Fatty_Acids_percentage	49	rs11186956	10	94138839	0.0003919936	0.05048683	0.0364595	ENSG00000107864
Monounsaturated_Fatty_Acids_to_Total_Fatty_Acids_percentage	50	rs10786832	10	106618448	0.000232337	0.03655237	0.0295445	ENSG00000156395
Monounsaturated_Fatty_Acids_to_Total_Fatty_Acids_percentage	51	rs7103411	11	27700125	1.399033e-05	0.005870206	0.004728863	ENSG00000205213
Monounsaturated_Fatty_Acids_to_Total_Fatty_Acids_percentage	52	rs7930395	11	38859432	7.656493e-06	0.003845824	0.02011578
Monounsaturated_Fatty_Acids_to_Total_Fatty_Acids_percentage	53	rs76400970	11	46231891	7.401102e-05	0.01772239	0.01194045	ENSG00000149091
Monounsaturated_Fatty_Acids_to_Total_Fatty_Acids_percentage	54	rs3136508	11	46759709	4.138969e-06	0.002469216	0.001717828	ENSG00000134574
Monounsaturated_Fatty_Acids_to_Total_Fatty_Acids_percentage	55	rs7105282	11	47805614	0.0001240253	0.02467663	0.02675764	ENSG00000109919
Monounsaturated_Fatty_Acids_to_Total_Fatty_Acids_percentage	56	rs76416526	11	48239731	6.59519e-05	0.01643541	0.01107172	ENSG00000134571
Monounsaturated_Fatty_Acids_to_Total_Fatty_Acids_percentage	57	rs7124804	11	57449483	0.0004656526	0.05629371	0.04099839	ENSG00000149131
Monounsaturated_Fatty_Acids_to_Total_Fatty_Acids_percentage	58	rs198459	11	61525020	6.361349e-07	0.0006025618	0.0003840528	ENSG00000124920
Monounsaturated_Fatty_Acids_to_Total_Fatty_Acids_percentage	58	rs10792318	11	61531443	0.0002991159	0.04272529	0.03039807	ENSG00000134824
Monounsaturated_Fatty_Acids_to_Total_Fatty_Acids_percentage	59	rs671976	11	64046029	0.0001544311	0.02819069	0.0252039	ENSG00000173511
Monounsaturated_Fatty_Acids_to_Total_Fatty_Acids_percentage	60	rs12425203	12	2474661	3.980863e-05	0.01187847	0.03225273	ENSG00000151067
Monounsaturated_Fatty_Acids_to_Total_Fatty_Acids_percentage	61	rs73103090	12	34098801	9.557281e-06	0.00449988	0.01148949	ENSG00000139133
Monounsaturated_Fatty_Acids_to_Total_Fatty_Acids_percentage	62	rs1678509	12	57950794	5.15077e-06	0.002888238	0.01723093	ENSG00000123329
Monounsaturated_Fatty_Acids_to_Total_Fatty_Acids_percentage	63	rs17807835	12	83960889	5.214233e-06	0.002915545	0.002035352
Monounsaturated_Fatty_Acids_to_Total_Fatty_Acids_percentage	64	rs1727323	12	123698790	0.0001159772	0.02370378	0.03674022	ENSG00000051825
Monounsaturated_Fatty_Acids_to_Total_Fatty_Acids_percentage	65	rs4765568	12	124479161	3.641284e-05	0.0112335	0.02042615	ENSG00000119242
Monounsaturated_Fatty_Acids_to_Total_Fatty_Acids_percentage	66	rs9597588	13	58265596	0.0004640796	0.05617823	0.04350827	ENSG00000118946
Monounsaturated_Fatty_Acids_to_Total_Fatty_Acids_percentage	67	rs3825430	13	99129653	5.003481e-05	0.01375041	0.009243235	ENSG00000152767
Monounsaturated_Fatty_Acids_to_Total_Fatty_Acids_percentage	68	rs12888464	14	42246961	1.161027e-05	0.005165549	0.03286846	ENSG00000165379
Monounsaturated_Fatty_Acids_to_Total_Fatty_Acids_percentage	69	rs76327888	14	103380403	2.014444e-05	0.007504887	0.01603511	ENSG00000131323
Monounsaturated_Fatty_Acids_to_Total_Fatty_Acids_percentage	70	rs3212090	14	104168863	0.0001010197	0.02170158	0.02617013	ENSG00000126214
Monounsaturated_Fatty_Acids_to_Total_Fatty_Acids_percentage	71	rs4244580	15	40741973	0.0002253398	0.03585538	0.04003262	ENSG00000128891
Monounsaturated_Fatty_Acids_to_Total_Fatty_Acids_percentage	72	rs1473781	15	41818917	0.0005035007	0.05898194	0.0431016	ENSG00000103932
Monounsaturated_Fatty_Acids_to_Total_Fatty_Acids_percentage	73	rs74927570	15	63802297	6.355533e-08	9.985113e-05	5.048877e-05	ENSG00000140455
Monounsaturated_Fatty_Acids_to_Total_Fatty_Acids_percentage	74	rs1549854	15	66696735	0.0002502685	0.0382469	0.02687298	ENSG00000166938
Monounsaturated_Fatty_Acids_to_Total_Fatty_Acids_percentage	75	rs1431229	15	86983779	0.0003910596	0.05041618	0.03640443	ENSG00000273540
Monounsaturated_Fatty_Acids_to_Total_Fatty_Acids_percentage	76	rs4788220	16	30063780	0.0001916632	0.03230128	0.02405243	ENSG00000169592
Monounsaturated_Fatty_Acids_to_Total_Fatty_Acids_percentage	77	rs2193098	16	51210495	4.29246e-05	0.01249545	0.01006637	ENSG00000103449
Monounsaturated_Fatty_Acids_to_Total_Fatty_Acids_percentage	78	rs2962082	16	62816628	0.0005000085	0.05872314	0.04289779
Monounsaturated_Fatty_Acids_to_Total_Fatty_Acids_percentage	79	rs62062288	17	44096553	0.0006094886	0.06638403	0.04894992	ENSG00000120071
Monounsaturated_Fatty_Acids_to_Total_Fatty_Acids_percentage	80	rs2052187	17	65834737	1.032696e-07	0.0001481454	7.863692e-05	ENSG00000171634
Monounsaturated_Fatty_Acids_to_Total_Fatty_Acids_percentage	81	rs7244798	18	31248628	9.117305e-05	0.02033325	0.01479311	ENSG00000141431
Monounsaturated_Fatty_Acids_to_Total_Fatty_Acids_percentage	82	rs7243102	18	35161833	5.053095e-11	5.596506e-07	0.01400405	ENSG00000101489
Monounsaturated_Fatty_Acids_to_Total_Fatty_Acids_percentage	83	rs58243949	18	52509833	3.028067e-10	1.216406e-06	0.03456782	ENSG00000101751
Monounsaturated_Fatty_Acids_to_Total_Fatty_Acids_percentage	84	rs618869	18	53248151	2.444732e-05	0.00858809	0.005864918	ENSG00000196628
Monounsaturated_Fatty_Acids_to_Total_Fatty_Acids_percentage	85	rs36059932	18	53420576	0.0002988794	0.04270539	0.04058098	ENSG00000196628
Monounsaturated_Fatty_Acids_to_Total_Fatty_Acids_percentage	86	rs1424406	18	53686178	3.135461e-05	0.01015875	0.02145462	ENSG00000196628
Monounsaturated_Fatty_Acids_to_Total_Fatty_Acids_percentage	87	rs35824797	19	19456264	0.0001765396	0.03070457	0.02127134	ENSG00000250067
Monounsaturated_Fatty_Acids_to_Total_Fatty_Acids_percentage	88	rs144210466	19	50065935	7.277675e-05	0.01753465	0.04767715	ENSG00000142541
Monounsaturated_Fatty_Acids_to_Total_Fatty_Acids_percentage	89	rs2273060	20	10639385	0.0004647614	0.05622834	0.0468522	ENSG00000101384
Monounsaturated_Fatty_Acids_to_Total_Fatty_Acids_percentage	90	rs1742983	20	31062176	1.341215e-05	0.005703102	0.01079982	ENSG00000101337
Monounsaturated_Fatty_Acids_to_Total_Fatty_Acids_percentage	91	rs3092502	20	44697431	2.040496e-05	0.007576784	0.00517696	ENSG00000101017
Monounsaturated_Fatty_Acids_to_Total_Fatty_Acids_percentage	92	rs13043475	20	51209603	5.27488e-05	0.01424771	0.009582518	ENSG00000182463
Monounsaturated_Fatty_Acids_to_Total_Fatty_Acids_percentage	93	rs2225434	21	46634146	6.668888e-06	0.003485323	0.002689509	ENSG00000197381
Omega_3_Fatty_Acids	1	rs4926828	1	50218323	7.454819e-07	0.0006848237	0.03038761	ENSG00000162373
Omega_3_Fatty_Acids	2	rs35784342	2	27384021	0.0001016242	0.02176851	0.03258867	ENSG00000138074
Omega_3_Fatty_Acids	3	rs7560060	2	28057524	6.721224e-06	0.003505357	0.003920705	ENSG00000243147
Omega_3_Fatty_Acids	4	rs4233565	2	144266089	3.721208e-05	0.01137488	0.0227367	ENSG00000075884
Omega_3_Fatty_Acids	5	rs10176569	2	210175008	2.545456e-05	0.008812418	0.01452253	ENSG00000078018
Omega_3_Fatty_Acids	6	rs6807915	3	12313846	0.0001775632	0.03078536	0.04732861	ENSG00000075975
Omega_3_Fatty_Acids	7	rs59989280	3	53098875	4.03823e-06	0.002424584	0.04670865	ENSG00000162267
Omega_3_Fatty_Acids	8	rs3099438	5	87557207	2.866142e-05	0.0095702	0.01325051	ENSG00000164180
Omega_3_Fatty_Acids	9	rs13198474	6	25874423	8.228677e-08	0.0001240019	7.751945e-05	ENSG00000186470
Omega_3_Fatty_Acids	10	rs240769	6	101012187	1.970075e-07	0.0002502513	0.01254653	ENSG00000112249
Omega_3_Fatty_Acids	11	rs7680	7	1855531	4.657897e-11	5.776094e-07	0.02101773	ENSG00000106268
Omega_3_Fatty_Acids	12	rs6956241	7	75900223	8.748409e-05	0.0197687	0.02940558	ENSG00000127948
Omega_3_Fatty_Acids	13	rs143898952	9	82752854	3.18592e-05	0.01025199	0.01484471
Omega_3_Fatty_Acids	14	rs198459	11	61525020	6.361349e-07	0.0006038012	0.0005087065	ENSG00000124920
Omega_3_Fatty_Acids	15	rs1508671	11	88636433	8.731013e-05	0.01974241	0.03934239	ENSG00000168959
Omega_3_Fatty_Acids	16	rs4545595	11	113179840	1.29915e-05	0.005572234	0.04700328	ENSG00000149292
Omega_3_Fatty_Acids	17	rs10880262	12	38328696	0.0001869734	0.03178732	0.04888964	ENSG00000175548
Omega_3_Fatty_Acids	18	rs2292996	12	103556972	1.290015e-06	0.001039123	0.0009518514	ENSG00000139352
Omega_3_Fatty_Acids	19	rs12367037	12	121303820	5.019525e-06	0.002831632	0.0279554	ENSG00000157837
Omega_3_Fatty_Acids	20	rs2241274	14	75251331	1.463738e-08	3.008754e-05	0.03056568	ENSG00000119689
Omega_3_Fatty_Acids	21	rs13336147	16	72985338	1.807604e-05	0.006976979	0.04031018	ENSG00000140836
Omega_3_Fatty_Acids	22	rs34540281	17	38212363	2.073305e-06	0.001484421	0.001439945	ENSG00000008838
Omega_3_Fatty_Acids	23	rs62086897	17	66008044	0.0001096449	0.02286877	0.04573188	ENSG00000182481
Omega_3_Fatty_Acids	24	rs3819118	18	48724724	6.70683e-05	0.01660548	0.02429577	ENSG00000176624
Omega_3_Fatty_Acids	25	rs12971913	19	18441704	0.0001569758	0.02842581	0.04363492	ENSG00000175489
Omega_3_Fatty_Acids	26	rs35824797	19	19456264	0.0001765396	0.03067319	0.04715384	ENSG00000250067
Omega_3_Fatty_Acids	27	rs4812492	20	39938122	9.519037e-06	0.00448533	0.005231344	ENSG00000124181
Omega_3_Fatty_Acids	28	rs41281265	22	40720704	6.920644e-05	0.01695562	0.02486866	ENSG00000239900
Omega_3_Fatty_Acids_to_Total_Fatty_Acids_percentage	1	rs4926828	1	50218323	7.454819e-07	0.0006877659	0.00458327	ENSG00000162373
Omega_3_Fatty_Acids_to_Total_Fatty_Acids_percentage	2	rs17030613	1	113190807	0.0004192017	0.05269004	0.04851592	ENSG00000007341
Omega_3_Fatty_Acids_to_Total_Fatty_Acids_percentage	3	rs2759662	1	197361571	1.265901e-05	0.005480963	0.04551951	ENSG00000213047
Omega_3_Fatty_Acids_to_Total_Fatty_Acids_percentage	4	rs6720602	2	27380523	0.0001270249	0.02503141	0.02308512	ENSG00000138074
Omega_3_Fatty_Acids_to_Total_Fatty_Acids_percentage	4	rs7560060	2	28057524	6.721224e-06	0.003512226	0.002243371	ENSG00000243147
Omega_3_Fatty_Acids_to_Total_Fatty_Acids_percentage	5	rs10180461	2	144263033	0.0001359104	0.02612089	0.02327805	ENSG00000075884
Omega_3_Fatty_Acids_to_Total_Fatty_Acids_percentage	6	rs7636782	3	48421387	0.0001938632	0.03250745	0.02955545	ENSG00000164048
Omega_3_Fatty_Acids_to_Total_Fatty_Acids_percentage	7	rs1133415	3	52575831	2.921222e-05	0.009707789	0.04383326	ENSG00000168268
Omega_3_Fatty_Acids_to_Total_Fatty_Acids_percentage	8	rs2639280	3	81096365	0.0001385448	0.02643023	0.03410076
Omega_3_Fatty_Acids_to_Total_Fatty_Acids_percentage	9	rs146709387	5	9248973	0.000191062	0.03222497	0.04441161	ENSG00000112902
Omega_3_Fatty_Acids_to_Total_Fatty_Acids_percentage	10	rs3099438	5	87557207	2.866142e-05	0.009586138	0.007381335	ENSG00000164180
Omega_3_Fatty_Acids_to_Total_Fatty_Acids_percentage	11	rs13213957	6	25786226	2.433561e-07	0.0002962309	0.001172962	ENSG00000186470
Omega_3_Fatty_Acids_to_Total_Fatty_Acids_percentage	12	rs240769	6	101012187	1.970075e-07	0.0002519345	0.0201482	ENSG00000112249
Omega_3_Fatty_Acids_to_Total_Fatty_Acids_percentage	13	rs1881858	7	1821278	4.587973e-06	0.002667294	0.001620309	ENSG00000002822
Omega_3_Fatty_Acids_to_Total_Fatty_Acids_percentage	14	rs2402273	7	117600424	1.999043e-07	0.0002546883	0.03612383	ENSG00000128534
Omega_3_Fatty_Acids_to_Total_Fatty_Acids_percentage	15	rs1425794	8	64806567	0.0001202475	0.0242227	0.02587892
Omega_3_Fatty_Acids_to_Total_Fatty_Acids_percentage	16	rs10786678	10	104313395	0.0003712465	0.04885987	0.04498838	ENSG00000138111
Omega_3_Fatty_Acids_to_Total_Fatty_Acids_percentage	17	rs1418873	10	106806658	1.070815e-05	0.004885662	0.02742512	ENSG00000148834
Omega_3_Fatty_Acids_to_Total_Fatty_Acids_percentage	18	rs35940326	10	107379739	0.0001166664	0.02378483	0.03417066
Omega_3_Fatty_Acids_to_Total_Fatty_Acids_percentage	19	rs7396827	11	28577867	0.0002689513	0.04003233	0.03665462	ENSG00000169519
Omega_3_Fatty_Acids_to_Total_Fatty_Acids_percentage	20	rs11601764	11	48033919	0.0004342289	0.05389132	0.0496121	ENSG00000149177
Omega_3_Fatty_Acids_to_Total_Fatty_Acids_percentage	21	rs198459	11	61525020	6.361349e-07	0.0006065193	0.0002850592	ENSG00000124920
Omega_3_Fatty_Acids_to_Total_Fatty_Acids_percentage	22	rs4149183	11	62765869	0.0002573794	0.03892523	0.03558898	ENSG00000089597
Omega_3_Fatty_Acids_to_Total_Fatty_Acids_percentage	23	rs1508671	11	88636433	8.731013e-05	0.01976064	0.03322777	ENSG00000168959
Omega_3_Fatty_Acids_to_Total_Fatty_Acids_percentage	24	rs73103090	12	34098801	9.557281e-06	0.004506598	0.01044713	ENSG00000139133
Omega_3_Fatty_Acids_to_Total_Fatty_Acids_percentage	25	rs7295481	12	103492168	3.20779e-05	0.01031789	0.009843591	ENSG00000139352
Omega_3_Fatty_Acids_to_Total_Fatty_Acids_percentage	26	rs11065360	12	121386532	0.0001035266	0.02205427	0.01923908	ENSG00000135114
Omega_3_Fatty_Acids_to_Total_Fatty_Acids_percentage	27	rs7324502	13	58275043	0.0004149896	0.05234559	0.0482016	ENSG00000118946
Omega_3_Fatty_Acids_to_Total_Fatty_Acids_percentage	28	rs2433018	15	47677596	1.612229e-05	0.006450752	0.01495247	ENSG00000137872
Omega_3_Fatty_Acids_to_Total_Fatty_Acids_percentage	29	rs4786084	16	6172773	0.0003196783	0.04443012	0.04087668	ENSG00000078328
Omega_3_Fatty_Acids_to_Total_Fatty_Acids_percentage	30	rs7242459	18	48679989	6.71663e-05	0.01664096	0.01410231	ENSG00000176624
Omega_3_Fatty_Acids_to_Total_Fatty_Acids_percentage	31	rs12456652	18	53250050	0.0001834686	0.03143788	0.03424032	ENSG00000196628
Omega_3_Fatty_Acids_to_Total_Fatty_Acids_percentage	31	rs784219	18	53351484	7.335997e-07	0.0006795361	0.007752972	ENSG00000196628
Omega_3_Fatty_Acids_to_Total_Fatty_Acids_percentage	32	rs2646960	18	53691567	3.03071e-06	0.001980009	0.04741459	ENSG00000196628
Omega_3_Fatty_Acids_to_Total_Fatty_Acids_percentage	33	rs34310097	20	31055226	2.694019e-06	0.001814957	0.04088292	ENSG00000171456
Omega_3_Fatty_Acids_to_Total_Fatty_Acids_percentage	34	rs28588594	22	42528224	0.0003038944	0.04310723	0.03961437	ENSG00000100197
Omega_6_Fatty_Acids	1	rs4652161	1	176261203	9.097013e-06	0.004355163	0.04790612	ENSG00000116183
Omega_6_Fatty_Acids	2	rs35784342	2	27384021	0.0001016242	0.02177293	0.03682485	ENSG00000138074
Omega_6_Fatty_Acids	3	rs7560060	2	28057524	6.721224e-06	0.003510086	0.004542211	ENSG00000243147
Omega_6_Fatty_Acids	4	rs6715105	2	198445601	0.0001505211	0.02774589	0.04899809	ENSG00000115524
Omega_6_Fatty_Acids	5	rs2972166	3	12316339	2.250567e-05	0.008127937	0.01185415	ENSG00000157150
Omega_6_Fatty_Acids	6	rs7642934	3	50174848	2.824406e-06	0.001880711	0.02689693	ENSG00000004534
Omega_6_Fatty_Acids	7	rs113928896	4	3140409	2.75053e-05	0.009323275	0.01383475	ENSG00000125388
Omega_6_Fatty_Acids	8	rs68006638	6	25710571	1.872783e-07	0.0002428609	0.008994445	ENSG00000186470
Omega_6_Fatty_Acids	9	rs6956241	7	75900223	8.748409e-05	0.01977636	0.03306738	ENSG00000127948
Omega_6_Fatty_Acids	10	rs10769253	11	47362339	8.166597e-05	0.01886872	0.03668577	ENSG00000025434
Omega_6_Fatty_Acids	11	rs12794570	11	47658314	5.084453e-05	0.01390395	0.02201407	ENSG00000109919
Omega_6_Fatty_Acids	12	rs10860937	12	103456474	6.698809e-05	0.01660644	0.0277867	ENSG00000139352
Omega_6_Fatty_Acids	13	rs12367037	12	121303820	5.019525e-06	0.002834787	0.006212888	ENSG00000157837
Omega_6_Fatty_Acids	14	rs11159105	14	75298052	6.393969e-09	1.506758e-05	1.893069e-05	ENSG00000119689
Omega_6_Fatty_Acids	15	rs11635502	15	63771730	8.186518e-06	0.004037141	0.009437471	ENSG00000140455
Omega_6_Fatty_Acids	16	rs6495247	15	78069431	0.0001462954	0.02728773	0.04804166	ENSG00000169783
Omega_6_Fatty_Acids	17	rs34540281	17	38212363	2.073305e-06	0.001488355	0.001686149	ENSG00000008838
Omega_6_Fatty_Acids	18	rs4808948	19	19480573	6.749564e-05	0.01669045	0.02727386	ENSG00000250067
Omega_6_Fatty_Acids	19	rs4812492	20	39938122	9.519037e-06	0.004491915	0.006014922	ENSG00000124181
Omega_6_Fatty_Acids_to_Omega_3_Fatty_Acids_ratio	1	rs35466861	1	49803103	5.886564e-07	0.0005723976	0.00673115	ENSG00000162373
Omega_6_Fatty_Acids_to_Omega_3_Fatty_Acids_ratio	2	rs3867315	1	96685437	8.6836e-06	0.004211645	0.0341729	ENSG00000117569
Omega_6_Fatty_Acids_to_Omega_3_Fatty_Acids_ratio	3	rs4123230	1	242472095	0.0001991025	0.03303032	0.04126924	ENSG00000180287
Omega_6_Fatty_Acids_to_Omega_3_Fatty_Acids_ratio	4	rs35784342	2	27384021	0.0001016242	0.02179237	0.02251753	ENSG00000138074
Omega_6_Fatty_Acids_to_Omega_3_Fatty_Acids_ratio	5	rs7560060	2	28057524	6.721224e-06	0.00350723	0.002954189	ENSG00000243147
Omega_6_Fatty_Acids_to_Omega_3_Fatty_Acids_ratio	6	rs13428598	2	144250487	0.0001058127	0.02237797	0.02318408	ENSG00000075884
Omega_6_Fatty_Acids_to_Omega_3_Fatty_Acids_ratio	7	rs4420655	2	210222145	0.0002964521	0.04247703	0.04974249	ENSG00000078018
Omega_6_Fatty_Acids_to_Omega_3_Fatty_Acids_ratio	8	rs6442124	3	48505302	0.0001633585	0.02919321	0.03105516	ENSG00000164053
Omega_6_Fatty_Acids_to_Omega_3_Fatty_Acids_ratio	9	rs4687672	3	52880543	1.219855e-05	0.005341037	0.01966522	ENSG00000162267
Omega_6_Fatty_Acids_to_Omega_3_Fatty_Acids_ratio	10	rs146709387	5	9248973	0.000191062	0.03223096	0.0344309	ENSG00000112902
Omega_6_Fatty_Acids_to_Omega_3_Fatty_Acids_ratio	11	rs3099439	5	87545318	3.775619e-05	0.01149744	0.01111279	ENSG00000164180
Omega_6_Fatty_Acids_to_Omega_3_Fatty_Acids_ratio	11	rs6882046	5	87968864	1.338432e-05	0.005695119	0.04259737	ENSG00000113356
Omega_6_Fatty_Acids_to_Omega_3_Fatty_Acids_ratio	12	rs13213957	6	25786226	2.433561e-07	0.0002956282	0.002055744	ENSG00000186470
Omega_6_Fatty_Acids_to_Omega_3_Fatty_Acids_ratio	13	rs72904159	6	51130369	0.0002836932	0.04137132	0.04765233	ENSG00000008196
Omega_6_Fatty_Acids_to_Omega_3_Fatty_Acids_ratio	14	rs7680	7	1855531	4.657897e-11	5.712057e-07	0.0008492456	ENSG00000106268
Omega_6_Fatty_Acids_to_Omega_3_Fatty_Acids_ratio	14	rs117159629	7	1869057	2.708261e-05	0.009221315	0.02929236	ENSG00000164880
Omega_6_Fatty_Acids_to_Omega_3_Fatty_Acids_ratio	15	rs1989826	7	95788144	0.0002432896	0.03758549	0.045547	ENSG00000004864
Omega_6_Fatty_Acids_to_Omega_3_Fatty_Acids_ratio	16	rs11596235	10	104391034	4.145616e-05	0.01221298	0.02015461	ENSG00000107882
Omega_6_Fatty_Acids_to_Omega_3_Fatty_Acids_ratio	17	rs3136508	11	46759709	4.138969e-06	0.002471089	0.002032631	ENSG00000134574
Omega_6_Fatty_Acids_to_Omega_3_Fatty_Acids_ratio	18	rs117228479	11	47948626	0.0002176381	0.03504932	0.03749356	ENSG00000149177
Omega_6_Fatty_Acids_to_Omega_3_Fatty_Acids_ratio	19	rs198459	11	61525020	6.361349e-07	0.0006055337	0.0003923528	ENSG00000124920
Omega_6_Fatty_Acids_to_Omega_3_Fatty_Acids_ratio	20	rs4149183	11	62765869	0.0002573794	0.03892473	0.04168237	ENSG00000089597
Omega_6_Fatty_Acids_to_Omega_3_Fatty_Acids_ratio	21	rs4931783	12	34115322	1.181543e-05	0.005228013	0.01938941	ENSG00000139133
Omega_6_Fatty_Acids_to_Omega_3_Fatty_Acids_ratio	22	rs7298698	12	103520884	6.419127e-06	0.003387263	0.005794997	ENSG00000139352
Omega_6_Fatty_Acids_to_Omega_3_Fatty_Acids_ratio	23	rs3213566	12	121222578	0.0001307473	0.02550681	0.02676672	ENSG00000157837
Omega_6_Fatty_Acids_to_Omega_3_Fatty_Acids_ratio	24	rs9531040	13	80837690	1.781939e-05	0.006917342	0.02994017	ENSG00000136158
Omega_6_Fatty_Acids_to_Omega_3_Fatty_Acids_ratio	25	rs4786084	16	6172773	0.0003196783	0.0444212	0.04774605	ENSG00000078328
Omega_6_Fatty_Acids_to_Omega_3_Fatty_Acids_ratio	26	rs7242459	18	48679989	6.71663e-05	0.01664215	0.01686873	ENSG00000176624
Omega_6_Fatty_Acids_to_Omega_3_Fatty_Acids_ratio	27	rs146762099	18	53543941	0.0001123597	0.02324841	0.02530204	ENSG00000196628
Omega_6_Fatty_Acids_to_Omega_3_Fatty_Acids_ratio	28	rs12971913	19	18441704	0.0001569758	0.02845185	0.03967077	ENSG00000175489
Omega_6_Fatty_Acids_to_Omega_3_Fatty_Acids_ratio	29	rs41281265	22	40720704	6.920644e-05	0.0169762	0.0334745	ENSG00000239900
Omega_6_Fatty_Acids_to_Omega_3_Fatty_Acids_ratio	30	rs28566059	22	42529321	0.0003207229	0.04451772	0.04893137	ENSG00000100197
Omega_6_Fatty_Acids_to_Total_Fatty_Acids_percentage	1	rs807060	1	26241455	0.0002941382	0.04226182	0.02980408	ENSG00000117640
Omega_6_Fatty_Acids_to_Total_Fatty_Acids_percentage	2	rs2613503	1	72839774	4.496924e-10	1.638211e-06	0.01412235	ENSG00000172260
Omega_6_Fatty_Acids_to_Total_Fatty_Acids_percentage	3	rs56353619	1	91230655	9.722684e-05	0.02115834	0.01382925	ENSG00000143032
Omega_6_Fatty_Acids_to_Total_Fatty_Acids_percentage	4	rs1115849	1	92095203	0.0003837315	0.04981355	0.04830796	ENSG00000097046
Omega_6_Fatty_Acids_to_Total_Fatty_Acids_percentage	5	rs7526666	1	198232557	0.000297992	0.04258923	0.03516467	ENSG00000151414
Omega_6_Fatty_Acids_to_Total_Fatty_Acids_percentage	6	rs754665	1	230250297	5.883225e-06	0.003179641	0.02607087	ENSG00000143641
Omega_6_Fatty_Acids_to_Total_Fatty_Acids_percentage	7	rs35784342	2	27384021	0.0001016242	0.02176289	0.01424296	ENSG00000138074
Omega_6_Fatty_Acids_to_Total_Fatty_Acids_percentage	7	rs7560060	2	28057524	6.721224e-06	0.003500158	0.002262049	ENSG00000243147
Omega_6_Fatty_Acids_to_Total_Fatty_Acids_percentage	8	rs9679539	2	51065644	9.529894e-05	0.02089407	0.02355414	ENSG00000179915
Omega_6_Fatty_Acids_to_Total_Fatty_Acids_percentage	9	rs62176693	2	160747356	9.486996e-05	0.02083454	0.01534186	ENSG00000054219
Omega_6_Fatty_Acids_to_Total_Fatty_Acids_percentage	10	rs7424771	2	161276378	2.992731e-06	0.001954857	0.01356852	ENSG00000153246
Omega_6_Fatty_Acids_to_Total_Fatty_Acids_percentage	11	rs6733363	2	161472722	1.54855e-05	0.006263524	0.04241655	ENSG00000153250
Omega_6_Fatty_Acids_to_Total_Fatty_Acids_percentage	12	rs34940705	2	208325646	0.0005503301	0.06238722	0.04639014	ENSG00000144401
Omega_6_Fatty_Acids_to_Total_Fatty_Acids_percentage	13	rs310749	3	12273768	0.000316597	0.04411778	0.03543777	ENSG00000132170
Omega_6_Fatty_Acids_to_Total_Fatty_Acids_percentage	14	rs9817547	3	18753414	4.404938e-05	0.01269348	0.01610317	ENSG00000182568
Omega_6_Fatty_Acids_to_Total_Fatty_Acids_percentage	15	rs1046953	3	50197097	6.668484e-05	0.01654285	0.01866227	ENSG00000001617
Omega_6_Fatty_Acids_to_Total_Fatty_Acids_percentage	16	rs1010553	3	52540773	1.346222e-05	0.005709627	0.003695332	ENSG00000010327
Omega_6_Fatty_Acids_to_Total_Fatty_Acids_percentage	17	rs247975	3	173107443	2.508039e-06	0.001708293	0.01783279	ENSG00000169760
Omega_6_Fatty_Acids_to_Total_Fatty_Acids_percentage	18	rs2024115	4	3104568	6.638121e-05	0.01649203	0.02300331	ENSG00000125388
Omega_6_Fatty_Acids_to_Total_Fatty_Acids_percentage	18	rs76034781	4	3272782	0.0001689827	0.02982188	0.02402597	ENSG00000109736
Omega_6_Fatty_Acids_to_Total_Fatty_Acids_percentage	19	rs809955	4	140874760	6.22344e-05	0.0157968	0.0177554	ENSG00000196782
Omega_6_Fatty_Acids_to_Total_Fatty_Acids_percentage	20	rs7732179	5	140199039	0.0003701312	0.04874479	0.03504999	ENSG00000213523
Omega_6_Fatty_Acids_to_Total_Fatty_Acids_percentage	21	rs2126165	5	153167595	1.963309e-05	0.007365258	0.01518934	ENSG00000155511
Omega_6_Fatty_Acids_to_Total_Fatty_Acids_percentage	22	rs4719781	7	24832308	0.0004285569	0.05341877	0.038877	ENSG00000105928
Omega_6_Fatty_Acids_to_Total_Fatty_Acids_percentage	23	rs36129802	7	71316171	4.653207e-05	0.01314267	0.03362059	ENSG00000183166
Omega_6_Fatty_Acids_to_Total_Fatty_Acids_percentage	24	rs139453187	7	72155834	0.0003862703	0.05000885	0.03607336	ENSG00000277149
Omega_6_Fatty_Acids_to_Total_Fatty_Acids_percentage	25	rs6956241	7	75900223	8.748409e-05	0.01976509	0.0129029	ENSG00000127948
Omega_6_Fatty_Acids_to_Total_Fatty_Acids_percentage	26	rs10260232	7	78120735	0.0002670018	0.03982716	0.04030032	ENSG00000187391
Omega_6_Fatty_Acids_to_Total_Fatty_Acids_percentage	27	rs143882313	7	80045387	7.431436e-05	0.01774934	0.03458062	ENSG00000135218
Omega_6_Fatty_Acids_to_Total_Fatty_Acids_percentage	28	rs74847354	8	10838290	0.0002107723	0.03429587	0.02357779	ENSG00000079459
Omega_6_Fatty_Acids_to_Total_Fatty_Acids_percentage	29	rs2597409	8	20533747	0.0004903189	0.05801469	0.04267636	ENSG00000061337
Omega_6_Fatty_Acids_to_Total_Fatty_Acids_percentage	30	rs36038819	8	20658095	0.0001569052	0.02841556	0.01916433	ENSG00000061337
Omega_6_Fatty_Acids_to_Total_Fatty_Acids_percentage	31	rs117295255	8	42430592	0.0001567642	0.02840106	0.02890196	ENSG00000168575
Omega_6_Fatty_Acids_to_Total_Fatty_Acids_percentage	32	rs1425794	8	64806567	0.0001202475	0.02420124	0.01826146
Omega_6_Fatty_Acids_to_Total_Fatty_Acids_percentage	33	rs10759876	9	119710771	0.0001002308	0.02156283	0.03479178	ENSG00000119401
Omega_6_Fatty_Acids_to_Total_Fatty_Acids_percentage	34	rs4565819	10	93646268	3.759946e-05	0.01145112	0.007358941	ENSG00000107854
Omega_6_Fatty_Acids_to_Total_Fatty_Acids_percentage	35	rs11186956	10	94138839	0.0003919936	0.05044446	0.03642603	ENSG00000107864
Omega_6_Fatty_Acids_to_Total_Fatty_Acids_percentage	36	rs71480157	11	27610041	8.95396e-05	0.02007153	0.03672752	ENSG00000205213
Omega_6_Fatty_Acids_to_Total_Fatty_Acids_percentage	37	rs11034885	11	38630643	3.946863e-05	0.01180217	0.007585701
Omega_6_Fatty_Acids_to_Total_Fatty_Acids_percentage	38	rs76400970	11	46231891	7.401102e-05	0.01770379	0.01152922	ENSG00000149091
Omega_6_Fatty_Acids_to_Total_Fatty_Acids_percentage	39	rs3136508	11	46759709	4.138969e-06	0.00246528	0.001579331	ENSG00000134574
Omega_6_Fatty_Acids_to_Total_Fatty_Acids_percentage	40	rs11039342	11	47716975	0.0002218189	0.03545938	0.02445655	ENSG00000109919
Omega_6_Fatty_Acids_to_Total_Fatty_Acids_percentage	40	rs76416526	11	48239731	6.59519e-05	0.01641976	0.01067034	ENSG00000134571
Omega_6_Fatty_Acids_to_Total_Fatty_Acids_percentage	41	rs198457	11	61471678	1.66642e-06	0.001258483	0.01213285	ENSG00000134824
Omega_6_Fatty_Acids_to_Total_Fatty_Acids_percentage	41	rs174546	11	61569830	5.809746e-07	0.0005645879	0.000335713	ENSG00000134824
Omega_6_Fatty_Acids_to_Total_Fatty_Acids_percentage	42	rs614035	11	63884027	4.441921e-05	0.01276197	0.008221647	ENSG00000149743
Omega_6_Fatty_Acids_to_Total_Fatty_Acids_percentage	43	rs1055075	11	113239512	7.01851e-05	0.01711263	0.03270985	ENSG00000149292
Omega_6_Fatty_Acids_to_Total_Fatty_Acids_percentage	44	rs17807835	12	83960889	5.214233e-06	0.002910889	0.003582087
Omega_6_Fatty_Acids_to_Total_Fatty_Acids_percentage	45	rs4764939	12	103522952	6.381516e-06	0.003364959	0.002174126	ENSG00000139352
Omega_6_Fatty_Acids_to_Total_Fatty_Acids_percentage	46	rs1790099	12	123656533	0.0004441863	0.05464157	0.03988786	ENSG00000051825
Omega_6_Fatty_Acids_to_Total_Fatty_Acids_percentage	47	rs4765568	12	124479161	3.641284e-05	0.01121908	0.0242857	ENSG00000119242
Omega_6_Fatty_Acids_to_Total_Fatty_Acids_percentage	48	rs941089	12	131618135	0.0003971471	0.05083129	0.04420896	ENSG00000111452
Omega_6_Fatty_Acids_to_Total_Fatty_Acids_percentage	49	rs9561309	13	93975887	4.263938e-06	0.002520849	0.004609056	ENSG00000183098
Omega_6_Fatty_Acids_to_Total_Fatty_Acids_percentage	50	rs9556958	13	99100046	0.0004046256	0.05145722	0.03725542	ENSG00000152767
Omega_6_Fatty_Acids_to_Total_Fatty_Acids_percentage	51	rs698015	14	57269825	3.454479e-06	0.002170328	0.01434306	ENSG00000165588
Omega_6_Fatty_Acids_to_Total_Fatty_Acids_percentage	52	rs11070293	15	41041875	2.663507e-05	0.009101905	0.02010748	ENSG00000166140
Omega_6_Fatty_Acids_to_Total_Fatty_Acids_percentage	53	rs2297379	15	41819283	0.0004128791	0.05214654	0.03782527	ENSG00000103932
Omega_6_Fatty_Acids_to_Total_Fatty_Acids_percentage	54	rs79714693	15	63993463	2.794661e-07	0.0003268294	0.000185113	ENSG00000197361
Omega_6_Fatty_Acids_to_Total_Fatty_Acids_percentage	55	rs1549854	15	66696735	0.0002502685	0.03820795	0.02653245	ENSG00000166938
Omega_6_Fatty_Acids_to_Total_Fatty_Acids_percentage	56	rs1431229	15	86983779	0.0003910596	0.05037381	0.03968546	ENSG00000273540
Omega_6_Fatty_Acids_to_Total_Fatty_Acids_percentage	57	rs11642740	16	30060655	0.0002307519	0.03635865	0.02513574	ENSG00000169592
Omega_6_Fatty_Acids_to_Total_Fatty_Acids_percentage	58	rs11075489	16	62803841	0.0003713022	0.04883835	0.0387062
Omega_6_Fatty_Acids_to_Total_Fatty_Acids_percentage	59	rs4335785	16	76880054	0.0003642608	0.0482713	0.03960334	ENSG00000103111
Omega_6_Fatty_Acids_to_Total_Fatty_Acids_percentage	60	rs55667381	17	8117774	0.0002814714	0.04115462	0.02929641	ENSG00000178971
Omega_6_Fatty_Acids_to_Total_Fatty_Acids_percentage	61	rs2052187	17	65834737	1.032696e-07	0.0001485099	8.461004e-05	ENSG00000171634
Omega_6_Fatty_Acids_to_Total_Fatty_Acids_percentage	62	rs11077542	17	66399104	4.202544e-06	0.002493756	0.04791505	ENSG00000141337
Omega_6_Fatty_Acids_to_Total_Fatty_Acids_percentage	63	rs12454116	18	50707180	0.000494139	0.05827963	0.04289538	ENSG00000187323
Omega_6_Fatty_Acids_to_Total_Fatty_Acids_percentage	64	rs11151977	18	52424718	6.714187e-07	0.0006306255	0.03166426	ENSG00000041353
Omega_6_Fatty_Acids_to_Total_Fatty_Acids_percentage	65	rs613872	18	53210302	0.0001033685	0.0220095	0.01945833	ENSG00000196628
Omega_6_Fatty_Acids_to_Total_Fatty_Acids_percentage	66	rs7508459	19	7234481	0.0004598253	0.05582279	0.04086436	ENSG00000171105
Omega_6_Fatty_Acids_to_Total_Fatty_Acids_percentage	67	rs35824797	19	19456264	0.0001765396	0.03067107	0.032671	ENSG00000250067
Omega_6_Fatty_Acids_to_Total_Fatty_Acids_percentage	68	rs7265068	20	10642129	0.0002602087	0.03917894	0.03089338	ENSG00000101384
Omega_6_Fatty_Acids_to_Total_Fatty_Acids_percentage	69	rs6017733	20	44712815	2.163322e-05	0.007893086	0.01826146	ENSG00000101017
Omega_6_Fatty_Acids_to_Total_Fatty_Acids_percentage	70	rs6032678	20	44777295	7.661371e-06	0.003841439	0.02854017	ENSG00000101017
Omega_6_Fatty_Acids_to_Total_Fatty_Acids_percentage	71	rs62216572	21	46488032	0.0002961557	0.04243376	0.02994303	ENSG00000186866
Omega_6_Fatty_Acids_to_Total_Fatty_Acids_percentage	71	rs2225434	21	46634146	6.668888e-06	0.003479781	0.002248797	ENSG00000197381
Omega_6_Fatty_Acids_to_Total_Fatty_Acids_percentage	72	rs2413631	22	41359786	3.106397e-07	0.0003529134	0.01810787	ENSG00000196236
Omega_6_Fatty_Acids_to_Total_Fatty_Acids_percentage	73	rs738383	22	43315393	0.0001995649	0.03305135	0.03268072	ENSG00000100266
Phenylalanine	1	rs1133415	3	52575831	2.921222e-05	0.00968907	0.00945182	ENSG00000168268
Phenylalanine	2	rs36014129	6	25884519	7.884363e-08	0.000118869	4.536863e-05	ENSG00000186470
Phenylalanine	3	rs12113633	7	1932936	1.407874e-09	4.268435e-06	0.03802924
Phenylalanine	4	rs10750861	11	57181407	7.987972e-05	0.01856565	0.01893765	ENSG00000134802
Phenylalanine	5	rs592785	11	57666611	0.0002207276	0.0353334	0.0386038	ENSG00000149131
Phenylalanine	6	rs174546	11	61569830	5.809746e-07	0.0005630073	0.0003023936	ENSG00000134824
Phenylalanine	7	rs12229151	12	103611069	8.933381e-05	0.02004094	0.03118834	ENSG00000139352
Phenylalanine	8	rs56187480	15	63789479	0.0002325904	0.03652608	0.04394927	ENSG00000140455
Phenylalanine	9	rs76921081	18	36562736	7.962179e-06	0.003935482	0.04072459
Phosphatidylcholines	1	rs35784342	2	27384021	0.0001016242	0.02178349	0.02490137	ENSG00000138074
Phosphatidylcholines	2	rs7560060	2	28057524	6.721224e-06	0.003499659	0.003071898	ENSG00000243147
Phosphatidylcholines	3	rs62142080	2	32182528	7.840692e-05	0.01836525	0.02051633	ENSG00000152683
Phosphatidylcholines	4	rs10191758	2	144263280	0.0001168959	0.02381114	0.03564295	ENSG00000075884
Phosphatidylcholines	5	rs6715105	2	198445601	0.0001505211	0.02776461	0.03340072	ENSG00000115524
Phosphatidylcholines	6	rs2972166	3	12316339	2.250567e-05	0.008116907	0.007991372	ENSG00000157150
Phosphatidylcholines	7	rs7428430	3	50174184	1.47063e-06	0.001145842	0.0008816829	ENSG00000004534
Phosphatidylcholines	8	rs4700501	5	61953289	1.080579e-05	0.004904237	0.007899123	ENSG00000086189
Phosphatidylcholines	9	rs255244	5	123151508	2.302225e-05	0.008244023	0.0313643	ENSG00000151292
Phosphatidylcholines	10	rs13198474	6	25874423	8.228677e-08	0.0001245831	0.0001235776	ENSG00000186470
Phosphatidylcholines	11	rs240771	6	101009823	1.126201e-07	0.0001608135	0.01126982	ENSG00000112249
Phosphatidylcholines	12	rs971619	8	14261307	1.278327e-05	0.005505625	0.03372532	ENSG00000185053
Phosphatidylcholines	13	rs112181005	11	47010491	8.213642e-06	0.004036418	0.003605419	ENSG00000149179
Phosphatidylcholines	14	rs12794570	11	47658314	5.084453e-05	0.01389946	0.0148313	ENSG00000109919
Phosphatidylcholines	15	rs174546	11	61569830	5.809746e-07	0.0005651977	0.0004065382	ENSG00000134824
Phosphatidylcholines	16	rs2292996	12	103556972	1.290015e-06	0.001037584	0.0007890314	ENSG00000139352
Phosphatidylcholines	17	rs35905305	12	121328082	2.953711e-07	0.0003414798	0.0002300272	ENSG00000157837
Phosphatidylcholines	18	rs11057692	12	125071027	0.0002375787	0.03703984	0.04685416	ENSG00000196498
Phosphatidylcholines	19	rs34956813	14	75254167	4.994392e-09	1.213019e-05	5.656505e-06	ENSG00000119689
Phosphatidylcholines	20	rs34540281	17	38212363	2.073305e-06	0.001481588	0.001170842	ENSG00000008838
Phosphatidylcholines	21	rs16956637	18	50899134	9.059074e-07	0.0007966809	0.01161321	ENSG00000187323
Phosphatidylcholines	22	rs4812492	20	39938122	9.519037e-06	0.004481195	0.004059287	ENSG00000124181
Phosphatidylcholines	23	rs35177526	20	59022651	0.0001105777	0.02300639	0.0265865	ENSG00000124215
Phosphoglycerides	1	rs35784342	2	27384021	0.0001016242	0.02177261	0.02575197	ENSG00000138074
Phosphoglycerides	2	rs7560060	2	28057524	6.721224e-06	0.003493381	0.003191447	ENSG00000243147
Phosphoglycerides	3	rs62142080	2	32182528	7.840692e-05	0.01835555	0.0258588	ENSG00000152683
Phosphoglycerides	4	rs10204230	2	144270448	0.0002237413	0.0356512	0.0462501	ENSG00000075884
Phosphoglycerides	5	rs6715105	2	198445601	0.0001505211	0.0277474	0.03455577	ENSG00000115524
Phosphoglycerides	6	rs2972166	3	12316339	2.250567e-05	0.00810896	0.008225249	ENSG00000157150
Phosphoglycerides	7	rs7642934	3	50174848	2.824406e-06	0.00186745	0.007575191	ENSG00000004534
Phosphoglycerides	8	rs4700501	5	61953289	1.080579e-05	0.004895342	0.01034278	ENSG00000086189
Phosphoglycerides	9	rs13198474	6	25874423	8.228677e-08	0.0001236209	9.094098e-05	ENSG00000186470
Phosphoglycerides	10	rs6956241	7	75900223	8.748409e-05	0.01977471	0.0308884	ENSG00000127948
Phosphoglycerides	11	rs971619	8	14261307	1.278327e-05	0.005496277	0.03154245	ENSG00000185053
Phosphoglycerides	12	rs13280126	8	64472977	0.0001066762	0.02247469	0.03550375	ENSG00000137563
Phosphoglycerides	13	rs1848393	11	30975626	4.517622e-05	0.01290625	0.02887076	ENSG00000066382
Phosphoglycerides	14	rs11038895	11	46447246	2.735699e-05	0.009272009	0.01687995	ENSG00000134574
Phosphoglycerides	15	rs12794570	11	47658314	5.084453e-05	0.01389285	0.01526959	ENSG00000109919
Phosphoglycerides	16	rs198457	11	61471678	1.66642e-06	0.001252888	0.03763815	ENSG00000134824
Phosphoglycerides	16	rs174546	11	61569830	5.809746e-07	0.0005617578	0.0004138808	ENSG00000134824
Phosphoglycerides	17	rs2292996	12	103556972	1.290015e-06	0.001033733	0.0008136814	ENSG00000139352
Phosphoglycerides	18	rs34009825	12	121326183	4.290047e-07	0.000447152	0.000386556	ENSG00000157837
Phosphoglycerides	19	rs11057692	12	125071027	0.0002375787	0.03701757	0.04825978	ENSG00000196498
Phosphoglycerides	20	rs35641442	14	75207263	2.1958e-09	6.255327e-06	2.930507e-06	ENSG00000119689
Phosphoglycerides	21	rs55956848	15	63778410	3.745301e-05	0.01142777	0.01760193	ENSG00000140455
Phosphoglycerides	22	rs6495247	15	78069431	0.0001462954	0.02728908	0.04719424	ENSG00000169783
Phosphoglycerides	23	rs34540281	17	38212363	2.073305e-06	0.001476251	0.001214278	ENSG00000008838
Phosphoglycerides	24	rs57770253	18	50960696	7.103038e-07	0.0006563679	0.001789145	ENSG00000187323
Phosphoglycerides	25	rs4812492	20	39938122	9.519037e-06	0.004472828	0.004206656	ENSG00000124181
Phospholipids_in_Chylomicrons_and_Extremely_Large_VLDL	1	rs807060	1	26241455	0.0002941382	0.0423079	0.04212615	ENSG00000117640
Phospholipids_in_Chylomicrons_and_Extremely_Large_VLDL	2	rs907662	1	117848822	9.8212e-07	0.0008467169	0.004088032	ENSG00000198162
Phospholipids_in_Chylomicrons_and_Extremely_Large_VLDL	3	rs115637556	1	198108054	3.451084e-05	0.01085604	0.03988889	ENSG00000151414
Phospholipids_in_Chylomicrons_and_Extremely_Large_VLDL	4	rs35784342	2	27384021	0.0001016242	0.02180434	0.02025771	ENSG00000138074
Phospholipids_in_Chylomicrons_and_Extremely_Large_VLDL	5	rs7560060	2	28057524	6.721224e-06	0.003509598	0.003018662	ENSG00000243147
Phospholipids_in_Chylomicrons_and_Extremely_Large_VLDL	6	rs13415079	2	160915560	0.0001567642	0.02844681	0.02730176	ENSG00000153246
Phospholipids_in_Chylomicrons_and_Extremely_Large_VLDL	7	rs4292260	3	49148890	1.909373e-06	0.001396386	0.009673146	ENSG00000178467
Phospholipids_in_Chylomicrons_and_Extremely_Large_VLDL	8	rs1010553	3	52540773	1.346222e-05	0.005722272	0.004999635	ENSG00000010327
Phospholipids_in_Chylomicrons_and_Extremely_Large_VLDL	9	rs3095075	4	3253183	5.152587e-06	0.002892541	0.002472112	ENSG00000188981
Phospholipids_in_Chylomicrons_and_Extremely_Large_VLDL	9	rs76034781	4	3272782	0.0001689827	0.02986737	0.02880974	ENSG00000109736
Phospholipids_in_Chylomicrons_and_Extremely_Large_VLDL	10	rs2126165	5	153167595	1.963309e-05	0.007379912	0.01100004	ENSG00000155511
Phospholipids_in_Chylomicrons_and_Extremely_Large_VLDL	11	rs36129802	7	71316171	4.653207e-05	0.01317179	0.01186659	ENSG00000183166
Phospholipids_in_Chylomicrons_and_Extremely_Large_VLDL	12	rs794369	7	75162175	0.0003554348	0.04759055	0.04789047	ENSG00000178809
Phospholipids_in_Chylomicrons_and_Extremely_Large_VLDL	13	rs6956241	7	75900223	8.748409e-05	0.01980356	0.01831522	ENSG00000127948
Phospholipids_in_Chylomicrons_and_Extremely_Large_VLDL	14	rs73203376	8	10319842	7.648853e-05	0.01810621	0.01667662	ENSG00000184647
Phospholipids_in_Chylomicrons_and_Extremely_Large_VLDL	15	rs7812573	8	10943449	5.875051e-05	0.01528374	0.01392692	ENSG00000171044
Phospholipids_in_Chylomicrons_and_Extremely_Large_VLDL	16	rs36038819	8	20658095	0.0001569052	0.02846132	0.02731753	ENSG00000061337
Phospholipids_in_Chylomicrons_and_Extremely_Large_VLDL	17	rs13265819	8	64505364	9.53587e-06	0.004497184	0.01117648	ENSG00000137563
Phospholipids_in_Chylomicrons_and_Extremely_Large_VLDL	17	rs1550730	8	65006259	7.885893e-05	0.01844672	0.01700779	ENSG00000180828
Phospholipids_in_Chylomicrons_and_Extremely_Large_VLDL	18	rs59326991	9	96235885	1.246631e-05	0.005421977	0.02403312	ENSG00000188938
Phospholipids_in_Chylomicrons_and_Extremely_Large_VLDL	19	rs3849144	9	119712333	0.0001289642	0.02529831	0.03335212	ENSG00000119401
Phospholipids_in_Chylomicrons_and_Extremely_Large_VLDL	20	rs1752164	9	126558537	0.0001212328	0.02436261	0.02587355	ENSG00000119522
Phospholipids_in_Chylomicrons_and_Extremely_Large_VLDL	21	rs1124147	10	106513627	2.263676e-06	0.001590555	0.03580697	ENSG00000156395
Phospholipids_in_Chylomicrons_and_Extremely_Large_VLDL	22	rs2496024	10	106636596	2.409749e-10	1.075421e-06	0.01221033	ENSG00000156395
Phospholipids_in_Chylomicrons_and_Extremely_Large_VLDL	23	rs4074134	11	27647285	1.051063e-05	0.00481712	0.00468461	ENSG00000205213
Phospholipids_in_Chylomicrons_and_Extremely_Large_VLDL	24	rs494221	11	30492581	0.0001149798	0.02359473	0.02315343	ENSG00000152219
Phospholipids_in_Chylomicrons_and_Extremely_Large_VLDL	25	rs76400970	11	46231891	7.401102e-05	0.01773885	0.01631933	ENSG00000149091
Phospholipids_in_Chylomicrons_and_Extremely_Large_VLDL	26	rs3136508	11	46759709	4.138969e-06	0.002472451	0.002095245	ENSG00000134574
Phospholipids_in_Chylomicrons_and_Extremely_Large_VLDL	27	rs76416526	11	48239731	6.59519e-05	0.01645258	0.02222152	ENSG00000134571
Phospholipids_in_Chylomicrons_and_Extremely_Large_VLDL	28	rs198457	11	61471678	1.66642e-06	0.001260918	0.001030339	ENSG00000134824
Phospholipids_in_Chylomicrons_and_Extremely_Large_VLDL	28	rs174546	11	61569830	5.809746e-07	0.0005652648	0.0004340659	ENSG00000134824
Phospholipids_in_Chylomicrons_and_Extremely_Large_VLDL	29	rs614035	11	63884027	4.441921e-05	0.01279069	0.01149847	ENSG00000149743
Phospholipids_in_Chylomicrons_and_Extremely_Large_VLDL	30	rs1352210	12	33983187	0.000104632	0.02222727	0.0307369	ENSG00000139133
Phospholipids_in_Chylomicrons_and_Extremely_Large_VLDL	31	rs1678509	12	57950794	5.15077e-06	0.002891754	0.01038219	ENSG00000123329
Phospholipids_in_Chylomicrons_and_Extremely_Large_VLDL	32	rs17807835	12	83960889	5.214233e-06	0.002919081	0.003470231
Phospholipids_in_Chylomicrons_and_Extremely_Large_VLDL	33	rs4765568	12	124479161	3.641284e-05	0.01124521	0.01002572	ENSG00000119242
Phospholipids_in_Chylomicrons_and_Extremely_Large_VLDL	34	rs9561309	13	93975887	4.263938e-06	0.002528147	0.0144345	ENSG00000183098
Phospholipids_in_Chylomicrons_and_Extremely_Large_VLDL	35	rs860324	14	57348922	0.0003470028	0.04687969	0.04712005	ENSG00000165588
Phospholipids_in_Chylomicrons_and_Extremely_Large_VLDL	36	rs11552464	14	103377354	2.855994e-05	0.009569097	0.01741394	ENSG00000131323
Phospholipids_in_Chylomicrons_and_Extremely_Large_VLDL	37	rs2289326	15	40746748	0.0001377413	0.02636027	0.025034	ENSG00000128891
Phospholipids_in_Chylomicrons_and_Extremely_Large_VLDL	38	rs62011292	15	63800237	1.68891e-07	0.0002220616	0.0001470542	ENSG00000140455
Phospholipids_in_Chylomicrons_and_Extremely_Large_VLDL	39	rs1549854	15	66696735	0.0002502685	0.03825258	0.03764861	ENSG00000166938
Phospholipids_in_Chylomicrons_and_Extremely_Large_VLDL	40	rs11642740	16	30060655	0.0002307519	0.03640325	0.03570367	ENSG00000169592
Phospholipids_in_Chylomicrons_and_Extremely_Large_VLDL	41	rs2052187	17	65834737	1.032696e-07	0.0001492484	9.336027e-05	ENSG00000171634
Phospholipids_in_Chylomicrons_and_Extremely_Large_VLDL	42	rs7244798	18	31248628	9.117305e-05	0.02034941	0.01971955	ENSG00000141431
Phospholipids_in_Chylomicrons_and_Extremely_Large_VLDL	43	rs58243949	18	52509833	3.028067e-10	1.253061e-06	0.03434702	ENSG00000101751
Phospholipids_in_Chylomicrons_and_Extremely_Large_VLDL	44	rs613872	18	53210302	0.0001033685	0.0220511	0.02058089	ENSG00000196628
Phospholipids_in_Chylomicrons_and_Extremely_Large_VLDL	45	rs1364415	18	53689430	1.580412e-05	0.006357428	0.005588605	ENSG00000196628
Phospholipids_in_Chylomicrons_and_Extremely_Large_VLDL	46	rs35824797	19	19456264	0.0001765396	0.03071631	0.03154261	ENSG00000250067
Phospholipids_in_Chylomicrons_and_Extremely_Large_VLDL	47	rs6017733	20	44712815	2.163322e-05	0.007909235	0.007698776	ENSG00000101017
Phospholipids_in_Chylomicrons_and_Extremely_Large_VLDL	48	rs394608	21	46581798	2.360703e-05	0.008398417	0.007421877	ENSG00000197381
Phospholipids_in_Chylomicrons_and_Extremely_Large_VLDL	49	rs75256343	22	29315376	0.0001268006	0.02502542	0.03664652	ENSG00000100219
Phospholipids_in_HDL	1	rs3767119	1	21976945	0.0002209203	0.03536964	0.03758813	ENSG00000076864
Phospholipids_in_HDL	2	rs17659437	1	177306387	0.0001597198	0.02872925	0.02608804	ENSG00000152092
Phospholipids_in_HDL	3	rs4493211	2	28039472	1.008986e-05	0.004661669	0.002954385	ENSG00000243147
Phospholipids_in_HDL	4	rs62142080	2	32182528	7.840692e-05	0.01834733	0.04266328	ENSG00000152683
Phospholipids_in_HDL	5	rs35942385	2	144208523	0.0002332234	0.0366045	0.03522819	ENSG00000075884
Phospholipids_in_HDL	6	rs2046308	2	186059597	0.0001779722	0.03082971	0.02851595
Phospholipids_in_HDL	7	rs6719483	2	198472886	0.0003221722	0.04463979	0.04509103	ENSG00000115524
Phospholipids_in_HDL	8	rs2972166	3	12316339	2.250567e-05	0.008115331	0.005525441	ENSG00000157150
Phospholipids_in_HDL	9	rs1997353	3	25548962	0.000181167	0.03117508	0.02891516	ENSG00000077097
Phospholipids_in_HDL	10	rs7428430	3	50174184	1.47063e-06	0.001146142	0.0006723973	ENSG00000004534
Phospholipids_in_HDL	11	rs73090626	3	71781521	0.000100956	0.02167223	0.04509775	ENSG00000163412
Phospholipids_in_HDL	12	rs10934428	3	117723946	2.03678e-05	0.007557637	0.04615985	ENSG00000185565
Phospholipids_in_HDL	13	rs2369836	3	132675875	9.308691e-06	0.004414174	0.04428947	ENSG00000113971
Phospholipids_in_HDL	14	rs6814908	4	83944814	0.0003628032	0.04815637	0.04944398	ENSG00000138674
Phospholipids_in_HDL	15	rs11100761	4	143742567	0.0002022675	0.03335972	0.0386571	ENSG00000109452
Phospholipids_in_HDL	16	rs4700501	5	61953289	1.080579e-05	0.004904347	0.005766882	ENSG00000086189
Phospholipids_in_HDL	17	rs7448801	5	144602187	0.0001339991	0.02587464	0.04714819	ENSG00000186314
Phospholipids_in_HDL	18	rs2964024	5	153158201	4.305557e-05	0.01250757	0.03755172	ENSG00000155511
Phospholipids_in_HDL	19	rs7701394	5	161308645	5.253324e-07	0.0005226621	0.04854312	ENSG00000022355
Phospholipids_in_HDL	20	rs13198474	6	25874423	8.228677e-08	0.0001235035	0.0001610596	ENSG00000186470
Phospholipids_in_HDL	21	rs10457809	6	100984400	2.414736e-07	0.0002921888	0.02290526	ENSG00000112249
Phospholipids_in_HDL	22	rs263132	6	142954882	1.214423e-05	0.005317724	0.01320897	ENSG00000010818
Phospholipids_in_HDL	23	rs145090871	7	12215308	0.0002610682	0.0392659	0.0414174	ENSG00000146530
Phospholipids_in_HDL	24	rs3807865	7	12250402	1.688436e-09	5.039502e-06	0.0006346047	ENSG00000106460
Phospholipids_in_HDL	25	rs62499694	8	14290831	2.122563e-06	0.001509559	0.02079964	ENSG00000185053
Phospholipids_in_HDL	26	rs13265819	8	64505364	9.53587e-06	0.004486819	0.003202246	ENSG00000137563
Phospholipids_in_HDL	27	rs12375985	9	11813799	5.436063e-05	0.01451677	0.02133272
Phospholipids_in_HDL	28	rs3136508	11	46759709	4.138969e-06	0.002464603	0.001488735	ENSG00000134574
Phospholipids_in_HDL	28	rs12794570	11	47658314	5.084453e-05	0.01388543	0.01046924	ENSG00000109919
Phospholipids_in_HDL	28	rs60147425	11	47806206	0.0003614564	0.04804625	0.04930767	ENSG00000025434
Phospholipids_in_HDL	29	rs198462	11	61524119	3.659921e-06	0.00226017	0.001356051	ENSG00000134780
Phospholipids_in_HDL	29	rs174546	11	61569830	5.809746e-07	0.0005645813	0.0003277124	ENSG00000134824
Phospholipids_in_HDL	30	rs614035	11	63884027	4.441921e-05	0.01276253	0.009434719	ENSG00000149743
Phospholipids_in_HDL	31	rs11169666	12	39211300	1.244309e-06	0.001009533	0.02135544	ENSG00000139117
Phospholipids_in_HDL	32	rs2292996	12	103556972	1.290015e-06	0.001037865	0.0006067424	ENSG00000139352
Phospholipids_in_HDL	33	rs7313797	12	109896165	0.0003410843	0.04632869	0.04718161	ENSG00000110906
Phospholipids_in_HDL	34	rs3213566	12	121222578	0.0001307473	0.02547882	0.02228869	ENSG00000157837
Phospholipids_in_HDL	35	rs71458829	12	124470747	1.691284e-05	0.006663072	0.004420146	ENSG00000119242
Phospholipids_in_HDL	36	rs11057692	12	125071027	0.0002375787	0.03702608	0.03571991	ENSG00000196498
Phospholipids_in_HDL	37	rs11159105	14	75298052	6.393969e-09	1.475563e-05	0.0003558003	ENSG00000119689
Phospholipids_in_HDL	38	rs2403102	14	103306215	1.117331e-06	0.0009341937	0.00623171	ENSG00000131323
Phospholipids_in_HDL	39	rs11642740	16	30060655	0.0002307519	0.03636174	0.03494506	ENSG00000169592
Phospholipids_in_HDL	40	rs34540281	17	38212363	2.073305e-06	0.001481703	0.0008748108	ENSG00000008838
Phospholipids_in_HDL	41	rs4791048	17	65848994	1.291732e-07	0.0001776553	0.0146142	ENSG00000171634
Phospholipids_in_HDL	42	rs75510319	18	50378192	3.564437e-07	0.0003918566	0.0239818	ENSG00000187323
Phospholipids_in_HDL	43	rs57770253	18	50960696	7.103038e-07	0.0006594691	0.02040437	ENSG00000187323
Phospholipids_in_HDL	43	rs12953529	18	50968973	3.44584e-08	6.086301e-05	0.04441901	ENSG00000187323
Phospholipids_in_HDL	44	rs12985909	19	18439383	0.0001073814	0.02256583	0.03984211	ENSG00000175489
Phospholipids_in_HDL	45	rs6017733	20	44712815	2.163322e-05	0.007894419	0.005356054	ENSG00000101017
Phospholipids_in_HDL	46	rs6019570	20	47599690	1.671945e-05	0.006608837	0.004823882	ENSG00000124214
Phospholipids_in_HDL	47	rs5768658	22	48874153	2.104614e-05	0.007740692	0.04592285	ENSG00000219438
Phospholipids_in_IDL	1	rs6695898	1	47681761	8.27259e-06	0.004064	0.01903169	ENSG00000162367
Phospholipids_in_IDL	2	rs1549564	1	55447270	0.0002010163	0.03322722	0.03247822	ENSG00000162399
Phospholipids_in_IDL	3	rs665319	1	67175488	5.134416e-06	0.002880105	0.00415254	ENSG00000118473
Phospholipids_in_IDL	4	rs61798468	1	107569316	1.362042e-05	0.005759355	0.008104356	ENSG00000198890
Phospholipids_in_IDL	5	rs1032636	1	214430809	0.0001429052	0.02692042	0.03905661	ENSG00000143499
Phospholipids_in_IDL	6	rs5015511	2	22546852	1.718619e-05	0.006739167	0.0150064
Phospholipids_in_IDL	7	rs4666020	2	28046028	8.224803e-06	0.004046554	0.004867718	ENSG00000243147
Phospholipids_in_IDL	8	rs12473198	2	63428742	0.0003120474	0.04375762	0.04605851	ENSG00000143951
Phospholipids_in_IDL	9	rs4852252	2	71539301	9.546068e-05	0.02092318	0.0255655	ENSG00000075292
Phospholipids_in_IDL	10	rs79875439	2	161363642	2.86514e-06	0.001894803	0.006759086	ENSG00000153250
Phospholipids_in_IDL	11	rs6715105	2	198445601	0.0001505211	0.02775752	0.02578137	ENSG00000115524
Phospholipids_in_IDL	12	rs6436121	2	220033956	0.0001082415	0.02268594	0.01978021	ENSG00000115649
Phospholipids_in_IDL	13	rs2972166	3	12316339	2.250567e-05	0.008115093	0.006052593	ENSG00000157150
Phospholipids_in_IDL	14	rs76037525	3	48924190	5.851697e-06	0.003172118	0.02136353	ENSG00000178252
Phospholipids_in_IDL	15	rs71589971	5	129647609	0.0002815315	0.04116991	0.0426096	ENSG00000198108
Phospholipids_in_IDL	16	rs9377251	6	101427331	5.530108e-07	0.0005439861	0.0006431782	ENSG00000112249
Phospholipids_in_IDL	17	rs6956241	7	75900223	8.748409e-05	0.01976957	0.01668507	ENSG00000127948
Phospholipids_in_IDL	18	rs139615857	7	100342672	1.686063e-05	0.006649082	0.009499924	ENSG00000121716
Phospholipids_in_IDL	19	rs117547188	9	17074480	2.087405e-05	0.007694506	0.02761045	ENSG00000044459
Phospholipids_in_IDL	20	rs11012237	10	20944618	0.0002136944	0.03462028	0.04335897
Phospholipids_in_IDL	21	rs12363232	11	47623890	8.609804e-05	0.01955843	0.0245034	ENSG00000109919
Phospholipids_in_IDL	22	rs118152225	11	47932010	0.0002969854	0.04251363	0.04440051	ENSG00000025434
Phospholipids_in_IDL	23	rs198457	11	61471678	1.66642e-06	0.00125824	0.001156856	ENSG00000134824
Phospholipids_in_IDL	23	rs174546	11	61569830	5.809746e-07	0.0005645269	0.0005394582	ENSG00000134824
Phospholipids_in_IDL	24	rs614520	11	65664006	2.971553e-05	0.009803483	0.02300269	ENSG00000172638
Phospholipids_in_IDL	25	rs7112925	11	66826160	0.0003439901	0.0465839	0.04981529	ENSG00000248746
Phospholipids_in_IDL	26	rs2519201	11	113679310	1.239668e-05	0.00539408	0.004156519	ENSG00000048028
Phospholipids_in_IDL	27	rs34009825	12	121326183	4.290047e-07	0.0004494655	0.004779469	ENSG00000157837
Phospholipids_in_IDL	28	rs35641442	14	75207263	2.1958e-09	6.161697e-06	2.720465e-06	ENSG00000119689
Phospholipids_in_IDL	29	rs2445748	15	51689120	0.0002708363	0.04019604	0.04131162	ENSG00000104093
Phospholipids_in_IDL	30	rs4788616	16	72211984	0.000274535	0.04053712	0.04575751	ENSG00000257017
Phospholipids_in_IDL	31	rs34933056	17	38162983	5.216713e-05	0.0141276	0.02440854	ENSG00000008838
Phospholipids_in_IDL	32	rs2555111	17	46648899	5.460598e-05	0.01455905	0.01235516	ENSG00000120093
Phospholipids_in_IDL	33	rs73068329	19	59080325	0.0003118721	0.04374349	0.04603967	ENSG00000099326
Phospholipids_in_IDL	34	rs4812492	20	39938122	9.519037e-06	0.004486621	0.003457785	ENSG00000124181
Phospholipids_in_IDL	35	rs3092502	20	44697431	2.040496e-05	0.007567488	0.005648983	ENSG00000101017
Phospholipids_in_IDL	36	rs6100920	20	59030191	0.0001011232	0.02169935	0.03475765	ENSG00000124215
Phospholipids_in_Large_HDL	1	rs12141028	1	197562511	8.744424e-07	0.000777277	0.03732105	ENSG00000213047
Phospholipids_in_Large_HDL	2	rs11122316	1	230237103	5.565003e-05	0.01475179	0.04420064	ENSG00000143641
Phospholipids_in_Large_HDL	3	rs74906728	2	100165648	0.0002656592	0.03971914	0.03741982	ENSG00000135951
Phospholipids_in_Large_HDL	4	rs59556655	2	137501797	0.0001221404	0.02444394	0.02416461	ENSG00000144229
Phospholipids_in_Large_HDL	5	rs2972166	3	12316339	2.250567e-05	0.008120304	0.005750575	ENSG00000157150
Phospholipids_in_Large_HDL	6	rs6772452	3	49040462	2.328531e-05	0.008310969	0.0169261	ENSG00000178467
Phospholipids_in_Large_HDL	7	rs7431106	3	49808374	1.436261e-08	2.971021e-05	1.54142e-05	ENSG00000164068
Phospholipids_in_Large_HDL	8	rs6445539	3	52874296	9.519037e-06	0.004487461	0.02700373	ENSG00000162267
Phospholipids_in_Large_HDL	9	rs9881641	3	117602500	5.157408e-05	0.01403288	0.01092284	ENSG00000185565
Phospholipids_in_Large_HDL	10	rs2798297	4	3064004	9.413217e-05	0.02074727	0.01734426	ENSG00000125388
Phospholipids_in_Large_HDL	10	rs115335747	4	3243804	0.0002610682	0.0392804	0.03693501	ENSG00000109736
Phospholipids_in_Large_HDL	10	rs362280	4	3260057	9.376537e-07	0.0008197908	0.0004969166	ENSG00000188981
Phospholipids_in_Large_HDL	11	rs6814908	4	83944814	0.0003628032	0.04817372	0.04666229	ENSG00000138674
Phospholipids_in_Large_HDL	12	rs6813458	4	143638882	0.000183401	0.03142796	0.03102963	ENSG00000109452
Phospholipids_in_Large_HDL	13	rs32051	5	61775775	9.791938e-06	0.004572616	0.01357876	ENSG00000086189
Phospholipids_in_Large_HDL	14	rs142810768	5	91561598	1.640978e-05	0.006524051	0.04033829
Phospholipids_in_Large_HDL	15	rs1461225	5	153182725	1.093855e-05	0.004953251	0.003274138	ENSG00000155511
Phospholipids_in_Large_HDL	16	rs151573	6	101086333	1.362745e-06	0.001086448	0.04512091	ENSG00000112249
Phospholipids_in_Large_HDL	17	rs263158	6	142909049	1.873084e-06	0.001377843	0.04189492	ENSG00000112414
Phospholipids_in_Large_HDL	18	rs7783115	7	12127133	0.0001112759	0.02309397	0.02533741	ENSG00000106460
Phospholipids_in_Large_HDL	18	rs3807865	7	12250402	1.688436e-09	5.077132e-06	0.0002930504	ENSG00000106460
Phospholipids_in_Large_HDL	20	rs11765062	7	54417515	0.0003524418	0.0473156	0.04573511	ENSG00000170419
Phospholipids_in_Large_HDL	21	rs71551223	7	71256489	0.0003366842	0.04596098	0.04427147	ENSG00000183166
Phospholipids_in_Large_HDL	22	rs794369	7	75162175	0.0003554348	0.04756604	0.0460057	ENSG00000178809
Phospholipids_in_Large_HDL	23	rs36038819	8	20658095	0.0001569052	0.02843189	0.02543254	ENSG00000061337
Phospholipids_in_Large_HDL	24	rs11777872	8	64525347	3.23109e-06	0.002070893	0.001267936	ENSG00000137563
Phospholipids_in_Large_HDL	25	rs17430533	8	118906580	0.0003989519	0.05099616	0.04971114	ENSG00000182197
Phospholipids_in_Large_HDL	26	rs10960276	9	11819686	4.545423e-05	0.01296222	0.009926663
Phospholipids_in_Large_HDL	27	rs579735	9	14078455	0.0002303075	0.03633235	0.03968818	ENSG00000147862
Phospholipids_in_Large_HDL	28	rs10739573	9	123489818	0.0001685679	0.02979068	0.0268653	ENSG00000056558
Phospholipids_in_Large_HDL	29	rs1752164	9	126558537	0.0001212328	0.02433586	0.02098563	ENSG00000119522
Phospholipids_in_Large_HDL	30	rs77641763	9	140265782	2.645551e-07	0.0003144082	0.03390793	ENSG00000187609
Phospholipids_in_Large_HDL	31	rs6482136	10	20960724	0.0001867717	0.03178152	0.04559012
Phospholipids_in_Large_HDL	32	rs4746264	10	76873952	7.058724e-07	0.0006583257	0.04289319	ENSG00000079393
Phospholipids_in_Large_HDL	33	rs1829469	11	27730556	8.557356e-05	0.01948866	0.03957348	ENSG00000205213
Phospholipids_in_Large_HDL	34	rs11031118	11	30520163	8.731842e-05	0.01975517	0.01639375	ENSG00000152219
Phospholipids_in_Large_HDL	35	rs12283653	11	46231998	0.000371748	0.04889503	0.04744165	ENSG00000157613
Phospholipids_in_Large_HDL	36	rs3136508	11	46759709	4.138969e-06	0.002471134	0.001535421	ENSG00000134574
Phospholipids_in_Large_HDL	36	rs12794570	11	47658314	5.084453e-05	0.01389823	0.01079467	ENSG00000109919
Phospholipids_in_Large_HDL	36	rs60147425	11	47806206	0.0003614564	0.04806357	0.04654327	ENSG00000025434
Phospholipids_in_Large_HDL	37	rs198457	11	61471678	1.66642e-06	0.001261589	0.0007669153	ENSG00000134824
Phospholipids_in_Large_HDL	37	rs174546	11	61569830	5.809746e-07	0.000566476	0.0003459543	ENSG00000134824
Phospholipids_in_Large_HDL	38	rs614035	11	63884027	4.441921e-05	0.01277356	0.009752498	ENSG00000149743
Phospholipids_in_Large_HDL	39	rs11047216	12	24180731	0.0001000154	0.02154793	0.02464241	ENSG00000134532
Phospholipids_in_Large_HDL	40	rs11169666	12	39211300	1.244309e-06	0.001012517	0.0008798351	ENSG00000139117
Phospholipids_in_Large_HDL	41	rs10783833	12	57961562	3.411762e-06	0.002156266	0.001324915	ENSG00000123329
Phospholipids_in_Large_HDL	42	rs2292996	12	103556972	1.290015e-06	0.001040954	0.02688779	ENSG00000139352
Phospholipids_in_Large_HDL	43	rs7313797	12	109896165	0.0003410843	0.04634551	0.04468695	ENSG00000110906
Phospholipids_in_Large_HDL	44	rs2004910	12	121374727	0.0002282094	0.03612387	0.03355981	ENSG00000135114
Phospholipids_in_Large_HDL	45	rs1727316	12	123618603	0.0001878468	0.03189295	0.02909467	ENSG00000051825
Phospholipids_in_Large_HDL	46	rs71458829	12	124470747	1.691284e-05	0.006666489	0.004599036	ENSG00000119242
Phospholipids_in_Large_HDL	47	rs76469367	12	125088564	0.0002306884	0.03637	0.03381909	ENSG00000196498
Phospholipids_in_Large_HDL	48	rs6562868	13	75518686	0.0002058774	0.03377782	0.03137175
Phospholipids_in_Large_HDL	49	rs7139717	13	99246853	8.517336e-05	0.01942676	0.02852414	ENSG00000102572
Phospholipids_in_Large_HDL	50	rs11159105	14	75298052	6.393969e-09	1.489627e-05	0.007072147	ENSG00000119689
Phospholipids_in_Large_HDL	51	rs3783384	14	103351830	7.157494e-06	0.003670701	0.002351883	ENSG00000131323
Phospholipids_in_Large_HDL	52	rs56042757	15	40976752	2.496406e-05	0.008700717	0.008748715	ENSG00000166140
Phospholipids_in_Large_HDL	53	rs62012774	15	63868811	1.450737e-06	0.001138348	0.01588316	ENSG00000140455
Phospholipids_in_Large_HDL	54	rs1549854	15	66696735	0.0002502685	0.03822589	0.04024655	ENSG00000166938
Phospholipids_in_Large_HDL	55	rs62014006	16	7344941	8.069377e-05	0.01871341	0.03174227	ENSG00000078328
Phospholipids_in_Large_HDL	56	rs11642740	16	30060655	0.0002307519	0.03637627	0.03382569	ENSG00000169592
Phospholipids_in_Large_HDL	57	rs34540281	17	38212363	2.073305e-06	0.001486312	0.0009045793	ENSG00000008838
Phospholipids_in_Large_HDL	58	rs3744805	17	38248354	0.0001980445	0.03291926	0.03094984	ENSG00000126351
Phospholipids_in_Large_HDL	59	rs2052187	17	65834737	1.032696e-07	0.0001491706	8.779453e-05	ENSG00000171634
Phospholipids_in_Large_HDL	60	rs2186947	18	7573078	0.0003800255	0.04954723	0.04814633	ENSG00000173482
Phospholipids_in_Large_HDL	61	rs6507057	18	31293981	8.885515e-06	0.004279973	0.02053969	ENSG00000141431
Phospholipids_in_Large_HDL	62	rs13381096	18	50949402	1.328866e-09	4.153718e-06	0.001929248	ENSG00000187323
Phospholipids_in_Large_HDL	63	rs7238071	18	77579812	1.965538e-07	0.0002502558	0.0365923	ENSG00000122490
Phospholipids_in_Large_HDL	64	rs12985909	19	18439383	0.0001073814	0.02257771	0.02247874	ENSG00000175489
Phospholipids_in_Large_HDL	65	rs74181134	19	19508138	0.0001751723	0.03053678	0.04356829	ENSG00000250067
Phospholipids_in_Large_HDL	66	rs74174991	20	44631911	3.668681e-05	0.01128476	0.008405872	ENSG00000100979
Phospholipids_in_Large_HDL	66	rs6065917	20	44688544	0.0001400751	0.02660304	0.04358136	ENSG00000101017
Phospholipids_in_Large_HDL	66	rs6074012	20	44700166	2.439695e-08	4.603357e-05	2.494312e-05	ENSG00000101017
Phospholipids_in_Large_HDL	66	rs13038523	20	44724340	2.104858e-06	0.001504276	0.0009155839	ENSG00000101017
Phospholipids_in_Large_HDL	67	rs6019537	20	47543604	1.305462e-05	0.005593765	0.003752955	ENSG00000124214
Phospholipids_in_Large_HDL	68	rs13043475	20	51209603	5.27488e-05	0.01424575	0.01112546	ENSG00000182463
Phospholipids_in_Large_HDL	69	rs9680376	21	46583406	0.0002464742	0.03787786	0.03540748	ENSG00000197381
Phospholipids_in_Large_HDL	70	rs75256343	22	29315376	0.0001268006	0.02499824	0.03524137	ENSG00000100219
Phospholipids_in_Large_HDL	71	rs5768657	22	48873919	1.723812e-05	0.006756353	0.01697217	ENSG00000219438
Phospholipids_in_Large_LDL	1	rs1015979	1	55449273	0.0001173545	0.02381681	0.02501138	ENSG00000162399
Phospholipids_in_Large_LDL	2	rs2044399	1	67054080	1.602077e-06	0.001213126	0.03708446	ENSG00000118473
Phospholipids_in_Large_LDL	3	rs7560060	2	28057524	6.721224e-06	0.003494879	0.002726228	ENSG00000243147
Phospholipids_in_Large_LDL	4	rs79875439	2	161363642	2.86514e-06	0.001888558	0.04796469	ENSG00000153250
Phospholipids_in_Large_LDL	5	rs68022726	2	198431214	0.0002322103	0.03645363	0.03753352	ENSG00000115524
Phospholipids_in_Large_LDL	6	rs3795986	2	220033830	0.0001216112	0.02433192	0.02625829	ENSG00000115649
Phospholipids_in_Large_LDL	7	rs2972166	3	12316339	2.250567e-05	0.008110928	0.006377934	ENSG00000157150
Phospholipids_in_Large_LDL	8	rs1986599	3	50034637	0.0001838739	0.03141657	0.04209175	ENSG00000004534
Phospholipids_in_Large_LDL	9	rs35526119	3	52749334	0.0001073814	0.02253285	0.02032189	ENSG00000162267
Phospholipids_in_Large_LDL	10	rs2798297	4	3064004	9.413217e-05	0.02070651	0.03924578	ENSG00000125388
Phospholipids_in_Large_LDL	10	rs2798226	4	3255292	3.217618e-05	0.01031953	0.01218833	ENSG00000159788
Phospholipids_in_Large_LDL	11	rs113251986	6	11842824	0.0002832732	0.04126585	0.0431906	ENSG00000111863
Phospholipids_in_Large_LDL	12	rs2024842	6	101460582	3.22424e-08	5.669076e-05	0.004285441	ENSG00000112249
Phospholipids_in_Large_LDL	13	rs6956241	7	75900223	8.748409e-05	0.01974145	0.01731346	ENSG00000127948
Phospholipids_in_Large_LDL	14	rs79163323	7	100346053	1.21571e-05	0.005316756	0.00412948	ENSG00000121716
Phospholipids_in_Large_LDL	15	rs610116	9	129655445	6.008644e-05	0.01544579	0.02892104	ENSG00000136828
Phospholipids_in_Large_LDL	16	rs198457	11	61471678	1.66642e-06	0.001252197	0.0009671595	ENSG00000134824
Phospholipids_in_Large_LDL	16	rs174546	11	61569830	5.809746e-07	0.0005601543	0.0004099073	ENSG00000134824
Phospholipids_in_Large_LDL	17	rs117452869	11	64032041	5.774072e-05	0.01507013	0.03636751	ENSG00000162302
Phospholipids_in_Large_LDL	18	rs61904986	11	113517002	7.736066e-06	0.003861795	0.01239543	ENSG00000048028
Phospholipids_in_Large_LDL	19	rs11065360	12	121386532	0.0001035266	0.02200433	0.01967398	ENSG00000135114
Phospholipids_in_Large_LDL	20	rs35641442	14	75207263	2.1958e-09	6.015272e-06	2.212605e-06	ENSG00000119689
Phospholipids_in_Large_LDL	21	rs2445748	15	51689120	0.0002708363	0.04013645	0.04170238	ENSG00000104093
Phospholipids_in_Large_LDL	22	rs62011287	15	63791228	0.0003032467	0.04297979	0.0454491	ENSG00000140455
Phospholipids_in_Large_LDL	23	rs55726435	15	78071083	3.273154e-05	0.01044297	0.008321716	ENSG00000169783
Phospholipids_in_Large_LDL	24	rs2555111	17	46648899	5.460598e-05	0.01454355	0.01212352	ENSG00000120093
Phospholipids_in_Large_LDL	25	rs62084675	17	66027025	1.128018e-05	0.005051685	0.007534239	ENSG00000171634
Phospholipids_in_Large_LDL	26	rs4808948	19	19480573	6.749564e-05	0.01665701	0.01481925	ENSG00000250067
Phospholipids_in_Large_LDL	27	rs4812492	20	39938122	9.519037e-06	0.004476524	0.003481382	ENSG00000124181
Phospholipids_in_Large_LDL	28	rs6074012	20	44700166	2.439695e-08	4.505759e-05	0.001285584	ENSG00000101017
Phospholipids_in_Large_VLDL	1	rs807060	1	26241455	0.0002941382	0.04228558	0.04084585	ENSG00000117640
Phospholipids_in_Large_VLDL	2	rs2821248	1	72575560	2.904391e-05	0.009660913	0.01308351	ENSG00000172260
Phospholipids_in_Large_VLDL	3	rs907662	1	117848822	9.8212e-07	0.0008451281	0.01400837	ENSG00000198162
Phospholipids_in_Large_VLDL	4	rs11122316	1	230237103	5.565003e-05	0.01475473	0.0135989	ENSG00000143641
Phospholipids_in_Large_VLDL	5	rs35784342	2	27384021	0.0001016242	0.02178325	0.02024295	ENSG00000138074
Phospholipids_in_Large_VLDL	6	rs7560060	2	28057524	6.721224e-06	0.003499998	0.003158133	ENSG00000243147
Phospholipids_in_Large_VLDL	7	rs13415079	2	160915560	0.0001567642	0.02842149	0.02695719	ENSG00000153246
Phospholipids_in_Large_VLDL	8	rs4292260	3	49148890	1.909373e-06	0.001392234	0.02859473	ENSG00000178467
Phospholipids_in_Large_VLDL	9	rs34438446	3	51006603	7.511011e-05	0.01788575	0.02091915	ENSG00000088538
Phospholipids_in_Large_VLDL	10	rs6445539	3	52874296	9.519037e-06	0.004480062	0.004059749	ENSG00000162267
Phospholipids_in_Large_VLDL	11	rs2798297	4	3064004	9.413217e-05	0.02075146	0.01926863	ENSG00000125388
Phospholipids_in_Large_VLDL	11	rs115335747	4	3243804	0.0002610682	0.03928541	0.03775468	ENSG00000109736
Phospholipids_in_Large_VLDL	11	rs362280	4	3260057	9.376537e-07	0.0008169512	0.0006496074	ENSG00000188981
Phospholipids_in_Large_VLDL	12	rs809955	4	140874760	6.22344e-05	0.01581233	0.04110956	ENSG00000196782
Phospholipids_in_Large_VLDL	13	rs2926853	5	153159284	2.65315e-05	0.009080959	0.008310005	ENSG00000155511
Phospholipids_in_Large_VLDL	14	rs62383929	5	164543600	5.362084e-06	0.002973239	0.02529704
Phospholipids_in_Large_VLDL	15	rs7783115	7	12127133	0.0001112759	0.02309743	0.02154116	ENSG00000106460
Phospholipids_in_Large_VLDL	16	rs36129802	7	71316171	4.653207e-05	0.01315554	0.01206204	ENSG00000183166
Phospholipids_in_Large_VLDL	17	rs139453187	7	72155834	0.0003862703	0.0500316	0.04869161	ENSG00000277149
Phospholipids_in_Large_VLDL	18	rs6956241	7	75900223	8.748409e-05	0.01978439	0.01836773	ENSG00000127948
Phospholipids_in_Large_VLDL	19	rs4730347	7	78138925	8.638903e-05	0.01961808	0.02524405	ENSG00000187391
Phospholipids_in_Large_VLDL	20	rs73203376	8	10319842	7.648853e-05	0.01808851	0.01678046	ENSG00000184647
Phospholipids_in_Large_VLDL	21	rs7812573	8	10943449	5.875051e-05	0.0152675	0.01409298	ENSG00000171044
Phospholipids_in_Large_VLDL	22	rs36038819	8	20658095	0.0001569052	0.028436	0.02697216	ENSG00000061337
Phospholipids_in_Large_VLDL	23	rs13265819	8	64505364	9.53587e-06	0.004485383	0.01036727	ENSG00000137563
Phospholipids_in_Large_VLDL	23	rs1550730	8	65006259	7.885893e-05	0.0184288	0.01710347	ENSG00000180828
Phospholipids_in_Large_VLDL	24	rs1335462	9	11427570	3.519291e-06	0.002199269	0.00886172
Phospholipids_in_Large_VLDL	25	rs12555047	9	96186490	7.154544e-05	0.01734362	0.02834558	ENSG00000188938
Phospholipids_in_Large_VLDL	26	rs1752164	9	126558537	0.0001212328	0.02433873	0.02276738	ENSG00000119522
Phospholipids_in_Large_VLDL	27	rs7097984	10	93648955	0.0002073165	0.03394142	0.04205677	ENSG00000107854
Phospholipids_in_Large_VLDL	28	rs11186956	10	94138839	0.0003919936	0.05046713	0.04913041	ENSG00000107864
Phospholipids_in_Large_VLDL	29	rs2491376	10	106631330	3.383576e-13	5.681895e-07	0.01006589	ENSG00000156395
Phospholipids_in_Large_VLDL	30	rs12575096	11	27708844	5.41717e-05	0.01450009	0.01818401	ENSG00000205213
Phospholipids_in_Large_VLDL	31	rs482940	11	30518866	6.297907e-05	0.01592483	0.01472637	ENSG00000152219
Phospholipids_in_Large_VLDL	32	rs76400970	11	46231891	7.401102e-05	0.01772139	0.01643197	ENSG00000149091
Phospholipids_in_Large_VLDL	33	rs3136508	11	46759709	4.138969e-06	0.002465304	0.002193718	ENSG00000134574
Phospholipids_in_Large_VLDL	34	rs34645712	11	49359718	0.00038069	0.04960069	0.04922856	ENSG00000086205
Phospholipids_in_Large_VLDL	35	rs198462	11	61524119	3.659921e-06	0.002260716	0.001997442	ENSG00000134780
Phospholipids_in_Large_VLDL	35	rs174546	11	61569830	5.809746e-07	0.0005639745	0.0004260476	ENSG00000134824
Phospholipids_in_Large_VLDL	36	rs614035	11	63884027	4.441921e-05	0.01277436	0.0116973	ENSG00000149743
Phospholipids_in_Large_VLDL	37	rs10783833	12	57961562	3.411762e-06	0.002150605	0.001891066	ENSG00000123329
Phospholipids_in_Large_VLDL	38	rs324769	12	83969240	1.528862e-05	0.006211354	0.01336228
Phospholipids_in_Large_VLDL	38	rs11615590	12	84368751	3.509827e-05	0.01096232	0.009986
Phospholipids_in_Large_VLDL	39	rs4268544	12	123734774	6.770903e-05	0.01672913	0.01549009	ENSG00000051825
Phospholipids_in_Large_VLDL	40	rs4765568	12	124479161	3.641284e-05	0.01122895	0.01023453	ENSG00000119242
Phospholipids_in_Large_VLDL	41	rs4904742	14	91510838	0.0002105772	0.03429698	0.03996925	ENSG00000100784
Phospholipids_in_Large_VLDL	42	rs11552464	14	103377354	2.855994e-05	0.009553198	0.02020881	ENSG00000131323
Phospholipids_in_Large_VLDL	43	rs2289326	15	40746748	0.0001377413	0.02633545	0.02480409	ENSG00000128891
Phospholipids_in_Large_VLDL	44	rs79714693	15	63993463	2.794661e-07	0.0003263462	0.0002187712	ENSG00000197361
Phospholipids_in_Large_VLDL	45	rs1549854	15	66696735	0.0002502685	0.03823139	0.03667255	ENSG00000166938
Phospholipids_in_Large_VLDL	46	rs4886939	15	78139593	8.969659e-06	0.004301037	0.0137474	ENSG00000169783
Phospholipids_in_Large_VLDL	47	rs11642740	16	30060655	0.0002307519	0.03638152	0.03485212	ENSG00000169592
Phospholipids_in_Large_VLDL	48	rs2052187	17	65834737	1.032696e-07	0.0001483886	8.537136e-05	ENSG00000171634
Phospholipids_in_Large_VLDL	49	rs7232171	18	31251221	8.966546e-06	0.004299992	0.008892936	ENSG00000141431
Phospholipids_in_Large_VLDL	50	rs2646956	18	53690051	1.710821e-05	0.006714614	0.02189839	ENSG00000196628
Phospholipids_in_Large_VLDL	51	rs4808948	19	19480573	6.749564e-05	0.01669393	0.01545668	ENSG00000250067
Phospholipids_in_Large_VLDL	52	rs4812492	20	39938122	9.519037e-06	0.004480062	0.004059749	ENSG00000124181
Phospholipids_in_Large_VLDL	53	rs3092502	20	44697431	2.040496e-05	0.007566176	0.006899783	ENSG00000101017
Phospholipids_in_Large_VLDL	53	rs6074012	20	44700166	2.439695e-08	4.559683e-05	0.02127273	ENSG00000101017
Phospholipids_in_Large_VLDL	55	rs2075679	20	47701589	0.0001619616	0.02901877	0.0289118	ENSG00000124207
Phospholipids_in_Large_VLDL	56	rs13039441	20	51203430	6.71663e-05	0.0166394	0.03669948	ENSG00000182463
Phospholipids_in_Large_VLDL	57	rs372519	21	46574554	1.785795e-05	0.006917073	0.006308657	ENSG00000197381
Phospholipids_in_Large_VLDL	58	rs75256343	22	29315376	0.0001268006	0.02500091	0.04461979	ENSG00000100219
Phospholipids_in_LDL	1	rs2044399	1	67054080	1.602077e-06	0.001215338	0.009278813	ENSG00000118473
Phospholipids_in_LDL	2	rs6693815	1	110301260	0.0003438763	0.04655327	0.04945186	ENSG00000198758
Phospholipids_in_LDL	3	rs7560060	2	28057524	6.721224e-06	0.003497962	0.002582284	ENSG00000243147
Phospholipids_in_LDL	4	rs2972166	3	12316339	2.250567e-05	0.008110328	0.006327528	ENSG00000157150
Phospholipids_in_LDL	5	rs2019065	3	52809525	0.0001314142	0.02555402	0.02359593	ENSG00000055957
Phospholipids_in_LDL	6	rs7644556	3	117735413	3.544076e-07	0.0003878489	0.04623411
Phospholipids_in_LDL	7	rs2798297	4	3064004	9.413217e-05	0.02073339	0.0424746	ENSG00000125388
Phospholipids_in_LDL	7	rs2798226	4	3255292	3.217618e-05	0.01032481	0.03193013	ENSG00000159788
Phospholipids_in_LDL	8	rs113371168	6	11837368	0.0003422816	0.04641562	0.04927493	ENSG00000095951
Phospholipids_in_LDL	9	rs12524934	6	101431977	4.389807e-08	7.348803e-05	0.0006430467	ENSG00000112249
Phospholipids_in_LDL	10	rs6956241	7	75900223	8.748409e-05	0.01976725	0.01811718	ENSG00000127948
Phospholipids_in_LDL	11	rs79163323	7	100346053	1.21571e-05	0.005316656	0.004015031	ENSG00000121716
Phospholipids_in_LDL	12	rs610116	9	129655445	6.008644e-05	0.01546523	0.03637775	ENSG00000136828
Phospholipids_in_LDL	13	rs1926032	10	104829469	0.0001635677	0.02918159	0.0312814	ENSG00000076685
Phospholipids_in_LDL	14	rs198457	11	61471678	1.66642e-06	0.001254411	0.000866209	ENSG00000134824
Phospholipids_in_LDL	14	rs174546	11	61569830	5.809746e-07	0.000561813	0.0003593987	ENSG00000134824
Phospholipids_in_LDL	15	rs1016956	11	113676571	1.156535e-05	0.005140238	0.01049445	ENSG00000048028
Phospholipids_in_LDL	16	rs11172304	12	58097862	0.0001624509	0.02904871	0.02776137	ENSG00000135506
Phospholipids_in_LDL	17	rs11065360	12	121386532	0.0001035266	0.02203258	0.019644	ENSG00000135114
Phospholipids_in_LDL	18	rs34752362	14	75232306	9.19495e-09	1.979651e-05	6.438983e-05	ENSG00000119689
Phospholipids_in_LDL	19	rs2445748	15	51689120	0.0002708363	0.04017307	0.04123761	ENSG00000104093
Phospholipids_in_LDL	20	rs1905939	15	63752173	7.178167e-05	0.0173648	0.03173056	ENSG00000140455
Phospholipids_in_LDL	21	rs55726435	15	78071083	3.273154e-05	0.01044866	0.008314163	ENSG00000169783
Phospholipids_in_LDL	22	rs9299	17	46669430	3.228528e-05	0.01034931	0.008225219	ENSG00000120093
Phospholipids_in_LDL	23	rs62084675	17	66027025	1.128018e-05	0.005051973	0.005720692	ENSG00000171634
Phospholipids_in_LDL	24	rs4808948	19	19480573	6.749564e-05	0.01667857	0.01422779	ENSG00000250067
Phospholipids_in_LDL	25	rs4812492	20	39938122	9.519037e-06	0.004477717	0.0033502	ENSG00000124181
Phospholipids_in_LDL	26	rs6124761	20	44614969	0.0002060083	0.03376367	0.0333641	ENSG00000100979
Phospholipids_in_LDL	26	rs6074012	20	44700166	2.439695e-08	4.520643e-05	0.0004545134	ENSG00000101017
Phospholipids_in_Medium_HDL	1	rs3767119	1	21976945	0.0002209203	0.03536671	0.04388062	ENSG00000076864
Phospholipids_in_Medium_HDL	2	rs10799350	1	226619867	0.0002477199	0.0379747	0.04753409	ENSG00000143799
Phospholipids_in_Medium_HDL	3	rs35784342	2	27384021	0.0001016242	0.02176729	0.02469922	ENSG00000138074
Phospholipids_in_Medium_HDL	4	rs7560060	2	28057524	6.721224e-06	0.003491109	0.00288271	ENSG00000243147
Phospholipids_in_Medium_HDL	5	rs62142080	2	32182528	7.840692e-05	0.01834775	0.0432835	ENSG00000152683
Phospholipids_in_Medium_HDL	6	rs13428598	2	144250487	0.0001058127	0.02235226	0.02550288	ENSG00000075884
Phospholipids_in_Medium_HDL	7	rs1483244	2	186046666	0.0002629072	0.03943799	0.04967259
Phospholipids_in_Medium_HDL	8	rs6807915	3	12313846	0.0001775632	0.03078354	0.03744307	ENSG00000075975
Phospholipids_in_Medium_HDL	9	rs7428430	3	50174184	1.47063e-06	0.001140137	0.0007914482	ENSG00000004534
Phospholipids_in_Medium_HDL	10	rs766695	3	56367190	0.0001447833	0.02712115	0.049299	ENSG00000163947
Phospholipids_in_Medium_HDL	11	rs73090626	3	71781521	0.000100956	0.02167175	0.03769334	ENSG00000163412
Phospholipids_in_Medium_HDL	12	rs4700501	5	61953289	1.080579e-05	0.004894428	0.009448739	ENSG00000086189
Phospholipids_in_Medium_HDL	13	rs36014129	6	25884519	7.884363e-08	0.0001178432	5.670342e-05	ENSG00000186470
Phospholipids_in_Medium_HDL	14	rs263134	6	142954806	7.907432e-06	0.003914499	0.03039542	ENSG00000010818
Phospholipids_in_Medium_HDL	15	rs7808568	7	12271252	3.945269e-09	9.747388e-06	0.001951762	ENSG00000106460
Phospholipids_in_Medium_HDL	16	rs971619	8	14261307	1.278327e-05	0.005496199	0.03162077	ENSG00000185053
Phospholipids_in_Medium_HDL	17	rs13280126	8	64472977	0.0001066762	0.02246998	0.02566462	ENSG00000137563
Phospholipids_in_Medium_HDL	18	rs3136508	11	46759709	4.138969e-06	0.002457615	0.001917725	ENSG00000134574
Phospholipids_in_Medium_HDL	19	rs12794570	11	47658314	5.084453e-05	0.01388467	0.01456539	ENSG00000109919
Phospholipids_in_Medium_HDL	20	rs174546	11	61569830	5.809746e-07	0.0005592273	0.0003507662	ENSG00000134824
Phospholipids_in_Medium_HDL	21	rs614035	11	63884027	4.441921e-05	0.01276097	0.0131556	ENSG00000149743
Phospholipids_in_Medium_HDL	22	rs2388060	12	39279480	0.0002484044	0.03803755	0.04762213	ENSG00000139117
Phospholipids_in_Medium_HDL	23	rs2292996	12	103556972	1.290015e-06	0.001031687	0.0007047342	ENSG00000139352
Phospholipids_in_Medium_HDL	24	rs3213567	12	121222556	0.0001312661	0.02554222	0.03627175	ENSG00000157837
Phospholipids_in_Medium_HDL	25	rs71458829	12	124470747	1.691284e-05	0.006654953	0.006132342	ENSG00000119242
Phospholipids_in_Medium_HDL	26	rs11057692	12	125071027	0.0002375787	0.03702259	0.0462003	ENSG00000196498
Phospholipids_in_Medium_HDL	27	rs61966956	13	97009036	0.0001842115	0.03149686	0.04637683	ENSG00000102595
Phospholipids_in_Medium_HDL	28	rs8014289	14	75377352	3.290934e-06	0.002087496	0.008036399	ENSG00000198208
Phospholipids_in_Medium_HDL	29	rs34540281	17	38212363	2.073305e-06	0.001475962	0.001063368	ENSG00000008838
Phospholipids_in_Medium_HDL	30	rs6019570	20	47599690	1.671945e-05	0.006600628	0.03208792	ENSG00000124214
Phospholipids_in_Medium_LDL	1	rs1015979	1	55449273	0.0001173545	0.02385548	0.0320759	ENSG00000162399
Phospholipids_in_Medium_LDL	2	rs10922917	1	91228680	0.0001118182	0.02315692	0.02245657	ENSG00000143032
Phospholipids_in_Medium_LDL	3	rs35784342	2	27384021	0.0001016242	0.02177509	0.02085201	ENSG00000138074
Phospholipids_in_Medium_LDL	4	rs7560060	2	28057524	6.721224e-06	0.003503616	0.002799557	ENSG00000243147
Phospholipids_in_Medium_LDL	5	rs2972166	3	12316339	2.250567e-05	0.008124924	0.04075452	ENSG00000157150
Phospholipids_in_Medium_LDL	6	rs2019065	3	52809525	0.0001314142	0.02556093	0.02530706	ENSG00000055957
Phospholipids_in_Medium_LDL	7	rs2798297	4	3064004	9.413217e-05	0.02074445	0.01973207	ENSG00000125388
Phospholipids_in_Medium_LDL	7	rs115335747	4	3243804	0.0002610682	0.03924825	0.0423656	ENSG00000109736
Phospholipids_in_Medium_LDL	7	rs362280	4	3260057	9.376537e-07	0.000814747	0.0005516055	ENSG00000188981
Phospholipids_in_Medium_LDL	8	rs113251986	6	11842824	0.0002832732	0.0413005	0.04508774	ENSG00000111863
Phospholipids_in_Medium_LDL	9	rs10081144	6	101473823	7.266633e-06	0.00370781	0.02617746	ENSG00000112249
Phospholipids_in_Medium_LDL	10	rs6956241	7	75900223	8.748409e-05	0.01977821	0.01870314	ENSG00000127948
Phospholipids_in_Medium_LDL	11	rs79163323	7	100346053	1.21571e-05	0.005329331	0.004386321	ENSG00000121716
Phospholipids_in_Medium_LDL	12	rs610116	9	129655445	6.008644e-05	0.01547685	0.03157646	ENSG00000136828
Phospholipids_in_Medium_LDL	13	rs11596214	10	106453832	8.267926e-13	5.652759e-07	0.03632981	ENSG00000156395
Phospholipids_in_Medium_LDL	14	rs198457	11	61471678	1.66642e-06	0.00125506	0.004345238	ENSG00000134824
Phospholipids_in_Medium_LDL	14	rs174546	11	61569830	5.809746e-07	0.00056266	0.0003629428	ENSG00000134824
Phospholipids_in_Medium_LDL	15	rs61904986	11	113517002	7.736066e-06	0.003871641	0.01506441	ENSG00000048028
Phospholipids_in_Medium_LDL	16	rs11172304	12	58097862	0.0001624509	0.02905181	0.02965196	ENSG00000135506
Phospholipids_in_Medium_LDL	17	rs34752362	14	75232306	9.19495e-09	1.99986e-05	0.0001984465	ENSG00000119689
Phospholipids_in_Medium_LDL	18	rs2445748	15	51689120	0.0002708363	0.04017175	0.04359054	ENSG00000104093
Phospholipids_in_Medium_LDL	19	rs11635502	15	63771730	8.186518e-06	0.004031975	0.003253664	ENSG00000140455
Phospholipids_in_Medium_LDL	20	rs4886939	15	78139593	8.969659e-06	0.00430808	0.003494524	ENSG00000169783
Phospholipids_in_Medium_LDL	21	rs9299	17	46669430	3.228528e-05	0.0103635	0.008987592	ENSG00000120093
Phospholipids_in_Medium_LDL	22	rs2052187	17	65834737	1.032696e-07	0.0001476558	7.719289e-05	ENSG00000171634
Phospholipids_in_Medium_LDL	23	rs4808948	19	19480573	6.749564e-05	0.01668965	0.01543139	ENSG00000250067
Phospholipids_in_Medium_LDL	24	rs4812492	20	39938122	9.519037e-06	0.004487737	0.003651248	ENSG00000124181
Phospholipids_in_Medium_LDL	25	rs74174991	20	44631911	3.668681e-05	0.01128831	0.009883053	ENSG00000100979
Phospholipids_in_Medium_LDL	26	rs6074012	20	44700166	2.439695e-08	4.553612e-05	2.051796e-05	ENSG00000101017
Phospholipids_in_Medium_LDL	26	rs13038523	20	44724340	2.104858e-06	0.001497073	0.006286217	ENSG00000101017
Phospholipids_in_Medium_VLDL	1	rs2821248	1	72575560	2.904391e-05	0.009676253	0.02345424	ENSG00000172260
Phospholipids_in_Medium_VLDL	2	rs35784342	2	27384021	0.0001016242	0.0217838	0.02729058	ENSG00000138074
Phospholipids_in_Medium_VLDL	3	rs7560060	2	28057524	6.721224e-06	0.003511076	0.003649259	ENSG00000243147
Phospholipids_in_Medium_VLDL	4	rs34438446	3	51006603	7.511011e-05	0.01788762	0.04131412	ENSG00000088538
Phospholipids_in_Medium_VLDL	5	rs6445539	3	52874296	9.519037e-06	0.004494209	0.01291404	ENSG00000162267
Phospholipids_in_Medium_VLDL	6	rs1604060	3	117772036	0.0001760614	0.03063215	0.0435786	ENSG00000185565
Phospholipids_in_Medium_VLDL	7	rs2798297	4	3064004	9.413217e-05	0.02075243	0.02581994	ENSG00000125388
Phospholipids_in_Medium_VLDL	7	rs362280	4	3260057	9.376537e-07	0.0008183709	0.0008006517	ENSG00000188981
Phospholipids_in_Medium_VLDL	8	rs6956241	7	75900223	8.748409e-05	0.01978573	0.0244667	ENSG00000127948
Phospholipids_in_Medium_VLDL	9	rs2265562	9	96519157	1.350112e-05	0.005735865	0.04938188	ENSG00000197724
Phospholipids_in_Medium_VLDL	10	rs61884730	11	30529887	9.030398e-05	0.02020445	0.02505284	ENSG00000152219
Phospholipids_in_Medium_VLDL	11	rs174555	11	61579760	2.619501e-06	0.001774067	0.00175789	ENSG00000134824
Phospholipids_in_Medium_VLDL	12	rs2513565	11	113690693	7.920324e-06	0.003940187	0.02098824	ENSG00000048028
Phospholipids_in_Medium_VLDL	13	rs1678509	12	57950794	5.15077e-06	0.002892733	0.02756067	ENSG00000123329
Phospholipids_in_Medium_VLDL	14	rs12367037	12	121303820	5.019525e-06	0.002835095	0.02568456	ENSG00000157837
Phospholipids_in_Medium_VLDL	15	rs4765568	12	124479161	3.641284e-05	0.01124069	0.0127587	ENSG00000119242
Phospholipids_in_Medium_VLDL	16	rs2070598	14	75360906	4.107119e-07	0.0004355061	0.02264553	ENSG00000198208
Phospholipids_in_Medium_VLDL	17	rs11635502	15	63771730	8.186518e-06	0.004038832	0.004227772	ENSG00000140455
Phospholipids_in_Medium_VLDL	18	rs4886939	15	78139593	8.969659e-06	0.004314703	0.004535107	ENSG00000169783
Phospholipids_in_Medium_VLDL	19	rs11643192	16	72214276	0.0001551391	0.02824878	0.03740706	ENSG00000257017
Phospholipids_in_Medium_VLDL	20	rs2740760	17	46643389	8.303012e-05	0.01909607	0.02640922	ENSG00000120093
Phospholipids_in_Medium_VLDL	21	rs2052187	17	65834737	1.032696e-07	0.0001496555	0.0001068021	ENSG00000171634
Phospholipids_in_Medium_VLDL	22	rs7505868	18	5894929	0.0001270249	0.02502833	0.04852225	ENSG00000206432
Phospholipids_in_Medium_VLDL	23	rs4808948	19	19480573	6.749564e-05	0.01669588	0.02015369	ENSG00000250067
Phospholipids_in_Medium_VLDL	24	rs4812492	20	39938122	9.519037e-06	0.004494209	0.004735086	ENSG00000124181
Phospholipids_in_Small_HDL	1	rs72697623	1	107554269	1.968314e-05	0.00737349	0.007586246	ENSG00000198890
Phospholipids_in_Small_HDL	2	rs3820500	1	118013322	0.0002317667	0.03646682	0.04694321	ENSG00000198162
Phospholipids_in_Small_HDL	3	rs10912734	1	174111115	5.742474e-05	0.01504206	0.02106196	ENSG00000152061
Phospholipids_in_Small_HDL	4	rs6660534	1	243791642	5.94149e-05	0.01536471	0.02589019	ENSG00000117020
Phospholipids_in_Small_HDL	5	rs35784342	2	27384021	0.0001016242	0.02178069	0.02615706	ENSG00000138074
Phospholipids_in_Small_HDL	6	rs7560060	2	28057524	6.721224e-06	0.003501622	0.003230941	ENSG00000243147
Phospholipids_in_Small_HDL	7	rs62142080	2	32182528	7.840692e-05	0.01835954	0.02161847	ENSG00000152683
Phospholipids_in_Small_HDL	8	rs7578553	2	144151161	1.820342e-06	0.001345103	0.02460016	ENSG00000075884
Phospholipids_in_Small_HDL	9	rs6765486	3	18816126	3.555565e-05	0.01104729	0.01301285	ENSG00000182568
Phospholipids_in_Small_HDL	10	rs766695	3	56367190	0.0001447833	0.02713663	0.03382231	ENSG00000163947
Phospholipids_in_Small_HDL	11	rs12638134	3	101334609	2.844706e-05	0.009521434	0.04561422	ENSG00000138468
Phospholipids_in_Small_HDL	12	rs3095075	4	3253183	5.152587e-06	0.002885278	0.002718351	ENSG00000188981
Phospholipids_in_Small_HDL	13	rs13198474	6	25874423	8.228677e-08	0.0001248761	0.000265747	ENSG00000186470
Phospholipids_in_Small_HDL	14	rs13225975	7	71386856	0.0001010357	0.02169651	0.02603879	ENSG00000183166
Phospholipids_in_Small_HDL	15	rs7083959	10	93585997	0.0002099913	0.03422121	0.04384917	ENSG00000107854
Phospholipids_in_Small_HDL	16	rs12363232	11	47623890	8.609804e-05	0.01956935	0.02321762	ENSG00000109919
Phospholipids_in_Small_HDL	17	rs174554	11	61579463	6.059213e-07	0.0005824697	0.0006229829	ENSG00000134824
Phospholipids_in_Small_HDL	18	rs73568761	11	112970636	2.516292e-05	0.008736497	0.04971901	ENSG00000149294
Phospholipids_in_Small_HDL	19	rs884110	11	113112073	0.000219313	0.03520977	0.04521122	ENSG00000149294
Phospholipids_in_Small_HDL	20	rs12798900	11	113298996	2.419592e-12	5.669329e-07	0.04303027	ENSG00000149292
Phospholipids_in_Small_HDL	21	rs2292996	12	103556972	1.290015e-06	0.001037141	0.0007862158	ENSG00000139352
Phospholipids_in_Small_HDL	22	rs56080343	12	118876918	1.649464e-06	0.001247198	0.04404148	ENSG00000111707
Phospholipids_in_Small_HDL	23	rs10144023	14	75291531	1.577011e-07	0.0002098621	0.04909229	ENSG00000198208
Phospholipids_in_Small_HDL	24	rs9894790	17	8076778	3.519414e-05	0.0109733	0.01216011	ENSG00000179029
Phospholipids_in_Small_HDL	25	rs11078935	17	38192137	5.085266e-06	0.002855954	0.005396693	ENSG00000008838
Phospholipids_in_Small_HDL	26	rs60856912	17	65892343	9.838521e-07	0.0008460619	0.01050272	ENSG00000171634
Phospholipids_in_Small_HDL	27	rs262548	19	4951335	8.936675e-05	0.02006172	0.04669429	ENSG00000205784
Phospholipids_in_Small_HDL	28	rs35824797	19	19456264	0.0001765396	0.03068488	0.03890478	ENSG00000250067
Phospholipids_in_Small_HDL	29	rs293543	20	31076109	9.045172e-05	0.02022117	0.04300664	ENSG00000171456
Phospholipids_in_Small_HDL	30	rs4812492	20	39938122	9.519037e-06	0.004481023	0.004281448	ENSG00000124181
Phospholipids_in_Small_HDL	31	rs74174991	20	44631911	3.668681e-05	0.01127403	0.01226519	ENSG00000100979
Phospholipids_in_Small_HDL	31	rs6074012	20	44700166	2.439695e-08	4.636618e-05	1.898701e-05	ENSG00000101017
Phospholipids_in_Small_HDL	31	rs13038523	20	44724340	2.104858e-06	0.001499759	0.001211808	ENSG00000101017
Phospholipids_in_Small_LDL	1	rs2495515	1	55455144	8.824317e-05	0.01996735	0.02084914	ENSG00000143001
Phospholipids_in_Small_LDL	2	rs7560060	2	28057524	6.749824e-06	0.003519814	0.003067932	ENSG00000243147
Phospholipids_in_Small_LDL	3	rs73168399	3	117661669	2.603739e-07	0.0003113311	0.04195698	ENSG00000185565
Phospholipids_in_Small_LDL	4	rs2798297	4	3064004	9.443729e-05	0.02086551	0.02283252	ENSG00000125388
Phospholipids_in_Small_LDL	4	rs2798226	4	3255292	3.229369e-05	0.01039807	0.009783778	ENSG00000159788
Phospholipids_in_Small_LDL	5	rs13186159	5	164626203	4.284755e-06	0.002537704	0.02320293
Phospholipids_in_Small_LDL	6	rs1575100	6	101471710	8.593341e-06	0.004183805	0.00603605	ENSG00000112249
Phospholipids_in_Small_LDL	7	rs77312476	7	75899085	0.0001065448	0.02254435	0.02681496	ENSG00000127948
Phospholipids_in_Small_LDL	8	rs139615857	7	100342672	1.69264e-05	0.006687372	0.007474084	ENSG00000121716
Phospholipids_in_Small_LDL	9	rs610116	9	129655445	6.029151e-05	0.0155673	0.01560597	ENSG00000136828
Phospholipids_in_Small_LDL	10	rs198457	11	61471678	1.67441e-06	0.001267464	0.001027442	ENSG00000134824
Phospholipids_in_Small_LDL	10	rs174546	11	61569830	5.839984e-07	0.000569822	0.0004219112	ENSG00000134824
Phospholipids_in_Small_LDL	11	rs11636087	15	63788267	1.982147e-05	0.007436215	0.006814328	ENSG00000140455
Phospholipids_in_Small_LDL	12	rs11643192	16	72214276	0.0001556124	0.02838457	0.03203213	ENSG00000257017
Phospholipids_in_Small_LDL	13	rs2740760	17	46643389	8.330323e-05	0.01920464	0.01993145	ENSG00000120093
Phospholipids_in_Small_LDL	14	rs62084702	17	66043157	9.408912e-06	0.004458429	0.004462124	ENSG00000171634
Phospholipids_in_Small_LDL	15	rs4812492	20	39938122	9.558264e-06	0.00450613	0.00397848	ENSG00000124181
Phospholipids_in_Small_VLDL	1	rs2821248	1	72575560	2.904391e-05	0.009671985	0.02458474	ENSG00000172260
Phospholipids_in_Small_VLDL	2	rs3934406	1	91226161	0.0001175836	0.02388701	0.03287296	ENSG00000143032
Phospholipids_in_Small_VLDL	3	rs35784342	2	27384021	0.0001016242	0.02177586	0.02461905	ENSG00000138074
Phospholipids_in_Small_VLDL	4	rs7560060	2	28057524	6.721224e-06	0.003506832	0.003685906	ENSG00000243147
Phospholipids_in_Small_VLDL	5	rs34438446	3	51006603	7.511011e-05	0.01788108	0.03535221	ENSG00000088538
Phospholipids_in_Small_VLDL	6	rs6445539	3	52874296	9.519037e-06	0.004489604	0.01810898	ENSG00000162267
Phospholipids_in_Small_VLDL	7	rs2798297	4	3064004	9.413217e-05	0.02074479	0.02334901	ENSG00000125388
Phospholipids_in_Small_VLDL	7	rs115335747	4	3243804	0.0002610682	0.03925594	0.048702	ENSG00000109736
Phospholipids_in_Small_VLDL	7	rs362280	4	3260057	9.376537e-07	0.0008175492	0.0007941645	ENSG00000188981
Phospholipids_in_Small_VLDL	8	rs668592	4	20288424	0.0001087878	0.02276173	0.04876177	ENSG00000145147
Phospholipids_in_Small_VLDL	9	rs6956241	7	75900223	8.748409e-05	0.01977837	0.02218084	ENSG00000127948
Phospholipids_in_Small_VLDL	10	rs12555047	9	96186490	7.154544e-05	0.01733939	0.02853946	ENSG00000188938
Phospholipids_in_Small_VLDL	11	rs2487024	9	96509804	1.42783e-05	0.005953103	0.0120127	ENSG00000197724
Phospholipids_in_Small_VLDL	12	rs72823110	10	93476945	9.508047e-05	0.02087705	0.04081038	ENSG00000107854
Phospholipids_in_Small_VLDL	13	rs61884730	11	30529887	9.030398e-05	0.02019696	0.02268682	ENSG00000152219
Phospholipids_in_Small_VLDL	14	rs4491174	11	46721605	6.412765e-05	0.01611997	0.01776691	ENSG00000134574
Phospholipids_in_Small_VLDL	15	rs174555	11	61579760	2.619501e-06	0.001772246	0.001819048	ENSG00000134824
Phospholipids_in_Small_VLDL	16	rs11231740	11	64046641	8.585672e-05	0.01953061	0.02188135	ENSG00000173511
Phospholipids_in_Small_VLDL	17	rs11607622	11	113526665	1.228561e-05	0.005367836	0.0138305	ENSG00000048028
Phospholipids_in_Small_VLDL	18	rs11172304	12	58097862	0.0001624509	0.02906037	0.03453197	ENSG00000135506
Phospholipids_in_Small_VLDL	19	rs34487827	12	84388605	4.392925e-05	0.01268726	0.02560371
Phospholipids_in_Small_VLDL	20	rs11065360	12	121386532	0.0001035266	0.0220443	0.02497082	ENSG00000135114
Phospholipids_in_Small_VLDL	21	rs4765568	12	124479161	3.641284e-05	0.01123652	0.01200693	ENSG00000119242
Phospholipids_in_Small_VLDL	22	rs7154845	14	75247746	2.036514e-08	3.958307e-05	0.006379013	ENSG00000119689
Phospholipids_in_Small_VLDL	23	rs11635502	15	63771730	8.186518e-06	0.004034412	0.004242162	ENSG00000140455
Phospholipids_in_Small_VLDL	24	rs4886939	15	78139593	8.969659e-06	0.004310171	0.009752067	ENSG00000169783
Phospholipids_in_Small_VLDL	25	rs11643192	16	72214276	0.0001551391	0.02823776	0.03339053	ENSG00000257017
Phospholipids_in_Small_VLDL	26	rs2555111	17	46648899	5.460598e-05	0.01457508	0.01946166	ENSG00000120093
Phospholipids_in_Small_VLDL	27	rs2052187	17	65834737	1.032696e-07	0.0001494913	0.0001124096	ENSG00000171634
Phospholipids_in_Small_VLDL	28	rs4808948	19	19480573	6.749564e-05	0.01669023	0.01845426	ENSG00000250067
Phospholipids_in_Small_VLDL	29	rs4812492	20	39938122	9.519037e-06	0.004489604	0.004724719	ENSG00000124181
Phospholipids_in_Small_VLDL	30	rs2075679	20	47701589	0.0001619616	0.02900189	0.03445136	ENSG00000124207
Phospholipids_in_Very_Large_HDL	1	rs4926377	1	69213970	0.000204829	0.03365264	0.0258802	ENSG00000024526
Phospholipids_in_Very_Large_HDL	2	rs76823489	1	190984476	0.0003853326	0.04994458	0.04236476
Phospholipids_in_Very_Large_HDL	3	rs11583319	1	197555860	1.04821e-06	0.0008889596	0.04474272	ENSG00000213047
Phospholipids_in_Very_Large_HDL	4	rs35784342	2	27384021	0.0001016242	0.0217697	0.01580012	ENSG00000138074
Phospholipids_in_Very_Large_HDL	4	rs77154381	2	27982119	1.319181e-05	0.005624014	0.004046391	ENSG00000243147
Phospholipids_in_Very_Large_HDL	5	rs74906728	2	100165648	0.0002656592	0.03970872	0.03959882	ENSG00000135951
Phospholipids_in_Very_Large_HDL	6	rs764828	2	100908634	0.0001447833	0.02712821	0.02711743	ENSG00000170500
Phospholipids_in_Very_Large_HDL	7	rs6711584	2	104421692	1.669905e-06	0.001259433	0.03772107
Phospholipids_in_Very_Large_HDL	8	rs59556655	2	137501797	0.0001221404	0.02443545	0.0291085	ENSG00000144229
Phospholipids_in_Very_Large_HDL	9	rs778094	2	147903802	0.0003179352	0.04425171	0.03529157
Phospholipids_in_Very_Large_HDL	10	rs78441029	2	161363879	2.668735e-06	0.001793951	0.005420437	ENSG00000153250
Phospholipids_in_Very_Large_HDL	11	rs182569	3	12259813	1.423179e-05	0.005924384	0.00425759	ENSG00000157150
Phospholipids_in_Very_Large_HDL	12	rs9827285	3	18795518	2.800564e-05	0.009420873	0.006633295	ENSG00000182568
Phospholipids_in_Very_Large_HDL	13	rs11720964	3	49336232	3.990122e-05	0.01188452	0.01730401	ENSG00000177479
Phospholipids_in_Very_Large_HDL	14	rs12490656	3	49798520	1.66682e-08	3.357178e-05	0.0001958203	ENSG00000164068
Phospholipids_in_Very_Large_HDL	15	rs9879090	3	52648265	5.159324e-05	0.01402534	0.04171938	ENSG00000162267
Phospholipids_in_Very_Large_HDL	16	rs1482602	3	65174298	0.0004949124	0.05833739	0.04808492
Phospholipids_in_Very_Large_HDL	17	rs73168332	3	117617950	0.0004870602	0.05779166	0.04876433	ENSG00000185565
Phospholipids_in_Very_Large_HDL	18	rs1730040	3	158030962	1.962815e-07	0.0002489678	0.001814915	ENSG00000178053
Phospholipids_in_Very_Large_HDL	19	rs472103	3	173122492	1.988731e-06	0.001432718	0.001065151	ENSG00000169760
Phospholipids_in_Very_Large_HDL	20	rs2798297	4	3064004	9.413217e-05	0.02073742	0.01500587	ENSG00000125388
Phospholipids_in_Very_Large_HDL	20	rs115335747	4	3243804	0.0002610682	0.03927017	0.0307491	ENSG00000109736
Phospholipids_in_Very_Large_HDL	20	rs362280	4	3260057	9.376537e-07	0.0008168778	0.0008829566	ENSG00000188981
Phospholipids_in_Very_Large_HDL	21	rs2610989	4	18022834	0.0003047183	0.04315957	0.03429653	ENSG00000163257
Phospholipids_in_Very_Large_HDL	22	rs4457002	4	68019521	0.0005150093	0.05982167	0.04944758	ENSG00000145241
Phospholipids_in_Very_Large_HDL	23	rs32051	5	61775775	9.791938e-06	0.004561068	0.008248806	ENSG00000086189
Phospholipids_in_Very_Large_HDL	24	rs1496337	5	92411293	1.6282e-06	0.001234351	0.04582458
Phospholipids_in_Very_Large_HDL	25	rs2431112	5	103931707	8.594841e-11	5.697711e-07	0.04428356
Phospholipids_in_Very_Large_HDL	26	rs2126165	5	153167595	1.963309e-05	0.007360581	0.005246214	ENSG00000155511
Phospholipids_in_Very_Large_HDL	27	rs4980365	6	17028673	6.133782e-06	0.00327022	0.0308148	ENSG00000230873
Phospholipids_in_Very_Large_HDL	28	rs2796913	6	51199224	0.000421465	0.05285582	0.04570817
Phospholipids_in_Very_Large_HDL	29	rs62422687	6	98664414	0.0004097351	0.05189268	0.04221513
Phospholipids_in_Very_Large_HDL	30	rs10225094	7	50134357	5.980152e-05	0.01542034	0.03042306	ENSG00000042813
Phospholipids_in_Very_Large_HDL	31	rs36129802	7	71316171	4.653207e-05	0.01314336	0.009282309	ENSG00000183166
Phospholipids_in_Very_Large_HDL	32	rs139453187	7	72155834	0.0003862703	0.05001655	0.04051118	ENSG00000277149
Phospholipids_in_Very_Large_HDL	33	rs794369	7	75162175	0.0003554348	0.04755309	0.03828071	ENSG00000178809
Phospholipids_in_Very_Large_HDL	34	rs10260232	7	78120735	0.0002670018	0.03983554	0.03126476	ENSG00000187391
Phospholipids_in_Very_Large_HDL	35	rs113033410	8	10951324	0.0002026621	0.0334104	0.03765743	ENSG00000154319
Phospholipids_in_Very_Large_HDL	36	rs10101364	8	20634888	0.0003570132	0.0476843	0.04446701	ENSG00000061337
Phospholipids_in_Very_Large_HDL	37	rs36038819	8	20658095	0.0001569052	0.02842455	0.02141632	ENSG00000061337
Phospholipids_in_Very_Large_HDL	38	rs11777872	8	64525347	3.23109e-06	0.002064858	0.04414378	ENSG00000137563
Phospholipids_in_Very_Large_HDL	39	rs17430533	8	118906580	0.0003989519	0.05098263	0.04138628	ENSG00000182197
Phospholipids_in_Very_Large_HDL	40	rs10110962	8	145780323	0.0002071204	0.03390602	0.02609742	ENSG00000160972
Phospholipids_in_Very_Large_HDL	41	rs10756218	9	11274206	1.631189e-08	3.293363e-05	0.0117819
Phospholipids_in_Very_Large_HDL	42	rs3780168	9	36979365	1.304901e-05	0.005580934	0.03104729	ENSG00000147905
Phospholipids_in_Very_Large_HDL	43	rs4434680	9	123489688	0.000214148	0.034666	0.02674892	ENSG00000106804
Phospholipids_in_Very_Large_HDL	44	rs1752164	9	126558537	0.0001212328	0.02432733	0.01788687	ENSG00000119522
Phospholipids_in_Very_Large_HDL	45	rs77641763	9	140265782	2.645551e-07	0.0003131175	0.03256038	ENSG00000187609
Phospholipids_in_Very_Large_HDL	46	rs10466211	10	121470867	0.0003935306	0.05056794	0.04101041	ENSG00000198825
Phospholipids_in_Very_Large_HDL	47	rs2065940	11	30350192	0.0003472299	0.04686156	0.04906315	ENSG00000152219
Phospholipids_in_Very_Large_HDL	48	rs35748552	11	38424525	1.817842e-05	0.006997387	0.02456237
Phospholipids_in_Very_Large_HDL	49	rs76400970	11	46231891	7.401102e-05	0.01770636	0.01271495	ENSG00000149091
Phospholipids_in_Very_Large_HDL	50	rs3136508	11	46759709	4.138969e-06	0.002464198	0.001830964	ENSG00000134574
Phospholipids_in_Very_Large_HDL	51	rs12794570	11	47658314	5.084453e-05	0.01388722	0.009832419	ENSG00000109919
Phospholipids_in_Very_Large_HDL	52	rs198457	11	61471678	1.66642e-06	0.001257362	0.0009326867	ENSG00000134824
Phospholipids_in_Very_Large_HDL	52	rs174546	11	61569830	5.809746e-07	0.0005642099	0.0004032486	ENSG00000134824
Phospholipids_in_Very_Large_HDL	53	rs614035	11	63884027	4.441921e-05	0.01276285	0.009002125	ENSG00000149743
Phospholipids_in_Very_Large_HDL	54	rs3200401	11	65271832	2.029342e-05	0.007531474	0.01502777	ENSG00000168056
Phospholipids_in_Very_Large_HDL	55	rs989657	12	24166426	4.862848e-05	0.0135042	0.009548009	ENSG00000134532
Phospholipids_in_Very_Large_HDL	56	rs11169666	12	39211300	1.244309e-06	0.001009031	0.009292393	ENSG00000139117
Phospholipids_in_Very_Large_HDL	57	rs11172250	12	57960551	3.816843e-06	0.002325693	0.002080032	ENSG00000123329
Phospholipids_in_Very_Large_HDL	58	rs17782464	12	72698280	1.231981e-05	0.005362406	0.03915311	ENSG00000072657
Phospholipids_in_Very_Large_HDL	59	rs7311485	12	84087954	1.460544e-05	0.00602697	0.03479731
Phospholipids_in_Very_Large_HDL	60	rs7313797	12	109896165	0.0003410843	0.04633279	0.03717583	ENSG00000110906
Phospholipids_in_Very_Large_HDL	61	rs2004910	12	121374727	0.0002282094	0.0361145	0.02799066	ENSG00000135114
Phospholipids_in_Very_Large_HDL	62	rs1716182	12	123686127	0.0001212328	0.02432733	0.01788687	ENSG00000051825
Phospholipids_in_Very_Large_HDL	63	rs4765568	12	124479161	3.641284e-05	0.01121981	0.01345552	ENSG00000119242
Phospholipids_in_Very_Large_HDL	64	rs76469367	12	125088564	0.0002306884	0.03636058	0.02820162	ENSG00000196498
Phospholipids_in_Very_Large_HDL	65	rs7139717	13	99246853	8.517336e-05	0.01941641	0.01400744	ENSG00000102572
Phospholipids_in_Very_Large_HDL	66	rs1890940	14	69748886	0.0005121515	0.05960602	0.04945959	ENSG00000100626
Phospholipids_in_Very_Large_HDL	67	rs11159099	14	75235397	6.436939e-09	1.494258e-05	0.008933238	ENSG00000119689
Phospholipids_in_Very_Large_HDL	68	rs56042757	15	40976752	2.496406e-05	0.008690018	0.0132754	ENSG00000166140
Phospholipids_in_Very_Large_HDL	69	rs1549854	15	66696735	0.0002502685	0.0382161	0.02979229	ENSG00000166938
Phospholipids_in_Very_Large_HDL	70	rs56047016	15	74138913	0.0001416735	0.02677812	0.02952124	ENSG00000067221
Phospholipids_in_Very_Large_HDL	71	rs3814883	16	29994922	0.0004086494	0.05180214	0.04213268	ENSG00000169592
Phospholipids_in_Very_Large_HDL	72	rs34540281	17	38212363	2.073305e-06	0.001481512	0.001101234	ENSG00000008838
Phospholipids_in_Very_Large_HDL	73	rs72483252	17	38243762	1.0132e-05	0.004670693	0.01644205	ENSG00000126351
Phospholipids_in_Very_Large_HDL	74	rs7224610	17	53364788	0.0001143648	0.0234819	0.01719709	ENSG00000108924
Phospholipids_in_Very_Large_HDL	75	rs2052187	17	65834737	1.032696e-07	0.0001487104	9.172594e-05	ENSG00000171634
Phospholipids_in_Very_Large_HDL	76	rs7244798	18	31248628	9.117305e-05	0.02031553	0.03912311	ENSG00000141431
Phospholipids_in_Very_Large_HDL	77	rs1941954	18	35159596	4.253919e-12	5.697711e-07	0.02836929	ENSG00000101489
Phospholipids_in_Very_Large_HDL	78	rs13381096	18	50949402	1.328866e-09	4.130127e-06	0.003536463	ENSG00000187323
Phospholipids_in_Very_Large_HDL	79	rs1833289	18	52528688	1.297499e-06	0.001042164	0.01864269	ENSG00000041353
Phospholipids_in_Very_Large_HDL	80	rs1788027	18	52942827	4.313712e-07	0.0004512151	0.03760002	ENSG00000196628
Phospholipids_in_Very_Large_HDL	81	rs613872	18	53210302	0.0001033685	0.02201641	0.01745701	ENSG00000196628
Phospholipids_in_Very_Large_HDL	82	rs7508459	19	7234481	0.0004598253	0.05582822	0.04579959	ENSG00000171105
Phospholipids_in_Very_Large_HDL	83	rs4808948	19	19480573	6.749564e-05	0.01667873	0.01193825	ENSG00000250067
Phospholipids_in_Very_Large_HDL	84	rs7267295	20	44570683	0.000439721	0.05430274	0.04441019
Phospholipids_in_Very_Large_HDL	85	rs74174991	20	44631911	3.668681e-05	0.0112741	0.007923459	ENSG00000100979
Phospholipids_in_Very_Large_HDL	85	rs6065917	20	44688544	0.0001400751	0.02659519	0.01982764	ENSG00000101017
Phospholipids_in_Very_Large_HDL	85	rs6074012	20	44700166	2.439695e-08	4.596168e-05	2.47317e-05	ENSG00000101017
Phospholipids_in_Very_Large_HDL	85	rs13038523	20	44724340	2.104858e-06	0.00149944	0.001114472	ENSG00000101017
Phospholipids_in_Very_Large_HDL	87	rs6019537	20	47543604	1.305462e-05	0.005582635	0.004017296	ENSG00000124214
Phospholipids_in_Very_Large_HDL	88	rs13043475	20	51209603	5.27488e-05	0.01423463	0.01009431	ENSG00000182463
Phospholipids_in_Very_Large_HDL	89	rs394872	21	46582100	2.792621e-05	0.009402694	0.009057105	ENSG00000197381
Phospholipids_in_Very_Large_HDL	90	rs75256343	22	29315376	0.0001268006	0.02498995	0.03110003	ENSG00000100219
Phospholipids_in_Very_Large_VLDL	1	rs807060	1	26241455	0.0002941382	0.04227379	0.04295853	ENSG00000117640
Phospholipids_in_Very_Large_VLDL	2	rs2613503	1	72839774	4.496924e-10	1.644853e-06	0.01601817	ENSG00000172260
Phospholipids_in_Very_Large_VLDL	3	rs907662	1	117848822	9.8212e-07	0.0008444579	0.02756084	ENSG00000198162
Phospholipids_in_Very_Large_VLDL	4	rs35784342	2	27384021	0.0001016242	0.02178245	0.02109588	ENSG00000138074
Phospholipids_in_Very_Large_VLDL	5	rs7560060	2	28057524	6.721224e-06	0.003499996	0.003168706	ENSG00000243147
Phospholipids_in_Very_Large_VLDL	6	rs310749	3	12273768	0.000316597	0.04412875	0.04859779	ENSG00000132170
Phospholipids_in_Very_Large_VLDL	7	rs4292260	3	49148890	1.909373e-06	0.001391872	0.008199116	ENSG00000178467
Phospholipids_in_Very_Large_VLDL	8	rs1010553	3	52540773	1.346222e-05	0.005711953	0.005297381	ENSG00000010327
Phospholipids_in_Very_Large_VLDL	9	rs2798297	4	3064004	9.413217e-05	0.02075035	0.02007281	ENSG00000125388
Phospholipids_in_Very_Large_VLDL	9	rs115335747	4	3243804	0.0002610682	0.03927547	0.0396505	ENSG00000109736
Phospholipids_in_Very_Large_VLDL	9	rs362280	4	3260057	9.376537e-07	0.0008162916	0.0006304555	ENSG00000188981
Phospholipids_in_Very_Large_VLDL	10	rs505954	4	20315602	0.0001170488	0.02382985	0.03412775	ENSG00000145147
Phospholipids_in_Very_Large_VLDL	11	rs194377	5	67659276	5.634306e-05	0.014871	0.04193184	ENSG00000145675
Phospholipids_in_Very_Large_VLDL	12	rs2926853	5	153159284	2.65315e-05	0.00908668	0.02571261	ENSG00000155511
Phospholipids_in_Very_Large_VLDL	13	rs7782424	7	12126942	0.000100502	0.02162155	0.02092868	ENSG00000106460
Phospholipids_in_Very_Large_VLDL	14	rs36129802	7	71316171	4.653207e-05	0.01315694	0.0125246	ENSG00000183166
Phospholipids_in_Very_Large_VLDL	15	rs6956241	7	75900223	8.748409e-05	0.01978299	0.01912748	ENSG00000127948
Phospholipids_in_Very_Large_VLDL	16	rs4730347	7	78138925	8.638903e-05	0.01961663	0.0189649	ENSG00000187391
Phospholipids_in_Very_Large_VLDL	17	rs55768139	8	10195477	8.32149e-05	0.01912221	0.01848174	ENSG00000175806
Phospholipids_in_Very_Large_VLDL	17	rs7812573	8	10943449	5.875051e-05	0.01526628	0.01464934	ENSG00000171044
Phospholipids_in_Very_Large_VLDL	18	rs11777872	8	64525347	3.23109e-06	0.002065085	0.004404184	ENSG00000137563
Phospholipids_in_Very_Large_VLDL	18	rs1550730	8	65006259	7.885893e-05	0.01842702	0.01969666	ENSG00000180828
Phospholipids_in_Very_Large_VLDL	19	rs6474808	9	14061949	0.000175446	0.03056867	0.04876064	ENSG00000147862
Phospholipids_in_Very_Large_VLDL	20	rs12555047	9	96186490	7.154544e-05	0.01734176	0.01672239	ENSG00000188938
Phospholipids_in_Very_Large_VLDL	21	rs113133993	9	126468778	0.0003397716	0.04621999	0.04824688	ENSG00000119522
Phospholipids_in_Very_Large_VLDL	21	rs1752164	9	126558537	0.0001212328	0.02433873	0.02375238	ENSG00000119522
Phospholipids_in_Very_Large_VLDL	22	rs4565819	10	93646268	3.759946e-05	0.01146535	0.01083828	ENSG00000107854
Phospholipids_in_Very_Large_VLDL	23	rs971527	10	106551929	5.097779e-07	0.00050899	0.04134719	ENSG00000156395
Phospholipids_in_Very_Large_VLDL	24	rs2496024	10	106636596	2.409749e-10	1.054268e-06	0.01309581	ENSG00000156395
Phospholipids_in_Very_Large_VLDL	25	rs16917237	11	27702383	5.315777e-05	0.01432121	0.0136957	ENSG00000205213
Phospholipids_in_Very_Large_VLDL	26	rs482940	11	30518866	6.297907e-05	0.01592288	0.01531191	ENSG00000152219
Phospholipids_in_Very_Large_VLDL	27	rs7930395	11	38859432	7.656493e-06	0.003839993	0.03898033
Phospholipids_in_Very_Large_VLDL	28	rs76400970	11	46231891	7.401102e-05	0.01771955	0.01873234	ENSG00000149091
Phospholipids_in_Very_Large_VLDL	29	rs3136508	11	46759709	4.138969e-06	0.00246489	0.002173306	ENSG00000134574
Phospholipids_in_Very_Large_VLDL	30	rs7105282	11	47805614	0.0001240253	0.02466867	0.03779347	ENSG00000109919
Phospholipids_in_Very_Large_VLDL	31	rs149052103	11	49279702	0.0002927713	0.04215669	0.0433781	ENSG00000086205
Phospholipids_in_Very_Large_VLDL	32	rs198462	11	61524119	3.659921e-06	0.00226042	0.001973276	ENSG00000134780
Phospholipids_in_Very_Large_VLDL	32	rs174546	11	61569830	5.809746e-07	0.0005633963	0.0004140852	ENSG00000134824
Phospholipids_in_Very_Large_VLDL	33	rs614035	11	63884027	4.441921e-05	0.01277636	0.0121429	ENSG00000149743
Phospholipids_in_Very_Large_VLDL	34	rs7955162	12	38711658	1.230699e-05	0.005366007	0.04359609	ENSG00000175548
Phospholipids_in_Very_Large_VLDL	35	rs1678509	12	57950794	5.15077e-06	0.002883131	0.01249452	ENSG00000123329
Phospholipids_in_Very_Large_VLDL	36	rs324769	12	83969240	1.528862e-05	0.006215954	0.007048547
Phospholipids_in_Very_Large_VLDL	36	rs7954120	12	84378575	3.251406e-05	0.01041279	0.009808649
Phospholipids_in_Very_Large_VLDL	37	rs1790131	12	123701010	7.990519e-05	0.01858618	0.01795791	ENSG00000051825
Phospholipids_in_Very_Large_VLDL	38	rs71458829	12	124470747	1.691284e-05	0.00666549	0.006234711	ENSG00000119242
Phospholipids_in_Very_Large_VLDL	39	rs860324	14	57348922	0.0003470028	0.0468434	0.0479506	ENSG00000165588
Phospholipids_in_Very_Large_VLDL	40	rs11552464	14	103377354	2.855994e-05	0.009558726	0.04268097	ENSG00000131323
Phospholipids_in_Very_Large_VLDL	41	rs2289326	15	40746748	0.0001377413	0.02633514	0.02590086	ENSG00000128891
Phospholipids_in_Very_Large_VLDL	42	rs2445748	15	51689120	0.0002708363	0.04019891	0.04066933	ENSG00000104093
Phospholipids_in_Very_Large_VLDL	43	rs62011292	15	63800237	1.68891e-07	0.0002210509	0.0001349977	ENSG00000140455
Phospholipids_in_Very_Large_VLDL	44	rs1549854	15	66696735	0.0002502685	0.03822211	0.03849293	ENSG00000166938
Phospholipids_in_Very_Large_VLDL	45	rs11642740	16	30060655	0.0002307519	0.03637371	0.03655519	ENSG00000169592
Phospholipids_in_Very_Large_VLDL	46	rs147218151	17	2067525	0.0002823126	0.04124221	0.04182039	ENSG00000167720
Phospholipids_in_Very_Large_VLDL	47	rs2052187	17	65834737	1.032696e-07	0.0001484244	8.525091e-05	ENSG00000171634
Phospholipids_in_Very_Large_VLDL	48	rs2187015	18	31227767	0.0001314142	0.02557714	0.03113136	ENSG00000141431
Phospholipids_in_Very_Large_VLDL	49	rs58243949	18	52509833	3.028067e-10	1.229014e-06	0.02187215	ENSG00000101751
Phospholipids_in_Very_Large_VLDL	50	rs611775	18	53337939	3.459645e-05	0.01086243	0.01858759	ENSG00000196628
Phospholipids_in_Very_Large_VLDL	51	rs2646956	18	53690051	1.710821e-05	0.006719753	0.03009803	ENSG00000196628
Phospholipids_in_Very_Large_VLDL	52	rs4808948	19	19480573	6.749564e-05	0.01669202	0.01607662	ENSG00000250067
Phospholipids_in_Very_Large_VLDL	53	rs4812492	20	39938122	9.519037e-06	0.004481826	0.004111484	ENSG00000124181
Phospholipids_in_Very_Large_VLDL	54	rs6017733	20	44712815	2.163322e-05	0.00789934	0.007414773	ENSG00000101017
Phospholipids_in_Very_Large_VLDL	55	rs2075679	20	47701589	0.0001619616	0.02901733	0.03516471	ENSG00000124207
Phospholipids_in_Very_Large_VLDL	56	rs13039441	20	51203430	6.71663e-05	0.01663748	0.03882275	ENSG00000182463
Phospholipids_in_Very_Large_VLDL	57	rs372519	21	46574554	1.785795e-05	0.006922382	0.006482466	ENSG00000197381
Phospholipids_in_Very_Small_VLDL	1	rs2821248	1	72575560	2.904391e-05	0.009650094	0.04585362	ENSG00000172260
Phospholipids_in_Very_Small_VLDL	2	rs61798463	1	107565934	1.203682e-05	0.005275716	0.03571243	ENSG00000198890
Phospholipids_in_Very_Small_VLDL	3	rs35784342	2	27384021	0.0001016242	0.02175946	0.02456356	ENSG00000138074
Phospholipids_in_Very_Small_VLDL	4	rs7560060	2	28057524	6.721224e-06	0.003493616	0.003309117	ENSG00000243147
Phospholipids_in_Very_Small_VLDL	5	rs67580728	2	198431258	0.0002200849	0.03526941	0.0447466	ENSG00000115524
Phospholipids_in_Very_Small_VLDL	6	rs2972166	3	12316339	2.250567e-05	0.008105125	0.03841005	ENSG00000157150
Phospholipids_in_Very_Small_VLDL	7	rs2798226	4	3255292	3.217618e-05	0.0103209	0.04322098	ENSG00000159788
Phospholipids_in_Very_Small_VLDL	8	rs3756334	5	140213796	9.167214e-05	0.02037936	0.03076199	ENSG00000213523
Phospholipids_in_Very_Small_VLDL	9	rs6956241	7	75900223	8.748409e-05	0.01976258	0.02192665	ENSG00000127948
Phospholipids_in_Very_Small_VLDL	10	rs756627	8	145737286	5.097914e-05	0.0139121	0.02279865	ENSG00000160957
Phospholipids_in_Very_Small_VLDL	11	rs59326991	9	96235885	1.246631e-05	0.005399631	0.03472651	ENSG00000188938
Phospholipids_in_Very_Small_VLDL	12	rs12807253	11	27628269	0.0001411654	0.0267032	0.04705488	ENSG00000205213
Phospholipids_in_Very_Small_VLDL	13	rs112181005	11	47010491	8.213642e-06	0.004028995	0.003809525	ENSG00000149179
Phospholipids_in_Very_Small_VLDL	14	rs198457	11	61471678	1.66642e-06	0.001252033	0.001193933	ENSG00000134824
Phospholipids_in_Very_Small_VLDL	14	rs174546	11	61569830	5.809746e-07	0.0005621297	0.0005181307	ENSG00000134824
Phospholipids_in_Very_Small_VLDL	15	rs12287978	11	66833327	0.0001212328	0.02431332	0.02820458	ENSG00000248746
Phospholipids_in_Very_Small_VLDL	16	rs2513565	11	113690693	7.920324e-06	0.003920861	0.008664271	ENSG00000048028
Phospholipids_in_Very_Small_VLDL	17	rs55874815	12	121085998	0.0001907946	0.03216711	0.04006454	ENSG00000175970
Phospholipids_in_Very_Small_VLDL	18	rs34009825	12	121326183	4.290047e-07	0.0004473334	0.0009622178	ENSG00000157837
Phospholipids_in_Very_Small_VLDL	19	rs4765568	12	124479161	3.641284e-05	0.01121792	0.01120198	ENSG00000119242
Phospholipids_in_Very_Small_VLDL	20	rs2070598	14	75360906	4.107119e-07	0.0004323746	0.003476322	ENSG00000198208
Phospholipids_in_Very_Small_VLDL	21	rs17184256	15	63785421	2.803966e-05	0.009424654	0.01180422	ENSG00000140455
Phospholipids_in_Very_Small_VLDL	22	rs7164199	15	78152626	2.478824e-05	0.008645772	0.04661882	ENSG00000169783
Phospholipids_in_Very_Small_VLDL	23	rs56210058	16	51202778	2.75053e-05	0.009301384	0.02929644	ENSG00000103449
Phospholipids_in_Very_Small_VLDL	24	rs11643192	16	72214276	0.0001551391	0.02822322	0.03412345	ENSG00000257017
Phospholipids_in_Very_Small_VLDL	25	rs2740760	17	46643389	8.303012e-05	0.01907336	0.0210261	ENSG00000120093
Phospholipids_in_Very_Small_VLDL	26	rs6504546	17	65880385	2.045417e-07	0.0002557415	0.0002322495	ENSG00000171634
Phospholipids_in_Very_Small_VLDL	27	rs12971913	19	18441704	0.0001569758	0.02841275	0.03441307	ENSG00000175489
Phospholipids_in_Very_Small_VLDL	28	rs35824797	19	19456264	0.0001765396	0.03066027	0.03779775	ENSG00000250067
Phospholipids_in_Very_Small_VLDL	29	rs4812492	20	39938122	9.519037e-06	0.00447233	0.004229894	ENSG00000124181
Phospholipids_in_VLDL	1	rs2821248	1	72575560	2.904391e-05	0.009657614	0.01606414	ENSG00000172260
Phospholipids_in_VLDL	2	rs10922917	1	91228680	0.0001118182	0.02315132	0.04689594	ENSG00000143032
Phospholipids_in_VLDL	3	rs35784342	2	27384021	0.0001016242	0.02176694	0.0259234	ENSG00000138074
Phospholipids_in_VLDL	4	rs7560060	2	28057524	6.721224e-06	0.003499682	0.003733975	ENSG00000243147
Phospholipids_in_VLDL	5	rs34438446	3	51006603	7.511011e-05	0.01787163	0.0211412	ENSG00000088538
Phospholipids_in_VLDL	6	rs1010554	3	52542919	1.420715e-05	0.005921259	0.0146383	ENSG00000162267
Phospholipids_in_VLDL	7	rs2798297	4	3064004	9.413217e-05	0.02073564	0.0246491	ENSG00000125388
Phospholipids_in_VLDL	7	rs115335747	4	3243804	0.0002610682	0.03925708	0.04863868	ENSG00000109736
Phospholipids_in_VLDL	7	rs3135170	4	3262323	3.816843e-06	0.002326216	0.002413746	ENSG00000188981
Phospholipids_in_VLDL	8	rs7447696	5	140162160	0.0001831982	0.03138654	0.03855779	ENSG00000213523
Phospholipids_in_VLDL	9	rs6956241	7	75900223	8.748409e-05	0.01976912	0.02347038	ENSG00000127948
Phospholipids_in_VLDL	10	rs4730347	7	78138925	8.638903e-05	0.01960289	0.03480015	ENSG00000187391
Phospholipids_in_VLDL	11	rs55768139	8	10195477	8.32149e-05	0.01910891	0.03951962	ENSG00000175806
Phospholipids_in_VLDL	12	rs74847354	8	10838290	0.0002107723	0.03429107	0.04228693	ENSG00000079459
Phospholipids_in_VLDL	13	rs12555047	9	96186490	7.154544e-05	0.01732988	0.02046738	ENSG00000188938
Phospholipids_in_VLDL	14	rs2491376	10	106631330	3.383576e-13	5.644925e-07	0.04661632	ENSG00000156395
Phospholipids_in_VLDL	15	rs10767654	11	27640223	2.370212e-05	0.008403542	0.02974865	ENSG00000205213
Phospholipids_in_VLDL	16	rs11031118	11	30520163	8.731842e-05	0.0197441	0.02391822	ENSG00000152219
Phospholipids_in_VLDL	17	rs112181005	11	47010491	8.213642e-06	0.004036025	0.004340659	ENSG00000149179
Phospholipids_in_VLDL	18	rs174546	11	61569830	5.809746e-07	0.0005639812	0.0005224064	ENSG00000134824
Phospholipids_in_VLDL	19	rs614035	11	63884027	4.441921e-05	0.01276541	0.01473829	ENSG00000149743
Phospholipids_in_VLDL	20	rs1678509	12	57950794	5.15077e-06	0.002882903	0.01736569	ENSG00000123329
Phospholipids_in_VLDL	21	rs11615590	12	84368751	3.509827e-05	0.01095672	0.01566194
Phospholipids_in_VLDL	22	rs668622	12	121198299	0.0001650999	0.02936931	0.04339577	ENSG00000122971
Phospholipids_in_VLDL	23	rs4765568	12	124479161	3.641284e-05	0.01122283	0.0128256	ENSG00000119242
Phospholipids_in_VLDL	24	rs2445748	15	51689120	0.0002708363	0.04018145	0.04985582	ENSG00000104093
Phospholipids_in_VLDL	25	rs62012782	15	63887644	1.091625e-06	0.0009166265	0.001972455	ENSG00000140455
Phospholipids_in_VLDL	26	rs4886939	15	78139593	8.969659e-06	0.004301235	0.02080796	ENSG00000169783
Phospholipids_in_VLDL	27	rs11643192	16	72214276	0.0001551391	0.02823273	0.03445722	ENSG00000257017
Phospholipids_in_VLDL	28	rs2052187	17	65834737	1.032696e-07	0.0001487441	0.0001125692	ENSG00000171634
Phospholipids_in_VLDL	29	rs1981360	18	31242911	6.961247e-05	0.01702472	0.02008782	ENSG00000141431
Phospholipids_in_VLDL	30	rs12956187	18	50869695	0.0002554062	0.03870532	0.04791215	ENSG00000187323
Phospholipids_in_VLDL	31	rs2646956	18	53690051	1.710821e-05	0.006714373	0.02469863	ENSG00000196628
Phospholipids_in_VLDL	32	rs4808948	19	19480573	6.749564e-05	0.01668065	0.01965987	ENSG00000250067
Phospholipids_in_VLDL	33	rs4812492	20	39938122	9.519037e-06	0.004480286	0.004850787	ENSG00000124181
Phospholipids_in_VLDL	34	rs403694	21	46567625	2.719703e-05	0.009237126	0.02992995	ENSG00000197381
Phospholipids_to_Total_Lipids_in_Chylomicrons_and_Extremely_Large_VLDL_percentage	1	rs35784342	2	27384021	0.0001016242	0.02176351	0.02844844	ENSG00000138074
Phospholipids_to_Total_Lipids_in_Chylomicrons_and_Extremely_Large_VLDL_percentage	2	rs2798297	4	3064004	9.413217e-05	0.02073309	0.04391974	ENSG00000125388
Phospholipids_to_Total_Lipids_in_Chylomicrons_and_Extremely_Large_VLDL_percentage	2	rs362280	4	3260057	9.376537e-07	0.0008189649	0.0006430331	ENSG00000188981
Phospholipids_to_Total_Lipids_in_Chylomicrons_and_Extremely_Large_VLDL_percentage	3	rs2806447	10	134948712	6.718411e-05	0.01662825	0.02070885	ENSG00000171798
Phospholipids_to_Total_Lipids_in_Chylomicrons_and_Extremely_Large_VLDL_percentage	4	rs112181005	11	47010491	8.213642e-06	0.004044037	0.003987259	ENSG00000149179
Phospholipids_to_Total_Lipids_in_Chylomicrons_and_Extremely_Large_VLDL_percentage	5	rs7105282	11	47805614	0.0001240253	0.0246426	0.03314634	ENSG00000109919
Phospholipids_to_Total_Lipids_in_Chylomicrons_and_Extremely_Large_VLDL_percentage	6	rs198457	11	61471678	1.66642e-06	0.001260538	0.001062685	ENSG00000134824
Phospholipids_to_Total_Lipids_in_Chylomicrons_and_Extremely_Large_VLDL_percentage	6	rs174546	11	61569830	5.809746e-07	0.0005656201	0.0004187476	ENSG00000134824
Phospholipids_to_Total_Lipids_in_Chylomicrons_and_Extremely_Large_VLDL_percentage	7	rs1716182	12	123686127	0.0001212328	0.02431346	0.03260928	ENSG00000051825
Phospholipids_to_Total_Lipids_in_Chylomicrons_and_Extremely_Large_VLDL_percentage	8	rs11643192	16	72214276	0.0001551391	0.02822072	0.03933192	ENSG00000257017
Phospholipids_to_Total_Lipids_in_Chylomicrons_and_Extremely_Large_VLDL_percentage	9	rs56305452	17	65990500	4.800471e-06	0.00274838	0.04810567	ENSG00000171634
Phospholipids_to_Total_Lipids_in_Chylomicrons_and_Extremely_Large_VLDL_percentage	10	rs1742983	20	31062176	1.341215e-05	0.005702582	0.01283093	ENSG00000101337
Phospholipids_to_Total_Lipids_in_Chylomicrons_and_Extremely_Large_VLDL_percentage	11	rs74174991	20	44631911	3.668681e-05	0.01128167	0.01295293	ENSG00000100979
Phospholipids_to_Total_Lipids_in_Chylomicrons_and_Extremely_Large_VLDL_percentage	11	rs74174997	20	44721385	1.486851e-06	0.001157674	0.0009633283	ENSG00000101017
Phospholipids_to_Total_Lipids_in_Chylomicrons_and_Extremely_Large_VLDL_percentage	11	rs6032678	20	44777295	7.661371e-06	0.003848897	0.003770495	ENSG00000101017
Phospholipids_to_Total_Lipids_in_IDL_percentage	1	rs11691292	2	173867914	0.0001391283	0.0264824	0.04837751	ENSG00000091428
Phospholipids_to_Total_Lipids_in_IDL_percentage	2	rs1063739	8	145729727	5.377434e-05	0.01443029	0.02155769	ENSG00000160972
Phospholipids_to_Total_Lipids_in_IDL_percentage	3	rs112181005	11	47010491	8.213642e-06	0.004045303	0.005756229	ENSG00000149179
Phospholipids_to_Total_Lipids_in_IDL_percentage	4	rs174550	11	61571478	5.833155e-07	0.0005697289	0.0003448894	ENSG00000134824
Phospholipids_to_Total_Lipids_in_IDL_percentage	5	rs6074012	20	44700166	2.439695e-08	4.623392e-05	0.0003925114	ENSG00000101017
Phospholipids_to_Total_Lipids_in_Large_HDL_percentage	1	rs17382304	1	50901078	0.000567884	0.06358908	0.04650618	ENSG00000142700
Phospholipids_to_Total_Lipids_in_Large_HDL_percentage	2	rs4655650	1	67142286	3.177172e-06	0.002038059	0.01279484	ENSG00000118473
Phospholipids_to_Total_Lipids_in_Large_HDL_percentage	3	rs4926377	1	69213970	0.000204829	0.03363365	0.02116818	ENSG00000024526
Phospholipids_to_Total_Lipids_in_Large_HDL_percentage	4	rs6687024	1	72824860	6.247396e-16	5.515808e-07	0.0159296	ENSG00000172260
Phospholipids_to_Total_Lipids_in_Large_HDL_percentage	5	rs10158964	1	80825083	8.963433e-06	0.004300861	0.008581683
Phospholipids_to_Total_Lipids_in_Large_HDL_percentage	6	rs6691038	1	93055029	0.0003835658	0.04978782	0.03363105	ENSG00000067208
Phospholipids_to_Total_Lipids_in_Large_HDL_percentage	7	rs28680958	1	173848808	5.475748e-07	0.0005389971	0.007915165	ENSG00000117592
Phospholipids_to_Total_Lipids_in_Large_HDL_percentage	8	rs10927046	1	243801190	0.0001284429	0.02518891	0.01462088	ENSG00000117020
Phospholipids_to_Total_Lipids_in_Large_HDL_percentage	9	rs10172121	2	22452371	2.143802e-05	0.007841952	0.004030964
Phospholipids_to_Total_Lipids_in_Large_HDL_percentage	10	rs35784342	2	27384021	0.0001016242	0.02176792	0.01222751	ENSG00000138074
Phospholipids_to_Total_Lipids_in_Large_HDL_percentage	10	rs77154381	2	27982119	1.319181e-05	0.005628951	0.002899743	ENSG00000243147
Phospholipids_to_Total_Lipids_in_Large_HDL_percentage	11	rs11125553	2	55186928	0.0003257011	0.0449463	0.04455955	ENSG00000115310
Phospholipids_to_Total_Lipids_in_Large_HDL_percentage	12	rs6542924	2	100893113	0.0002410348	0.03734104	0.02373279	ENSG00000170500
Phospholipids_to_Total_Lipids_in_Large_HDL_percentage	13	rs4665143	2	160901517	0.0002897936	0.04187678	0.03222027	ENSG00000153246
Phospholipids_to_Total_Lipids_in_Large_HDL_percentage	13	rs75228928	2	161359790	2.57133e-06	0.00174131	0.0009233443	ENSG00000153250
Phospholipids_to_Total_Lipids_in_Large_HDL_percentage	14	rs72915539	2	175190722	0.0003943533	0.05060898	0.03428333	ENSG00000138433
Phospholipids_to_Total_Lipids_in_Large_HDL_percentage	15	rs34940705	2	208325646	0.0005503301	0.06237188	0.04362709	ENSG00000144401
Phospholipids_to_Total_Lipids_in_Large_HDL_percentage	16	rs182569	3	12259813	1.423179e-05	0.005928655	0.00305554	ENSG00000157150
Phospholipids_to_Total_Lipids_in_Large_HDL_percentage	17	rs6550597	3	18738940	2.237299e-05	0.00808092	0.004375243	ENSG00000182568
Phospholipids_to_Total_Lipids_in_Large_HDL_percentage	18	rs7349512	3	35743058	0.0006539236	0.06926734	0.04908824	ENSG00000172995
Phospholipids_to_Total_Lipids_in_Large_HDL_percentage	19	rs6770854	3	44230210	7.605852e-05	0.01801132	0.0174295	ENSG00000196653
Phospholipids_to_Total_Lipids_in_Large_HDL_percentage	20	rs56324858	3	49544229	1.806725e-06	0.001337104	0.001298408	ENSG00000178467
Phospholipids_to_Total_Lipids_in_Large_HDL_percentage	21	rs7431106	3	49808374	1.436261e-08	2.933189e-05	1.185467e-05	ENSG00000164068
Phospholipids_to_Total_Lipids_in_Large_HDL_percentage	22	rs7639267	3	52568805	1.930689e-05	0.007284788	0.003749826	ENSG00000162267
Phospholipids_to_Total_Lipids_in_Large_HDL_percentage	23	rs1482602	3	65174298	0.0004949124	0.05831591	0.0404006
Phospholipids_to_Total_Lipids_in_Large_HDL_percentage	24	rs1656365	3	158263098	3.844463e-06	0.002337249	0.001691233	ENSG00000178053
Phospholipids_to_Total_Lipids_in_Large_HDL_percentage	25	rs1187820	3	173072584	4.096787e-07	0.0004327523	0.0002270185	ENSG00000169760
Phospholipids_to_Total_Lipids_in_Large_HDL_percentage	26	rs2610989	4	18022834	0.0003047183	0.04313988	0.03743996	ENSG00000163257
Phospholipids_to_Total_Lipids_in_Large_HDL_percentage	27	rs67600240	4	140932086	6.653065e-07	0.0006251178	0.0003331721	ENSG00000196782
Phospholipids_to_Total_Lipids_in_Large_HDL_percentage	28	rs4975311	4	143500223	8.237554e-06	0.004046549	0.02709294	ENSG00000109452
Phospholipids_to_Total_Lipids_in_Large_HDL_percentage	29	rs6880789	5	92451777	1.838269e-05	0.00705338	0.01365559	ENSG00000175745
Phospholipids_to_Total_Lipids_in_Large_HDL_percentage	30	rs21126	5	104013782	2.24216e-11	5.515808e-07	0.03679738
Phospholipids_to_Total_Lipids_in_Large_HDL_percentage	31	rs12520547	5	124271497	3.375028e-06	0.002132868	0.02128604	ENSG00000168916
Phospholipids_to_Total_Lipids_in_Large_HDL_percentage	32	rs1461224	5	153186237	5.345207e-05	0.01435968	0.007617147	ENSG00000155511
Phospholipids_to_Total_Lipids_in_Large_HDL_percentage	33	rs6556813	5	164679036	4.095669e-05	0.01209889	0.02471956
Phospholipids_to_Total_Lipids_in_Large_HDL_percentage	34	rs78648104	6	50683009	0.0001047896	0.0222117	0.02342603	ENSG00000008197
Phospholipids_to_Total_Lipids_in_Large_HDL_percentage	35	rs4945739	6	103143542	0.0002325904	0.03652874	0.02447721
Phospholipids_to_Total_Lipids_in_Large_HDL_percentage	36	rs7752159	6	111787820	0.0004182307	0.05257197	0.03584156	ENSG00000009413
Phospholipids_to_Total_Lipids_in_Large_HDL_percentage	37	rs7782174	7	21562273	0.0006332829	0.06783611	0.04797236	ENSG00000105877
Phospholipids_to_Total_Lipids_in_Large_HDL_percentage	38	rs36129802	7	71316171	4.653207e-05	0.01314334	0.01731002	ENSG00000183166
Phospholipids_to_Total_Lipids_in_Large_HDL_percentage	39	rs139453187	7	72155834	0.0003862703	0.04999584	0.03379629	ENSG00000277149
Phospholipids_to_Total_Lipids_in_Large_HDL_percentage	40	rs2267834	7	73914388	0.0006074904	0.06620264	0.04859182	ENSG00000006704
Phospholipids_to_Total_Lipids_in_Large_HDL_percentage	41	rs794369	7	75162175	0.0003554348	0.04753274	0.03183974	ENSG00000178809
Phospholipids_to_Total_Lipids_in_Large_HDL_percentage	42	rs67497467	7	78142981	0.0001142109	0.02345732	0.02294924	ENSG00000187391
Phospholipids_to_Total_Lipids_in_Large_HDL_percentage	43	rs62483039	7	100921423	0.0005175063	0.05998792	0.04331504	ENSG00000106400
Phospholipids_to_Total_Lipids_in_Large_HDL_percentage	44	rs12705595	7	109103912	3.808941e-06	0.002322682	0.02684752
Phospholipids_to_Total_Lipids_in_Large_HDL_percentage	45	rs36038819	8	20658095	0.0001569052	0.02840882	0.01958153	ENSG00000061337
Phospholipids_to_Total_Lipids_in_Large_HDL_percentage	46	rs1879792	8	22314029	0.0005754185	0.06410003	0.04860167	ENSG00000120910
Phospholipids_to_Total_Lipids_in_Large_HDL_percentage	47	rs117295255	8	42430592	0.0001567642	0.02839435	0.01754962	ENSG00000168575
Phospholipids_to_Total_Lipids_in_Large_HDL_percentage	48	rs1425794	8	64806567	0.0001202475	0.02420252	0.01391773
Phospholipids_to_Total_Lipids_in_Large_HDL_percentage	49	rs12542013	8	118886429	0.0004346561	0.05388632	0.03688478	ENSG00000182197
Phospholipids_to_Total_Lipids_in_Large_HDL_percentage	50	rs10966092	9	23831658	0.0001964545	0.03273529	0.02026492	ENSG00000107105
Phospholipids_to_Total_Lipids_in_Large_HDL_percentage	51	rs3780168	9	36979365	1.304901e-05	0.005585966	0.02953894	ENSG00000147905
Phospholipids_to_Total_Lipids_in_Large_HDL_percentage	52	rs4434680	9	123489688	0.000214148	0.03464706	0.04367754	ENSG00000106804
Phospholipids_to_Total_Lipids_in_Large_HDL_percentage	53	rs6482136	10	20960724	0.0001867717	0.03175501	0.03319934
Phospholipids_to_Total_Lipids_in_Large_HDL_percentage	54	rs61874670	10	93507154	8.963833e-05	0.0200909	0.01764121	ENSG00000107854
Phospholipids_to_Total_Lipids_in_Large_HDL_percentage	55	rs11186956	10	94138839	0.0003919936	0.05043129	0.03414218	ENSG00000107864
Phospholipids_to_Total_Lipids_in_Large_HDL_percentage	56	rs2086252	10	118913427	0.0001874438	0.03182468	0.03808617	ENSG00000187164
Phospholipids_to_Total_Lipids_in_Large_HDL_percentage	57	rs71480157	11	27610041	8.95396e-05	0.02007635	0.02890154	ENSG00000205213
Phospholipids_to_Total_Lipids_in_Large_HDL_percentage	58	rs605765	11	30217503	0.0004569832	0.05559541	0.03824131	ENSG00000152219
Phospholipids_to_Total_Lipids_in_Large_HDL_percentage	59	rs2861288	11	38663035	7.20439e-05	0.01740658	0.04579359
Phospholipids_to_Total_Lipids_in_Large_HDL_percentage	60	rs12283653	11	46231998	0.000371748	0.0488613	0.03289507	ENSG00000157613
Phospholipids_to_Total_Lipids_in_Large_HDL_percentage	61	rs3136508	11	46759709	4.138969e-06	0.002464843	0.001301276	ENSG00000134574
Phospholipids_to_Total_Lipids_in_Large_HDL_percentage	61	rs12794570	11	47658314	5.084453e-05	0.01388692	0.007331674	ENSG00000109919
Phospholipids_to_Total_Lipids_in_Large_HDL_percentage	61	rs60147425	11	47806206	0.0003614564	0.04803011	0.03223482	ENSG00000025434
Phospholipids_to_Total_Lipids_in_Large_HDL_percentage	62	rs198476	11	61525730	8.141788e-06	0.004011335	0.006317817	ENSG00000134780
Phospholipids_to_Total_Lipids_in_Large_HDL_percentage	62	rs174546	11	61569830	5.809746e-07	0.0005636576	0.0002998596	ENSG00000134824
Phospholipids_to_Total_Lipids_in_Large_HDL_percentage	63	rs12418845	11	63873673	0.0001055768	0.02231999	0.02020068	ENSG00000162302
Phospholipids_to_Total_Lipids_in_Large_HDL_percentage	64	rs10896012	11	65278461	1.73807e-05	0.006788965	0.003497768	ENSG00000168056
Phospholipids_to_Total_Lipids_in_Large_HDL_percentage	65	rs11214437	11	112830785	8.584007e-05	0.01951938	0.01079522	ENSG00000149294
Phospholipids_to_Total_Lipids_in_Large_HDL_percentage	66	rs12800853	11	113302514	2.210899e-12	5.515808e-07	0.04409978	ENSG00000149292
Phospholipids_to_Total_Lipids_in_Large_HDL_percentage	67	rs4520683	12	23946204	5.66887e-05	0.01491541	0.008064111	ENSG00000134532
Phospholipids_to_Total_Lipids_in_Large_HDL_percentage	68	rs7957211	12	84093985	2.115656e-05	0.007767969	0.02082459
Phospholipids_to_Total_Lipids_in_Large_HDL_percentage	69	rs6539062	12	103552910	1.706869e-06	0.001280747	0.0007342471	ENSG00000139352
Phospholipids_to_Total_Lipids_in_Large_HDL_percentage	70	rs7313797	12	109896165	0.0003410843	0.04631261	0.03087054	ENSG00000110906
Phospholipids_to_Total_Lipids_in_Large_HDL_percentage	71	rs11065505	12	110650498	0.0001135947	0.02337905	0.0165777	ENSG00000111231
Phospholipids_to_Total_Lipids_in_Large_HDL_percentage	72	rs77741769	12	121363835	0.0004774044	0.05708703	0.03942523	ENSG00000135114
Phospholipids_to_Total_Lipids_in_Large_HDL_percentage	73	rs1716182	12	123686127	0.0001212328	0.02432059	0.0139997	ENSG00000051825
Phospholipids_to_Total_Lipids_in_Large_HDL_percentage	74	rs76469367	12	125088564	0.0002306884	0.03634171	0.02297982	ENSG00000196498
Phospholipids_to_Total_Lipids_in_Large_HDL_percentage	75	rs1326120	13	50729244	0.0003344496	0.04573104	0.03040857	ENSG00000136144
Phospholipids_to_Total_Lipids_in_Large_HDL_percentage	76	rs9599161	13	67434016	0.0002476577	0.03795845	0.024198	ENSG00000184226
Phospholipids_to_Total_Lipids_in_Large_HDL_percentage	77	rs912337	13	99141272	9.203168e-05	0.02043872	0.01137474	ENSG00000152767
Phospholipids_to_Total_Lipids_in_Large_HDL_percentage	78	rs4900715	14	47306418	2.841577e-06	0.001881103	0.01560878	ENSG00000165496
Phospholipids_to_Total_Lipids_in_Large_HDL_percentage	79	rs12896861	14	75239863	6.011952e-09	1.395983e-05	0.005775662	ENSG00000119689
Phospholipids_to_Total_Lipids_in_Large_HDL_percentage	80	rs11846158	14	103292959	6.260002e-07	0.0005947471	0.001742057	ENSG00000131323
Phospholipids_to_Total_Lipids_in_Large_HDL_percentage	81	rs11070293	15	41041875	2.663507e-05	0.009103909	0.004672441	ENSG00000166140
Phospholipids_to_Total_Lipids_in_Large_HDL_percentage	82	rs2297379	15	41819283	0.0004128791	0.05213256	0.0354928	ENSG00000103932
Phospholipids_to_Total_Lipids_in_Large_HDL_percentage	83	rs1549854	15	66696735	0.0002502685	0.03819731	0.02437798	ENSG00000166938
Phospholipids_to_Total_Lipids_in_Large_HDL_percentage	84	rs1431229	15	86983779	0.0003910596	0.05036066	0.03828105	ENSG00000273540
Phospholipids_to_Total_Lipids_in_Large_HDL_percentage	85	rs11642740	16	30060655	0.0002307519	0.03634798	0.02298454	ENSG00000169592
Phospholipids_to_Total_Lipids_in_Large_HDL_percentage	86	rs8057044	16	53812614	0.0006162498	0.06675762	0.04711683	ENSG00000140718
Phospholipids_to_Total_Lipids_in_Large_HDL_percentage	87	rs2398144	16	56352854	0.0005292344	0.06085665	0.04242142	ENSG00000125124
Phospholipids_to_Total_Lipids_in_Large_HDL_percentage	88	rs62044704	16	62844108	0.0005684798	0.06362973	0.04462796
Phospholipids_to_Total_Lipids_in_Large_HDL_percentage	88	rs62044751	16	63124867	0.0001062055	0.02240588	0.01453392
Phospholipids_to_Total_Lipids_in_Large_HDL_percentage	89	rs30432	16	72147186	0.0006303884	0.06763697	0.04781653	ENSG00000257017
Phospholipids_to_Total_Lipids_in_Large_HDL_percentage	90	rs74381768	16	72953897	2.052869e-05	0.007599323	0.01323402	ENSG00000257017
Phospholipids_to_Total_Lipids_in_Large_HDL_percentage	91	rs7202967	16	76881343	0.0004692127	0.0564965	0.04613689	ENSG00000103111
Phospholipids_to_Total_Lipids_in_Large_HDL_percentage	92	rs2302774	17	38183090	3.829814e-05	0.01158662	0.0138626	ENSG00000008838
Phospholipids_to_Total_Lipids_in_Large_HDL_percentage	93	rs12603582	17	45377577	0.0005921272	0.06520966	0.04588512	ENSG00000178852
Phospholipids_to_Total_Lipids_in_Large_HDL_percentage	94	rs2052187	17	65834737	1.032696e-07	0.0001480857	7.213336e-05	ENSG00000171634
Phospholipids_to_Total_Lipids_in_Large_HDL_percentage	95	rs11077542	17	66399104	4.202544e-06	0.002493371	0.001316069	ENSG00000141337
Phospholipids_to_Total_Lipids_in_Large_HDL_percentage	96	rs8089704	18	50840102	3.462854e-05	0.01085844	0.01323935	ENSG00000187323
Phospholipids_to_Total_Lipids_in_Large_HDL_percentage	97	rs58243949	18	52509833	3.028067e-10	1.219144e-06	0.002327688	ENSG00000101751
Phospholipids_to_Total_Lipids_in_Large_HDL_percentage	98	rs613872	18	53210302	0.0001033685	0.02201415	0.01239845	ENSG00000196628
Phospholipids_to_Total_Lipids_in_Large_HDL_percentage	98	rs34603418	18	53252889	0.0001808957	0.03113504	0.01907226	ENSG00000196628
Phospholipids_to_Total_Lipids_in_Large_HDL_percentage	99	rs262548	19	4951335	8.936675e-05	0.02005085	0.01113024	ENSG00000205784
Phospholipids_to_Total_Lipids_in_Large_HDL_percentage	100	rs7508459	19	7234481	0.0004598253	0.05580696	0.03840922	ENSG00000171105
Phospholipids_to_Total_Lipids_in_Large_HDL_percentage	101	rs73068329	19	59080325	0.0003118721	0.04372355	0.02881094	ENSG00000099326
Phospholipids_to_Total_Lipids_in_Large_HDL_percentage	102	rs293543	20	31076109	9.045172e-05	0.02021014	0.020719	ENSG00000171456
Phospholipids_to_Total_Lipids_in_Large_HDL_percentage	103	rs7267295	20	44570683	0.000439721	0.05428161	0.03719852
Phospholipids_to_Total_Lipids_in_Large_HDL_percentage	104	rs74174991	20	44631911	3.668681e-05	0.01127586	0.005832874	ENSG00000100979
Phospholipids_to_Total_Lipids_in_Large_HDL_percentage	104	rs6074012	20	44700166	2.439695e-08	4.553707e-05	1.953851e-05	ENSG00000101017
Phospholipids_to_Total_Lipids_in_Large_HDL_percentage	104	rs13038523	20	44724340	2.104858e-06	0.001498916	0.0007982719	ENSG00000101017
Phospholipids_to_Total_Lipids_in_Large_HDL_percentage	106	rs6063085	20	45840459	2.552837e-07	0.0003036471	0.01109955	ENSG00000101040
Phospholipids_to_Total_Lipids_in_Large_HDL_percentage	107	rs13043475	20	51209603	5.27488e-05	0.01423448	0.007541549	ENSG00000182463
Phospholipids_to_Total_Lipids_in_Large_HDL_percentage	108	rs2225434	21	46634146	6.668888e-06	0.003480914	0.001819002	ENSG00000197381
Phospholipids_to_Total_Lipids_in_Large_HDL_percentage	109	rs11089985	22	40675561	6.130465e-05	0.01565538	0.04327301	ENSG00000239900
Phospholipids_to_Total_Lipids_in_Large_HDL_percentage	110	rs5768657	22	48873919	1.723812e-05	0.006750104	0.01975847	ENSG00000219438
Phospholipids_to_Total_Lipids_in_Large_LDL_percentage	1	rs4846898	1	230252218	5.740975e-06	0.003131084	0.04018344	ENSG00000143641
Phospholipids_to_Total_Lipids_in_Large_LDL_percentage	2	rs35784342	2	27384021	0.0001016242	0.02179476	0.02268045	ENSG00000138074
Phospholipids_to_Total_Lipids_in_Large_LDL_percentage	3	rs7560060	2	28057524	6.721224e-06	0.003507218	0.002893903	ENSG00000243147
Phospholipids_to_Total_Lipids_in_Large_LDL_percentage	4	rs11678929	2	198409392	0.0001489493	0.02761109	0.03022559	ENSG00000115524
Phospholipids_to_Total_Lipids_in_Large_LDL_percentage	5	rs6807915	3	12313846	0.0001775632	0.03081899	0.03446058	ENSG00000075975
Phospholipids_to_Total_Lipids_in_Large_LDL_percentage	6	rs7431106	3	49808374	1.436261e-08	2.956748e-05	4.249004e-05	ENSG00000164068
Phospholipids_to_Total_Lipids_in_Large_LDL_percentage	7	rs68006638	6	25710571	1.872783e-07	0.0002412768	0.01585519	ENSG00000186470
Phospholipids_to_Total_Lipids_in_Large_LDL_percentage	8	rs12555927	9	96429082	4.133399e-05	0.01219537	0.02272349	ENSG00000197724
Phospholipids_to_Total_Lipids_in_Large_LDL_percentage	9	rs11039035	11	46967415	4.969636e-05	0.0137054	0.01558892	ENSG00000149179
Phospholipids_to_Total_Lipids_in_Large_LDL_percentage	10	rs12794570	11	47658314	5.084453e-05	0.01391071	0.0134874	ENSG00000109919
Phospholipids_to_Total_Lipids_in_Large_LDL_percentage	11	rs116941111	11	48632719	7.830448e-05	0.01836084	0.01865119	ENSG00000237388
Phospholipids_to_Total_Lipids_in_Large_LDL_percentage	12	rs174546	11	61569830	5.809746e-07	0.00056627	0.0003950496	ENSG00000134824
Phospholipids_to_Total_Lipids_in_Large_LDL_percentage	13	rs4764939	12	103522952	6.381516e-06	0.003371667	0.004983317	ENSG00000139352
Phospholipids_to_Total_Lipids_in_Large_LDL_percentage	14	rs11635502	15	63771730	8.186518e-06	0.004034853	0.003953417	ENSG00000140455
Phospholipids_to_Total_Lipids_in_Large_LDL_percentage	14	rs76836538	15	64038611	2.869418e-06	0.001898447	0.01829593	ENSG00000103657
Phospholipids_to_Total_Lipids_in_Large_LDL_percentage	15	rs9935279	16	50912761	0.0001096449	0.02289557	0.03463696	ENSG00000167207
Phospholipids_to_Total_Lipids_in_Large_LDL_percentage	16	rs10445310	17	38205396	2.954616e-06	0.001939457	0.005876013	ENSG00000008838
Phospholipids_to_Total_Lipids_in_Large_LDL_percentage	17	rs144210466	19	50065935	7.277675e-05	0.01754421	0.01770051	ENSG00000142541
Phospholipids_to_Total_Lipids_in_Large_LDL_percentage	18	rs4812992	20	44721594	2.082481e-05	0.007692438	0.03611232	ENSG00000101017
Phospholipids_to_Total_Lipids_in_Large_LDL_percentage	18	rs13041203	20	44778778	9.807121e-06	0.004579941	0.003873601	ENSG00000101017
Phospholipids_to_Total_Lipids_in_Large_LDL_percentage	19	rs35177526	20	59022651	0.0001105777	0.02301834	0.02609451	ENSG00000124215
Phospholipids_to_Total_Lipids_in_Large_VLDL_percentage	1	rs10922252	1	197523791	5.128636e-08	8.534659e-05	0.02063757	ENSG00000213047
Phospholipids_to_Total_Lipids_in_Large_VLDL_percentage	2	rs35784342	2	27384021	0.0001016242	0.02179107	0.0166723	ENSG00000138074
Phospholipids_to_Total_Lipids_in_Large_VLDL_percentage	2	rs7560060	2	28057524	6.721224e-06	0.00350556	0.002383474	ENSG00000243147
Phospholipids_to_Total_Lipids_in_Large_VLDL_percentage	3	rs113941644	2	50133977	0.0002069897	0.03390358	0.03639022
Phospholipids_to_Total_Lipids_in_Large_VLDL_percentage	4	rs74906728	2	100165648	0.0002656592	0.03971821	0.03703205	ENSG00000135951
Phospholipids_to_Total_Lipids_in_Large_VLDL_percentage	5	rs17391872	2	124977682	7.471253e-05	0.01782965	0.04006901	ENSG00000155052
Phospholipids_to_Total_Lipids_in_Large_VLDL_percentage	6	rs116630588	2	161253376	6.20615e-05	0.01578774	0.02340601	ENSG00000153250
Phospholipids_to_Total_Lipids_in_Large_VLDL_percentage	7	rs6550617	3	18777836	3.417851e-05	0.01077684	0.007654796	ENSG00000182568
Phospholipids_to_Total_Lipids_in_Large_VLDL_percentage	8	rs62263033	3	48370424	0.0002575642	0.03894021	0.03492258	ENSG00000164048
Phospholipids_to_Total_Lipids_in_Large_VLDL_percentage	9	rs6446187	3	49907111	5.322039e-07	0.0005297491	0.000343012	ENSG00000004534
Phospholipids_to_Total_Lipids_in_Large_VLDL_percentage	10	rs1010553	3	52540773	1.346222e-05	0.005716586	0.003944014	ENSG00000010327
Phospholipids_to_Total_Lipids_in_Large_VLDL_percentage	11	rs9823391	3	181155540	0.0004294144	0.05350205	0.04784567	ENSG00000181449
Phospholipids_to_Total_Lipids_in_Large_VLDL_percentage	12	rs2798297	4	3064004	9.413217e-05	0.02075811	0.01579839	ENSG00000125388
Phospholipids_to_Total_Lipids_in_Large_VLDL_percentage	12	rs3135170	4	3262323	3.816843e-06	0.002329823	0.001566917	ENSG00000188981
Phospholipids_to_Total_Lipids_in_Large_VLDL_percentage	12	rs2051559	4	3298800	0.0004398275	0.05432008	0.04868861	ENSG00000159788
Phospholipids_to_Total_Lipids_in_Large_VLDL_percentage	13	rs1877075	4	140925870	1.356682e-06	0.001081339	0.01263444	ENSG00000196782
Phospholipids_to_Total_Lipids_in_Large_VLDL_percentage	14	rs256499	5	67660888	4.969636e-05	0.0136986	0.03577773	ENSG00000145675
Phospholipids_to_Total_Lipids_in_Large_VLDL_percentage	15	rs4404730	5	140162610	0.0002894358	0.04187329	0.03595182	ENSG00000213523
Phospholipids_to_Total_Lipids_in_Large_VLDL_percentage	16	rs2964018	5	153150540	4.912438e-05	0.01360377	0.01186677	ENSG00000155511
Phospholipids_to_Total_Lipids_in_Large_VLDL_percentage	17	rs4265041	6	155906111	0.0004283425	0.05341673	0.04775775	ENSG00000074771
Phospholipids_to_Total_Lipids_in_Large_VLDL_percentage	18	rs62435687	7	12237928	4.501714e-05	0.01288859	0.01464912	ENSG00000106460
Phospholipids_to_Total_Lipids_in_Large_VLDL_percentage	19	rs4719781	7	24832308	0.0004285569	0.05343381	0.04777536	ENSG00000105928
Phospholipids_to_Total_Lipids_in_Large_VLDL_percentage	20	rs36129802	7	71316171	4.653207e-05	0.0131597	0.03352508	ENSG00000183166
Phospholipids_to_Total_Lipids_in_Large_VLDL_percentage	21	rs6956241	7	75900223	8.748409e-05	0.01978973	0.01499464	ENSG00000127948
Phospholipids_to_Total_Lipids_in_Large_VLDL_percentage	22	rs36038819	8	20658095	0.0001569052	0.02843938	0.04716558	ENSG00000061337
Phospholipids_to_Total_Lipids_in_Large_VLDL_percentage	23	rs966294	8	64540485	8.544021e-05	0.01947718	0.01473522	ENSG00000137563
Phospholipids_to_Total_Lipids_in_Large_VLDL_percentage	24	rs6474808	9	14061949	0.000175446	0.0305727	0.02542046	ENSG00000147862
Phospholipids_to_Total_Lipids_in_Large_VLDL_percentage	25	rs10973159	9	36992547	5.1208e-09	1.260026e-05	0.04008446	ENSG00000137106
Phospholipids_to_Total_Lipids_in_Large_VLDL_percentage	26	rs10997316	10	68457608	0.0003516501	0.04724308	0.04469046	ENSG00000198739
Phospholipids_to_Total_Lipids_in_Large_VLDL_percentage	27	rs4746264	10	76873952	7.058724e-07	0.0006578878	0.02601468	ENSG00000079393
Phospholipids_to_Total_Lipids_in_Large_VLDL_percentage	28	rs11186956	10	94138839	0.0003919936	0.05045926	0.04471516	ENSG00000107864
Phospholipids_to_Total_Lipids_in_Large_VLDL_percentage	29	rs4074134	11	27647285	1.051063e-05	0.004812333	0.003298783	ENSG00000205213
Phospholipids_to_Total_Lipids_in_Large_VLDL_percentage	30	rs11031128	11	30564908	5.525562e-05	0.01469003	0.01119751	ENSG00000152219
Phospholipids_to_Total_Lipids_in_Large_VLDL_percentage	31	rs12283653	11	46231998	0.000371748	0.04888894	0.04311391	ENSG00000157613
Phospholipids_to_Total_Lipids_in_Large_VLDL_percentage	32	rs3136508	11	46759709	4.138969e-06	0.002468753	0.001664496	ENSG00000134574
Phospholipids_to_Total_Lipids_in_Large_VLDL_percentage	32	rs12794570	11	47658314	5.084453e-05	0.01390379	0.01012947	ENSG00000109919
Phospholipids_to_Total_Lipids_in_Large_VLDL_percentage	32	rs60147425	11	47806206	0.0003614564	0.04805757	0.04226617	ENSG00000025434
Phospholipids_to_Total_Lipids_in_Large_VLDL_percentage	33	rs198457	11	61471678	1.66642e-06	0.001259726	0.0008379767	ENSG00000134824
Phospholipids_to_Total_Lipids_in_Large_VLDL_percentage	33	rs174546	11	61569830	5.809746e-07	0.0005662228	0.0003681245	ENSG00000134824
Phospholipids_to_Total_Lipids_in_Large_VLDL_percentage	34	rs614035	11	63884027	4.441921e-05	0.01277906	0.00922403	ENSG00000149743
Phospholipids_to_Total_Lipids_in_Large_VLDL_percentage	35	rs324769	12	83969240	1.528862e-05	0.006219876	0.005719669
Phospholipids_to_Total_Lipids_in_Large_VLDL_percentage	35	rs7954120	12	84378575	3.251406e-05	0.01041518	0.009120208
Phospholipids_to_Total_Lipids_in_Large_VLDL_percentage	36	rs7313797	12	109896165	0.0003410843	0.0463397	0.04774696	ENSG00000110906
Phospholipids_to_Total_Lipids_in_Large_VLDL_percentage	37	rs1716182	12	123686127	0.0001212328	0.02434758	0.02298027	ENSG00000051825
Phospholipids_to_Total_Lipids_in_Large_VLDL_percentage	38	rs71458829	12	124470747	1.691284e-05	0.00666893	0.004642948	ENSG00000119242
Phospholipids_to_Total_Lipids_in_Large_VLDL_percentage	39	rs76469367	12	125088564	0.0002306884	0.03637164	0.03044824	ENSG00000196498
Phospholipids_to_Total_Lipids_in_Large_VLDL_percentage	40	rs1606182	13	31763090	2.310604e-05	0.008271028	0.009749842	ENSG00000120694
Phospholipids_to_Total_Lipids_in_Large_VLDL_percentage	41	rs7140494	14	103291698	2.166051e-07	0.0002713882	0.0003736894	ENSG00000131323
Phospholipids_to_Total_Lipids_in_Large_VLDL_percentage	42	rs11635502	15	63771730	8.186518e-06	0.004032503	0.002749768	ENSG00000140455
Phospholipids_to_Total_Lipids_in_Large_VLDL_percentage	42	rs62020761	15	64032823	2.612039e-06	0.001766844	0.002700823	ENSG00000103657
Phospholipids_to_Total_Lipids_in_Large_VLDL_percentage	43	rs11642740	16	30060655	0.0002307519	0.0363779	0.03045424	ENSG00000169592
Phospholipids_to_Total_Lipids_in_Large_VLDL_percentage	44	rs728538	16	51205819	3.887754e-06	0.002358718	0.003292068	ENSG00000103449
Phospholipids_to_Total_Lipids_in_Large_VLDL_percentage	45	rs11643192	16	72214276	0.0001551391	0.02825714	0.02270993	ENSG00000257017
Phospholipids_to_Total_Lipids_in_Large_VLDL_percentage	46	rs2302774	17	38183090	3.829814e-05	0.01160124	0.008288357	ENSG00000008838
Phospholipids_to_Total_Lipids_in_Large_VLDL_percentage	47	rs2052187	17	65834737	1.032696e-07	0.00015033	8.652588e-05	ENSG00000171634
Phospholipids_to_Total_Lipids_in_Large_VLDL_percentage	48	rs12454561	18	31272238	1.119541e-05	0.005035841	0.005508715	ENSG00000141431
Phospholipids_to_Total_Lipids_in_Large_VLDL_percentage	49	rs1424406	18	53686178	3.135461e-05	0.01015928	0.0107323	ENSG00000196628
Phospholipids_to_Total_Lipids_in_Large_VLDL_percentage	50	rs4812492	20	39938122	9.519037e-06	0.004487317	0.003070049	ENSG00000124181
Phospholipids_to_Total_Lipids_in_Large_VLDL_percentage	51	rs7267295	20	44570683	0.000439721	0.05431182	0.0486801
Phospholipids_to_Total_Lipids_in_Large_VLDL_percentage	52	rs74174991	20	44631911	3.668681e-05	0.01128986	0.0225429	ENSG00000100979
Phospholipids_to_Total_Lipids_in_Large_VLDL_percentage	53	rs6074012	20	44700166	2.439695e-08	4.651249e-05	2.31586e-05	ENSG00000101017
Phospholipids_to_Total_Lipids_in_Large_VLDL_percentage	53	rs13038523	20	44724340	2.104858e-06	0.001502021	0.001001481	ENSG00000101017
Phospholipids_to_Total_Lipids_in_Large_VLDL_percentage	54	rs13043475	20	51209603	5.27488e-05	0.01425127	0.01041557	ENSG00000182463
Phospholipids_to_Total_Lipids_in_Large_VLDL_percentage	55	rs372519	21	46574554	1.785795e-05	0.006925587	0.004829081	ENSG00000197381
Phospholipids_to_Total_Lipids_in_Medium_HDL_percentage	1	rs111711363	1	72447494	0.0001359104	0.02611863	0.04472463	ENSG00000172260
Phospholipids_to_Total_Lipids_in_Medium_HDL_percentage	1	rs7531118	1	72837239	2.419443e-16	5.78047e-07	0.01802882	ENSG00000172260
Phospholipids_to_Total_Lipids_in_Medium_HDL_percentage	2	rs12141028	1	197562511	8.744424e-07	0.0007803121	0.004837807	ENSG00000213047
Phospholipids_to_Total_Lipids_in_Medium_HDL_percentage	3	rs35784342	2	27384021	0.0001016242	0.02178283	0.0160205	ENSG00000138074
Phospholipids_to_Total_Lipids_in_Medium_HDL_percentage	3	rs12624148	2	27956481	3.024981e-05	0.009930854	0.006262702	ENSG00000243147
Phospholipids_to_Total_Lipids_in_Medium_HDL_percentage	4	rs62154466	2	100191545	0.0001546436	0.02819898	0.03533293	ENSG00000135951
Phospholipids_to_Total_Lipids_in_Medium_HDL_percentage	5	rs2972166	3	12316339	2.250567e-05	0.008126631	0.00497599	ENSG00000157150
Phospholipids_to_Total_Lipids_in_Medium_HDL_percentage	6	rs56324858	3	49544229	1.806725e-06	0.001344818	0.001972816	ENSG00000178467
Phospholipids_to_Total_Lipids_in_Medium_HDL_percentage	7	rs12490656	3	49798520	1.66682e-08	3.39932e-05	0.0001357315	ENSG00000164068
Phospholipids_to_Total_Lipids_in_Medium_HDL_percentage	8	rs1010553	3	52540773	1.346222e-05	0.005721399	0.003321035	ENSG00000010327
Phospholipids_to_Total_Lipids_in_Medium_HDL_percentage	9	rs1435641	3	158275921	3.997349e-06	0.00240863	0.02097603	ENSG00000178053
Phospholipids_to_Total_Lipids_in_Medium_HDL_percentage	10	rs9290711	3	180481539	0.000417745	0.05254967	0.04506622	ENSG00000114416
Phospholipids_to_Total_Lipids_in_Medium_HDL_percentage	11	rs6855981	4	3148276	0.0001473729	0.02742313	0.02131208	ENSG00000125388
Phospholipids_to_Total_Lipids_in_Medium_HDL_percentage	12	rs13138028	4	67976233	0.0001293362	0.02531986	0.04203953	ENSG00000145241
Phospholipids_to_Total_Lipids_in_Medium_HDL_percentage	13	rs13136239	4	140908755	4.493906e-06	0.002627507	0.002775003	ENSG00000196782
Phospholipids_to_Total_Lipids_in_Medium_HDL_percentage	14	rs10805631	5	37964987	0.0004625052	0.05602397	0.04824629	ENSG00000168621
Phospholipids_to_Total_Lipids_in_Medium_HDL_percentage	15	rs10478135	5	112976905	0.0001191839	0.02409178	0.04440553	ENSG00000047188
Phospholipids_to_Total_Lipids_in_Medium_HDL_percentage	16	rs2126165	5	153167595	1.963309e-05	0.007376619	0.01745972	ENSG00000155511
Phospholipids_to_Total_Lipids_in_Medium_HDL_percentage	17	rs240764	6	100953148	2.75966e-07	0.0003268104	0.01450567	ENSG00000112249
Phospholipids_to_Total_Lipids_in_Medium_HDL_percentage	18	rs9400483	6	111856276	0.0001501643	0.02772542	0.04138931	ENSG00000056972
Phospholipids_to_Total_Lipids_in_Medium_HDL_percentage	19	rs13229988	7	12267837	1.503146e-09	4.66514e-06	0.001764295	ENSG00000106460
Phospholipids_to_Total_Lipids_in_Medium_HDL_percentage	20	rs794369	7	75162175	0.0003554348	0.04754924	0.04041302	ENSG00000178809
Phospholipids_to_Total_Lipids_in_Medium_HDL_percentage	21	rs6956241	7	75900223	8.748409e-05	0.01978346	0.01431492	ENSG00000127948
Phospholipids_to_Total_Lipids_in_Medium_HDL_percentage	22	rs10099881	8	10936035	0.0001625207	0.02908184	0.02290595	ENSG00000079459
Phospholipids_to_Total_Lipids_in_Medium_HDL_percentage	23	rs36038819	8	20658095	0.0001569052	0.02843289	0.02229008	ENSG00000061337
Phospholipids_to_Total_Lipids_in_Medium_HDL_percentage	24	rs13265819	8	64505364	9.53587e-06	0.004497502	0.02251877	ENSG00000137563
Phospholipids_to_Total_Lipids_in_Medium_HDL_percentage	24	rs1550730	8	65006259	7.885893e-05	0.0184275	0.01316929	ENSG00000180828
Phospholipids_to_Total_Lipids_in_Medium_HDL_percentage	25	rs7868665	9	36989746	8.714926e-09	1.955387e-05	0.00664259	ENSG00000137106
Phospholipids_to_Total_Lipids_in_Medium_HDL_percentage	26	rs10739573	9	123489818	0.0001685679	0.02979031	0.02357371	ENSG00000056558
Phospholipids_to_Total_Lipids_in_Medium_HDL_percentage	27	rs1752164	9	126558537	0.0001212328	0.02433871	0.01835484	ENSG00000119522
Phospholipids_to_Total_Lipids_in_Medium_HDL_percentage	28	rs949558	10	12749689	0.0002070551	0.03390302	0.04708326	ENSG00000183049
Phospholipids_to_Total_Lipids_in_Medium_HDL_percentage	29	rs4746264	10	76873952	7.058724e-07	0.0006612001	0.0408165	ENSG00000079393
Phospholipids_to_Total_Lipids_in_Medium_HDL_percentage	30	rs11186956	10	94138839	0.0003919936	0.05044796	0.04313209	ENSG00000107864
Phospholipids_to_Total_Lipids_in_Medium_HDL_percentage	31	rs2491376	10	106631330	3.383576e-13	5.78047e-07	0.02652736	ENSG00000156395
Phospholipids_to_Total_Lipids_in_Medium_HDL_percentage	32	rs7483762	11	27653879	1.331884e-05	0.00567908	0.003292025	ENSG00000205213
Phospholipids_to_Total_Lipids_in_Medium_HDL_percentage	33	rs482940	11	30518866	6.297907e-05	0.01592279	0.01106184	ENSG00000152219
Phospholipids_to_Total_Lipids_in_Medium_HDL_percentage	34	rs12283653	11	46231998	0.000371748	0.04887788	0.04165932	ENSG00000157613
Phospholipids_to_Total_Lipids_in_Medium_HDL_percentage	35	rs3136508	11	46759709	4.138969e-06	0.00247371	0.0013079	ENSG00000134574
Phospholipids_to_Total_Lipids_in_Medium_HDL_percentage	35	rs12794570	11	47658314	5.084453e-05	0.01390127	0.009376171	ENSG00000109919
Phospholipids_to_Total_Lipids_in_Medium_HDL_percentage	35	rs60147425	11	47806206	0.0003614564	0.04804664	0.0408796	ENSG00000025434
Phospholipids_to_Total_Lipids_in_Medium_HDL_percentage	36	rs198462	11	61524119	3.659921e-06	0.002269136	0.001188699	ENSG00000134780
Phospholipids_to_Total_Lipids_in_Medium_HDL_percentage	36	rs174546	11	61569830	5.809746e-07	0.0005691221	0.0002773686	ENSG00000134824
Phospholipids_to_Total_Lipids_in_Medium_HDL_percentage	37	rs614035	11	63884027	4.441921e-05	0.01277782	0.008465683	ENSG00000149743
Phospholipids_to_Total_Lipids_in_Medium_HDL_percentage	38	rs1678509	12	57950794	5.15077e-06	0.002892379	0.009166469	ENSG00000123329
Phospholipids_to_Total_Lipids_in_Medium_HDL_percentage	39	rs73151824	12	84095452	2.326963e-06	0.001626526	0.001433375
Phospholipids_to_Total_Lipids_in_Medium_HDL_percentage	40	rs7313797	12	109896165	0.0003410843	0.04632904	0.03926845	ENSG00000110906
Phospholipids_to_Total_Lipids_in_Medium_HDL_percentage	41	rs1790099	12	123656533	0.0004441863	0.05464452	0.04698367	ENSG00000051825
Phospholipids_to_Total_Lipids_in_Medium_HDL_percentage	42	rs71458829	12	124470747	1.691284e-05	0.00667298	0.00397377	ENSG00000119242
Phospholipids_to_Total_Lipids_in_Medium_HDL_percentage	43	rs76469367	12	125088564	0.0002306884	0.03636282	0.02973682	ENSG00000196498
Phospholipids_to_Total_Lipids_in_Medium_HDL_percentage	44	rs7958151	12	131617635	0.0003552655	0.04753514	0.0403998	ENSG00000111452
Phospholipids_to_Total_Lipids_in_Medium_HDL_percentage	45	rs11159099	14	75235397	6.436939e-09	1.512912e-05	0.001234724	ENSG00000119689
Phospholipids_to_Total_Lipids_in_Medium_HDL_percentage	46	rs7146620	14	103301200	8.367572e-08	0.0001273359	6.966222e-05	ENSG00000131323
Phospholipids_to_Total_Lipids_in_Medium_HDL_percentage	47	rs2289326	15	40746748	0.0001377413	0.02633422	0.02025741	ENSG00000128891
Phospholipids_to_Total_Lipids_in_Medium_HDL_percentage	48	rs2297379	15	41819283	0.0004128791	0.05214975	0.04470018	ENSG00000103932
Phospholipids_to_Total_Lipids_in_Medium_HDL_percentage	49	rs79714693	15	63993463	2.794661e-07	0.0003299328	0.001730533	ENSG00000197361
Phospholipids_to_Total_Lipids_in_Medium_HDL_percentage	50	rs1549854	15	66696735	0.0002502685	0.03821687	0.03146652	ENSG00000166938
Phospholipids_to_Total_Lipids_in_Medium_HDL_percentage	51	rs1431229	15	86983779	0.0003910596	0.05037733	0.04306584	ENSG00000273540
Phospholipids_to_Total_Lipids_in_Medium_HDL_percentage	52	rs9928448	16	30072530	0.0001755144	0.03057344	0.02431184	ENSG00000169592
Phospholipids_to_Total_Lipids_in_Medium_HDL_percentage	53	rs2408345	16	62807401	0.0003181096	0.04426438	0.03733174
Phospholipids_to_Total_Lipids_in_Medium_HDL_percentage	54	rs62049295	16	76869094	0.0001827248	0.0313542	0.02504772	ENSG00000103111
Phospholipids_to_Total_Lipids_in_Medium_HDL_percentage	55	rs2585399	17	8054759	1.541058e-05	0.006255606	0.003687243	ENSG00000178971
Phospholipids_to_Total_Lipids_in_Medium_HDL_percentage	56	rs11655655	17	38196957	3.601846e-06	0.002244059	0.001367062	ENSG00000008838
Phospholipids_to_Total_Lipids_in_Medium_HDL_percentage	57	rs7211685	17	61065728	0.0002561466	0.03879174	0.04632054	ENSG00000170921
Phospholipids_to_Total_Lipids_in_Medium_HDL_percentage	58	rs2052187	17	65834737	1.032696e-07	0.0001505271	6.492853e-05	ENSG00000171634
Phospholipids_to_Total_Lipids_in_Medium_HDL_percentage	59	rs58243949	18	52509833	3.028067e-10	1.26675e-06	0.03050493	ENSG00000101751
Phospholipids_to_Total_Lipids_in_Medium_HDL_percentage	60	rs784258	18	53393895	8.839377e-05	0.01992008	0.01443037	ENSG00000196628
Phospholipids_to_Total_Lipids_in_Medium_HDL_percentage	61	rs4800994	18	53403850	0.0001899919	0.03211052	0.02576058	ENSG00000196628
Phospholipids_to_Total_Lipids_in_Medium_HDL_percentage	61	rs1424406	18	53686178	3.135461e-05	0.01016041	0.0154734	ENSG00000196628
Phospholipids_to_Total_Lipids_in_Medium_HDL_percentage	62	rs262548	19	4951335	8.936675e-05	0.02006466	0.03283614	ENSG00000205784
Phospholipids_to_Total_Lipids_in_Medium_HDL_percentage	63	rs7508459	19	7234481	0.0004598253	0.05582562	0.04806474	ENSG00000171105
Phospholipids_to_Total_Lipids_in_Medium_HDL_percentage	64	rs4575644	19	18424596	0.0003081835	0.04344097	0.03725629	ENSG00000175489
Phospholipids_to_Total_Lipids_in_Medium_HDL_percentage	65	rs35824797	19	19456264	0.0001765396	0.03068639	0.02441829	ENSG00000250067
Phospholipids_to_Total_Lipids_in_Medium_HDL_percentage	66	rs3092502	20	44697431	2.040496e-05	0.007578243	0.004596256	ENSG00000101017
Phospholipids_to_Total_Lipids_in_Medium_HDL_percentage	67	rs13043475	20	51209603	5.27488e-05	0.01424855	0.01115318	ENSG00000182463
Phospholipids_to_Total_Lipids_in_Medium_HDL_percentage	68	rs394608	21	46581798	2.360703e-05	0.008394013	0.006521901	ENSG00000197381
Phospholipids_to_Total_Lipids_in_Medium_HDL_percentage	69	rs1074227	22	48875958	2.372588e-05	0.008422117	0.02965168	ENSG00000219438
Phospholipids_to_Total_Lipids_in_Medium_LDL_percentage	1	rs35784342	2	27384021	0.0001016242	0.02175726	0.03531517	ENSG00000138074
Phospholipids_to_Total_Lipids_in_Medium_LDL_percentage	2	rs7560060	2	28057524	6.721224e-06	0.003494979	0.003474577	ENSG00000243147
Phospholipids_to_Total_Lipids_in_Medium_LDL_percentage	3	rs7812573	8	10943449	5.875051e-05	0.01524003	0.03862958	ENSG00000171044
Phospholipids_to_Total_Lipids_in_Medium_LDL_percentage	4	rs1425794	8	64806567	0.0001202475	0.02419559	0.04157207
Phospholipids_to_Total_Lipids_in_Medium_LDL_percentage	5	rs174555	11	61579760	2.619501e-06	0.001764502	0.001452198	ENSG00000134824
Phospholipids_to_Total_Lipids_in_Medium_LDL_percentage	6	rs7298698	12	103520884	6.419127e-06	0.003375099	0.008901435	ENSG00000139352
Phospholipids_to_Total_Lipids_in_Medium_LDL_percentage	7	rs4765568	12	124479161	3.641284e-05	0.01121332	0.01541901	ENSG00000119242
Phospholipids_to_Total_Lipids_in_Medium_LDL_percentage	8	rs9561309	13	93975887	4.263938e-06	0.002515757	0.004130832	ENSG00000183098
Phospholipids_to_Total_Lipids_in_Medium_LDL_percentage	9	rs2289326	15	40746748	0.0001377413	0.02631021	0.0446546	ENSG00000128891
Phospholipids_to_Total_Lipids_in_Medium_LDL_percentage	10	rs11643192	16	72214276	0.0001551391	0.02822743	0.04871041	ENSG00000257017
Phospholipids_to_Total_Lipids_in_Medium_VLDL_percentage	1	rs11211480	1	47693220	5.230518e-06	0.002922722	0.002050862	ENSG00000162367
Phospholipids_to_Total_Lipids_in_Medium_VLDL_percentage	2	rs12121630	1	50977279	0.0001063624	0.02243671	0.01917557	ENSG00000142700
Phospholipids_to_Total_Lipids_in_Medium_VLDL_percentage	3	rs515944	1	67219980	1.600063e-06	0.001219571	0.0008409579	ENSG00000118473
Phospholipids_to_Total_Lipids_in_Medium_VLDL_percentage	4	rs61798463	1	107565934	1.203682e-05	0.005289445	0.003770483	ENSG00000198890
Phospholipids_to_Total_Lipids_in_Medium_VLDL_percentage	5	rs10927046	1	243801190	0.0001284429	0.02520257	0.02200073	ENSG00000117020
Phospholipids_to_Total_Lipids_in_Medium_VLDL_percentage	6	rs35784342	2	27384021	0.0001016242	0.02177642	0.01850527	ENSG00000138074
Phospholipids_to_Total_Lipids_in_Medium_VLDL_percentage	6	rs77154381	2	27982119	1.319181e-05	0.005632934	0.004034079	ENSG00000243147
Phospholipids_to_Total_Lipids_in_Medium_VLDL_percentage	7	rs4665143	2	160901517	0.0002897936	0.04188978	0.03951702	ENSG00000153246
Phospholipids_to_Total_Lipids_in_Medium_VLDL_percentage	8	rs79875439	2	161363642	2.86514e-06	0.001896922	0.01004841	ENSG00000153250
Phospholipids_to_Total_Lipids_in_Medium_VLDL_percentage	9	rs11691292	2	173867914	0.0001391283	0.02649073	0.02337772	ENSG00000091428
Phospholipids_to_Total_Lipids_in_Medium_VLDL_percentage	10	rs2972166	3	12316339	2.250567e-05	0.008116602	0.005998373	ENSG00000157150
Phospholipids_to_Total_Lipids_in_Medium_VLDL_percentage	11	rs62262671	3	49649873	1.989551e-07	0.0002516452	0.0004714494	ENSG00000178467
Phospholipids_to_Total_Lipids_in_Medium_VLDL_percentage	12	rs7639267	3	52568805	1.930689e-05	0.00728898	0.00689672	ENSG00000162267
Phospholipids_to_Total_Lipids_in_Medium_VLDL_percentage	13	rs1630524	3	158270299	1.49967e-05	0.006139889	0.01185196	ENSG00000178053
Phospholipids_to_Total_Lipids_in_Medium_VLDL_percentage	14	rs1187820	3	173072584	4.096787e-07	0.0004338987	0.03333427	ENSG00000169760
Phospholipids_to_Total_Lipids_in_Medium_VLDL_percentage	15	rs3135063	4	3287052	0.0003161312	0.04407566	0.04187551	ENSG00000109758
Phospholipids_to_Total_Lipids_in_Medium_VLDL_percentage	16	rs13136239	4	140908755	4.493906e-06	0.002623358	0.03266137	ENSG00000196782
Phospholipids_to_Total_Lipids_in_Medium_VLDL_percentage	17	rs62336285	4	183724068	4.37269e-06	0.002572187	0.003967249	ENSG00000129187
Phospholipids_to_Total_Lipids_in_Medium_VLDL_percentage	18	rs240773	6	101007686	1.652802e-07	0.0002174783	0.000668887	ENSG00000112249
Phospholipids_to_Total_Lipids_in_Medium_VLDL_percentage	19	rs7776346	6	111861365	0.0002125918	0.03450164	0.03826027	ENSG00000056972
Phospholipids_to_Total_Lipids_in_Medium_VLDL_percentage	20	rs36129802	7	71316171	4.653207e-05	0.01314521	0.01033451	ENSG00000183166
Phospholipids_to_Total_Lipids_in_Medium_VLDL_percentage	21	rs139453187	7	72155834	0.0003862703	0.05000618	0.04814466	ENSG00000277149
Phospholipids_to_Total_Lipids_in_Medium_VLDL_percentage	22	rs794369	7	75162175	0.0003554348	0.04754333	0.04554124	ENSG00000178809
Phospholipids_to_Total_Lipids_in_Medium_VLDL_percentage	23	rs55768139	8	10195477	8.32149e-05	0.01911573	0.01597068	ENSG00000175806
Phospholipids_to_Total_Lipids_in_Medium_VLDL_percentage	23	rs7812573	8	10943449	5.875051e-05	0.01525629	0.01231311	ENSG00000171044
Phospholipids_to_Total_Lipids_in_Medium_VLDL_percentage	24	rs1425794	8	64806567	0.0001202475	0.02421455	0.02098035
Phospholipids_to_Total_Lipids_in_Medium_VLDL_percentage	25	rs2721173	8	145744429	0.0002403446	0.03729325	0.03552253	ENSG00000160972
Phospholipids_to_Total_Lipids_in_Medium_VLDL_percentage	26	rs4364730	9	11427665	5.129603e-05	0.01397302	0.02634865
Phospholipids_to_Total_Lipids_in_Medium_VLDL_percentage	27	rs2395136	10	76847971	0.0002560232	0.03877634	0.03615773	ENSG00000079393
Phospholipids_to_Total_Lipids_in_Medium_VLDL_percentage	28	rs1926032	10	104829469	0.0001635677	0.02920292	0.02625715	ENSG00000076685
Phospholipids_to_Total_Lipids_in_Medium_VLDL_percentage	29	rs10749240	10	118914837	5.365118e-05	0.01439757	0.02026128	ENSG00000165650
Phospholipids_to_Total_Lipids_in_Medium_VLDL_percentage	30	rs10833950	11	23163057	0.0003087698	0.0434836	0.0412367	ENSG00000198168
Phospholipids_to_Total_Lipids_in_Medium_VLDL_percentage	31	rs76416526	11	48239731	6.59519e-05	0.01642529	0.03819964	ENSG00000134571
Phospholipids_to_Total_Lipids_in_Medium_VLDL_percentage	32	rs198457	11	61471678	1.66642e-06	0.001259932	0.0008696011	ENSG00000134824
Phospholipids_to_Total_Lipids_in_Medium_VLDL_percentage	32	rs174546	11	61569830	5.809746e-07	0.0005650243	0.0003729626	ENSG00000134824
Phospholipids_to_Total_Lipids_in_Medium_VLDL_percentage	33	rs614520	11	65664006	2.971553e-05	0.009803855	0.007376558	ENSG00000172638
Phospholipids_to_Total_Lipids_in_Medium_VLDL_percentage	34	rs11052757	12	33719879	7.881632e-05	0.01841431	0.04347289	ENSG00000139133
Phospholipids_to_Total_Lipids_in_Medium_VLDL_percentage	35	rs17757757	12	84242399	0.0001010675	0.02169682	0.01842447
Phospholipids_to_Total_Lipids_in_Medium_VLDL_percentage	36	rs6539062	12	103552910	1.706869e-06	0.001283754	0.003722812	ENSG00000139352
Phospholipids_to_Total_Lipids_in_Medium_VLDL_percentage	37	rs73222778	12	121082224	0.0002202135	0.03530303	0.04056951	ENSG00000175970
Phospholipids_to_Total_Lipids_in_Medium_VLDL_percentage	38	rs11065360	12	121386532	0.0001035266	0.02204516	0.01877808	ENSG00000135114
Phospholipids_to_Total_Lipids_in_Medium_VLDL_percentage	39	rs1716182	12	123686127	0.0001212328	0.0243328	0.02110039	ENSG00000051825
Phospholipids_to_Total_Lipids_in_Medium_VLDL_percentage	40	rs35368417	13	99121347	0.0001389825	0.02647382	0.02789605	ENSG00000152767
Phospholipids_to_Total_Lipids_in_Medium_VLDL_percentage	41	rs11159098	14	75217827	5.843499e-09	1.38471e-05	1.230887e-05	ENSG00000119689
Phospholipids_to_Total_Lipids_in_Medium_VLDL_percentage	42	rs2289326	15	40746748	0.0001377413	0.02632922	0.02927507	ENSG00000128891
Phospholipids_to_Total_Lipids_in_Medium_VLDL_percentage	43	rs62014172	15	63959311	3.532921e-07	0.0003894102	0.0002447913	ENSG00000197361
Phospholipids_to_Total_Lipids_in_Medium_VLDL_percentage	44	rs1549854	15	66696735	0.0002502685	0.03821379	0.03555499	ENSG00000166938
Phospholipids_to_Total_Lipids_in_Medium_VLDL_percentage	45	rs9928448	16	30072530	0.0001755144	0.03057069	0.02767501	ENSG00000169592
Phospholipids_to_Total_Lipids_in_Medium_VLDL_percentage	46	rs62044676	16	62801840	0.0003750872	0.04913648	0.04722531
Phospholipids_to_Total_Lipids_in_Medium_VLDL_percentage	47	rs2555111	17	46648899	5.460598e-05	0.0145644	0.01165934	ENSG00000120093
Phospholipids_to_Total_Lipids_in_Medium_VLDL_percentage	48	rs58243949	18	52509833	3.028067e-10	1.248462e-06	0.04276817	ENSG00000101751
Phospholipids_to_Total_Lipids_in_Medium_VLDL_percentage	49	rs2119292	18	53082974	1.443804e-05	0.005989805	0.01557983	ENSG00000196628
Phospholipids_to_Total_Lipids_in_Medium_VLDL_percentage	50	rs262548	19	4951335	8.936675e-05	0.02005789	0.02090002	ENSG00000205784
Phospholipids_to_Total_Lipids_in_Medium_VLDL_percentage	51	rs7257669	19	59064939	9.248871e-05	0.02051149	0.03827372	ENSG00000099326
Phospholipids_to_Total_Lipids_in_Medium_VLDL_percentage	52	rs4812492	20	39938122	9.519037e-06	0.004485626	0.003175621	ENSG00000124181
Phospholipids_to_Total_Lipids_in_Medium_VLDL_percentage	53	rs3092502	20	44697431	2.040496e-05	0.007569308	0.005563309	ENSG00000101017
Phospholipids_to_Total_Lipids_in_Small_HDL_percentage	1	rs7520441	1	173392031	7.841546e-05	0.01836453	0.02753231	ENSG00000117592
Phospholipids_to_Total_Lipids_in_Small_HDL_percentage	2	rs16851266	1	177400504	3.65499e-05	0.011269	0.02834209	ENSG00000152092
Phospholipids_to_Total_Lipids_in_Small_HDL_percentage	3	rs1371048	2	145753166	8.339957e-05	0.01915097	0.03029762	ENSG00000169554
Phospholipids_to_Total_Lipids_in_Small_HDL_percentage	4	rs2798297	4	3064004	9.413217e-05	0.02074805	0.03110321	ENSG00000125388
Phospholipids_to_Total_Lipids_in_Small_HDL_percentage	4	rs362280	4	3260057	9.376537e-07	0.0008180675	0.000729013	ENSG00000188981
Phospholipids_to_Total_Lipids_in_Small_HDL_percentage	5	rs13198474	6	25874423	8.228677e-08	0.0001244265	7.818418e-05	ENSG00000186470
Phospholipids_to_Total_Lipids_in_Small_HDL_percentage	6	rs7764846	6	150150468	4.747567e-05	0.01332777	0.02018118	ENSG00000120253
Phospholipids_to_Total_Lipids_in_Small_HDL_percentage	7	rs139615857	7	100342672	1.686063e-05	0.006660303	0.04450164	ENSG00000121716
Phospholipids_to_Total_Lipids_in_Small_HDL_percentage	8	rs2292996	12	103556972	1.290015e-06	0.00103886	0.0009709468	ENSG00000139352
Phospholipids_to_Total_Lipids_in_Small_HDL_percentage	9	rs56253814	15	63749651	6.671162e-05	0.01656472	0.0242277	ENSG00000140455
Phospholipids_to_Total_Lipids_in_Small_HDL_percentage	10	rs4812492	20	39938122	9.519037e-06	0.004486715	0.00540094	ENSG00000124181
Phospholipids_to_Total_Lipids_in_Small_HDL_percentage	11	rs74174991	20	44631911	3.668681e-05	0.01129607	0.03897963	ENSG00000100979
Phospholipids_to_Total_Lipids_in_Small_HDL_percentage	12	rs6074012	20	44700166	2.439695e-08	4.595084e-05	2.32328e-05	ENSG00000101017
Phospholipids_to_Total_Lipids_in_Small_HDL_percentage	12	rs13041203	20	44778778	9.807121e-06	0.004576797	0.02278032	ENSG00000101017
Phospholipids_to_Total_Lipids_in_Small_LDL_percentage	1	rs35784342	2	27384021	0.0001016242	0.02176932	0.02406948	ENSG00000138074
Phospholipids_to_Total_Lipids_in_Small_LDL_percentage	2	rs7560060	2	28057524	6.721224e-06	0.003507196	0.003379973	ENSG00000243147
Phospholipids_to_Total_Lipids_in_Small_LDL_percentage	3	rs7640903	3	49338465	5.114245e-05	0.01394557	0.02155538	ENSG00000177479
Phospholipids_to_Total_Lipids_in_Small_LDL_percentage	4	rs3197999	3	49721532	2.732905e-06	0.001831288	0.00201531	ENSG00000173531
Phospholipids_to_Total_Lipids_in_Small_LDL_percentage	5	rs3095075	4	3253183	5.152587e-06	0.002890034	0.002775789	ENSG00000188981
Phospholipids_to_Total_Lipids_in_Small_LDL_percentage	5	rs76034781	4	3272782	0.0001689827	0.02981959	0.03456593	ENSG00000109736
Phospholipids_to_Total_Lipids_in_Small_LDL_percentage	6	rs13109433	4	140913322	8.911043e-07	0.0007882716	0.03720926	ENSG00000196782
Phospholipids_to_Total_Lipids_in_Small_LDL_percentage	7	rs13202688	6	25993469	1.729508e-07	0.0002268152	0.002897528	ENSG00000186470
Phospholipids_to_Total_Lipids_in_Small_LDL_percentage	8	rs35374319	6	155870419	0.0001747616	0.03047184	0.04656991	ENSG00000074771
Phospholipids_to_Total_Lipids_in_Small_LDL_percentage	9	rs36129802	7	71316171	4.653207e-05	0.01314719	0.01377526	ENSG00000183166
Phospholipids_to_Total_Lipids_in_Small_LDL_percentage	10	rs7005447	8	10291055	4.641375e-05	0.01312636	0.01375077	ENSG00000184647
Phospholipids_to_Total_Lipids_in_Small_LDL_percentage	11	rs7812573	8	10943449	5.875051e-05	0.01525548	0.01629012	ENSG00000171044
Phospholipids_to_Total_Lipids_in_Small_LDL_percentage	12	rs73716209	8	145688482	0.0001340727	0.02588275	0.0293577	ENSG00000167702
Phospholipids_to_Total_Lipids_in_Small_LDL_percentage	13	rs112181005	11	47010491	8.213642e-06	0.004043966	0.003910702	ENSG00000149179
Phospholipids_to_Total_Lipids_in_Small_LDL_percentage	14	rs198457	11	61471678	1.66642e-06	0.001260418	0.001185578	ENSG00000134824
Phospholipids_to_Total_Lipids_in_Small_LDL_percentage	14	rs174546	11	61569830	5.809746e-07	0.0005661305	0.0005097862	ENSG00000134824
Phospholipids_to_Total_Lipids_in_Small_LDL_percentage	15	rs4931748	12	34140827	1.445848e-05	0.005999427	0.02360208	ENSG00000139133
Phospholipids_to_Total_Lipids_in_Small_LDL_percentage	16	rs7956099	12	103556109	1.696225e-06	0.001278029	0.001202621	ENSG00000139352
Phospholipids_to_Total_Lipids_in_Small_LDL_percentage	17	rs4765568	12	124479161	3.641284e-05	0.01122597	0.01154605	ENSG00000119242
Phospholipids_to_Total_Lipids_in_Small_LDL_percentage	18	rs2445748	15	51689120	0.0002708363	0.04018298	0.04802852	ENSG00000104093
Phospholipids_to_Total_Lipids_in_Small_LDL_percentage	19	rs11636087	15	63788267	1.974565e-05	0.007398996	0.007396241	ENSG00000140455
Phospholipids_to_Total_Lipids_in_Small_LDL_percentage	20	rs1549854	15	66696735	0.0002502685	0.03820459	0.04536542	ENSG00000166938
Phospholipids_to_Total_Lipids_in_Small_LDL_percentage	21	rs1391080	17	31539165	1.995778e-05	0.0074496	0.03029567	ENSG00000141316
Phospholipids_to_Total_Lipids_in_Small_LDL_percentage	22	rs7224923	17	65842265	3.224275e-07	0.000364115	0.0006477071	ENSG00000171634
Phospholipids_to_Total_Lipids_in_Small_LDL_percentage	23	rs4344974	20	39818861	0.000174967	0.03049463	0.03543993	ENSG00000124181
Phospholipids_to_Total_Lipids_in_Small_LDL_percentage	24	rs74174991	20	44631911	3.668681e-05	0.01128017	0.01160724	ENSG00000100979
Phospholipids_to_Total_Lipids_in_Small_LDL_percentage	24	rs6074012	20	44700166	2.439695e-08	4.619752e-05	2.784015e-05	ENSG00000101017
Phospholipids_to_Total_Lipids_in_Small_LDL_percentage	24	rs13038523	20	44724340	2.104858e-06	0.001502921	0.001419317	ENSG00000101017
Phospholipids_to_Total_Lipids_in_Small_LDL_percentage	25	rs13039441	20	51203430	6.71663e-05	0.01662652	0.03889616	ENSG00000182463
Phospholipids_to_Total_Lipids_in_Small_VLDL_percentage	1	rs4926521	1	47674769	9.659567e-06	0.00453267	0.004101656	ENSG00000162367
Phospholipids_to_Total_Lipids_in_Small_VLDL_percentage	2	rs10888697	1	51019273	0.0001700876	0.02995174	0.03040184	ENSG00000142700
Phospholipids_to_Total_Lipids_in_Small_VLDL_percentage	3	rs2253466	1	55446671	0.0002753215	0.0406008	0.03683681	ENSG00000162399
Phospholipids_to_Total_Lipids_in_Small_VLDL_percentage	4	rs2044399	1	67054080	1.602077e-06	0.001225191	0.02282455	ENSG00000118473
Phospholipids_to_Total_Lipids_in_Small_VLDL_percentage	5	rs61798463	1	107565934	1.203682e-05	0.005292444	0.01120208	ENSG00000198890
Phospholipids_to_Total_Lipids_in_Small_VLDL_percentage	6	rs7549029	1	230253406	6.739767e-06	0.003515809	0.04150777	ENSG00000143641
Phospholipids_to_Total_Lipids_in_Small_VLDL_percentage	7	rs35784342	2	27384021	0.0001016242	0.02177503	0.01582818	ENSG00000138074
Phospholipids_to_Total_Lipids_in_Small_VLDL_percentage	7	rs7560060	2	28057524	6.721224e-06	0.003508632	0.002168648	ENSG00000243147
Phospholipids_to_Total_Lipids_in_Small_VLDL_percentage	8	rs4665143	2	160901517	0.0002897936	0.0418894	0.03369438	ENSG00000153246
Phospholipids_to_Total_Lipids_in_Small_VLDL_percentage	9	rs79875439	2	161363642	2.86514e-06	0.001902346	0.001572979	ENSG00000153250
Phospholipids_to_Total_Lipids_in_Small_VLDL_percentage	10	rs11691292	2	173867914	0.0001391283	0.02648464	0.01994978	ENSG00000091428
Phospholipids_to_Total_Lipids_in_Small_VLDL_percentage	11	rs2972166	3	12316339	2.250567e-05	0.008120754	0.00523861	ENSG00000157150
Phospholipids_to_Total_Lipids_in_Small_VLDL_percentage	12	rs56324858	3	49544229	1.806725e-06	0.001344968	0.0008141193	ENSG00000178467
Phospholipids_to_Total_Lipids_in_Small_VLDL_percentage	12	rs74976288	3	51266487	0.0002028594	0.03342528	0.0261178	ENSG00000088543
Phospholipids_to_Total_Lipids_in_Small_VLDL_percentage	13	rs1010553	3	52540773	1.346222e-05	0.005715932	0.003597222	ENSG00000010327
Phospholipids_to_Total_Lipids_in_Small_VLDL_percentage	14	rs1187820	3	173072584	4.096787e-07	0.0004363446	0.0004763874	ENSG00000169760
Phospholipids_to_Total_Lipids_in_Small_VLDL_percentage	15	rs55962025	4	3112109	8.134507e-05	0.01881559	0.018723	ENSG00000125388
Phospholipids_to_Total_Lipids_in_Small_VLDL_percentage	15	rs2051559	4	3298800	0.0004398275	0.05430084	0.04501154	ENSG00000159788
Phospholipids_to_Total_Lipids_in_Small_VLDL_percentage	16	rs13136239	4	140908755	4.493906e-06	0.002627773	0.002049561	ENSG00000196782
Phospholipids_to_Total_Lipids_in_Small_VLDL_percentage	17	rs62336284	4	183721562	4.439095e-06	0.002604858	0.002135779	ENSG00000129187
Phospholipids_to_Total_Lipids_in_Small_VLDL_percentage	18	rs13188689	5	30880177	0.0001058913	0.02237053	0.03296066	ENSG00000113361
Phospholipids_to_Total_Lipids_in_Small_VLDL_percentage	19	rs10074630	5	51892399	0.000416503	0.05244223	0.0433174	ENSG00000152684
Phospholipids_to_Total_Lipids_in_Small_VLDL_percentage	20	rs471989	5	78404955	0.000168222	0.02973783	0.04855828	ENSG00000132837
Phospholipids_to_Total_Lipids_in_Small_VLDL_percentage	21	rs2115209	5	112973494	6.038016e-05	0.01551884	0.01688206	ENSG00000047188
Phospholipids_to_Total_Lipids_in_Small_VLDL_percentage	22	rs13167420	5	153157659	3.111249e-05	0.01010567	0.01729885	ENSG00000155511
Phospholipids_to_Total_Lipids_in_Small_VLDL_percentage	23	rs885477	5	164645714	1.398208e-05	0.005865595	0.00380722
Phospholipids_to_Total_Lipids_in_Small_VLDL_percentage	24	rs6902211	6	25767437	1.39697e-05	0.005862096	0.01155032	ENSG00000186470
Phospholipids_to_Total_Lipids_in_Small_VLDL_percentage	25	rs240774	6	101017321	6.884797e-08	0.0001084953	0.0009338139	ENSG00000112249
Phospholipids_to_Total_Lipids_in_Small_VLDL_percentage	26	rs7752418	6	111787885	5.793564e-05	0.01512856	0.02782983	ENSG00000009413
Phospholipids_to_Total_Lipids_in_Small_VLDL_percentage	27	rs36129802	7	71316171	4.653207e-05	0.0131523	0.008930289	ENSG00000183166
Phospholipids_to_Total_Lipids_in_Small_VLDL_percentage	28	rs139453187	7	72155834	0.0003862703	0.05000789	0.04110099	ENSG00000277149
Phospholipids_to_Total_Lipids_in_Small_VLDL_percentage	29	rs794369	7	75162175	0.0003554348	0.04754507	0.03886303	ENSG00000178809
Phospholipids_to_Total_Lipids_in_Small_VLDL_percentage	30	rs55768139	8	10195477	8.32149e-05	0.01911566	0.0136894	ENSG00000175806
Phospholipids_to_Total_Lipids_in_Small_VLDL_percentage	30	rs7812573	8	10943449	5.875051e-05	0.01526046	0.01060318	ENSG00000171044
Phospholipids_to_Total_Lipids_in_Small_VLDL_percentage	31	rs6983045	8	20530044	0.0001292619	0.02530061	0.02763447	ENSG00000061337
Phospholipids_to_Total_Lipids_in_Small_VLDL_percentage	32	rs7824087	8	20681098	1.202105e-05	0.005287807	0.0165709
Phospholipids_to_Total_Lipids_in_Small_VLDL_percentage	33	rs1550730	8	65006259	7.885893e-05	0.01842065	0.0131339	ENSG00000180828
Phospholipids_to_Total_Lipids_in_Small_VLDL_percentage	34	rs17430533	8	118906580	0.0003989519	0.05097371	0.04197884	ENSG00000182197
Phospholipids_to_Total_Lipids_in_Small_VLDL_percentage	35	rs1335462	9	11427570	3.519291e-06	0.002208256	0.01915021
Phospholipids_to_Total_Lipids_in_Small_VLDL_percentage	36	rs567563	9	14066065	0.0001945951	0.0325625	0.02568523	ENSG00000147862
Phospholipids_to_Total_Lipids_in_Small_VLDL_percentage	37	rs7869806	9	23831031	0.000336627	0.04593568	0.03740058	ENSG00000107105
Phospholipids_to_Total_Lipids_in_Small_VLDL_percentage	38	rs2395136	10	76847971	0.0002560232	0.03877286	0.03082072	ENSG00000079393
Phospholipids_to_Total_Lipids_in_Small_VLDL_percentage	39	rs11186956	10	94138839	0.0003919936	0.05044329	0.04149664	ENSG00000107864
Phospholipids_to_Total_Lipids_in_Small_VLDL_percentage	40	rs11191519	10	104784918	2.45415e-05	0.008605607	0.01259192	ENSG00000076685
Phospholipids_to_Total_Lipids_in_Small_VLDL_percentage	40	rs79780963	10	104952499	7.651431e-05	0.01808413	0.01483516	ENSG00000076685
Phospholipids_to_Total_Lipids_in_Small_VLDL_percentage	41	rs2806447	10	134948712	6.718411e-05	0.01663428	0.01457257	ENSG00000171798
Phospholipids_to_Total_Lipids_in_Small_VLDL_percentage	42	rs10833950	11	23163057	0.0003087698	0.04348481	0.04164498	ENSG00000198168
Phospholipids_to_Total_Lipids_in_Small_VLDL_percentage	43	rs1481299	11	38619007	4.356831e-05	0.01261385	0.04479073
Phospholipids_to_Total_Lipids_in_Small_VLDL_percentage	44	rs12283653	11	46231998	0.000371748	0.04887348	0.04007016	ENSG00000157613
Phospholipids_to_Total_Lipids_in_Small_VLDL_percentage	45	rs3136508	11	46759709	4.138969e-06	0.002474141	0.001517817	ENSG00000134574
Phospholipids_to_Total_Lipids_in_Small_VLDL_percentage	45	rs12794570	11	47658314	5.084453e-05	0.0138956	0.009511982	ENSG00000109919
Phospholipids_to_Total_Lipids_in_Small_VLDL_percentage	45	rs60147425	11	47806206	0.0003614564	0.04804238	0.03931494	ENSG00000025434
Phospholipids_to_Total_Lipids_in_Small_VLDL_percentage	46	rs11600763	11	48525018	0.0001632887	0.02916053	0.02236196	ENSG00000237388
Phospholipids_to_Total_Lipids_in_Small_VLDL_percentage	47	rs198457	11	61471678	1.66642e-06	0.001264424	0.0007642751	ENSG00000134824
Phospholipids_to_Total_Lipids_in_Small_VLDL_percentage	47	rs174546	11	61569830	5.809746e-07	0.0005675613	0.0003325459	ENSG00000134824
Phospholipids_to_Total_Lipids_in_Small_VLDL_percentage	48	rs62644043	11	63881283	6.029759e-05	0.01550592	0.01079942	ENSG00000149743
Phospholipids_to_Total_Lipids_in_Small_VLDL_percentage	49	rs614520	11	65664006	2.971553e-05	0.009811582	0.02390294	ENSG00000172638
Phospholipids_to_Total_Lipids_in_Small_VLDL_percentage	50	rs66899010	11	88577569	0.0004743827	0.05688062	0.04736303	ENSG00000168959
Phospholipids_to_Total_Lipids_in_Small_VLDL_percentage	51	rs12425203	12	2474661	3.980863e-05	0.01187553	0.01236156	ENSG00000151067
Phospholipids_to_Total_Lipids_in_Small_VLDL_percentage	52	rs17807835	12	83960889	5.214233e-06	0.002919578	0.04054207
Phospholipids_to_Total_Lipids_in_Small_VLDL_percentage	53	rs6539062	12	103552910	1.706869e-06	0.00128832	0.000779063	ENSG00000139352
Phospholipids_to_Total_Lipids_in_Small_VLDL_percentage	54	rs2004910	12	121374727	0.0002282094	0.03610773	0.02846562	ENSG00000135114
Phospholipids_to_Total_Lipids_in_Small_VLDL_percentage	55	rs1790131	12	123701010	7.990519e-05	0.01857978	0.01794256	ENSG00000051825
Phospholipids_to_Total_Lipids_in_Small_VLDL_percentage	56	rs71458829	12	124470747	1.691284e-05	0.006667055	0.04375271	ENSG00000119242
Phospholipids_to_Total_Lipids_in_Small_VLDL_percentage	57	rs76469367	12	125088564	0.0002306884	0.03635386	0.02868104	ENSG00000196498
Phospholipids_to_Total_Lipids_in_Small_VLDL_percentage	58	rs7958151	12	131617635	0.0003552655	0.04753097	0.04049441	ENSG00000111452
Phospholipids_to_Total_Lipids_in_Small_VLDL_percentage	59	rs7996093	13	99133092	0.0003859394	0.04998252	0.041867	ENSG00000152767
Phospholipids_to_Total_Lipids_in_Small_VLDL_percentage	60	rs2274794	14	57283934	1.675158e-07	0.0002219486	0.03618348	ENSG00000165588
Phospholipids_to_Total_Lipids_in_Small_VLDL_percentage	61	rs12431412	14	75220095	5.23116e-09	1.26459e-05	0.005771049	ENSG00000119689
Phospholipids_to_Total_Lipids_in_Small_VLDL_percentage	62	rs1296093	14	91482205	7.033465e-05	0.01714522	0.04204226	ENSG00000100784
Phospholipids_to_Total_Lipids_in_Small_VLDL_percentage	63	rs2289326	15	40746748	0.0001377413	0.02632336	0.01980349	ENSG00000128891
Phospholipids_to_Total_Lipids_in_Small_VLDL_percentage	64	rs2297379	15	41819283	0.0004128791	0.05214415	0.04304571	ENSG00000103932
Phospholipids_to_Total_Lipids_in_Small_VLDL_percentage	65	rs74927570	15	63802297	6.355533e-08	0.0001012991	5.451735e-05	ENSG00000140455
Phospholipids_to_Total_Lipids_in_Small_VLDL_percentage	66	rs1549854	15	66696735	0.0002502685	0.03820973	0.03066645	ENSG00000166938
Phospholipids_to_Total_Lipids_in_Small_VLDL_percentage	67	rs8039305	15	91422543	5.315179e-07	0.000530429	0.02145343	ENSG00000182511
Phospholipids_to_Total_Lipids_in_Small_VLDL_percentage	68	rs9928448	16	30072530	0.0001755144	0.03056091	0.02359597	ENSG00000169592
Phospholipids_to_Total_Lipids_in_Small_VLDL_percentage	69	rs62044676	16	62801840	0.0003750872	0.04913819	0.0403107
Phospholipids_to_Total_Lipids_in_Small_VLDL_percentage	70	rs117706747	16	71914194	0.0004725566	0.05674907	0.04724312	ENSG00000257017
Phospholipids_to_Total_Lipids_in_Small_VLDL_percentage	71	rs7222039	17	38165541	0.0003112289	0.04368434	0.03908332	ENSG00000073605
Phospholipids_to_Total_Lipids_in_Small_VLDL_percentage	72	rs2555111	17	46648899	5.460598e-05	0.0145696	0.02009397	ENSG00000120093
Phospholipids_to_Total_Lipids_in_Small_VLDL_percentage	73	rs34872586	17	65863466	3.249517e-07	0.0003675611	0.00736449	ENSG00000171634
Phospholipids_to_Total_Lipids_in_Small_VLDL_percentage	74	rs12185429	18	27999679	0.0002646816	0.03960945	0.03828692
Phospholipids_to_Total_Lipids_in_Small_VLDL_percentage	75	rs58243949	18	52509833	3.028067e-10	1.244185e-06	0.01079328	ENSG00000101751
Phospholipids_to_Total_Lipids_in_Small_VLDL_percentage	76	rs784258	18	53393895	8.839377e-05	0.01991284	0.01432636	ENSG00000196628
Phospholipids_to_Total_Lipids_in_Small_VLDL_percentage	77	rs262548	19	4951335	8.936675e-05	0.02005738	0.03530011	ENSG00000205784
Phospholipids_to_Total_Lipids_in_Small_VLDL_percentage	78	rs7508459	19	7234481	0.0004598253	0.0558175	0.04639398	ENSG00000171105
Phospholipids_to_Total_Lipids_in_Small_VLDL_percentage	79	rs4344974	20	39818861	0.000174967	0.03050032	0.02354258	ENSG00000124181
Phospholipids_to_Total_Lipids_in_Small_VLDL_percentage	80	rs4812992	20	44721594	2.082481e-05	0.007686159	0.004942673	ENSG00000101017
Phospholipids_to_Total_Lipids_in_Small_VLDL_percentage	80	rs13038523	20	44724340	2.104858e-06	0.001507527	0.004452567	ENSG00000101017
Phospholipids_to_Total_Lipids_in_Small_VLDL_percentage	81	rs427943	21	46570896	4.887174e-05	0.01355368	0.02844441	ENSG00000197381
Phospholipids_to_Total_Lipids_in_Small_VLDL_percentage	82	rs1209259	22	20905088	0.000336627	0.04593568	0.03740058	ENSG00000099917
Phospholipids_to_Total_Lipids_in_Very_Large_HDL_percentage	1	rs76823489	1	190984476	0.0003853326	0.0499364	0.04177158
Phospholipids_to_Total_Lipids_in_Very_Large_HDL_percentage	2	rs35784342	2	27384021	0.0001016242	0.02177338	0.01558443	ENSG00000138074
Phospholipids_to_Total_Lipids_in_Very_Large_HDL_percentage	2	rs7560060	2	28057524	6.721224e-06	0.003503867	0.001913314	ENSG00000243147
Phospholipids_to_Total_Lipids_in_Very_Large_HDL_percentage	3	rs6711584	2	104421692	1.669905e-06	0.001260773	0.0445986
Phospholipids_to_Total_Lipids_in_Very_Large_HDL_percentage	4	rs3863015	2	137522567	2.687631e-05	0.009162575	0.04317831	ENSG00000144229
Phospholipids_to_Total_Lipids_in_Very_Large_HDL_percentage	5	rs6807915	3	12313846	0.0001775632	0.03079135	0.02374969	ENSG00000075975
Phospholipids_to_Total_Lipids_in_Very_Large_HDL_percentage	6	rs4532156	3	18783476	4.760305e-05	0.01333144	0.008766925	ENSG00000182568
Phospholipids_to_Total_Lipids_in_Very_Large_HDL_percentage	7	rs7642934	3	50174848	2.824406e-06	0.001876315	0.003186322	ENSG00000004534
Phospholipids_to_Total_Lipids_in_Very_Large_HDL_percentage	8	rs2071040	3	52864860	8.336187e-06	0.004084741	0.002591772	ENSG00000162267
Phospholipids_to_Total_Lipids_in_Very_Large_HDL_percentage	9	rs1482602	3	65174298	0.0004949124	0.0583255	0.04981771
Phospholipids_to_Total_Lipids_in_Very_Large_HDL_percentage	10	rs73168332	3	117617950	0.0004870602	0.05778003	0.0492943	ENSG00000185565
Phospholipids_to_Total_Lipids_in_Very_Large_HDL_percentage	11	rs529200	3	173114305	2.437584e-06	0.001676176	0.001606174	ENSG00000169760
Phospholipids_to_Total_Lipids_in_Very_Large_HDL_percentage	12	rs2798297	4	3064004	9.413217e-05	0.02074109	0.01473372	ENSG00000125388
Phospholipids_to_Total_Lipids_in_Very_Large_HDL_percentage	12	rs115335747	4	3243804	0.0002610682	0.03926547	0.03152251	ENSG00000109736
Phospholipids_to_Total_Lipids_in_Very_Large_HDL_percentage	12	rs362280	4	3260057	9.376537e-07	0.000817083	0.0003919671	ENSG00000188981
Phospholipids_to_Total_Lipids_in_Very_Large_HDL_percentage	13	rs2610989	4	18022834	0.0003047183	0.04315331	0.03527842	ENSG00000163257
Phospholipids_to_Total_Lipids_in_Very_Large_HDL_percentage	14	rs1037892	5	153187473	1.113538e-05	0.005013263	0.003177709	ENSG00000155511
Phospholipids_to_Total_Lipids_in_Very_Large_HDL_percentage	15	rs34292681	6	17014588	4.909419e-06	0.00278775	0.04847854	ENSG00000230873
Phospholipids_to_Total_Lipids_in_Very_Large_HDL_percentage	16	rs972087	6	25872579	4.524577e-05	0.01291562	0.02378595	ENSG00000186470
Phospholipids_to_Total_Lipids_in_Very_Large_HDL_percentage	17	rs6928583	6	98398142	0.0001891883	0.03202129	0.02936823
Phospholipids_to_Total_Lipids_in_Very_Large_HDL_percentage	18	rs978164	6	165172659	7.539148e-06	0.003803203	0.04962881
Phospholipids_to_Total_Lipids_in_Very_Large_HDL_percentage	19	rs10225094	7	50134357	5.980152e-05	0.01542283	0.04880187	ENSG00000042813
Phospholipids_to_Total_Lipids_in_Very_Large_HDL_percentage	20	rs36129802	7	71316171	4.653207e-05	0.01314514	0.008621725	ENSG00000183166
Phospholipids_to_Total_Lipids_in_Very_Large_HDL_percentage	21	rs139453187	7	72155834	0.0003862703	0.05000835	0.04184036	ENSG00000277149
Phospholipids_to_Total_Lipids_in_Very_Large_HDL_percentage	22	rs794369	7	75162175	0.0003554348	0.04754554	0.03948628	ENSG00000178809
Phospholipids_to_Total_Lipids_in_Very_Large_HDL_percentage	23	rs10260232	7	78120735	0.0002670018	0.03983061	0.03206848	ENSG00000187391
Phospholipids_to_Total_Lipids_in_Very_Large_HDL_percentage	24	rs1986972	8	10268805	0.0003691825	0.04866894	0.04056008	ENSG00000175806
Phospholipids_to_Total_Lipids_in_Very_Large_HDL_percentage	25	rs6474620	9	11075271	2.792621e-05	0.009407599	0.04721592	ENSG00000153707
Phospholipids_to_Total_Lipids_in_Very_Large_HDL_percentage	25	rs10756218	9	11274206	1.631189e-08	3.286378e-05	0.001652634
Phospholipids_to_Total_Lipids_in_Very_Large_HDL_percentage	26	rs10739573	9	123489818	0.0001685679	0.02978305	0.02283212	ENSG00000056558
Phospholipids_to_Total_Lipids_in_Very_Large_HDL_percentage	27	rs1752164	9	126558537	0.0001212328	0.02433018	0.01781911	ENSG00000119522
Phospholipids_to_Total_Lipids_in_Very_Large_HDL_percentage	28	rs77641763	9	140265782	2.645551e-07	0.0003131197	0.004286663	ENSG00000187609
Phospholipids_to_Total_Lipids_in_Very_Large_HDL_percentage	29	rs12775090	10	7450208	7.855809e-06	0.003910448	0.02231641	ENSG00000198879
Phospholipids_to_Total_Lipids_in_Very_Large_HDL_percentage	30	rs11186956	10	94138839	0.0003919936	0.05044375	0.04225654	ENSG00000107864
Phospholipids_to_Total_Lipids_in_Very_Large_HDL_percentage	31	rs10466211	10	121470867	0.0003935306	0.05055959	0.04236727	ENSG00000198825
Phospholipids_to_Total_Lipids_in_Very_Large_HDL_percentage	32	rs76400970	11	46231891	7.401102e-05	0.01770958	0.01228082	ENSG00000149091
Phospholipids_to_Total_Lipids_in_Very_Large_HDL_percentage	33	rs3136508	11	46759709	4.138969e-06	0.00246878	0.001298998	ENSG00000134574
Phospholipids_to_Total_Lipids_in_Very_Large_HDL_percentage	34	rs12794570	11	47658314	5.084453e-05	0.01388899	0.00920462	ENSG00000109919
Phospholipids_to_Total_Lipids_in_Very_Large_HDL_percentage	35	rs198462	11	61524119	3.659921e-06	0.002264102	0.001178747	ENSG00000134780
Phospholipids_to_Total_Lipids_in_Very_Large_HDL_percentage	35	rs174546	11	61569830	5.809746e-07	0.000564318	0.0002656106	ENSG00000134824
Phospholipids_to_Total_Lipids_in_Very_Large_HDL_percentage	36	rs76300755	11	62421760	0.0003948467	0.05065843	0.04246174	ENSG00000149499
Phospholipids_to_Total_Lipids_in_Very_Large_HDL_percentage	37	rs11231740	11	64046641	8.585672e-05	0.0195255	0.01488856	ENSG00000173511
Phospholipids_to_Total_Lipids_in_Very_Large_HDL_percentage	38	rs3200401	11	65271832	2.029342e-05	0.007537428	0.04758297	ENSG00000168056
Phospholipids_to_Total_Lipids_in_Very_Large_HDL_percentage	39	rs989657	12	24166426	4.862848e-05	0.01350593	0.008902919	ENSG00000134532
Phospholipids_to_Total_Lipids_in_Very_Large_HDL_percentage	40	rs11169666	12	39211300	1.244309e-06	0.001009579	0.01530046	ENSG00000139117
Phospholipids_to_Total_Lipids_in_Very_Large_HDL_percentage	41	rs34513909	12	57959793	5.088911e-06	0.002860314	0.00153004	ENSG00000123329
Phospholipids_to_Total_Lipids_in_Very_Large_HDL_percentage	42	rs7313797	12	109896165	0.0003410843	0.04632556	0.03832015	ENSG00000110906
Phospholipids_to_Total_Lipids_in_Very_Large_HDL_percentage	43	rs2686556	12	121095331	0.000364597	0.04829895	0.04020643	ENSG00000157782
Phospholipids_to_Total_Lipids_in_Very_Large_HDL_percentage	44	rs2004910	12	121374727	0.0002282094	0.03611112	0.02859478	ENSG00000135114
Phospholipids_to_Total_Lipids_in_Very_Large_HDL_percentage	45	rs10846486	12	123709927	0.0001334094	0.02581131	0.01955685	ENSG00000051825
Phospholipids_to_Total_Lipids_in_Very_Large_HDL_percentage	46	rs4765568	12	124479161	3.641284e-05	0.0112226	0.007147639	ENSG00000119242
Phospholipids_to_Total_Lipids_in_Very_Large_HDL_percentage	47	rs2126357	13	76568819	0.0004409981	0.05439163	0.046043	ENSG00000136153
Phospholipids_to_Total_Lipids_in_Very_Large_HDL_percentage	48	rs34557659	13	99236283	5.445503e-05	0.0145375	0.02702993	ENSG00000152767
Phospholipids_to_Total_Lipids_in_Very_Large_HDL_percentage	49	rs11624765	14	69749097	0.0004561928	0.055547	0.04715162	ENSG00000100626
Phospholipids_to_Total_Lipids_in_Very_Large_HDL_percentage	50	rs1659563	15	40740713	0.0001511628	0.02782462	0.02103542	ENSG00000128891
Phospholipids_to_Total_Lipids_in_Very_Large_HDL_percentage	51	rs1905939	15	63752173	7.178167e-05	0.01736841	0.02169382	ENSG00000140455
Phospholipids_to_Total_Lipids_in_Very_Large_HDL_percentage	52	rs1549854	15	66696735	0.0002502685	0.03821182	0.03050919	ENSG00000166938
Phospholipids_to_Total_Lipids_in_Very_Large_HDL_percentage	53	rs55841941	15	74143151	0.0001415284	0.02676334	0.02004948	ENSG00000067221
Phospholipids_to_Total_Lipids_in_Very_Large_HDL_percentage	54	rs12601929	17	38215495	2.899317e-06	0.001913016	0.00154456	ENSG00000126351
Phospholipids_to_Total_Lipids_in_Very_Large_HDL_percentage	55	rs73983006	17	38246286	0.0001586659	0.02860893	0.02176365	ENSG00000126351
Phospholipids_to_Total_Lipids_in_Very_Large_HDL_percentage	56	rs7224610	17	53364788	0.0001143648	0.02348502	0.01708043	ENSG00000108924
Phospholipids_to_Total_Lipids_in_Very_Large_HDL_percentage	57	rs2052187	17	65834737	1.032696e-07	0.0001486005	6.398905e-05	ENSG00000171634
Phospholipids_to_Total_Lipids_in_Very_Large_HDL_percentage	58	rs1941954	18	35159596	4.253919e-12	5.773721e-07	0.004238741	ENSG00000101489
Phospholipids_to_Total_Lipids_in_Very_Large_HDL_percentage	59	rs1972044	18	50931080	6.092694e-10	2.108175e-06	0.01706176	ENSG00000187323
Phospholipids_to_Total_Lipids_in_Very_Large_HDL_percentage	60	rs7508459	19	7234481	0.0004598253	0.0558175	0.04741118	ENSG00000171105
Phospholipids_to_Total_Lipids_in_Very_Large_HDL_percentage	61	rs4808948	19	19480573	6.749564e-05	0.01668166	0.01145018	ENSG00000250067
Phospholipids_to_Total_Lipids_in_Very_Large_HDL_percentage	62	rs4812492	20	39938122	9.519037e-06	0.004484431	0.002517615	ENSG00000124181
Phospholipids_to_Total_Lipids_in_Very_Large_HDL_percentage	63	rs7267295	20	44570683	0.000439721	0.05429272	0.0459481
Phospholipids_to_Total_Lipids_in_Very_Large_HDL_percentage	64	rs74174991	20	44631911	3.668681e-05	0.01127681	0.007187851	ENSG00000100979
Phospholipids_to_Total_Lipids_in_Very_Large_HDL_percentage	64	rs6065917	20	44688544	0.0001400751	0.02659701	0.01989496	ENSG00000101017
Phospholipids_to_Total_Lipids_in_Very_Large_HDL_percentage	64	rs4578918	20	44721656	3.935444e-11	5.773721e-07	5.058893e-06	ENSG00000101017
Phospholipids_to_Total_Lipids_in_Very_Large_HDL_percentage	65	rs6019537	20	47543604	1.305462e-05	0.005590735	0.003225163	ENSG00000124214
Phospholipids_to_Total_Lipids_in_Very_Large_HDL_percentage	66	rs13039441	20	51203430	6.71663e-05	0.0166271	0.01321513	ENSG00000182463
Phospholipids_to_Total_Lipids_in_Very_Large_HDL_percentage	67	rs372519	21	46574554	1.785795e-05	0.006919882	0.04006506	ENSG00000197381
Phospholipids_to_Total_Lipids_in_Very_Large_VLDL_percentage	1	rs61798463	1	107565934	1.203682e-05	0.005285311	0.005079276	ENSG00000198890
Phospholipids_to_Total_Lipids_in_Very_Large_VLDL_percentage	2	rs6663794	1	174068929	0.0001661424	0.02949053	0.04198854	ENSG00000152061
Phospholipids_to_Total_Lipids_in_Very_Large_VLDL_percentage	3	rs10200802	2	62724752	2.04421e-05	0.007576578	0.03043779	ENSG00000115507
Phospholipids_to_Total_Lipids_in_Very_Large_VLDL_percentage	4	rs6434039	2	184495407	0.0001569758	0.02842246	0.03624099
Phospholipids_to_Total_Lipids_in_Very_Large_VLDL_percentage	5	rs10211596	2	233699415	7.586049e-05	0.0179901	0.02048114	ENSG00000204120
Phospholipids_to_Total_Lipids_in_Very_Large_VLDL_percentage	6	rs3774749	3	50207227	2.078456e-06	0.001482825	0.002390211	ENSG00000001617
Phospholipids_to_Total_Lipids_in_Very_Large_VLDL_percentage	7	rs2798226	4	3255292	3.217618e-05	0.01033098	0.03976046	ENSG00000159788
Phospholipids_to_Total_Lipids_in_Very_Large_VLDL_percentage	8	rs6956241	7	75900223	8.748409e-05	0.01977769	0.02294001	ENSG00000127948
Phospholipids_to_Total_Lipids_in_Very_Large_VLDL_percentage	9	rs11777872	8	64525347	3.23109e-06	0.002063464	0.0286507	ENSG00000137563
Phospholipids_to_Total_Lipids_in_Very_Large_VLDL_percentage	10	rs12797142	11	30536605	9.912828e-05	0.021427	0.04016752	ENSG00000152219
Phospholipids_to_Total_Lipids_in_Very_Large_VLDL_percentage	11	rs112181005	11	47010491	8.213642e-06	0.004036201	0.003836475	ENSG00000149179
Phospholipids_to_Total_Lipids_in_Very_Large_VLDL_percentage	12	rs174534	11	61549458	3.955113e-05	0.01182443	0.03682668	ENSG00000134825
Phospholipids_to_Total_Lipids_in_Very_Large_VLDL_percentage	13	rs56080111	11	113503067	1.732889e-05	0.006775633	0.009390497	ENSG00000048028
Phospholipids_to_Total_Lipids_in_Very_Large_VLDL_percentage	14	rs938434	12	103557947	7.76038e-06	0.003874588	0.006437483	ENSG00000139352
Phospholipids_to_Total_Lipids_in_Very_Large_VLDL_percentage	15	rs71458829	12	124470747	1.691284e-05	0.006660973	0.006533283	ENSG00000119242
Phospholipids_to_Total_Lipids_in_Very_Large_VLDL_percentage	16	rs11643192	16	72214276	0.0001551391	0.02823317	0.03593136	ENSG00000257017
Phospholipids_to_Total_Lipids_in_Very_Large_VLDL_percentage	17	rs2555111	17	46648899	5.460598e-05	0.0145681	0.01587669	ENSG00000120093
Phospholipids_to_Total_Lipids_in_Very_Large_VLDL_percentage	18	rs56305452	17	65990500	4.800471e-06	0.002740968	0.03158496	ENSG00000171634
Phospholipids_to_Total_Lipids_in_Very_Large_VLDL_percentage	19	rs4392178	19	18436975	0.0001644736	0.02929493	0.03765556	ENSG00000175489
Phospholipids_to_Total_Lipids_in_Very_Large_VLDL_percentage	20	rs4812492	20	39938122	9.519037e-06	0.004480734	0.02286515	ENSG00000124181
Phospholipids_to_Total_Lipids_in_Very_Small_VLDL_percentage	1	rs12737564	1	72739527	2.076938e-09	6.00388e-06	0.02704046	ENSG00000172260
Phospholipids_to_Total_Lipids_in_Very_Small_VLDL_percentage	2	rs67133442	1	73302426	1.327353e-07	0.0001827923	0.01856364	ENSG00000172260
Phospholipids_to_Total_Lipids_in_Very_Small_VLDL_percentage	3	rs1967707	1	230241456	1.010792e-05	0.004667769	0.01095584	ENSG00000143641
Phospholipids_to_Total_Lipids_in_Very_Small_VLDL_percentage	4	rs1509384	2	22644836	0.0002290365	0.0361925	0.04508168
Phospholipids_to_Total_Lipids_in_Very_Small_VLDL_percentage	5	rs4666010	2	27878686	2.545456e-05	0.008809161	0.006034134	ENSG00000243147
Phospholipids_to_Total_Lipids_in_Very_Small_VLDL_percentage	6	rs62154466	2	100191545	0.0001546436	0.02818454	0.0253088	ENSG00000135951
Phospholipids_to_Total_Lipids_in_Very_Small_VLDL_percentage	7	rs6704753	2	186031626	0.0002308153	0.03636874	0.04690917
Phospholipids_to_Total_Lipids_in_Very_Small_VLDL_percentage	8	rs6765484	3	50041313	1.793501e-05	0.006934886	0.02881172	ENSG00000004534
Phospholipids_to_Total_Lipids_in_Very_Small_VLDL_percentage	9	rs352161	3	52221849	0.0003351949	0.04581368	0.04525236	ENSG00000168268
Phospholipids_to_Total_Lipids_in_Very_Small_VLDL_percentage	9	rs36051354	3	52986012	8.736813e-05	0.01974654	0.01626514	ENSG00000163933
Phospholipids_to_Total_Lipids_in_Very_Small_VLDL_percentage	10	rs2798226	4	3255292	3.217618e-05	0.0103225	0.007297842	ENSG00000159788
Phospholipids_to_Total_Lipids_in_Very_Small_VLDL_percentage	11	rs10044618	5	87781168	8.038029e-05	0.01864585	0.02900272	ENSG00000164180
Phospholipids_to_Total_Lipids_in_Very_Small_VLDL_percentage	12	rs7751526	6	100949822	3.289438e-05	0.01048223	0.007438631	ENSG00000112249
Phospholipids_to_Total_Lipids_in_Very_Small_VLDL_percentage	13	rs5011431	7	12268551	1.563517e-09	4.74414e-06	0.003855169	ENSG00000106460
Phospholipids_to_Total_Lipids_in_Very_Small_VLDL_percentage	14	rs12702091	7	44860763	0.0001273238	0.02504972	0.02176868	ENSG00000122515
Phospholipids_to_Total_Lipids_in_Very_Small_VLDL_percentage	15	rs10250881	7	82509435	9.391161e-07	0.0008206313	0.02637777	ENSG00000186472
Phospholipids_to_Total_Lipids_in_Very_Small_VLDL_percentage	16	rs6988220	8	65049661	0.0001126688	0.0232587	0.01985403	ENSG00000180828
Phospholipids_to_Total_Lipids_in_Very_Small_VLDL_percentage	17	rs4925825	8	145702772	3.608545e-05	0.01115215	0.01036435	ENSG00000167702
Phospholipids_to_Total_Lipids_in_Very_Small_VLDL_percentage	18	rs3933796	9	96185405	3.632826e-08	6.386116e-05	0.03690986	ENSG00000188938
Phospholipids_to_Total_Lipids_in_Very_Small_VLDL_percentage	19	rs3136508	11	46759709	4.138969e-06	0.002469942	0.001370044	ENSG00000134574
Phospholipids_to_Total_Lipids_in_Very_Small_VLDL_percentage	20	rs12794570	11	47658314	5.084453e-05	0.01388321	0.01054653	ENSG00000109919
Phospholipids_to_Total_Lipids_in_Very_Small_VLDL_percentage	21	rs10838843	11	48260401	0.0001263517	0.02492613	0.03603125	ENSG00000134571
Phospholipids_to_Total_Lipids_in_Very_Small_VLDL_percentage	22	rs198462	11	61524119	3.659921e-06	0.002265543	0.001240013	ENSG00000134780
Phospholipids_to_Total_Lipids_in_Very_Small_VLDL_percentage	22	rs174546	11	61569830	5.809746e-07	0.0005660146	0.0002666271	ENSG00000134824
Phospholipids_to_Total_Lipids_in_Very_Small_VLDL_percentage	23	rs941209	12	56983425	0.0001210814	0.02430257	0.02096283	ENSG00000076067
Phospholipids_to_Total_Lipids_in_Very_Small_VLDL_percentage	24	rs1588558	12	84046724	0.0001111209	0.02305817	0.0207545
Phospholipids_to_Total_Lipids_in_Very_Small_VLDL_percentage	25	rs1401988	12	103561799	5.876899e-05	0.01525169	0.01951931	ENSG00000139352
Phospholipids_to_Total_Lipids_in_Very_Small_VLDL_percentage	26	rs2180393	14	103293845	4.540168e-07	0.0004702586	0.001116361	ENSG00000131323
Phospholipids_to_Total_Lipids_in_Very_Small_VLDL_percentage	27	rs79714693	15	63993463	2.794661e-07	0.0003277823	0.0001489025	ENSG00000197361
Phospholipids_to_Total_Lipids_in_Very_Small_VLDL_percentage	28	rs11642740	16	30060655	0.0002307519	0.03636247	0.03435532	ENSG00000169592
Phospholipids_to_Total_Lipids_in_Very_Small_VLDL_percentage	29	rs2193098	16	51210495	4.29246e-05	0.01247932	0.04396034	ENSG00000103449
Phospholipids_to_Total_Lipids_in_Very_Small_VLDL_percentage	30	rs7188916	16	71368517	0.0003134492	0.0438674	0.04300069	ENSG00000257017
Phospholipids_to_Total_Lipids_in_Very_Small_VLDL_percentage	31	rs2585399	17	8054759	1.541058e-05	0.00624148	0.004014475	ENSG00000178971
Polyunsaturated_Fatty_Acids	1	rs2821248	1	72575560	2.904391e-05	0.009685135	0.02399961	ENSG00000172260
Polyunsaturated_Fatty_Acids	2	rs4652161	1	176261203	9.097013e-06	0.004366933	0.0392825	ENSG00000116183
Polyunsaturated_Fatty_Acids	3	rs1032636	1	214430809	0.0001429052	0.02694481	0.0457355	ENSG00000143499
Polyunsaturated_Fatty_Acids	4	rs35784342	2	27384021	0.0001016242	0.02180442	0.02747955	ENSG00000138074
Polyunsaturated_Fatty_Acids	5	rs7560060	2	28057524	6.721224e-06	0.003520119	0.003694413	ENSG00000243147
Polyunsaturated_Fatty_Acids	6	rs10204230	2	144270448	0.0002237413	0.0356858	0.04894946	ENSG00000075884
Polyunsaturated_Fatty_Acids	7	rs6715105	2	198445601	0.0001505211	0.02778056	0.03667104	ENSG00000115524
Polyunsaturated_Fatty_Acids	8	rs2972166	3	12316339	2.250567e-05	0.008141914	0.009122583	ENSG00000157150
Polyunsaturated_Fatty_Acids	9	rs7642934	3	50174848	2.824406e-06	0.001887495	0.001885465	ENSG00000004534
Polyunsaturated_Fatty_Acids	9	rs9839427	3	50301584	0.0001311179	0.02555916	0.03314905	ENSG00000114353
Polyunsaturated_Fatty_Acids	10	rs3095075	4	3253183	5.152587e-06	0.002901967	0.01381727	ENSG00000188981
Polyunsaturated_Fatty_Acids	11	rs10051610	5	61931163	1.747127e-05	0.00684136	0.02033988	ENSG00000086189
Polyunsaturated_Fatty_Acids	12	rs13198474	6	25874423	8.228677e-08	0.0001250647	0.001815694	ENSG00000186470
Polyunsaturated_Fatty_Acids	13	rs240771	6	101009823	1.126201e-07	0.0001613476	0.02173827	ENSG00000112249
Polyunsaturated_Fatty_Acids	14	rs9492589	6	130750804	0.000162381	0.02908148	0.04723932	ENSG00000164484
Polyunsaturated_Fatty_Acids	15	rs6956241	7	75900223	8.748409e-05	0.01980415	0.02468463	ENSG00000127948
Polyunsaturated_Fatty_Acids	16	rs75293890	7	100303768	5.62589e-05	0.01487379	0.01786198	ENSG00000121716
Polyunsaturated_Fatty_Acids	17	rs78361988	9	96472357	9.786178e-05	0.02128555	0.04173165	ENSG00000197724
Polyunsaturated_Fatty_Acids	18	rs10769255	11	47367371	0.0002101866	0.03426288	0.04674393	ENSG00000025434
Polyunsaturated_Fatty_Acids	19	rs12794570	11	47658314	5.084453e-05	0.01391656	0.01654126	ENSG00000109919
