## Supplementary material for "Divergent patterns of genetic overlap between severe mental disorders and metabolic markers": ST8 (part 2 of 2)

metabolite	locusnum	SNP	chrnum	chrpos	pval_Dx	fdr_Dx	conjfdr	Gene
Polyunsaturated_Fatty_Acids	20	rs198457	11	61471678	1.66642e-06	0.001267925	0.001234115	ENSG00000134824
Polyunsaturated_Fatty_Acids	20	rs174546	11	61569830	5.809746e-07	0.0005695863	0.0005148733	ENSG00000134824
Polyunsaturated_Fatty_Acids	21	rs6539062	12	103552910	1.706869e-06	0.001291859	0.001403635	ENSG00000139352
Polyunsaturated_Fatty_Acids	22	rs12367037	12	121303820	5.019525e-06	0.002843476	0.006163144	ENSG00000157837
Polyunsaturated_Fatty_Acids	23	rs34956813	14	75254167	4.994392e-09	1.228887e-05	7.176275e-06	ENSG00000119689
Polyunsaturated_Fatty_Acids	24	rs62011281	15	63781143	1.788365e-05	0.006951493	0.01047813	ENSG00000140455
Polyunsaturated_Fatty_Acids	25	rs6495247	15	78069431	0.0001462954	0.02732222	0.03594434	ENSG00000169783
Polyunsaturated_Fatty_Acids	26	rs34540281	17	38212363	2.073305e-06	0.001493477	0.001471198	ENSG00000008838
Polyunsaturated_Fatty_Acids	27	rs16956637	18	50899134	9.059074e-07	0.0008035623	0.02817714	ENSG00000187323
Polyunsaturated_Fatty_Acids	28	rs7257931	19	19475549	0.0001518038	0.02791715	0.03688759	ENSG00000250067
Polyunsaturated_Fatty_Acids	29	rs4812492	20	39938122	9.519037e-06	0.004503996	0.004806079	ENSG00000124181
Polyunsaturated_Fatty_Acids	30	rs35177526	20	59022651	0.0001105777	0.02302678	0.02930577	ENSG00000124215
Polyunsaturated_Fatty_Acids_to_Monounsaturated_Fatty_Acids_ratio	1	rs301818	1	8503242	4.448909e-05	0.01280033	0.02701581	ENSG00000142599
Polyunsaturated_Fatty_Acids_to_Monounsaturated_Fatty_Acids_ratio	2	rs12118945	1	37776263	7.341198e-05	0.01764651	0.04049189	ENSG00000163875
Polyunsaturated_Fatty_Acids_to_Monounsaturated_Fatty_Acids_ratio	3	rs3789586	1	51054322	0.0002570097	0.03892808	0.04028027	ENSG00000142700
Polyunsaturated_Fatty_Acids_to_Monounsaturated_Fatty_Acids_ratio	4	rs7532173	1	67086111	2.262305e-06	0.001590321	0.01022429	ENSG00000118473
Polyunsaturated_Fatty_Acids_to_Monounsaturated_Fatty_Acids_ratio	5	rs114667465	1	72480857	8.350863e-05	0.01918841	0.04382656	ENSG00000172260
Polyunsaturated_Fatty_Acids_to_Monounsaturated_Fatty_Acids_ratio	6	rs56353619	1	91230655	9.722684e-05	0.02119919	0.01340219	ENSG00000143032
Polyunsaturated_Fatty_Acids_to_Monounsaturated_Fatty_Acids_ratio	7	rs35761479	1	154154194	0.0003518763	0.04730733	0.0309346	ENSG00000143570
Polyunsaturated_Fatty_Acids_to_Monounsaturated_Fatty_Acids_ratio	8	rs35784342	2	27384021	0.0001016242	0.02180475	0.01377285	ENSG00000138074
Polyunsaturated_Fatty_Acids_to_Monounsaturated_Fatty_Acids_ratio	8	rs7560060	2	28057524	6.721224e-06	0.003514677	0.002419459	ENSG00000243147
Polyunsaturated_Fatty_Acids_to_Monounsaturated_Fatty_Acids_ratio	9	rs9679539	2	51065644	9.529894e-05	0.02093441	0.02829066	ENSG00000179915
Polyunsaturated_Fatty_Acids_to_Monounsaturated_Fatty_Acids_ratio	9	rs142510110	2	51123934	1.415371e-05	0.005925598	0.01026989	ENSG00000179915
Polyunsaturated_Fatty_Acids_to_Monounsaturated_Fatty_Acids_ratio	10	rs4672328	2	60114796	0.0003506314	0.04720238	0.03572574	ENSG00000119866
Polyunsaturated_Fatty_Acids_to_Monounsaturated_Fatty_Acids_ratio	11	rs62154466	2	100191545	0.0001546436	0.02823194	0.02199175	ENSG00000135951
Polyunsaturated_Fatty_Acids_to_Monounsaturated_Fatty_Acids_ratio	12	rs116630588	2	161253376	6.20615e-05	0.01579884	0.01015256	ENSG00000153250
Polyunsaturated_Fatty_Acids_to_Monounsaturated_Fatty_Acids_ratio	13	rs6733363	2	161472722	1.54855e-05	0.006281559	0.04472131	ENSG00000153250
Polyunsaturated_Fatty_Acids_to_Monounsaturated_Fatty_Acids_ratio	14	rs4635727	3	18705035	1.89918e-05	0.007227321	0.00487307	ENSG00000182568
Polyunsaturated_Fatty_Acids_to_Monounsaturated_Fatty_Acids_ratio	15	rs7349512	3	35743058	0.0006539236	0.06933537	0.04654097	ENSG00000172995
Polyunsaturated_Fatty_Acids_to_Monounsaturated_Fatty_Acids_ratio	16	rs9843653	3	49920571	5.943161e-07	0.0005743307	0.0003843543	ENSG00000004534
Polyunsaturated_Fatty_Acids_to_Monounsaturated_Fatty_Acids_ratio	17	rs1010553	3	52540773	1.346222e-05	0.005727325	0.003895731	ENSG00000010327
Polyunsaturated_Fatty_Acids_to_Monounsaturated_Fatty_Acids_ratio	18	rs1656370	3	158276050	1.552025e-05	0.006290432	0.02848558	ENSG00000178053
Polyunsaturated_Fatty_Acids_to_Monounsaturated_Fatty_Acids_ratio	19	rs247975	3	173107443	2.508039e-06	0.001713371	0.003347058	ENSG00000169760
Polyunsaturated_Fatty_Acids_to_Monounsaturated_Fatty_Acids_ratio	20	rs9855292	3	181161490	0.0006150353	0.0667507	0.04922293	ENSG00000181449
Polyunsaturated_Fatty_Acids_to_Monounsaturated_Fatty_Acids_ratio	21	rs3095075	4	3253183	5.152587e-06	0.002896315	0.001996684	ENSG00000188981
Polyunsaturated_Fatty_Acids_to_Monounsaturated_Fatty_Acids_ratio	21	rs76034781	4	3272782	0.0001689827	0.02987422	0.01907183	ENSG00000109736
Polyunsaturated_Fatty_Acids_to_Monounsaturated_Fatty_Acids_ratio	22	rs10084936	4	102475852	7.288999e-05	0.01756681	0.01663505	ENSG00000153064
Polyunsaturated_Fatty_Acids_to_Monounsaturated_Fatty_Acids_ratio	23	rs809955	4	140874760	6.22344e-05	0.01582516	0.01090702	ENSG00000196782
Polyunsaturated_Fatty_Acids_to_Monounsaturated_Fatty_Acids_ratio	24	rs3925417	5	20261350	6.187936e-05	0.01577103	0.01013537	ENSG00000145526
Polyunsaturated_Fatty_Acids_to_Monounsaturated_Fatty_Acids_ratio	25	rs3099438	5	87557207	2.866142e-05	0.00959328	0.006441611	ENSG00000164180
Polyunsaturated_Fatty_Acids_to_Monounsaturated_Fatty_Acids_ratio	26	rs62380272	5	116983588	0.0006677447	0.07026814	0.04799796
Polyunsaturated_Fatty_Acids_to_Monounsaturated_Fatty_Acids_ratio	27	rs6869815	5	153114843	7.355101e-05	0.01766764	0.01159587	ENSG00000155511
Polyunsaturated_Fatty_Acids_to_Monounsaturated_Fatty_Acids_ratio	27	rs1461225	5	153182725	1.093855e-05	0.004963923	0.003391566	ENSG00000155511
Polyunsaturated_Fatty_Acids_to_Monounsaturated_Fatty_Acids_ratio	28	rs7730962	5	164528655	4.201482e-05	0.01233137	0.01705426
Polyunsaturated_Fatty_Acids_to_Monounsaturated_Fatty_Acids_ratio	29	rs7790361	7	24833118	0.0001810314	0.0312126	0.0209902	ENSG00000105928
Polyunsaturated_Fatty_Acids_to_Monounsaturated_Fatty_Acids_ratio	30	rs36129802	7	71316171	4.653207e-05	0.01316829	0.008524859	ENSG00000183166
Polyunsaturated_Fatty_Acids_to_Monounsaturated_Fatty_Acids_ratio	31	rs139453187	7	72155834	0.0003862703	0.05006881	0.03286102	ENSG00000277149
Polyunsaturated_Fatty_Acids_to_Monounsaturated_Fatty_Acids_ratio	32	rs794369	7	75162175	0.0003554348	0.04760528	0.03114245	ENSG00000178809
Polyunsaturated_Fatty_Acids_to_Monounsaturated_Fatty_Acids_ratio	33	rs6956241	7	75900223	8.748409e-05	0.01980325	0.01256938	ENSG00000127948
Polyunsaturated_Fatty_Acids_to_Monounsaturated_Fatty_Acids_ratio	34	rs4730347	7	78138925	8.638903e-05	0.01963672	0.01324723	ENSG00000187391
Polyunsaturated_Fatty_Acids_to_Monounsaturated_Fatty_Acids_ratio	35	rs7838901	8	10207274	0.0002458506	0.03786209	0.03278981	ENSG00000175806
Polyunsaturated_Fatty_Acids_to_Monounsaturated_Fatty_Acids_ratio	36	rs7812573	8	10943449	5.875051e-05	0.01528016	0.009831904	ENSG00000171044
Polyunsaturated_Fatty_Acids_to_Monounsaturated_Fatty_Acids_ratio	37	rs2597409	8	20533747	0.0004903189	0.05807189	0.03848934	ENSG00000061337
Polyunsaturated_Fatty_Acids_to_Monounsaturated_Fatty_Acids_ratio	38	rs36038819	8	20658095	0.0001569052	0.02846629	0.01814302	ENSG00000061337
Polyunsaturated_Fatty_Acids_to_Monounsaturated_Fatty_Acids_ratio	39	rs1425794	8	64806567	0.0001202475	0.02424613	0.01532743
Polyunsaturated_Fatty_Acids_to_Monounsaturated_Fatty_Acids_ratio	40	rs9297313	8	102850201	0.0005040137	0.05903791	0.03917205	ENSG00000104490
Polyunsaturated_Fatty_Acids_to_Monounsaturated_Fatty_Acids_ratio	41	rs1335462	9	11427570	3.519291e-06	0.002207617	0.01190232
Polyunsaturated_Fatty_Acids_to_Monounsaturated_Fatty_Acids_ratio	42	rs567563	9	14066065	0.0001945951	0.03261658	0.0392952	ENSG00000147862
Polyunsaturated_Fatty_Acids_to_Monounsaturated_Fatty_Acids_ratio	43	rs10965947	9	23588583	0.0004458311	0.05482612	0.03620438	ENSG00000107105
Polyunsaturated_Fatty_Acids_to_Monounsaturated_Fatty_Acids_ratio	44	rs59326991	9	96235885	1.246631e-05	0.00542717	0.030445	ENSG00000188938
Polyunsaturated_Fatty_Acids_to_Monounsaturated_Fatty_Acids_ratio	45	rs1752164	9	126558537	0.0001212328	0.02436453	0.02231155	ENSG00000119522
Polyunsaturated_Fatty_Acids_to_Monounsaturated_Fatty_Acids_ratio	46	rs949558	10	12749689	0.0002070551	0.0339472	0.02175352	ENSG00000183049
Polyunsaturated_Fatty_Acids_to_Monounsaturated_Fatty_Acids_ratio	47	rs61874670	10	93507154	8.963833e-05	0.02012485	0.01276124	ENSG00000107854
Polyunsaturated_Fatty_Acids_to_Monounsaturated_Fatty_Acids_ratio	48	rs11186956	10	94138839	0.0003919936	0.05050433	0.03316484	ENSG00000107864
Polyunsaturated_Fatty_Acids_to_Monounsaturated_Fatty_Acids_ratio	49	rs10786832	10	106618448	0.000232337	0.03657334	0.02870208	ENSG00000156395
Polyunsaturated_Fatty_Acids_to_Monounsaturated_Fatty_Acids_ratio	50	rs4074134	11	27647285	1.051063e-05	0.004822521	0.003298836	ENSG00000205213
Polyunsaturated_Fatty_Acids_to_Monounsaturated_Fatty_Acids_ratio	51	rs605765	11	30217503	0.0004569832	0.05566921	0.0367979	ENSG00000152219
Polyunsaturated_Fatty_Acids_to_Monounsaturated_Fatty_Acids_ratio	52	rs11034885	11	38630643	3.946863e-05	0.01182727	0.007693027
Polyunsaturated_Fatty_Acids_to_Monounsaturated_Fatty_Acids_ratio	53	rs76400970	11	46231891	7.401102e-05	0.01773728	0.01132933	ENSG00000149091
Polyunsaturated_Fatty_Acids_to_Monounsaturated_Fatty_Acids_ratio	54	rs3136508	11	46759709	4.138969e-06	0.002475035	0.001700866	ENSG00000134574
Polyunsaturated_Fatty_Acids_to_Monounsaturated_Fatty_Acids_ratio	54	rs7105282	11	47805614	0.0001240253	0.02469493	0.02272678	ENSG00000109919
Polyunsaturated_Fatty_Acids_to_Monounsaturated_Fatty_Acids_ratio	54	rs60147425	11	47806206	0.0003614564	0.04810273	0.03148948	ENSG00000025434
Polyunsaturated_Fatty_Acids_to_Monounsaturated_Fatty_Acids_ratio	56	rs76416526	11	48239731	6.59519e-05	0.01644966	0.01092515	ENSG00000134571
Polyunsaturated_Fatty_Acids_to_Monounsaturated_Fatty_Acids_ratio	57	rs7124804	11	57449483	0.0004656526	0.05631052	0.03724937	ENSG00000149131
Polyunsaturated_Fatty_Acids_to_Monounsaturated_Fatty_Acids_ratio	58	rs198459	11	61525020	6.361349e-07	0.0006035214	0.0003949308	ENSG00000124920
Polyunsaturated_Fatty_Acids_to_Monounsaturated_Fatty_Acids_ratio	58	rs10792318	11	61531443	0.0002991159	0.04274482	0.02774543	ENSG00000134824
Polyunsaturated_Fatty_Acids_to_Monounsaturated_Fatty_Acids_ratio	59	rs62644043	11	63881283	6.029759e-05	0.01552606	0.01647839	ENSG00000149743
Polyunsaturated_Fatty_Acids_to_Monounsaturated_Fatty_Acids_ratio	60	rs4648319	11	113314363	3.018065e-06	0.001973343	0.04447058	ENSG00000149292
Polyunsaturated_Fatty_Acids_to_Monounsaturated_Fatty_Acids_ratio	61	rs4936139	11	131459065	0.0004921783	0.05820106	0.03858027	ENSG00000182667
Polyunsaturated_Fatty_Acids_to_Monounsaturated_Fatty_Acids_ratio	62	rs12425203	12	2474661	3.980863e-05	0.01188936	0.01318714	ENSG00000151067
Polyunsaturated_Fatty_Acids_to_Monounsaturated_Fatty_Acids_ratio	63	rs989657	12	24166426	4.862848e-05	0.01352944	0.04128477	ENSG00000134532
Polyunsaturated_Fatty_Acids_to_Monounsaturated_Fatty_Acids_ratio	64	rs814661	12	34111494	0.0001838739	0.03151535	0.02944911	ENSG00000139133
Polyunsaturated_Fatty_Acids_to_Monounsaturated_Fatty_Acids_ratio	65	rs17807835	12	83960889	5.214233e-06	0.002922918	0.002014937
Polyunsaturated_Fatty_Acids_to_Monounsaturated_Fatty_Acids_ratio	66	rs1790099	12	123656533	0.0004441863	0.05469999	0.03611559	ENSG00000051825
Polyunsaturated_Fatty_Acids_to_Monounsaturated_Fatty_Acids_ratio	67	rs4765568	12	124479161	3.641284e-05	0.01124389	0.01785831	ENSG00000119242
Polyunsaturated_Fatty_Acids_to_Monounsaturated_Fatty_Acids_ratio	68	rs941089	12	131618135	0.0003971471	0.05089109	0.03792958	ENSG00000111452
Polyunsaturated_Fatty_Acids_to_Monounsaturated_Fatty_Acids_ratio	69	rs7324502	13	58275043	0.0004149896	0.05237985	0.03448224	ENSG00000118946
Polyunsaturated_Fatty_Acids_to_Monounsaturated_Fatty_Acids_ratio	70	rs112961879	13	66583554	9.370241e-06	0.004449841	0.01878015
Polyunsaturated_Fatty_Acids_to_Monounsaturated_Fatty_Acids_ratio	71	rs9599161	13	67434016	0.0002476577	0.03802903	0.02444782	ENSG00000184226
Polyunsaturated_Fatty_Acids_to_Monounsaturated_Fatty_Acids_ratio	72	rs3825430	13	99129653	5.003481e-05	0.01376309	0.008894001	ENSG00000152767
Polyunsaturated_Fatty_Acids_to_Monounsaturated_Fatty_Acids_ratio	73	rs12895832	14	42314553	0.0001748985	0.03054288	0.02517644	ENSG00000165379
Polyunsaturated_Fatty_Acids_to_Monounsaturated_Fatty_Acids_ratio	74	rs860324	14	57348922	0.0003470028	0.04689435	0.03064651	ENSG00000165588
Polyunsaturated_Fatty_Acids_to_Monounsaturated_Fatty_Acids_ratio	75	rs11620989	14	69746345	0.0005095451	0.05946079	0.03947489	ENSG00000081177
Polyunsaturated_Fatty_Acids_to_Monounsaturated_Fatty_Acids_ratio	76	rs4904742	14	91510838	0.0002105772	0.0343317	0.02508184	ENSG00000100784
Polyunsaturated_Fatty_Acids_to_Monounsaturated_Fatty_Acids_ratio	77	rs11552464	14	103377354	2.855994e-05	0.00957057	0.01579548	ENSG00000131323
Polyunsaturated_Fatty_Acids_to_Monounsaturated_Fatty_Acids_ratio	78	rs3212028	14	104180393	8.141788e-06	0.004025932	0.04049189	ENSG00000126214
Polyunsaturated_Fatty_Acids_to_Monounsaturated_Fatty_Acids_ratio	79	rs2297379	15	41819283	0.0004128791	0.05220586	0.03921467	ENSG00000103932
Polyunsaturated_Fatty_Acids_to_Monounsaturated_Fatty_Acids_ratio	80	rs74927570	15	63802297	6.355533e-08	0.0001003011	5.757444e-05	ENSG00000140455
Polyunsaturated_Fatty_Acids_to_Monounsaturated_Fatty_Acids_ratio	81	rs1549854	15	66696735	0.0002502685	0.03826809	0.02460561	ENSG00000166938
Polyunsaturated_Fatty_Acids_to_Monounsaturated_Fatty_Acids_ratio	82	rs1431229	15	86983779	0.0003910596	0.05043369	0.03311556	ENSG00000273540
Polyunsaturated_Fatty_Acids_to_Monounsaturated_Fatty_Acids_ratio	83	rs62039130	16	15612134	0.0006909237	0.07178996	0.04829024	ENSG00000166780
Polyunsaturated_Fatty_Acids_to_Monounsaturated_Fatty_Acids_ratio	84	rs11642740	16	30060655	0.0002307519	0.03641728	0.02338395	ENSG00000169592
Polyunsaturated_Fatty_Acids_to_Monounsaturated_Fatty_Acids_ratio	85	rs2408345	16	62807401	0.0003181096	0.04432003	0.02885066
Polyunsaturated_Fatty_Acids_to_Monounsaturated_Fatty_Acids_ratio	86	rs11149964	16	77155831	0.0002857306	0.04159309	0.04209836	ENSG00000103111
Polyunsaturated_Fatty_Acids_to_Monounsaturated_Fatty_Acids_ratio	87	rs1016134	17	9927081	0.0003120474	0.04380956	0.04972674	ENSG00000007237
Polyunsaturated_Fatty_Acids_to_Monounsaturated_Fatty_Acids_ratio	88	rs62062288	17	44096553	0.0006094886	0.06639971	0.04444419	ENSG00000120071
Polyunsaturated_Fatty_Acids_to_Monounsaturated_Fatty_Acids_ratio	89	rs2052187	17	65834737	1.032696e-07	0.0001488986	8.797854e-05	ENSG00000171634
Polyunsaturated_Fatty_Acids_to_Monounsaturated_Fatty_Acids_ratio	90	rs6507054	18	31248323	1.094002e-05	0.0049644	0.009108822	ENSG00000141431
Polyunsaturated_Fatty_Acids_to_Monounsaturated_Fatty_Acids_ratio	91	rs7243102	18	35161833	5.053095e-11	5.60406e-07	0.01081562	ENSG00000101489
Polyunsaturated_Fatty_Acids_to_Monounsaturated_Fatty_Acids_ratio	92	rs58243949	18	52509833	3.028067e-10	1.217004e-06	0.01635106	ENSG00000101751
Polyunsaturated_Fatty_Acids_to_Monounsaturated_Fatty_Acids_ratio	93	rs8098032	18	53239302	0.000652011	0.06920474	0.04644788	ENSG00000196628
Polyunsaturated_Fatty_Acids_to_Monounsaturated_Fatty_Acids_ratio	93	rs618869	18	53248151	2.444732e-05	0.008596952	0.005717669	ENSG00000196628
Polyunsaturated_Fatty_Acids_to_Monounsaturated_Fatty_Acids_ratio	94	rs1424406	18	53686178	3.135461e-05	0.0101683	0.02241653	ENSG00000196628
Polyunsaturated_Fatty_Acids_to_Monounsaturated_Fatty_Acids_ratio	95	rs262548	19	4951335	8.936675e-05	0.02008473	0.04834594	ENSG00000205784
Polyunsaturated_Fatty_Acids_to_Monounsaturated_Fatty_Acids_ratio	96	rs7508459	19	7234481	0.0004598253	0.05588079	0.04195299	ENSG00000171105
Polyunsaturated_Fatty_Acids_to_Monounsaturated_Fatty_Acids_ratio	97	rs35824797	19	19456264	0.0001765396	0.03072436	0.01988222	ENSG00000250067
Polyunsaturated_Fatty_Acids_to_Monounsaturated_Fatty_Acids_ratio	98	rs2273060	20	10639385	0.0004647614	0.05624515	0.04654617	ENSG00000101384
Polyunsaturated_Fatty_Acids_to_Monounsaturated_Fatty_Acids_ratio	99	rs1742983	20	31062176	1.341215e-05	0.005712577	0.01838744	ENSG00000101337
Polyunsaturated_Fatty_Acids_to_Monounsaturated_Fatty_Acids_ratio	100	rs3092502	20	44697431	2.040496e-05	0.00758571	0.005098556	ENSG00000101017
Polyunsaturated_Fatty_Acids_to_Monounsaturated_Fatty_Acids_ratio	101	rs13043475	20	51209603	5.27488e-05	0.0142607	0.009201661	ENSG00000182463
Polyunsaturated_Fatty_Acids_to_Monounsaturated_Fatty_Acids_ratio	102	rs2180281	20	54349562	0.0006328007	0.06787102	0.04549741	ENSG00000054803
Polyunsaturated_Fatty_Acids_to_Monounsaturated_Fatty_Acids_ratio	103	rs372519	21	46574554	1.785795e-05	0.006936744	0.004687599	ENSG00000197381
Polyunsaturated_Fatty_Acids_to_Total_Fatty_Acids_percentage	1	rs17131160	1	91227063	0.000142688	0.0268854	0.02188359	ENSG00000143032
Polyunsaturated_Fatty_Acids_to_Total_Fatty_Acids_percentage	2	rs907662	1	117848822	9.8212e-07	0.000844092	0.04714197	ENSG00000198162
Polyunsaturated_Fatty_Acids_to_Total_Fatty_Acids_percentage	3	rs10779629	1	215081934	0.0001277717	0.02510962	0.03647328	ENSG00000082482
Polyunsaturated_Fatty_Acids_to_Total_Fatty_Acids_percentage	4	rs35784342	2	27384021	0.0001016242	0.02177492	0.01219816	ENSG00000138074
Polyunsaturated_Fatty_Acids_to_Total_Fatty_Acids_percentage	4	rs7560060	2	28057524	6.721224e-06	0.003502744	0.001889091	ENSG00000243147
Polyunsaturated_Fatty_Acids_to_Total_Fatty_Acids_percentage	5	rs12233044	2	51044785	5.821379e-05	0.01517836	0.01871268	ENSG00000179915
Polyunsaturated_Fatty_Acids_to_Total_Fatty_Acids_percentage	5	rs9679539	2	51065644	9.529894e-05	0.02090679	0.01264369	ENSG00000179915
Polyunsaturated_Fatty_Acids_to_Total_Fatty_Acids_percentage	6	rs4672328	2	60114796	0.0003506314	0.04713705	0.02962774	ENSG00000119866
Polyunsaturated_Fatty_Acids_to_Total_Fatty_Acids_percentage	7	rs62154466	2	100191545	0.0001546436	0.02817946	0.03635839	ENSG00000135951
Polyunsaturated_Fatty_Acids_to_Total_Fatty_Acids_percentage	8	rs13415079	2	160915560	0.0001567642	0.02839849	0.01656151	ENSG00000153246
Polyunsaturated_Fatty_Acids_to_Total_Fatty_Acids_percentage	9	rs62175435	2	161080801	2.531469e-05	0.008786098	0.01115426	ENSG00000153246
Polyunsaturated_Fatty_Acids_to_Total_Fatty_Acids_percentage	10	rs6733363	2	161472722	1.54855e-05	0.006265482	0.01653522	ENSG00000153250
Polyunsaturated_Fatty_Acids_to_Total_Fatty_Acids_percentage	11	rs4635727	3	18705035	1.89918e-05	0.007211637	0.003917181	ENSG00000182568
Polyunsaturated_Fatty_Acids_to_Total_Fatty_Acids_percentage	12	rs7349512	3	35743058	0.0006539236	0.06927969	0.04592662	ENSG00000172995
Polyunsaturated_Fatty_Acids_to_Total_Fatty_Acids_percentage	13	rs3819325	3	49843723	8.135763e-07	0.0007296617	0.004883147	ENSG00000182179
Polyunsaturated_Fatty_Acids_to_Total_Fatty_Acids_percentage	14	rs1010553	3	52540773	1.346222e-05	0.005711784	0.003094589	ENSG00000010327
Polyunsaturated_Fatty_Acids_to_Total_Fatty_Acids_percentage	15	rs1656370	3	158276050	1.552025e-05	0.006274346	0.02136262	ENSG00000178053
Polyunsaturated_Fatty_Acids_to_Total_Fatty_Acids_percentage	16	rs247975	3	173107443	2.508039e-06	0.001707013	0.01354148	ENSG00000169760
Polyunsaturated_Fatty_Acids_to_Total_Fatty_Acids_percentage	17	rs113928896	4	3140409	2.75053e-05	0.009318391	0.005034953	ENSG00000125388
Polyunsaturated_Fatty_Acids_to_Total_Fatty_Acids_percentage	17	rs76034781	4	3272782	0.0001689827	0.02981778	0.01751499	ENSG00000109736
Polyunsaturated_Fatty_Acids_to_Total_Fatty_Acids_percentage	18	rs809955	4	140874760	6.22344e-05	0.01580915	0.00870185	ENSG00000196782
Polyunsaturated_Fatty_Acids_to_Total_Fatty_Acids_percentage	19	rs62336286	4	183725804	4.742951e-06	0.002720911	0.04337069	ENSG00000129187
Polyunsaturated_Fatty_Acids_to_Total_Fatty_Acids_percentage	20	rs11952348	5	20257726	5.981072e-05	0.01543396	0.008483306	ENSG00000145526
Polyunsaturated_Fatty_Acids_to_Total_Fatty_Acids_percentage	21	rs3099438	5	87557207	2.866142e-05	0.009582461	0.005176171	ENSG00000164180
Polyunsaturated_Fatty_Acids_to_Total_Fatty_Acids_percentage	22	rs991918	5	140194858	0.0003899601	0.05028531	0.03421489	ENSG00000213523
Polyunsaturated_Fatty_Acids_to_Total_Fatty_Acids_percentage	23	rs6580030	5	153110178	0.0001588065	0.02861329	0.04300503	ENSG00000155511
Polyunsaturated_Fatty_Acids_to_Total_Fatty_Acids_percentage	23	rs1037892	5	153187473	1.113538e-05	0.00501264	0.006248351	ENSG00000155511
Polyunsaturated_Fatty_Acids_to_Total_Fatty_Acids_percentage	24	rs7730962	5	164528655	4.201482e-05	0.01232102	0.01710934
Polyunsaturated_Fatty_Acids_to_Total_Fatty_Acids_percentage	25	rs4719781	7	24832308	0.0004285569	0.05341329	0.03418128	ENSG00000105928
Polyunsaturated_Fatty_Acids_to_Total_Fatty_Acids_percentage	26	rs36129802	7	71316171	4.653207e-05	0.0131566	0.01723983	ENSG00000183166
Polyunsaturated_Fatty_Acids_to_Total_Fatty_Acids_percentage	27	rs139453187	7	72155834	0.0003862703	0.05000377	0.03169742	ENSG00000277149
Polyunsaturated_Fatty_Acids_to_Total_Fatty_Acids_percentage	28	rs6956241	7	75900223	8.748409e-05	0.01977814	0.01101903	ENSG00000127948
Polyunsaturated_Fatty_Acids_to_Total_Fatty_Acids_percentage	29	rs67497467	7	78142981	0.0001142109	0.02346325	0.01569446	ENSG00000187391
Polyunsaturated_Fatty_Acids_to_Total_Fatty_Acids_percentage	30	rs1986972	8	10268805	0.0003691825	0.04866383	0.03899202	ENSG00000175806
Polyunsaturated_Fatty_Acids_to_Total_Fatty_Acids_percentage	31	rs74847354	8	10838290	0.0002107723	0.03428911	0.02052165	ENSG00000079459
Polyunsaturated_Fatty_Acids_to_Total_Fatty_Acids_percentage	32	rs2597409	8	20533747	0.0004903189	0.05800863	0.0375397	ENSG00000061337
Polyunsaturated_Fatty_Acids_to_Total_Fatty_Acids_percentage	33	rs36038819	8	20658095	0.0001569052	0.02841296	0.0401414	ENSG00000061337
Polyunsaturated_Fatty_Acids_to_Total_Fatty_Acids_percentage	34	rs1425794	8	64806567	0.0001202475	0.02420799	0.01374257
Polyunsaturated_Fatty_Acids_to_Total_Fatty_Acids_percentage	35	rs7819138	8	94788466	8.103229e-05	0.01876759	0.02836661	ENSG00000188343
Polyunsaturated_Fatty_Acids_to_Total_Fatty_Acids_percentage	36	rs2382273	9	11146337	3.926938e-08	6.737077e-05	0.04386686
Polyunsaturated_Fatty_Acids_to_Total_Fatty_Acids_percentage	37	rs949558	10	12749689	0.0002070551	0.03388373	0.02754736	ENSG00000183049
Polyunsaturated_Fatty_Acids_to_Total_Fatty_Acids_percentage	38	rs61874670	10	93507154	8.963833e-05	0.02009903	0.01120665	ENSG00000107854
Polyunsaturated_Fatty_Acids_to_Total_Fatty_Acids_percentage	39	rs11186956	10	94138839	0.0003919936	0.05043934	0.03201189	ENSG00000107864
Polyunsaturated_Fatty_Acids_to_Total_Fatty_Acids_percentage	40	rs1124147	10	106513627	2.263676e-06	0.001585238	0.02684153	ENSG00000156395
Polyunsaturated_Fatty_Acids_to_Total_Fatty_Acids_percentage	41	rs1404784	10	106681824	2.266189e-06	0.001586557	0.01381546	ENSG00000156395
Polyunsaturated_Fatty_Acids_to_Total_Fatty_Acids_percentage	42	rs113145808	11	27706040	2.987163e-05	0.009847712	0.01580152	ENSG00000205213
Polyunsaturated_Fatty_Acids_to_Total_Fatty_Acids_percentage	43	rs7396827	11	28577867	0.0002689513	0.04000466	0.04333384	ENSG00000169519
Polyunsaturated_Fatty_Acids_to_Total_Fatty_Acids_percentage	44	rs689233	11	30270667	0.0007050112	0.07263637	0.04842385	ENSG00000152219
Polyunsaturated_Fatty_Acids_to_Total_Fatty_Acids_percentage	45	rs11034883	11	38626431	4.281369e-05	0.01247514	0.01668257
Polyunsaturated_Fatty_Acids_to_Total_Fatty_Acids_percentage	46	rs12283653	11	46231998	0.000371748	0.04886892	0.03087809	ENSG00000157613
Polyunsaturated_Fatty_Acids_to_Total_Fatty_Acids_percentage	47	rs3136508	11	46759709	4.138969e-06	0.002465842	0.001319042	ENSG00000134574
Polyunsaturated_Fatty_Acids_to_Total_Fatty_Acids_percentage	48	rs198459	11	61525020	6.361349e-07	0.000601617	0.0003056613	ENSG00000124920
Polyunsaturated_Fatty_Acids_to_Total_Fatty_Acids_percentage	48	rs174559	11	61581656	3.526865e-05	0.01100306	0.005949456	ENSG00000134824
Polyunsaturated_Fatty_Acids_to_Total_Fatty_Acids_percentage	49	rs61902997	11	88591918	1.237007e-06	0.001004014	0.04371461	ENSG00000109861
Polyunsaturated_Fatty_Acids_to_Total_Fatty_Acids_percentage	50	rs1055075	11	113239512	7.01851e-05	0.01712545	0.02902343	ENSG00000149292
Polyunsaturated_Fatty_Acids_to_Total_Fatty_Acids_percentage	51	rs74652445	12	16415684	0.0002520668	0.03837345	0.02329077	ENSG00000008394
Polyunsaturated_Fatty_Acids_to_Total_Fatty_Acids_percentage	52	rs73103090	12	34098801	9.557281e-06	0.004495853	0.04879693	ENSG00000139133
Polyunsaturated_Fatty_Acids_to_Total_Fatty_Acids_percentage	53	rs17807835	12	83960889	5.214233e-06	0.002912489	0.001566818
Polyunsaturated_Fatty_Acids_to_Total_Fatty_Acids_percentage	54	rs35816010	12	103441358	0.0006610822	0.06976553	0.04628807	ENSG00000139352
Polyunsaturated_Fatty_Acids_to_Total_Fatty_Acids_percentage	55	rs1790099	12	123656533	0.0004441863	0.05463594	0.03507482	ENSG00000051825
Polyunsaturated_Fatty_Acids_to_Total_Fatty_Acids_percentage	56	rs941089	12	131618135	0.0003971471	0.05082614	0.03229114	ENSG00000111452
Polyunsaturated_Fatty_Acids_to_Total_Fatty_Acids_percentage	57	rs7326551	13	58277306	0.0004485865	0.05497239	0.03532072	ENSG00000118946
Polyunsaturated_Fatty_Acids_to_Total_Fatty_Acids_percentage	58	rs7983403	13	66961006	0.0003883642	0.05016387	0.0433117	ENSG00000184226
Polyunsaturated_Fatty_Acids_to_Total_Fatty_Acids_percentage	59	rs9564355	13	67434161	0.0002769531	0.04074226	0.0250051	ENSG00000184226
Polyunsaturated_Fatty_Acids_to_Total_Fatty_Acids_percentage	60	rs912337	13	99141272	9.203168e-05	0.02044661	0.01823815	ENSG00000152767
Polyunsaturated_Fatty_Acids_to_Total_Fatty_Acids_percentage	61	rs7146023	14	28948998	0.0004315559	0.05365132	0.04848864	ENSG00000176165
Polyunsaturated_Fatty_Acids_to_Total_Fatty_Acids_percentage	62	rs2274793	14	57283968	1.615032e-07	0.000212197	0.008117923	ENSG00000165588
Polyunsaturated_Fatty_Acids_to_Total_Fatty_Acids_percentage	63	rs11552464	14	103377354	2.855994e-05	0.009559711	0.02113127	ENSG00000131323
Polyunsaturated_Fatty_Acids_to_Total_Fatty_Acids_percentage	64	rs2433018	15	47677596	1.612229e-05	0.006437984	0.02534779	ENSG00000137872
Polyunsaturated_Fatty_Acids_to_Total_Fatty_Acids_percentage	65	rs79714693	15	63993463	2.794661e-07	0.0003253448	0.0001574665	ENSG00000197361
Polyunsaturated_Fatty_Acids_to_Total_Fatty_Acids_percentage	66	rs62039130	16	15612134	0.0006909237	0.07173568	0.04775378	ENSG00000166780
Polyunsaturated_Fatty_Acids_to_Total_Fatty_Acids_percentage	67	rs11642740	16	30060655	0.0002307519	0.03635234	0.02191842	ENSG00000169592
Polyunsaturated_Fatty_Acids_to_Total_Fatty_Acids_percentage	68	rs62044676	16	62801840	0.0003750872	0.04913374	0.03106928
Polyunsaturated_Fatty_Acids_to_Total_Fatty_Acids_percentage	69	rs8081856	17	65845918	1.809913e-07	0.0002330853	0.0001248826	ENSG00000171634
Polyunsaturated_Fatty_Acids_to_Total_Fatty_Acids_percentage	70	rs7244798	18	31248628	9.117305e-05	0.02032296	0.02620308	ENSG00000141431
Polyunsaturated_Fatty_Acids_to_Total_Fatty_Acids_percentage	71	rs7243102	18	35161833	5.053095e-11	5.641843e-07	0.02078293	ENSG00000101489
Polyunsaturated_Fatty_Acids_to_Total_Fatty_Acids_percentage	72	rs12455474	18	50705765	0.0005443614	0.06196074	0.04047422	ENSG00000187323
Polyunsaturated_Fatty_Acids_to_Total_Fatty_Acids_percentage	73	rs34603418	18	53252889	0.0001808957	0.03113891	0.03559151	ENSG00000196628
Polyunsaturated_Fatty_Acids_to_Total_Fatty_Acids_percentage	73	rs611775	18	53337939	3.459645e-05	0.01086375	0.006238033	ENSG00000196628
Polyunsaturated_Fatty_Acids_to_Total_Fatty_Acids_percentage	74	rs2646956	18	53690051	1.710821e-05	0.006718324	0.01571045	ENSG00000196628
Polyunsaturated_Fatty_Acids_to_Total_Fatty_Acids_percentage	75	rs2273060	20	10639385	0.0004647614	0.05618146	0.04076447	ENSG00000101384
Polyunsaturated_Fatty_Acids_to_Total_Fatty_Acids_percentage	76	rs7267295	20	44570683	0.000439721	0.05429108	0.03482279
Polyunsaturated_Fatty_Acids_to_Total_Fatty_Acids_percentage	77	rs6074012	20	44700166	2.439695e-08	4.562617e-05	0.018862	ENSG00000101017
Polyunsaturated_Fatty_Acids_to_Total_Fatty_Acids_percentage	77	rs6104456	20	44718231	2.848093e-05	0.009541946	0.02113127	ENSG00000101017
Polyunsaturated_Fatty_Acids_to_Total_Fatty_Acids_percentage	78	rs13039441	20	51203430	6.71663e-05	0.01663558	0.02480891	ENSG00000182463
Polyunsaturated_Fatty_Acids_to_Total_Fatty_Acids_percentage	79	rs372519	21	46574554	1.785795e-05	0.006920896	0.003759989	ENSG00000197381
Pyruvate	1	rs301806	1	8482078	5.056077e-06	0.002853143	0.03798575	ENSG00000142599
Pyruvate	2	rs1015890	1	47702229	4.563568e-06	0.002657825	0.003216461	ENSG00000162367
Pyruvate	3	rs6720602	2	27380523	0.0001270249	0.02501649	0.03795951	ENSG00000138074
Pyruvate	4	rs72507560	8	92593910	0.0001259023	0.02487357	0.03766635	ENSG00000147606
Pyruvate	5	rs10750861	11	57181407	7.987972e-05	0.01857798	0.02599132	ENSG00000134802
Remnant_Cholesterol_Non_HDL_Non_LDL__Cholesterol	1	rs35784342	2	27384021	0.0001016242	0.0217731	0.02570232	ENSG00000138074
Remnant_Cholesterol_Non_HDL_Non_LDL__Cholesterol	2	rs7560060	2	28057524	6.721224e-06	0.00350331	0.003539201	ENSG00000243147
Remnant_Cholesterol_Non_HDL_Non_LDL__Cholesterol	3	rs67580728	2	198431258	0.0002200849	0.03528006	0.04724047	ENSG00000115524
Remnant_Cholesterol_Non_HDL_Non_LDL__Cholesterol	4	rs2972166	3	12316339	2.250567e-05	0.008120841	0.008367443	ENSG00000157150
Remnant_Cholesterol_Non_HDL_Non_LDL__Cholesterol	5	rs2798226	4	3255292	3.217618e-05	0.01033133	0.01477356	ENSG00000159788
Remnant_Cholesterol_Non_HDL_Non_LDL__Cholesterol	6	rs10081144	6	101473823	7.266633e-06	0.003707089	0.003951726	ENSG00000112249
Remnant_Cholesterol_Non_HDL_Non_LDL__Cholesterol	7	rs6956241	7	75900223	8.748409e-05	0.01977345	0.02296993	ENSG00000127948
Remnant_Cholesterol_Non_HDL_Non_LDL__Cholesterol	8	rs79845282	7	100312967	5.526502e-05	0.01467535	0.01619797	ENSG00000121716
Remnant_Cholesterol_Non_HDL_Non_LDL__Cholesterol	9	rs198457	11	61471678	1.66642e-06	0.001259334	0.001250176	ENSG00000134824
Remnant_Cholesterol_Non_HDL_Non_LDL__Cholesterol	9	rs174546	11	61569830	5.809746e-07	0.0005663536	0.0005277594	ENSG00000134824
Remnant_Cholesterol_Non_HDL_Non_LDL__Cholesterol	10	rs73004100	11	113526650	1.163488e-05	0.005171084	0.008299849	ENSG00000048028
Remnant_Cholesterol_Non_HDL_Non_LDL__Cholesterol	11	rs12367037	12	121303820	5.019525e-06	0.002828161	0.003313997	ENSG00000157837
Remnant_Cholesterol_Non_HDL_Non_LDL__Cholesterol	12	rs34752362	14	75232306	9.19495e-09	2.029489e-05	4.37579e-05	ENSG00000119689
Remnant_Cholesterol_Non_HDL_Non_LDL__Cholesterol	13	rs11635502	15	63771730	8.186518e-06	0.004030664	0.007356573	ENSG00000140455
Remnant_Cholesterol_Non_HDL_Non_LDL__Cholesterol	14	rs55726435	15	78071083	3.273154e-05	0.01045491	0.01096193	ENSG00000169783
Remnant_Cholesterol_Non_HDL_Non_LDL__Cholesterol	15	rs2740760	17	46643389	8.303012e-05	0.01908318	0.02203714	ENSG00000120093
Remnant_Cholesterol_Non_HDL_Non_LDL__Cholesterol	16	rs60856912	17	65892343	9.838521e-07	0.0008479909	0.0008173453	ENSG00000171634
Remnant_Cholesterol_Non_HDL_Non_LDL__Cholesterol	17	rs35824797	19	19456264	0.0001765396	0.03067359	0.03949889	ENSG00000250067
Remnant_Cholesterol_Non_HDL_Non_LDL__Cholesterol	18	rs4812492	20	39938122	9.519037e-06	0.004485836	0.004530073	ENSG00000124181
Saturated_Fatty_Acids	1	rs114667465	1	72480857	8.350863e-05	0.01917908	0.02411823	ENSG00000172260
Saturated_Fatty_Acids	2	rs10922917	1	91228680	0.0001118182	0.02317789	0.02962656	ENSG00000143032
Saturated_Fatty_Acids	3	rs35784342	2	27384021	0.0001016242	0.0217929	0.02765234	ENSG00000138074
Saturated_Fatty_Acids	4	rs7560060	2	28057524	6.721224e-06	0.003507865	0.00362881	ENSG00000243147
Saturated_Fatty_Acids	5	rs6715105	2	198445601	0.0001505211	0.02777238	0.03635719	ENSG00000115524
Saturated_Fatty_Acids	6	rs2960421	3	12322628	9.108297e-05	0.02032583	0.02566048	ENSG00000157150
Saturated_Fatty_Acids	7	rs3095075	4	3253183	5.152587e-06	0.002890654	0.00743039	ENSG00000188981
Saturated_Fatty_Acids	7	rs76034781	4	3272782	0.0001689827	0.02984653	0.03937192	ENSG00000109736
Saturated_Fatty_Acids	8	rs12514566	5	7391462	2.217149e-06	0.001564219	0.02098702	ENSG00000078295
Saturated_Fatty_Acids	9	rs12214577	6	130591660	1.243648e-05	0.005414028	0.03614944	ENSG00000164483
Saturated_Fatty_Acids	10	rs6956241	7	75900223	8.748409e-05	0.01979335	0.02494436	ENSG00000127948
Saturated_Fatty_Acids	11	rs7083959	10	93585997	0.0002099913	0.03423373	0.04561785	ENSG00000107854
Saturated_Fatty_Acids	12	rs198457	11	61471678	1.66642e-06	0.001259945	0.006041759	ENSG00000134824
Saturated_Fatty_Acids	12	rs174546	11	61569830	5.809746e-07	0.0005664414	0.0004627043	ENSG00000134824
Saturated_Fatty_Acids	13	rs2292996	12	103556972	1.290015e-06	0.001039868	0.0009190788	ENSG00000139352
Saturated_Fatty_Acids	14	rs12367037	12	121303820	5.019525e-06	0.002832271	0.0177134	ENSG00000157837
Saturated_Fatty_Acids	15	rs11635502	15	63771730	8.186518e-06	0.004035647	0.004241568	ENSG00000140455
Saturated_Fatty_Acids	15	rs62011291	15	63800013	9.999142e-05	0.02155833	0.0383386	ENSG00000197361
Saturated_Fatty_Acids	16	rs6495247	15	78069431	0.0001462954	0.02731391	0.03567475	ENSG00000169783
Saturated_Fatty_Acids	17	rs9916158	17	38182229	3.028311e-05	0.009945493	0.01237919	ENSG00000008838
Saturated_Fatty_Acids	18	rs3206817	17	65892834	1.527536e-07	0.0002044528	0.0002079105	ENSG00000171634
Saturated_Fatty_Acids	19	rs12968428	18	50750225	3.722256e-05	0.01140288	0.04009408	ENSG00000187323
Saturated_Fatty_Acids	20	rs35824797	19	19456264	0.0001765396	0.03069518	0.04058555	ENSG00000250067
Saturated_Fatty_Acids	21	rs4812492	20	39938122	9.519037e-06	0.004491447	0.004782234	ENSG00000124181
Saturated_Fatty_Acids	22	rs403694	21	46567625	2.719703e-05	0.009257094	0.04296842	ENSG00000197381
Saturated_Fatty_Acids_to_Total_Fatty_Acids_percentage	1	rs11587434	1	72615118	9.808639e-06	0.004562804	0.03534147	ENSG00000172260
Saturated_Fatty_Acids_to_Total_Fatty_Acids_percentage	2	rs9651063	1	191391663	2.2228e-05	0.008039423	0.04215543
Saturated_Fatty_Acids_to_Total_Fatty_Acids_percentage	3	rs35784342	2	27384021	0.0001016242	0.02177256	0.0164439	ENSG00000138074
Saturated_Fatty_Acids_to_Total_Fatty_Acids_percentage	3	rs7560060	2	28057524	6.721224e-06	0.003493188	0.001804038	ENSG00000243147
Saturated_Fatty_Acids_to_Total_Fatty_Acids_percentage	4	rs6432622	2	161340270	4.948034e-06	0.002792758	0.03442827	ENSG00000153246
Saturated_Fatty_Acids_to_Total_Fatty_Acids_percentage	5	rs13017017	2	184480866	6.471331e-05	0.01620913	0.01151424	ENSG00000163002
Saturated_Fatty_Acids_to_Total_Fatty_Acids_percentage	6	rs295140	2	201160699	0.0003018322	0.04291108	0.03788158	ENSG00000196141
Saturated_Fatty_Acids_to_Total_Fatty_Acids_percentage	7	rs116459097	4	59852778	5.298668e-05	0.01427583	0.009799708
Saturated_Fatty_Acids_to_Total_Fatty_Acids_percentage	8	rs12514566	5	7391462	2.217149e-06	0.001557669	0.01399031	ENSG00000078295
Saturated_Fatty_Acids_to_Total_Fatty_Acids_percentage	9	rs17587226	6	25962304	0.0001173545	0.02385797	0.02122777	ENSG00000186470
Saturated_Fatty_Acids_to_Total_Fatty_Acids_percentage	10	rs1425794	8	64806567	0.0001202475	0.02421085	0.0187949
Saturated_Fatty_Acids_to_Total_Fatty_Acids_percentage	11	rs7917198	10	93675891	0.0003638686	0.04823696	0.04343152	ENSG00000107854
Saturated_Fatty_Acids_to_Total_Fatty_Acids_percentage	12	rs7082055	10	103187921	0.000147014	0.02737336	0.02200215	ENSG00000166171
Saturated_Fatty_Acids_to_Total_Fatty_Acids_percentage	13	rs7396827	11	28577867	0.0002689513	0.04000991	0.03481417	ENSG00000169519
Saturated_Fatty_Acids_to_Total_Fatty_Acids_percentage	14	rs2306036	11	46911704	9.766097e-05	0.02122629	0.02637735	ENSG00000134574
Saturated_Fatty_Acids_to_Total_Fatty_Acids_percentage	15	rs198457	11	61471678	1.66642e-06	0.001253945	0.0005694113	ENSG00000134824
Saturated_Fatty_Acids_to_Total_Fatty_Acids_percentage	15	rs174546	11	61569830	5.809746e-07	0.0005626124	0.0002367181	ENSG00000134824
Saturated_Fatty_Acids_to_Total_Fatty_Acids_percentage	16	rs7135240	12	103535020	8.393308e-06	0.004093851	0.04241218	ENSG00000139352
Saturated_Fatty_Acids_to_Total_Fatty_Acids_percentage	17	rs8002965	13	94002148	5.80256e-06	0.003142404	0.001613865	ENSG00000183098
Saturated_Fatty_Acids_to_Total_Fatty_Acids_percentage	18	rs1025143	15	47685059	1.482479e-06	0.001149044	0.0442215	ENSG00000137872
Saturated_Fatty_Acids_to_Total_Fatty_Acids_percentage	19	rs4819034	21	46628591	4.313611e-05	0.01252124	0.0329865	ENSG00000197381
Sphingomyelins	1	rs741959	1	47676233	6.374671e-06	0.003367715	0.003224128	ENSG00000162367
Sphingomyelins	2	rs2098967	1	55447978	0.0002380823	0.03702708	0.04472802	ENSG00000162399
Sphingomyelins	3	rs7560060	2	28057524	6.721224e-06	0.003505837	0.003351464	ENSG00000243147
Sphingomyelins	4	rs10204230	2	144270448	0.0002237413	0.03561339	0.04274884	ENSG00000075884
Sphingomyelins	5	rs79875439	2	161363642	2.86514e-06	0.001895854	0.01473861	ENSG00000153250
Sphingomyelins	6	rs6715105	2	198445601	0.0001505211	0.02771657	0.03167541	ENSG00000115524
Sphingomyelins	7	rs6436121	2	220033956	0.0001082415	0.02266257	0.02467264	ENSG00000115649
Sphingomyelins	8	rs2972166	3	12316339	2.250567e-05	0.008119409	0.007753986	ENSG00000157150
Sphingomyelins	9	rs6772452	3	49040462	2.328531e-05	0.008309598	0.007938926	ENSG00000178467
Sphingomyelins	10	rs7642934	3	50174848	2.824406e-06	0.001875813	0.00858231	ENSG00000004534
Sphingomyelins	11	rs7638808	3	52572056	4.131362e-05	0.01217252	0.02929474	ENSG00000168268
Sphingomyelins	12	rs4700486	5	61517281	1.77693e-08	3.51841e-05	0.002121839	ENSG00000086189
Sphingomyelins	13	rs7453078	6	101402879	6.903006e-07	0.0006462209	0.0006389001	ENSG00000112249
Sphingomyelins	14	rs10269184	7	32481176	0.0001889872	0.03195549	0.04336572	ENSG00000105778
Sphingomyelins	15	rs138363573	7	100344600	1.402333e-05	0.005877652	0.005573845	ENSG00000121716
Sphingomyelins	16	rs1425794	8	64806567	0.0001202475	0.02418216	0.02669798
Sphingomyelins	17	rs1925544	10	20964309	0.0001058913	0.02234545	0.02424997
Sphingomyelins	18	rs1926032	10	104829469	0.0001635677	0.02915672	0.03597812	ENSG00000076685
Sphingomyelins	19	rs11030282	11	28361800	0.000253305	0.03845738	0.04793851	ENSG00000169519
Sphingomyelins	20	rs3136508	11	46759709	4.138969e-06	0.002468438	0.002660502	ENSG00000134574
Sphingomyelins	20	rs12794570	11	47658314	5.084453e-05	0.01388693	0.01393278	ENSG00000109919
Sphingomyelins	21	rs198459	11	61525020	6.361349e-07	0.0006044391	0.0005586735	ENSG00000124920
Sphingomyelins	21	rs174559	11	61581656	3.526865e-05	0.01099371	0.01068882	ENSG00000134824
Sphingomyelins	22	rs77179073	11	64110626	1.212563e-05	0.005318143	0.005100037	ENSG00000162302
Sphingomyelins	23	rs11065360	12	121386532	0.0001035266	0.0220192	0.02381513	ENSG00000135114
Sphingomyelins	24	rs76469367	12	125088564	0.0002306884	0.03630919	0.04372296	ENSG00000196498
Sphingomyelins	25	rs35641442	14	75207263	2.1958e-09	6.15041e-06	2.438176e-06	ENSG00000119689
Sphingomyelins	26	rs2445748	15	51689120	0.0002708363	0.04013953	0.04923477	ENSG00000104093
Sphingomyelins	27	rs34540281	17	38212363	2.073305e-06	0.001483843	0.001436625	ENSG00000008838
Sphingomyelins	28	rs4812492	20	39938122	9.519037e-06	0.00448722	0.004261206	ENSG00000124181
Sphingomyelins	29	rs3092502	20	44697431	2.040496e-05	0.00757217	0.007221851	ENSG00000101017
Total_Cholesterol	1	rs6695898	1	47681761	8.27259e-06	0.00405115	0.02094035	ENSG00000162367
Total_Cholesterol	2	rs1015979	1	55449273	0.0001173545	0.02387426	0.02302231	ENSG00000162399
Total_Cholesterol	3	rs7600146	2	22543347	1.389536e-05	0.005828168	0.03998707
Total_Cholesterol	4	rs7560060	2	28057524	6.721224e-06	0.00349414	0.00261903	ENSG00000243147
Total_Cholesterol	5	rs10204230	2	144270448	0.0002237413	0.0356971	0.03659746	ENSG00000075884
Total_Cholesterol	6	rs79875439	2	161363642	2.86514e-06	0.001888215	0.008544175	ENSG00000153250
Total_Cholesterol	7	rs6715105	2	198445601	0.0001505211	0.02777763	0.02670207	ENSG00000115524
Total_Cholesterol	8	rs6436121	2	220033956	0.0001082415	0.02270117	0.02053877	ENSG00000115649
Total_Cholesterol	9	rs2972166	3	12316339	2.250567e-05	0.008111047	0.006137745	ENSG00000157150
Total_Cholesterol	10	rs7634917	3	50049299	5.7815e-05	0.01510493	0.01250349	ENSG00000004534
Total_Cholesterol	11	rs7638808	3	52572056	4.131362e-05	0.01216735	0.04935582	ENSG00000168268
Total_Cholesterol	12	rs3135063	4	3287052	0.0003161312	0.04412218	0.04766645	ENSG00000109758
Total_Cholesterol	13	rs4700486	5	61517281	1.77693e-08	3.460252e-05	0.01883649	ENSG00000086189
Total_Cholesterol	14	rs71589971	5	129647609	0.0002815315	0.04120522	0.04375896	ENSG00000198108
Total_Cholesterol	15	rs2024842	6	101460582	3.22424e-08	5.662589e-05	0.0012122	ENSG00000112249
Total_Cholesterol	16	rs12535831	7	32475557	0.0002776773	0.04085833	0.04553894	ENSG00000105778
Total_Cholesterol	17	rs6956241	7	75900223	8.748409e-05	0.01978245	0.01733705	ENSG00000127948
Total_Cholesterol	18	rs79163323	7	100346053	1.21571e-05	0.005313254	0.003948384	ENSG00000121716
Total_Cholesterol	19	rs117547188	9	17074480	2.087405e-05	0.007690248	0.03482843	ENSG00000044459
Total_Cholesterol	20	rs7084463	10	20949214	0.0002050257	0.03370539	0.03409328
Total_Cholesterol	21	rs1926032	10	104829469	0.0001635677	0.02922329	0.02850902	ENSG00000076685
Total_Cholesterol	22	rs112181005	11	47010491	8.213642e-06	0.004029628	0.003005984	ENSG00000149179
Total_Cholesterol	22	rs12794570	11	47658314	5.084453e-05	0.01388861	0.01128259	ENSG00000109919
Total_Cholesterol	23	rs198457	11	61471678	1.66642e-06	0.001252065	0.0009722839	ENSG00000134824
Total_Cholesterol	23	rs174546	11	61569830	5.809746e-07	0.0005610222	0.0004339924	ENSG00000134824
Total_Cholesterol	24	rs117452869	11	64032041	5.774072e-05	0.01509276	0.01438986	ENSG00000162302
Total_Cholesterol	25	rs11600908	11	113542171	8.194498e-06	0.004022606	0.02180755	ENSG00000048028
Total_Cholesterol	26	rs34009825	12	121326183	4.290047e-07	0.0004464714	0.006944236	ENSG00000157837
Total_Cholesterol	27	rs76469367	12	125088564	0.0002306884	0.03639427	0.03747401	ENSG00000196498
Total_Cholesterol	28	rs35641442	14	75207263	2.1958e-09	6.053038e-06	2.56784e-06	ENSG00000119689
Total_Cholesterol	29	rs2445748	15	51689120	0.0002708363	0.04023058	0.04245335	ENSG00000104093
Total_Cholesterol	30	rs55726435	15	78071083	3.273154e-05	0.01044588	0.02387196	ENSG00000169783
Total_Cholesterol	31	rs11655655	17	38196957	3.601846e-06	0.002230711	0.001696392	ENSG00000008838
Total_Cholesterol	32	rs4793944	17	46667304	0.0002587336	0.03908014	0.04091225	ENSG00000120093
Total_Cholesterol	33	rs16956637	18	50899134	9.059074e-07	0.000791934	0.03444368	ENSG00000187323
Total_Cholesterol	34	rs35824797	19	19456264	0.0001765396	0.03070657	0.03035433	ENSG00000250067
Total_Cholesterol	35	rs4812492	20	39938122	9.519037e-06	0.004473521	0.003330987	ENSG00000124181
Total_Cholesterol	36	rs2868764	20	44722011	2.539631e-05	0.00879544	0.01523837	ENSG00000101017
Total_Cholesterol	37	rs6100920	20	59030191	0.0001011232	0.02171397	0.04669622	ENSG00000124215
Total_Cholesterol_Minus_HDL_C	1	rs1549564	1	55447270	0.0002010163	0.03320005	0.04410574	ENSG00000162399
Total_Cholesterol_Minus_HDL_C	2	rs2044399	1	67054080	1.602077e-06	0.00121307	0.01333782	ENSG00000118473
Total_Cholesterol_Minus_HDL_C	3	rs6720602	2	27380523	0.0001270249	0.02500454	0.03177546	ENSG00000138074
Total_Cholesterol_Minus_HDL_C	4	rs7560060	2	28057524	6.721224e-06	0.003494075	0.003668689	ENSG00000243147
Total_Cholesterol_Minus_HDL_C	5	rs2972166	3	12316339	2.250567e-05	0.008112186	0.008746949	ENSG00000157150
Total_Cholesterol_Minus_HDL_C	6	rs2019065	3	52809525	0.0001314142	0.02555122	0.03396441	ENSG00000055957
Total_Cholesterol_Minus_HDL_C	7	rs843854	3	117757755	0.0001348086	0.0259616	0.04731345	ENSG00000185565
Total_Cholesterol_Minus_HDL_C	8	rs2798226	4	3255292	3.217618e-05	0.01032601	0.02685566	ENSG00000159788
Total_Cholesterol_Minus_HDL_C	9	rs2024842	6	101460582	3.22424e-08	5.627994e-05	0.001169319	ENSG00000112249
Total_Cholesterol_Minus_HDL_C	10	rs6956241	7	75900223	8.748409e-05	0.01976696	0.0236872	ENSG00000127948
Total_Cholesterol_Minus_HDL_C	11	rs138363573	7	100344600	1.402333e-05	0.005866289	0.006550701	ENSG00000121716
Total_Cholesterol_Minus_HDL_C	12	rs198457	11	61471678	1.66642e-06	0.001252087	0.001274236	ENSG00000134824
Total_Cholesterol_Minus_HDL_C	12	rs174546	11	61569830	5.809746e-07	0.0005605779	0.0005304834	ENSG00000134824
Total_Cholesterol_Minus_HDL_C	13	rs61904986	11	113517002	7.736066e-06	0.00386086	0.009199046	ENSG00000048028
Total_Cholesterol_Minus_HDL_C	14	rs11172304	12	58097862	0.0001624509	0.02904456	0.03763914	ENSG00000135506
Total_Cholesterol_Minus_HDL_C	15	rs11065360	12	121386532	0.0001035266	0.02203159	0.02683197	ENSG00000135114
Total_Cholesterol_Minus_HDL_C	16	rs12431412	14	75220095	5.23116e-09	1.219022e-05	5.791018e-06	ENSG00000119689
Total_Cholesterol_Minus_HDL_C	17	rs11635502	15	63771730	8.186518e-06	0.004020718	0.01209873	ENSG00000140455
Total_Cholesterol_Minus_HDL_C	18	rs55726435	15	78071083	3.273154e-05	0.01044987	0.0114481	ENSG00000169783
Total_Cholesterol_Minus_HDL_C	19	rs9299	17	46669430	3.228528e-05	0.01035051	0.01216755	ENSG00000120093
Total_Cholesterol_Minus_HDL_C	20	rs60856912	17	65892343	9.838521e-07	0.0008416839	0.0008828549	ENSG00000171634
Total_Cholesterol_Minus_HDL_C	21	rs4808948	19	19480573	6.749564e-05	0.01667875	0.03461578	ENSG00000250067
Total_Cholesterol_Minus_HDL_C	22	rs4812492	20	39938122	9.519037e-06	0.004475264	0.004713083	ENSG00000124181
Total_Cholines	1	rs12144430	1	166526473	0.0002281457	0.03613323	0.04493433	ENSG00000143157
Total_Cholines	2	rs35784342	2	27384021	0.0001016242	0.02179867	0.02379973	ENSG00000138074
Total_Cholines	3	rs7560060	2	28057524	6.721224e-06	0.003503773	0.002820462	ENSG00000243147
Total_Cholines	4	rs10191758	2	144263280	0.0001168959	0.0238276	0.02664344	ENSG00000075884
Total_Cholines	5	rs6715105	2	198445601	0.0001505211	0.02778148	0.03248171	ENSG00000115524
Total_Cholines	6	rs2972166	3	12316339	2.250567e-05	0.008128917	0.007293785	ENSG00000157150
Total_Cholines	7	rs7428430	3	50174184	1.47063e-06	0.001146644	0.0008285459	ENSG00000004534
Total_Cholines	8	rs4700501	5	61953289	1.080579e-05	0.004910559	0.004105448	ENSG00000086189
Total_Cholines	9	rs13198474	6	25874423	8.228677e-08	0.000123387	0.002162546	ENSG00000186470
Total_Cholines	10	rs240771	6	101009823	1.126201e-07	0.0001590917	0.0112221	ENSG00000112249
Total_Cholines	11	rs112181005	11	47010491	8.213642e-06	0.004041021	0.00330208	ENSG00000149179
Total_Cholines	12	rs12794570	11	47658314	5.084453e-05	0.01390973	0.013775	ENSG00000109919
Total_Cholines	13	rs174546	11	61569830	5.809746e-07	0.0005644144	0.0003868251	ENSG00000134824
Total_Cholines	14	rs117073213	11	64162955	0.0001958574	0.0327204	0.04405561	ENSG00000162302
Total_Cholines	15	rs2292996	12	103556972	1.290015e-06	0.001037962	0.0007429968	ENSG00000139352
Total_Cholines	16	rs34009825	12	121326183	4.290047e-07	0.0004492432	0.001084132	ENSG00000157837
Total_Cholines	17	rs11057692	12	125071027	0.0002375787	0.03705594	0.04631465	ENSG00000196498
Total_Cholines	18	rs35641442	14	75207263	2.1958e-09	6.197271e-06	2.48454e-06	ENSG00000119689
Total_Cholines	19	rs17184256	15	63785421	2.803966e-05	0.009450007	0.03287366	ENSG00000140455
Total_Cholines	20	rs34540281	17	38212363	2.073305e-06	0.001483535	0.001094461	ENSG00000008838
Total_Cholines	21	rs16956637	18	50899134	9.059074e-07	0.0007962765	0.01374511	ENSG00000187323
Total_Cholines	22	rs4812492	20	39938122	9.519037e-06	0.004486597	0.003711694	ENSG00000124181
Total_Concentration_of_Branched_Chain_Amino_Acids_Leucine_+_Isoleucine_+_Valine	1	rs1431985	1	214148246	2.255386e-05	0.008134838	0.04478227	ENSG00000117707
Total_Concentration_of_Branched_Chain_Amino_Acids_Leucine_+_Isoleucine_+_Valine	2	rs35784342	2	27384021	0.0001016242	0.02178971	0.01873459	ENSG00000138074
Total_Concentration_of_Branched_Chain_Amino_Acids_Leucine_+_Isoleucine_+_Valine	2	rs7560060	2	28057524	6.721224e-06	0.003507371	0.003696474	ENSG00000243147
Total_Concentration_of_Branched_Chain_Amino_Acids_Leucine_+_Isoleucine_+_Valine	3	rs80111165	2	51550071	7.352495e-05	0.01765222	0.0478123	ENSG00000179915
Total_Concentration_of_Branched_Chain_Amino_Acids_Leucine_+_Isoleucine_+_Valine	4	rs7557611	2	161440199	3.776663e-05	0.01149783	0.01698149	ENSG00000153250
Total_Concentration_of_Branched_Chain_Amino_Acids_Leucine_+_Isoleucine_+_Valine	5	rs7626688	3	61106321	0.0001396383	0.02656096	0.03987565	ENSG00000189283
Total_Concentration_of_Branched_Chain_Amino_Acids_Leucine_+_Isoleucine_+_Valine	6	rs55962025	4	3112109	8.134507e-05	0.01882881	0.02357856	ENSG00000125388
Total_Concentration_of_Branched_Chain_Amino_Acids_Leucine_+_Isoleucine_+_Valine	7	rs2553461	4	106731410	0.000230117	0.03632014	0.04380762	ENSG00000138785
Total_Concentration_of_Branched_Chain_Amino_Acids_Leucine_+_Isoleucine_+_Valine	8	rs12212167	6	130565662	0.0001752408	0.03055161	0.03507306	ENSG00000164483
Total_Concentration_of_Branched_Chain_Amino_Acids_Leucine_+_Isoleucine_+_Valine	9	rs10272576	7	135063391	6.645269e-05	0.0165238	0.02923467	ENSG00000243317
Total_Concentration_of_Branched_Chain_Amino_Acids_Leucine_+_Isoleucine_+_Valine	10	rs7016960	8	92051053	0.0002618655	0.03936305	0.03715022	ENSG00000155099
Total_Concentration_of_Branched_Chain_Amino_Acids_Leucine_+_Isoleucine_+_Valine	11	rs11777703	8	145703508	3.589497e-05	0.01112967	0.008918855	ENSG00000160972
Total_Concentration_of_Branched_Chain_Amino_Acids_Leucine_+_Isoleucine_+_Valine	12	rs11515055	9	11256275	1.022304e-09	3.319313e-06	0.003234694
Total_Concentration_of_Branched_Chain_Amino_Acids_Leucine_+_Isoleucine_+_Valine	13	rs4565819	10	93646268	3.759946e-05	0.0114657	0.0190425	ENSG00000107854
Total_Concentration_of_Branched_Chain_Amino_Acids_Leucine_+_Isoleucine_+_Valine	14	rs163867	11	30980983	0.0001176599	0.02391173	0.02271263	ENSG00000066382
Total_Concentration_of_Branched_Chain_Amino_Acids_Leucine_+_Isoleucine_+_Valine	15	rs10838738	11	47663049	0.0002005548	0.03318792	0.02959567	ENSG00000109919
Total_Concentration_of_Branched_Chain_Amino_Acids_Leucine_+_Isoleucine_+_Valine	16	rs99780	11	61596633	1.020605e-06	0.000874599	0.02501175	ENSG00000149485
Total_Concentration_of_Branched_Chain_Amino_Acids_Leucine_+_Isoleucine_+_Valine	17	rs7125433	11	73500926	0.0001984414	0.03296497	0.03441866	ENSG00000175581
Total_Concentration_of_Branched_Chain_Amino_Acids_Leucine_+_Isoleucine_+_Valine	18	rs1678509	12	57950794	5.15077e-06	0.002890981	0.00646365	ENSG00000123329
Total_Concentration_of_Branched_Chain_Amino_Acids_Leucine_+_Isoleucine_+_Valine	19	rs114155031	13	97324827	3.931381e-05	0.01178864	0.03616705	ENSG00000102595
Total_Concentration_of_Branched_Chain_Amino_Acids_Leucine_+_Isoleucine_+_Valine	20	rs35806022	14	33311005	4.378393e-06	0.002577492	0.01451471	ENSG00000151322
Total_Concentration_of_Branched_Chain_Amino_Acids_Leucine_+_Isoleucine_+_Valine	21	rs7175414	15	47676200	9.623637e-08	0.0001416202	0.009227705	ENSG00000137872
Total_Concentration_of_Branched_Chain_Amino_Acids_Leucine_+_Isoleucine_+_Valine	22	rs62020829	15	64096253	4.516532e-06	0.002635564	0.002923172	ENSG00000103657
Total_Concentration_of_Branched_Chain_Amino_Acids_Leucine_+_Isoleucine_+_Valine	23	rs35277656	16	54545524	0.0003068927	0.04335394	0.03907916	ENSG00000177508
Total_Concentration_of_Branched_Chain_Amino_Acids_Leucine_+_Isoleucine_+_Valine	24	rs7193559	16	72220966	0.0002139536	0.03466113	0.03094387	ENSG00000257017
Total_Concentration_of_Branched_Chain_Amino_Acids_Leucine_+_Isoleucine_+_Valine	25	rs73428490	18	36614279	3.897574e-06	0.002366391	0.001492339
Total_Concentration_of_Branched_Chain_Amino_Acids_Leucine_+_Isoleucine_+_Valine	26	rs7245332	18	52483986	6.234782e-08	9.951755e-05	0.0308409	ENSG00000041353
Total_Concentration_of_Branched_Chain_Amino_Acids_Leucine_+_Isoleucine_+_Valine	27	rs2866372	20	39841091	0.0001985076	0.03297144	0.03082584	ENSG00000124181
Total_Concentration_of_Lipoprotein_Particles	1	rs12127789	1	72740073	0.0004518129	0.05526313	0.0499225	ENSG00000172260
Total_Concentration_of_Lipoprotein_Particles	2	rs1998598	1	197727642	9.261103e-05	0.0205635	0.03671339	ENSG00000213047
Total_Concentration_of_Lipoprotein_Particles	3	rs35784342	2	27384021	0.0001016242	0.02180912	0.01625545	ENSG00000138074
Total_Concentration_of_Lipoprotein_Particles	3	rs7560060	2	28057524	6.721224e-06	0.003514184	0.002124299	ENSG00000243147
Total_Concentration_of_Lipoprotein_Particles	4	rs62142080	2	32182528	7.840692e-05	0.01839391	0.01335088	ENSG00000152683
Total_Concentration_of_Lipoprotein_Particles	5	rs13428598	2	144250487	0.0001058127	0.02239345	0.01679297	ENSG00000075884
Total_Concentration_of_Lipoprotein_Particles	6	rs2046308	2	186059597	0.0001779722	0.03086376	0.02493587
Total_Concentration_of_Lipoprotein_Particles	7	rs2972166	3	12316339	2.250567e-05	0.008144021	0.005249318	ENSG00000157150
Total_Concentration_of_Lipoprotein_Particles	8	rs4513485	3	49139966	0.000191997	0.03233513	0.0380817	ENSG00000177479
Total_Concentration_of_Lipoprotein_Particles	9	rs7428430	3	50174184	1.47063e-06	0.00115209	0.0006608401	ENSG00000004534
Total_Concentration_of_Lipoprotein_Particles	10	rs1869156	3	56343351	6.036182e-05	0.01555329	0.01137108	ENSG00000187672
Total_Concentration_of_Lipoprotein_Particles	11	rs6772104	3	71770143	0.0001817093	0.03126686	0.02532685	ENSG00000163412
Total_Concentration_of_Lipoprotein_Particles	12	rs3135063	4	3287052	0.0003161312	0.04411546	0.03824535	ENSG00000109758
Total_Concentration_of_Lipoprotein_Particles	13	rs1039787	5	61466060	9.617144e-05	0.0210611	0.01940816	ENSG00000068796
Total_Concentration_of_Lipoprotein_Particles	13	rs4700501	5	61953289	1.080579e-05	0.004921683	0.005673998	ENSG00000086189
Total_Concentration_of_Lipoprotein_Particles	14	rs255244	5	123151508	2.302225e-05	0.008271537	0.01857589	ENSG00000151292
Total_Concentration_of_Lipoprotein_Particles	15	rs248577	5	144202561	0.0004464674	0.05485695	0.04949278	ENSG00000145817
Total_Concentration_of_Lipoprotein_Particles	16	rs1350376	5	161314238	5.000321e-07	0.0005044639	0.04569158	ENSG00000022355
Total_Concentration_of_Lipoprotein_Particles	17	rs13198474	6	25874423	8.228677e-08	0.0001252673	0.01061161	ENSG00000186470
Total_Concentration_of_Lipoprotein_Particles	18	rs12206564	6	100987009	1.690771e-06	0.001278789	0.004885039	ENSG00000112249
Total_Concentration_of_Lipoprotein_Particles	19	rs9400481	6	111850742	0.0004149896	0.05236172	0.04685295	ENSG00000056972
Total_Concentration_of_Lipoprotein_Particles	20	rs263114	6	142882955	4.527833e-06	0.00264548	0.01337604	ENSG00000135577
Total_Concentration_of_Lipoprotein_Particles	21	rs6460902	7	12255511	2.135707e-09	6.202465e-06	0.004259374	ENSG00000106460
Total_Concentration_of_Lipoprotein_Particles	22	rs117143873	7	100306552	6.082916e-05	0.01562618	0.01375551	ENSG00000121716
Total_Concentration_of_Lipoprotein_Particles	23	rs13280126	8	64472977	0.0001066762	0.02251105	0.01690114	ENSG00000137563
Total_Concentration_of_Lipoprotein_Particles	24	rs579735	9	14078455	0.0002303075	0.03634898	0.0457659	ENSG00000147862
Total_Concentration_of_Lipoprotein_Particles	25	rs3136508	11	46759709	4.138969e-06	0.002477417	0.001469166	ENSG00000134574
Total_Concentration_of_Lipoprotein_Particles	25	rs12794570	11	47658314	5.084453e-05	0.0139317	0.00963179	ENSG00000109919
Total_Concentration_of_Lipoprotein_Particles	25	rs60147425	11	47806206	0.0003614564	0.04808323	0.04237534	ENSG00000025434
Total_Concentration_of_Lipoprotein_Particles	26	rs198476	11	61525730	8.141788e-06	0.004025166	0.007524384	ENSG00000134780
Total_Concentration_of_Lipoprotein_Particles	26	rs174546	11	61569830	5.809746e-07	0.0005669377	0.0003171154	ENSG00000134824
Total_Concentration_of_Lipoprotein_Particles	27	rs62644043	11	63881283	6.029759e-05	0.01554323	0.01096618	ENSG00000149743
Total_Concentration_of_Lipoprotein_Particles	27	rs117452869	11	64032041	5.774072e-05	0.01513374	0.04030274	ENSG00000162302
Total_Concentration_of_Lipoprotein_Particles	29	rs11214489	11	112975934	1.653208e-06	0.001256386	0.0479763	ENSG00000149294
Total_Concentration_of_Lipoprotein_Particles	30	rs2292996	12	103556972	1.290015e-06	0.001043136	0.0005952463	ENSG00000139352
Total_Concentration_of_Lipoprotein_Particles	31	rs7313797	12	109896165	0.0003410843	0.04636469	0.04058655	ENSG00000110906
Total_Concentration_of_Lipoprotein_Particles	32	rs3213566	12	121222578	0.0001307473	0.02551657	0.0197051	ENSG00000157837
Total_Concentration_of_Lipoprotein_Particles	33	rs71458829	12	124470747	1.691284e-05	0.006685052	0.004239768	ENSG00000119242
Total_Concentration_of_Lipoprotein_Particles	34	rs76469367	12	125088564	0.0002306884	0.03638662	0.0303166	ENSG00000196498
Total_Concentration_of_Lipoprotein_Particles	35	rs35641442	14	75207263	2.1958e-09	6.348039e-06	2.21915e-06	ENSG00000119689
Total_Concentration_of_Lipoprotein_Particles	36	rs2403102	14	103306215	1.117331e-06	0.0009387909	0.001790903	ENSG00000131323
Total_Concentration_of_Lipoprotein_Particles	37	rs2445748	15	51689120	0.0002708363	0.04022187	0.03418756	ENSG00000104093
Total_Concentration_of_Lipoprotein_Particles	38	rs2058914	15	63831984	0.0004017369	0.05125406	0.04568109	ENSG00000140455
Total_Concentration_of_Lipoprotein_Particles	39	rs4786150	16	7442293	0.0001835361	0.03146091	0.03779102	ENSG00000078328
Total_Concentration_of_Lipoprotein_Particles	40	rs9928448	16	30072530	0.0001755144	0.03059401	0.02467423	ENSG00000169592
Total_Concentration_of_Lipoprotein_Particles	41	rs2585399	17	8054759	1.541058e-05	0.006266228	0.003949585	ENSG00000178971
Total_Concentration_of_Lipoprotein_Particles	42	rs34540281	17	38212363	2.073305e-06	0.001489724	0.0008627562	ENSG00000008838
Total_Concentration_of_Lipoprotein_Particles	43	rs75510319	18	50378192	3.564437e-07	0.0003940178	0.01210152	ENSG00000187323
Total_Concentration_of_Lipoprotein_Particles	44	rs12604940	18	50972215	5.143504e-06	0.002893389	0.002827517	ENSG00000187323
Total_Concentration_of_Lipoprotein_Particles	45	rs4812492	20	39938122	9.519037e-06	0.00449757	0.002757997	ENSG00000124181
Total_Concentration_of_Lipoprotein_Particles	46	rs7267295	20	44570683	0.000439721	0.05433731	0.04894303
Total_Concentration_of_Lipoprotein_Particles	47	rs74174991	20	44631911	3.668681e-05	0.01131648	0.01557083	ENSG00000100979
Total_Concentration_of_Lipoprotein_Particles	48	rs6074012	20	44700166	2.439695e-08	4.651265e-05	0.0180539	ENSG00000101017
Total_Esterified_Cholesterol	1	rs11211479	1	47680978	7.659745e-06	0.003838822	0.02494188	ENSG00000162367
Total_Esterified_Cholesterol	2	rs1549564	1	55447270	0.0002010163	0.03325273	0.03430557	ENSG00000162399
Total_Esterified_Cholesterol	3	rs1032636	1	214430809	0.0001429052	0.02694392	0.0263552	ENSG00000143499
Total_Esterified_Cholesterol	4	rs5015511	2	22546852	1.718619e-05	0.006732173	0.02386867
Total_Esterified_Cholesterol	5	rs7560060	2	28057524	6.721224e-06	0.003498692	0.00277979	ENSG00000243147
Total_Esterified_Cholesterol	6	rs10204230	2	144270448	0.0002237413	0.03569442	0.03740325	ENSG00000075884
Total_Esterified_Cholesterol	7	rs79875439	2	161363642	2.86514e-06	0.001893867	0.005416418	ENSG00000153250
Total_Esterified_Cholesterol	8	rs6715105	2	198445601	0.0001505211	0.02778095	0.02741722	ENSG00000115524
Total_Esterified_Cholesterol	9	rs6436121	2	220033956	0.0001082415	0.02270956	0.02118524	ENSG00000115649
Total_Esterified_Cholesterol	10	rs2972166	3	12316339	2.250567e-05	0.008108404	0.006467754	ENSG00000157150
Total_Esterified_Cholesterol	11	rs7634917	3	50049299	5.7815e-05	0.01510806	0.01301719	ENSG00000004534
Total_Esterified_Cholesterol	12	rs3135063	4	3287052	0.0003161312	0.04412331	0.04857743	ENSG00000109758
Total_Esterified_Cholesterol	13	rs4700486	5	61517281	1.77693e-08	3.511569e-05	0.01448563	ENSG00000086189
Total_Esterified_Cholesterol	14	rs34292	5	67623082	0.000175788	0.03062381	0.03994142	ENSG00000145675
Total_Esterified_Cholesterol	15	rs2024842	6	101460582	3.22424e-08	5.734664e-05	0.001537031	ENSG00000112249
Total_Esterified_Cholesterol	16	rs896165	7	32473160	0.000257441	0.03895154	0.04158683	ENSG00000105778
Total_Esterified_Cholesterol	17	rs6956241	7	75900223	8.748409e-05	0.01979038	0.0208941	ENSG00000127948
Total_Esterified_Cholesterol	18	rs138363573	7	100344600	1.402333e-05	0.005866621	0.004628609	ENSG00000121716
Total_Esterified_Cholesterol	19	rs1549442	8	64803288	0.0001759931	0.03064645	0.03840581
Total_Esterified_Cholesterol	20	rs117547188	9	17074480	2.087405e-05	0.007687889	0.04715045	ENSG00000044459
Total_Esterified_Cholesterol	21	rs610116	9	129655445	6.008644e-05	0.01547338	0.04469418	ENSG00000136828
Total_Esterified_Cholesterol	22	rs6482136	10	20960724	0.0001867717	0.03180054	0.03247862
Total_Esterified_Cholesterol	23	rs1926032	10	104829469	0.0001635677	0.02922489	0.02924186	ENSG00000076685
Total_Esterified_Cholesterol	24	rs112181005	11	47010491	8.213642e-06	0.004034098	0.003189655	ENSG00000149179
Total_Esterified_Cholesterol	24	rs12794570	11	47658314	5.084453e-05	0.0138901	0.01176911	ENSG00000109919
Total_Esterified_Cholesterol	25	rs198457	11	61471678	1.66642e-06	0.001258059	0.001028414	ENSG00000134824
Total_Esterified_Cholesterol	25	rs174546	11	61569830	5.809746e-07	0.0005649568	0.0004544161	ENSG00000134824
Total_Esterified_Cholesterol	26	rs77179073	11	64110626	1.212563e-05	0.005307524	0.02152694	ENSG00000162302
Total_Esterified_Cholesterol	27	rs34009825	12	121326183	4.290047e-07	0.0004497413	0.006701291	ENSG00000157837
Total_Esterified_Cholesterol	28	rs76469367	12	125088564	0.0002306884	0.0363915	0.0382876	ENSG00000196498
Total_Esterified_Cholesterol	29	rs35641442	14	75207263	2.1958e-09	6.131759e-06	2.517731e-06	ENSG00000119689
Total_Esterified_Cholesterol	30	rs2445748	15	51689120	0.0002708363	0.04022893	0.04331345	ENSG00000104093
Total_Esterified_Cholesterol	31	rs55726435	15	78071083	3.273154e-05	0.01044429	0.02276218	ENSG00000169783
Total_Esterified_Cholesterol	32	rs4788215	16	30047930	0.0002812911	0.04118275	0.04483768	ENSG00000169592
Total_Esterified_Cholesterol	33	rs34540281	17	38212363	2.073305e-06	0.001482163	0.001208006	ENSG00000008838
Total_Esterified_Cholesterol	34	rs4793944	17	46667304	0.0002587336	0.03907767	0.04175731	ENSG00000120093
Total_Esterified_Cholesterol	35	rs16956637	18	50899134	9.059074e-07	0.0007970555	0.0438471	ENSG00000187323
Total_Esterified_Cholesterol	36	rs4812492	20	39938122	9.519037e-06	0.004477832	0.003533032	ENSG00000124181
Total_Esterified_Cholesterol	37	rs2868764	20	44722011	2.539631e-05	0.008792435	0.02960383	ENSG00000101017
Total_Esterified_Cholesterol	38	rs6100920	20	59030191	0.0001011232	0.02172295	0.02537572	ENSG00000124215
Total_Fatty_Acids	1	rs114667465	1	72480857	8.350863e-05	0.01914473	0.04051606	ENSG00000172260
Total_Fatty_Acids	2	rs10922917	1	91228680	0.0001118182	0.0231406	0.03221225	ENSG00000143032
Total_Fatty_Acids	3	rs907662	1	117848822	9.8212e-07	0.0008429472	0.02345337	ENSG00000198162
Total_Fatty_Acids	4	rs35784342	2	27384021	0.0001016242	0.02175649	0.02940945	ENSG00000138074
Total_Fatty_Acids	5	rs7560060	2	28057524	6.721224e-06	0.00349429	0.003999804	ENSG00000243147
Total_Fatty_Acids	6	rs11678929	2	198409392	0.0001489493	0.02756398	0.03863614	ENSG00000115524
Total_Fatty_Acids	7	rs2960421	3	12322628	9.108297e-05	0.02029056	0.02725897	ENSG00000157150
Total_Fatty_Acids	8	rs3095075	4	3253183	5.152587e-06	0.002879152	0.003248902	ENSG00000188981
Total_Fatty_Acids	8	rs76034781	4	3272782	0.0001689827	0.02980662	0.0422313	ENSG00000109736
Total_Fatty_Acids	9	rs12514566	5	7391462	2.217149e-06	0.001557305	0.04645381	ENSG00000078295
Total_Fatty_Acids	10	rs12214577	6	130591660	1.243648e-05	0.005394322	0.03256147	ENSG00000164483
Total_Fatty_Acids	11	rs36129802	7	71316171	4.653207e-05	0.01313563	0.03029305	ENSG00000183166
Total_Fatty_Acids	12	rs6956241	7	75900223	8.748409e-05	0.01975851	0.0264869	ENSG00000127948
Total_Fatty_Acids	13	rs74847354	8	10838290	0.0002107723	0.03427872	0.04927234	ENSG00000079459
Total_Fatty_Acids	14	rs59326991	9	96235885	1.246631e-05	0.0054028	0.01729193	ENSG00000188938
Total_Fatty_Acids	15	rs2258946	10	93624672	7.930172e-05	0.01846593	0.02461099	ENSG00000107854
Total_Fatty_Acids	16	rs174546	11	61569830	5.809746e-07	0.0005629897	0.0005351918	ENSG00000134824
Total_Fatty_Acids	17	rs2292996	12	103556972	1.290015e-06	0.0010344	0.001133103	ENSG00000139352
Total_Fatty_Acids	18	rs12367037	12	121303820	5.019525e-06	0.002820957	0.02597643	ENSG00000157837
Total_Fatty_Acids	19	rs2070598	14	75360906	4.107119e-07	0.0004333545	0.01912541	ENSG00000198208
Total_Fatty_Acids	20	rs11635502	15	63771730	8.186518e-06	0.004020104	0.004647926	ENSG00000140455
Total_Fatty_Acids	21	rs6495247	15	78069431	0.0001462954	0.02727463	0.03816383	ENSG00000169783
Total_Fatty_Acids	22	rs11078935	17	38192137	5.085266e-06	0.0028499	0.005433173	ENSG00000008838
Total_Fatty_Acids	23	rs7216064	17	65898809	1.404293e-07	0.0001896727	0.0001689523	ENSG00000171634
Total_Fatty_Acids	24	rs16956637	18	50899134	9.059074e-07	0.0007940659	0.03045442	ENSG00000187323
Total_Fatty_Acids	25	rs4808948	19	19480573	6.749564e-05	0.0166696	0.02198202	ENSG00000250067
Total_Fatty_Acids	26	rs4812492	20	39938122	9.519037e-06	0.004474223	0.005216685	ENSG00000124181
Total_Free_Cholesterol	1	rs2098967	1	55447978	0.0002380823	0.03709305	0.04529272	ENSG00000162399
Total_Free_Cholesterol	2	rs665319	1	67175488	5.134416e-06	0.002874688	0.02387199	ENSG00000118473
Total_Free_Cholesterol	3	rs7560060	2	28057524	6.721224e-06	0.003498614	0.002962135	ENSG00000243147
Total_Free_Cholesterol	4	rs74933630	2	161359264	2.667644e-06	0.001792664	0.01717008	ENSG00000153250
Total_Free_Cholesterol	5	rs6715105	2	198445601	0.0001505211	0.02776695	0.02993034	ENSG00000115524
Total_Free_Cholesterol	6	rs2972166	3	12316339	2.250567e-05	0.008114085	0.006986413	ENSG00000157150
Total_Free_Cholesterol	7	rs7644556	3	117735413	3.544076e-07	0.0003884793	0.02671875
Total_Free_Cholesterol	8	rs113251986	6	11842824	0.0002832732	0.04133941	0.04932008	ENSG00000111863
Total_Free_Cholesterol	9	rs1575100	6	101471710	8.557724e-06	0.004158709	0.00464108	ENSG00000112249
Total_Free_Cholesterol	10	rs6956241	7	75900223	8.748409e-05	0.01977896	0.0194847	ENSG00000127948
Total_Free_Cholesterol	11	rs79845282	7	100312967	5.526502e-05	0.01467432	0.01362989	ENSG00000121716
Total_Free_Cholesterol	12	rs12794570	11	47658314	5.084453e-05	0.0138856	0.01274814	ENSG00000109919
Total_Free_Cholesterol	13	rs198457	11	61471678	1.66642e-06	0.001256631	0.00105802	ENSG00000134824
Total_Free_Cholesterol	13	rs174546	11	61569830	5.809746e-07	0.0005630771	0.000453284	ENSG00000134824
Total_Free_Cholesterol	14	rs73004100	11	113526650	1.163488e-05	0.00516408	0.02762288	ENSG00000048028
Total_Free_Cholesterol	15	rs34009825	12	121326183	4.290047e-07	0.000447914	0.001985657	ENSG00000157837
Total_Free_Cholesterol	16	rs35641442	14	75207263	2.1958e-09	6.00165e-06	2.345454e-06	ENSG00000119689
Total_Free_Cholesterol	17	rs2445748	15	51689120	0.0002708363	0.04020946	0.04761403	ENSG00000104093
Total_Free_Cholesterol	18	rs11636087	15	63788267	1.974565e-05	0.007392362	0.00633915	ENSG00000140455
Total_Free_Cholesterol	19	rs55726435	15	78071083	3.273154e-05	0.01044742	0.009169334	ENSG00000169783
Total_Free_Cholesterol	20	rs11078935	17	38192137	5.085266e-06	0.00285326	0.002423287	ENSG00000008838
Total_Free_Cholesterol	21	rs2740760	17	46643389	8.303012e-05	0.01908754	0.01995329	ENSG00000120093
Total_Free_Cholesterol	22	rs6504573	17	66015963	0.0001564113	0.02838573	0.0476864	ENSG00000182481
Total_Free_Cholesterol	23	rs35824797	19	19456264	0.0001765396	0.03069189	0.03401916	ENSG00000250067
Total_Free_Cholesterol	24	rs4812492	20	39938122	9.519037e-06	0.004479485	0.003785911	ENSG00000124181
Total_Free_Cholesterol	25	rs2868764	20	44722011	2.539631e-05	0.008797796	0.04290012	ENSG00000101017
Total_Lipids_in_Chylomicrons_and_Extremely_Large_VLDL	1	rs807060	1	26241455	0.0002941382	0.04228048	0.04227885	ENSG00000117640
Total_Lipids_in_Chylomicrons_and_Extremely_Large_VLDL	2	rs907662	1	117848822	9.8212e-07	0.0008458553	0.003495265	ENSG00000198162
Total_Lipids_in_Chylomicrons_and_Extremely_Large_VLDL	3	rs12039741	1	176135785	2.152752e-06	0.001528538	0.0425024	ENSG00000143207
Total_Lipids_in_Chylomicrons_and_Extremely_Large_VLDL	4	rs35784342	2	27384021	0.0001016242	0.02179129	0.01975206	ENSG00000138074
Total_Lipids_in_Chylomicrons_and_Extremely_Large_VLDL	5	rs7560060	2	28057524	6.721224e-06	0.003505993	0.002775173	ENSG00000243147
Total_Lipids_in_Chylomicrons_and_Extremely_Large_VLDL	6	rs13415079	2	160915560	0.0001567642	0.02842348	0.03093689	ENSG00000153246
Total_Lipids_in_Chylomicrons_and_Extremely_Large_VLDL	7	rs4292260	3	49148890	1.909373e-06	0.00139445	0.02116611	ENSG00000178467
Total_Lipids_in_Chylomicrons_and_Extremely_Large_VLDL	8	rs1010553	3	52540773	1.346222e-05	0.005720038	0.004612386	ENSG00000010327
Total_Lipids_in_Chylomicrons_and_Extremely_Large_VLDL	9	rs3095075	4	3253183	5.152587e-06	0.002888972	0.002273922	ENSG00000188981
Total_Lipids_in_Chylomicrons_and_Extremely_Large_VLDL	9	rs76034781	4	3272782	0.0001689827	0.02984319	0.02854007	ENSG00000109736
Total_Lipids_in_Chylomicrons_and_Extremely_Large_VLDL	10	rs62383929	5	164543600	5.362084e-06	0.002977903	0.04822167
Total_Lipids_in_Chylomicrons_and_Extremely_Large_VLDL	11	rs4897379	6	130544761	4.060912e-05	0.01205866	0.03655234	ENSG00000164483
Total_Lipids_in_Chylomicrons_and_Extremely_Large_VLDL	12	rs36129802	7	71316171	4.653207e-05	0.01317338	0.02438974	ENSG00000183166
Total_Lipids_in_Chylomicrons_and_Extremely_Large_VLDL	13	rs6956241	7	75900223	8.748409e-05	0.01979405	0.01776949	ENSG00000127948
Total_Lipids_in_Chylomicrons_and_Extremely_Large_VLDL	14	rs73203376	8	10319842	7.648853e-05	0.01809967	0.01610114	ENSG00000184647
Total_Lipids_in_Chylomicrons_and_Extremely_Large_VLDL	15	rs7812573	8	10943449	5.875051e-05	0.01528184	0.01332268	ENSG00000171044
Total_Lipids_in_Chylomicrons_and_Extremely_Large_VLDL	16	rs7844737	8	65047929	0.0001238748	0.02465751	0.02940648	ENSG00000180828
Total_Lipids_in_Chylomicrons_and_Extremely_Large_VLDL	17	rs12336857	9	126453684	0.0001748985	0.03051059	0.02926799	ENSG00000106689
Total_Lipids_in_Chylomicrons_and_Extremely_Large_VLDL	18	rs971527	10	106551929	5.097779e-07	0.0005104997	0.017636	ENSG00000156395
Total_Lipids_in_Chylomicrons_and_Extremely_Large_VLDL	19	rs2491376	10	106631330	3.383576e-13	5.761199e-07	0.02883514	ENSG00000156395
Total_Lipids_in_Chylomicrons_and_Extremely_Large_VLDL	20	rs7926362	11	27707486	2.731132e-05	0.009286815	0.008073529	ENSG00000205213
Total_Lipids_in_Chylomicrons_and_Extremely_Large_VLDL	21	rs494221	11	30492581	0.0001149798	0.02357879	0.03537341	ENSG00000152219
Total_Lipids_in_Chylomicrons_and_Extremely_Large_VLDL	22	rs76400970	11	46231891	7.401102e-05	0.01773291	0.01573932	ENSG00000149091
Total_Lipids_in_Chylomicrons_and_Extremely_Large_VLDL	23	rs3136508	11	46759709	4.138969e-06	0.002469108	0.002797254	ENSG00000134574
Total_Lipids_in_Chylomicrons_and_Extremely_Large_VLDL	24	rs76416526	11	48239731	6.59519e-05	0.01644875	0.01447247	ENSG00000134571
Total_Lipids_in_Chylomicrons_and_Extremely_Large_VLDL	25	rs198457	11	61471678	1.66642e-06	0.001259207	0.0009562268	ENSG00000134824
Total_Lipids_in_Chylomicrons_and_Extremely_Large_VLDL	25	rs174546	11	61569830	5.809746e-07	0.0005648505	0.0004073977	ENSG00000134824
Total_Lipids_in_Chylomicrons_and_Extremely_Large_VLDL	26	rs62644043	11	63881283	6.029759e-05	0.01552728	0.03483949	ENSG00000149743
Total_Lipids_in_Chylomicrons_and_Extremely_Large_VLDL	27	rs7133447	12	34041901	0.0001200957	0.024209	0.02623888	ENSG00000139133
Total_Lipids_in_Chylomicrons_and_Extremely_Large_VLDL	28	rs17807835	12	83960889	5.214233e-06	0.002915511	0.004258961
Total_Lipids_in_Chylomicrons_and_Extremely_Large_VLDL	29	rs4765568	12	124479161	3.641284e-05	0.01124938	0.01116671	ENSG00000119242
Total_Lipids_in_Chylomicrons_and_Extremely_Large_VLDL	30	rs9561309	13	93975887	4.263938e-06	0.002524769	0.006833643	ENSG00000183098
Total_Lipids_in_Chylomicrons_and_Extremely_Large_VLDL	31	rs860324	14	57348922	0.0003470028	0.04685259	0.04743985	ENSG00000165588
Total_Lipids_in_Chylomicrons_and_Extremely_Large_VLDL	32	rs11552464	14	103377354	2.855994e-05	0.009573554	0.04243134	ENSG00000131323
Total_Lipids_in_Chylomicrons_and_Extremely_Large_VLDL	33	rs2289326	15	40746748	0.0001377413	0.02634004	0.02697066	ENSG00000128891
Total_Lipids_in_Chylomicrons_and_Extremely_Large_VLDL	34	rs79076440	15	63803863	8.700595e-08	0.0001302258	0.0001287474	ENSG00000140455
Total_Lipids_in_Chylomicrons_and_Extremely_Large_VLDL	35	rs11632654	15	66530480	0.0001787213	0.03092996	0.03125941	ENSG00000166938
Total_Lipids_in_Chylomicrons_and_Extremely_Large_VLDL	36	rs11642740	16	30060655	0.0002307519	0.03637692	0.0356483	ENSG00000169592
Total_Lipids_in_Chylomicrons_and_Extremely_Large_VLDL	37	rs7218014	17	65832016	2.639705e-07	0.0003132352	0.000279678	ENSG00000171634
Total_Lipids_in_Chylomicrons_and_Extremely_Large_VLDL	38	rs2187015	18	31227767	0.0001314142	0.02558274	0.04639967	ENSG00000141431
Total_Lipids_in_Chylomicrons_and_Extremely_Large_VLDL	39	rs58243949	18	52509833	3.028067e-10	1.244222e-06	0.04137438	ENSG00000101751
Total_Lipids_in_Chylomicrons_and_Extremely_Large_VLDL	40	rs611775	18	53337939	3.459645e-05	0.01087846	0.02950049	ENSG00000196628
Total_Lipids_in_Chylomicrons_and_Extremely_Large_VLDL	41	rs2646956	18	53690051	1.710821e-05	0.006729913	0.02673005	ENSG00000196628
Total_Lipids_in_Chylomicrons_and_Extremely_Large_VLDL	42	rs35824797	19	19456264	0.0001765396	0.03069173	0.04596518	ENSG00000250067
Total_Lipids_in_Chylomicrons_and_Extremely_Large_VLDL	43	rs372519	21	46574554	1.785795e-05	0.006932984	0.006283047	ENSG00000197381
Total_Lipids_in_Chylomicrons_and_Extremely_Large_VLDL	44	rs75256343	22	29315376	0.0001268006	0.02500717	0.03550213	ENSG00000100219
Total_Lipids_in_HDL	1	rs3767119	1	21976945	0.0002209203	0.03539152	0.03822047	ENSG00000076864
Total_Lipids_in_HDL	2	rs4134058	1	47670911	1.040476e-05	0.004777602	0.03845359	ENSG00000162367
Total_Lipids_in_HDL	3	rs7531118	1	72837239	2.419443e-16	5.817816e-07	0.03903473	ENSG00000172260
Total_Lipids_in_HDL	4	rs17659437	1	177306387	0.0001597198	0.02875258	0.02450075	ENSG00000152092
Total_Lipids_in_HDL	5	rs11122316	1	230237103	5.565003e-05	0.01476046	0.03456127	ENSG00000143641
Total_Lipids_in_HDL	6	rs34502053	2	27854524	0.0004054965	0.051557	0.04651019	ENSG00000198522
Total_Lipids_in_HDL	6	rs4493211	2	28039472	1.008986e-05	0.00466862	0.002717317	ENSG00000243147
Total_Lipids_in_HDL	7	rs62142080	2	32182528	7.840692e-05	0.01837129	0.04145498	ENSG00000152683
Total_Lipids_in_HDL	8	rs59556655	2	137501797	0.0001221404	0.02445461	0.02585772	ENSG00000144229
Total_Lipids_in_HDL	9	rs35942385	2	144208523	0.0002332234	0.03662586	0.03050893	ENSG00000075884
Total_Lipids_in_HDL	10	rs2046308	2	186059597	0.0001779722	0.0308528	0.024873
Total_Lipids_in_HDL	11	rs6719483	2	198472886	0.0003221722	0.04465955	0.03906013	ENSG00000115524
Total_Lipids_in_HDL	12	rs2972166	3	12316339	2.250567e-05	0.008128329	0.004961854	ENSG00000157150
Total_Lipids_in_HDL	13	rs62235660	3	25550240	0.0002132406	0.03458569	0.02845327	ENSG00000077097
Total_Lipids_in_HDL	14	rs4513485	3	49139966	0.000191997	0.03232505	0.02637435	ENSG00000177479
Total_Lipids_in_HDL	15	rs12490656	3	49798520	1.66682e-08	3.335478e-05	0.0001663273	ENSG00000164068
Total_Lipids_in_HDL	16	rs10933	3	52719816	0.0001250774	0.02479872	0.04486527	ENSG00000162267
Total_Lipids_in_HDL	17	rs73090626	3	71781521	0.000100956	0.02169599	0.04673415	ENSG00000163412
Total_Lipids_in_HDL	18	rs2369836	3	132675875	9.308691e-06	0.004420745	0.03635101	ENSG00000113971
Total_Lipids_in_HDL	19	rs2858088	4	3268710	0.000427699	0.05337653	0.04850151	ENSG00000188981
Total_Lipids_in_HDL	20	rs6814908	4	83944814	0.0003628032	0.04817825	0.04285571	ENSG00000138674
Total_Lipids_in_HDL	21	rs11100761	4	143742567	0.0002022675	0.03338243	0.02724088	ENSG00000109452
Total_Lipids_in_HDL	22	rs32051	5	61775775	9.791938e-06	0.004573456	0.007047805	ENSG00000086189
Total_Lipids_in_HDL	23	rs255244	5	123151508	2.302225e-05	0.008255471	0.04058144	ENSG00000151292
Total_Lipids_in_HDL	24	rs1363220	5	143822828	0.0003536285	0.04741945	0.04203719	ENSG00000145817
Total_Lipids_in_HDL	24	rs7448801	5	144602187	0.0001339991	0.02589818	0.04025221	ENSG00000186314
Total_Lipids_in_HDL	25	rs2963999	5	153176073	5.324326e-05	0.01434245	0.02104498	ENSG00000155511
Total_Lipids_in_HDL	26	rs7701394	5	161308645	5.253324e-07	0.000522594	0.03569963	ENSG00000022355
Total_Lipids_in_HDL	27	rs13198474	6	25874423	8.228677e-08	0.0001236479	0.0009628022	ENSG00000186470
Total_Lipids_in_HDL	28	rs12200565	6	100983589	3.911778e-07	0.0004188248	0.01001953	ENSG00000112249
Total_Lipids_in_HDL	29	rs263114	6	142882955	4.527833e-06	0.002637074	0.03143549	ENSG00000135577
Total_Lipids_in_HDL	30	rs3807865	7	12250402	1.688436e-09	5.008266e-06	0.0001139062	ENSG00000106460
Total_Lipids_in_HDL	31	rs1426995	8	14215165	3.410335e-05	0.01076467	0.03323375	ENSG00000185053
Total_Lipids_in_HDL	32	rs1149453	8	64532168	3.569693e-06	0.002224615	0.001596474	ENSG00000137563
Total_Lipids_in_HDL	33	rs12375985	9	11813799	5.436063e-05	0.01453882	0.01334813
Total_Lipids_in_HDL	34	rs579735	9	14078455	0.0002303075	0.03633931	0.0302202	ENSG00000147862
Total_Lipids_in_HDL	35	rs1752164	9	126558537	0.0001212328	0.0243466	0.04596787	ENSG00000119522
Total_Lipids_in_HDL	36	rs4746264	10	76873952	7.058724e-07	0.0006560468	0.03041294	ENSG00000079393
Total_Lipids_in_HDL	37	rs4367923	11	30500810	0.0001109658	0.02306507	0.03389514	ENSG00000152219
Total_Lipids_in_HDL	38	rs3136508	11	46759709	4.138969e-06	0.002468857	0.001419305	ENSG00000134574
Total_Lipids_in_HDL	38	rs12794570	11	47658314	5.084453e-05	0.01390659	0.009234962	ENSG00000109919
Total_Lipids_in_HDL	38	rs60147425	11	47806206	0.0003614564	0.04806807	0.04273685	ENSG00000025434
Total_Lipids_in_HDL	39	rs198462	11	61524119	3.659921e-06	0.002263836	0.001299648	ENSG00000134780
Total_Lipids_in_HDL	39	rs174546	11	61569830	5.809746e-07	0.0005644463	0.0003373192	ENSG00000134824
Total_Lipids_in_HDL	40	rs614035	11	63884027	4.441921e-05	0.0127819	0.0083438	ENSG00000149743
Total_Lipids_in_HDL	41	rs11169666	12	39211300	1.244309e-06	0.001009813	0.01858035	ENSG00000139117
Total_Lipids_in_HDL	42	rs1678509	12	57950794	5.15077e-06	0.002888331	0.01606314	ENSG00000123329
Total_Lipids_in_HDL	43	rs2292996	12	103556972	1.290015e-06	0.001038229	0.0006079667	ENSG00000139352
Total_Lipids_in_HDL	44	rs7313797	12	109896165	0.0003410843	0.04634947	0.04088302	ENSG00000110906
Total_Lipids_in_HDL	45	rs3213566	12	121222578	0.0001307473	0.0255024	0.01937141	ENSG00000157837
Total_Lipids_in_HDL	46	rs1790099	12	123656533	0.0004441863	0.05466758	0.04991445	ENSG00000051825
Total_Lipids_in_HDL	47	rs71458829	12	124470747	1.691284e-05	0.006672969	0.003999474	ENSG00000119242
Total_Lipids_in_HDL	48	rs76469367	12	125088564	0.0002306884	0.03637694	0.03025812	ENSG00000196498
Total_Lipids_in_HDL	49	rs11159105	14	75298052	6.393969e-09	1.471425e-05	3.77151e-05	ENSG00000119689
Total_Lipids_in_HDL	50	rs12588538	14	103360000	1.505467e-05	0.006162275	0.003663841	ENSG00000131323
Total_Lipids_in_HDL	51	rs4923869	15	40737490	0.0003820733	0.04971141	0.0445095	ENSG00000128891
Total_Lipids_in_HDL	52	rs62020761	15	64032823	2.612039e-06	0.001766316	0.02737087	ENSG00000103657
Total_Lipids_in_HDL	53	rs62014006	16	7344941	8.069377e-05	0.01872437	0.02326511	ENSG00000078328
Total_Lipids_in_HDL	54	rs11642740	16	30060655	0.0002307519	0.03638321	0.03026444	ENSG00000169592
Total_Lipids_in_HDL	55	rs1476161	17	8090908	6.188847e-05	0.01576506	0.03893627	ENSG00000178971
Total_Lipids_in_HDL	56	rs34540281	17	38212363	2.073305e-06	0.001483303	0.0008596771	ENSG00000008838
Total_Lipids_in_HDL	57	rs2365468	17	65841318	1.342031e-07	0.0001838726	0.003630753	ENSG00000171634
Total_Lipids_in_HDL	58	rs2186947	18	7573078	0.0003800255	0.04955219	0.04433776	ENSG00000173482
Total_Lipids_in_HDL	59	rs75510319	18	50378192	3.564437e-07	0.0003919369	0.01388329	ENSG00000187323
Total_Lipids_in_HDL	60	rs57770253	18	50960696	7.103038e-07	0.0006592425	0.0103326	ENSG00000187323
Total_Lipids_in_HDL	60	rs12953529	18	50968973	3.44584e-08	6.086986e-05	0.02384693	ENSG00000187323
Total_Lipids_in_HDL	61	rs12985909	19	18439383	0.0001073814	0.02258955	0.01877011	ENSG00000175489
Total_Lipids_in_HDL	62	rs1133822	19	58817459	0.0003778082	0.04937884	0.04415077	ENSG00000142396
Total_Lipids_in_HDL	63	rs7267295	20	44570683	0.000439721	0.05432272	0.04953703
Total_Lipids_in_HDL	64	rs13041203	20	44778778	9.807121e-06	0.004578131	0.002662301	ENSG00000101017
Total_Lipids_in_HDL	65	rs7272164	20	47766197	2.20464e-05	0.00801282	0.004885058	ENSG00000124214
Total_Lipids_in_HDL	66	rs5768658	22	48874153	2.104614e-05	0.007752688	0.0200569	ENSG00000219438
Total_Lipids_in_IDL	1	rs6695898	1	47681761	8.27259e-06	0.004055161	0.0176941	ENSG00000162367
Total_Lipids_in_IDL	2	rs1549564	1	55447270	0.0002010163	0.03324319	0.03431248	ENSG00000162399
Total_Lipids_in_IDL	3	rs2044399	1	67054080	1.602077e-06	0.001215623	0.007477582	ENSG00000118473
Total_Lipids_in_IDL	4	rs61798468	1	107569316	1.362042e-05	0.005751492	0.0176941	ENSG00000198890
Total_Lipids_in_IDL	5	rs1032636	1	214430809	0.0001429052	0.02693657	0.04497198	ENSG00000143499
Total_Lipids_in_IDL	6	rs7560060	2	28057524	6.721224e-06	0.003498017	0.002855268	ENSG00000243147
Total_Lipids_in_IDL	7	rs7590738	2	71525698	0.0003001796	0.04279775	0.04689478	ENSG00000075292
Total_Lipids_in_IDL	8	rs2570500	2	104481325	7.380247e-06	0.003741533	0.04333584
Total_Lipids_in_IDL	9	rs10204230	2	144270448	0.0002237413	0.03568244	0.04419428	ENSG00000075884
Total_Lipids_in_IDL	10	rs79875439	2	161363642	2.86514e-06	0.001890928	0.006341931	ENSG00000153250
Total_Lipids_in_IDL	11	rs6715105	2	198445601	0.0001505211	0.02777384	0.02736457	ENSG00000115524
Total_Lipids_in_IDL	12	rs6436121	2	220033956	0.0001082415	0.02270041	0.02108007	ENSG00000115649
Total_Lipids_in_IDL	13	rs2972166	3	12316339	2.250567e-05	0.008110785	0.006403854	ENSG00000157150
Total_Lipids_in_IDL	14	rs76037525	3	48924190	5.851697e-06	0.003165795	0.01970775	ENSG00000178252
Total_Lipids_in_IDL	15	rs843854	3	117757755	0.0001348086	0.02599605	0.03595958	ENSG00000185565
Total_Lipids_in_IDL	16	rs4700486	5	61517281	1.77693e-08	3.464058e-05	0.04588593	ENSG00000086189
Total_Lipids_in_IDL	17	rs71589971	5	129647609	0.0002815315	0.04118514	0.04470172	ENSG00000198108
Total_Lipids_in_IDL	18	rs2024842	6	101460582	3.22424e-08	5.667342e-05	0.0004402541	ENSG00000112249
Total_Lipids_in_IDL	19	rs6956241	7	75900223	8.748409e-05	0.01978108	0.01781317	ENSG00000127948
Total_Lipids_in_IDL	20	rs138363573	7	100344600	1.402333e-05	0.00586682	0.004618607	ENSG00000121716
Total_Lipids_in_IDL	21	rs117547188	9	17074480	2.087405e-05	0.007690161	0.04636936	ENSG00000044459
Total_Lipids_in_IDL	22	rs6482136	10	20960724	0.0001867717	0.03179189	0.03425896
Total_Lipids_in_IDL	23	rs1926032	10	104829469	0.0001635677	0.02921768	0.02920528	ENSG00000076685
Total_Lipids_in_IDL	24	rs12363232	11	47623890	8.609804e-05	0.01956967	0.0175856	ENSG00000109919
Total_Lipids_in_IDL	25	rs118152225	11	47932010	0.0002969854	0.04252877	0.04652898	ENSG00000025434
Total_Lipids_in_IDL	26	rs198457	11	61471678	1.66642e-06	0.001254653	0.001124539	ENSG00000134824
Total_Lipids_in_IDL	26	rs174546	11	61569830	5.809746e-07	0.0005627432	0.0005138419	ENSG00000134824
Total_Lipids_in_IDL	27	rs614520	11	65664006	2.971553e-05	0.009798088	0.04889082	ENSG00000172638
Total_Lipids_in_IDL	28	rs692892	11	66348503	5.891974e-06	0.003181062	0.04720604	ENSG00000248746
Total_Lipids_in_IDL	29	rs61904986	11	113517002	7.736066e-06	0.003864119	0.005768987	ENSG00000048028
Total_Lipids_in_IDL	30	rs34009825	12	121326183	4.290047e-07	0.0004477965	0.005341985	ENSG00000157837
Total_Lipids_in_IDL	31	rs35641442	14	75207263	2.1958e-09	6.057263e-06	2.539307e-06	ENSG00000119689
Total_Lipids_in_IDL	32	rs2445748	15	51689120	0.0002708363	0.04021133	0.0433774	ENSG00000104093
Total_Lipids_in_IDL	33	rs55726435	15	78071083	3.273154e-05	0.01044462	0.04386748	ENSG00000169783
Total_Lipids_in_IDL	34	rs34933056	17	38162983	5.216713e-05	0.01412708	0.01427922	ENSG00000008838
Total_Lipids_in_IDL	35	rs2740760	17	46643389	8.303012e-05	0.01908936	0.0170686	ENSG00000120093
Total_Lipids_in_IDL	36	rs73068329	19	59080325	0.0003118721	0.04375854	0.0482014	ENSG00000099326
Total_Lipids_in_IDL	37	rs4812492	20	39938122	9.519037e-06	0.004477451	0.003565646	ENSG00000124181
Total_Lipids_in_IDL	38	rs3092502	20	44697431	2.040496e-05	0.007563132	0.005963329	ENSG00000101017
Total_Lipids_in_Large_HDL	1	rs12144626	1	47670525	6.899331e-06	0.003568598	0.03627645	ENSG00000162367
Total_Lipids_in_Large_HDL	2	rs7531118	1	72837239	2.419443e-16	5.884316e-07	0.0296544	ENSG00000172260
Total_Lipids_in_Large_HDL	3	rs12141028	1	197562511	8.744424e-07	0.0007750382	0.0219187	ENSG00000213047
Total_Lipids_in_Large_HDL	4	rs11122316	1	230237103	5.565003e-05	0.01474571	0.02474618	ENSG00000143641
Total_Lipids_in_Large_HDL	5	rs35784342	2	27384021	0.0001016242	0.02177196	0.03933067	ENSG00000138074
Total_Lipids_in_Large_HDL	6	rs62154466	2	100191545	0.0001546436	0.02818918	0.02788874	ENSG00000135951
Total_Lipids_in_Large_HDL	7	rs59556655	2	137501797	0.0001221404	0.02443575	0.01863111	ENSG00000144229
Total_Lipids_in_Large_HDL	8	rs16844863	2	161055315	0.0003939146	0.05059427	0.04656553	ENSG00000153246
Total_Lipids_in_Large_HDL	9	rs182569	3	12259813	1.423179e-05	0.005929273	0.003797649	ENSG00000157150
Total_Lipids_in_Large_HDL	10	rs6772452	3	49040462	2.328531e-05	0.00830609	0.005184281	ENSG00000178467
Total_Lipids_in_Large_HDL	11	rs7431106	3	49808374	1.436261e-08	2.952048e-05	1.440216e-05	ENSG00000164068
Total_Lipids_in_Large_HDL	12	rs6445539	3	52874296	9.519037e-06	0.004480457	0.01985219	ENSG00000162267
Total_Lipids_in_Large_HDL	13	rs6791432	3	117618668	3.12116e-05	0.01012012	0.02108301	ENSG00000185565
Total_Lipids_in_Large_HDL	14	rs529200	3	173114305	2.437584e-06	0.00167505	0.01813273	ENSG00000169760
Total_Lipids_in_Large_HDL	15	rs2798297	4	3064004	9.413217e-05	0.0207403	0.01527004	ENSG00000125388
Total_Lipids_in_Large_HDL	15	rs115335747	4	3243804	0.0002610682	0.03926826	0.03309291	ENSG00000109736
Total_Lipids_in_Large_HDL	15	rs362280	4	3260057	9.376537e-07	0.0008174729	0.0004492523	ENSG00000188981
Total_Lipids_in_Large_HDL	16	rs6814908	4	83944814	0.0003628032	0.04815846	0.04209635	ENSG00000138674
Total_Lipids_in_Large_HDL	17	rs6813458	4	143638882	0.000183401	0.03141811	0.02768885	ENSG00000109452
Total_Lipids_in_Large_HDL	18	rs32051	5	61775775	9.791938e-06	0.00456558	0.01028374	ENSG00000086189
Total_Lipids_in_Large_HDL	19	rs2009416	5	92415111	1.268564e-06	0.001024301	0.02205808
Total_Lipids_in_Large_HDL	20	rs6580344	5	144548902	0.0004447702	0.05468806	0.04976577
Total_Lipids_in_Large_HDL	21	rs1461225	5	153182725	1.093855e-05	0.0049464	0.002889539	ENSG00000155511
Total_Lipids_in_Large_HDL	22	rs34742211	6	16972794	0.0003587022	0.0478219	0.04765241	ENSG00000124788
Total_Lipids_in_Large_HDL	23	rs9404070	6	101463320	1.463405e-06	0.001142597	0.03559489	ENSG00000112249
Total_Lipids_in_Large_HDL	24	rs263107	6	142878480	1.721691e-06	0.001290807	0.03989856	ENSG00000010818
Total_Lipids_in_Large_HDL	25	rs7783115	7	12127133	0.0001112759	0.02308628	0.03789896	ENSG00000106460
Total_Lipids_in_Large_HDL	26	rs3807865	7	12250402	1.688436e-09	5.035715e-06	0.0005515158	ENSG00000106460
Total_Lipids_in_Large_HDL	27	rs71551223	7	71256489	0.0003366842	0.04594643	0.03987934	ENSG00000183166
Total_Lipids_in_Large_HDL	28	rs794369	7	75162175	0.0003554348	0.04755098	0.04148749	ENSG00000178809
Total_Lipids_in_Large_HDL	29	rs7805441	7	78121458	0.0003394861	0.04619179	0.04012525	ENSG00000187391
Total_Lipids_in_Large_HDL	30	rs10101364	8	20634888	0.0003570132	0.04768216	0.04470671	ENSG00000061337
Total_Lipids_in_Large_HDL	31	rs36038819	8	20658095	0.0001569052	0.02842318	0.02253773	ENSG00000061337
Total_Lipids_in_Large_HDL	32	rs1149453	8	64532168	3.569693e-06	0.00222294	0.002576655	ENSG00000137563
Total_Lipids_in_Large_HDL	33	rs17430533	8	118906580	0.0003989519	0.05098002	0.04492368	ENSG00000182197
Total_Lipids_in_Large_HDL	34	rs17820822	9	11831420	3.038297e-05	0.009947908	0.007219681
Total_Lipids_in_Large_HDL	35	rs6474808	9	14061949	0.000175446	0.03055758	0.02712212	ENSG00000147862
Total_Lipids_in_Large_HDL	36	rs12339112	9	37626975	6.706041e-06	0.003494612	0.04084037	ENSG00000175768
Total_Lipids_in_Large_HDL	37	rs10739573	9	123489818	0.0001685679	0.02978148	0.02385543	ENSG00000056558
Total_Lipids_in_Large_HDL	38	rs1752164	9	126558537	0.0001212328	0.02432771	0.01853117	ENSG00000119522
Total_Lipids_in_Large_HDL	39	rs77641763	9	140265782	2.645551e-07	0.0003132479	0.03222087	ENSG00000187609
Total_Lipids_in_Large_HDL	40	rs6482136	10	20960724	0.0001867717	0.03177153	0.02578157
Total_Lipids_in_Large_HDL	41	rs4746264	10	76873952	7.058724e-07	0.0006562999	0.02407825	ENSG00000079393
Total_Lipids_in_Large_HDL	42	rs1829469	11	27730556	8.557356e-05	0.01948193	0.02663396	ENSG00000205213
Total_Lipids_in_Large_HDL	43	rs482940	11	30518866	6.297907e-05	0.01591477	0.01154827	ENSG00000152219
Total_Lipids_in_Large_HDL	44	rs67028386	11	38626630	0.0003155487	0.04403654	0.04228054
Total_Lipids_in_Large_HDL	45	rs12283653	11	46231998	0.000371748	0.04887954	0.04281905	ENSG00000157613
Total_Lipids_in_Large_HDL	46	rs3136508	11	46759709	4.138969e-06	0.002466576	0.001368699	ENSG00000134574
Total_Lipids_in_Large_HDL	46	rs12794570	11	47658314	5.084453e-05	0.01389234	0.009470691	ENSG00000109919
Total_Lipids_in_Large_HDL	46	rs60147425	11	47806206	0.0003614564	0.04804835	0.04198598	ENSG00000025434
Total_Lipids_in_Large_HDL	47	rs198457	11	61471678	1.66642e-06	0.001258418	0.0006899599	ENSG00000134824
Total_Lipids_in_Large_HDL	47	rs174546	11	61569830	5.809746e-07	0.0005646308	0.0003139028	ENSG00000134824
Total_Lipids_in_Large_HDL	48	rs614035	11	63884027	4.441921e-05	0.01276781	0.00855551	ENSG00000149743
Total_Lipids_in_Large_HDL	49	rs989657	12	24166426	4.862848e-05	0.01350927	0.02585418	ENSG00000134532
Total_Lipids_in_Large_HDL	50	rs11169666	12	39211300	1.244309e-06	0.001009802	0.00181509	ENSG00000139117
Total_Lipids_in_Large_HDL	51	rs10783833	12	57961562	3.411762e-06	0.002151989	0.001308385	ENSG00000123329
Total_Lipids_in_Large_HDL	52	rs7313797	12	109896165	0.0003410843	0.04633084	0.04026462	ENSG00000110906
Total_Lipids_in_Large_HDL	53	rs2004910	12	121374727	0.0002282094	0.03611263	0.02998515	ENSG00000135114
Total_Lipids_in_Large_HDL	54	rs1727316	12	123618603	0.0001878468	0.03188292	0.03102847	ENSG00000051825
Total_Lipids_in_Large_HDL	55	rs71458829	12	124470747	1.691284e-05	0.006661868	0.004046138	ENSG00000119242
Total_Lipids_in_Large_HDL	56	rs76469367	12	125088564	0.0002306884	0.0363587	0.03022347	ENSG00000196498
Total_Lipids_in_Large_HDL	57	rs912924	13	75495227	0.0002824928	0.04125253	0.0426382
Total_Lipids_in_Large_HDL	58	rs7139717	13	99246853	8.517336e-05	0.01942005	0.01609935	ENSG00000102572
Total_Lipids_in_Large_HDL	59	rs11159105	14	75298052	6.393969e-09	1.477734e-05	0.001960788	ENSG00000119689
Total_Lipids_in_Large_HDL	60	rs12588538	14	103360000	1.505467e-05	0.006151774	0.003695068	ENSG00000131323
Total_Lipids_in_Large_HDL	61	rs56042757	15	40976752	2.496406e-05	0.00869561	0.0156554	ENSG00000166140
Total_Lipids_in_Large_HDL	62	rs2297379	15	41819283	0.0004128791	0.05215038	0.04608758	ENSG00000103932
Total_Lipids_in_Large_HDL	63	rs62014184	15	63974876	9.92788e-07	0.0008522117	0.01378697	ENSG00000197361
Total_Lipids_in_Large_HDL	64	rs1549854	15	66696735	0.0002502685	0.03821414	0.03202047	ENSG00000166938
Total_Lipids_in_Large_HDL	65	rs62014006	16	7344941	8.069377e-05	0.01870683	0.04889993	ENSG00000078328
Total_Lipids_in_Large_HDL	66	rs11642740	16	30060655	0.0002307519	0.03636496	0.03022954	ENSG00000169592
Total_Lipids_in_Large_HDL	67	rs34540281	17	38212363	2.073305e-06	0.001482769	0.0008121515	ENSG00000008838
Total_Lipids_in_Large_HDL	68	rs73983006	17	38246286	0.0001586659	0.02860668	0.02545796	ENSG00000126351
Total_Lipids_in_Large_HDL	69	rs7224610	17	53364788	0.0001143648	0.0234829	0.02843322	ENSG00000108924
Total_Lipids_in_Large_HDL	70	rs2052187	17	65834737	1.032696e-07	0.0001485909	8.068921e-05	ENSG00000171634
Total_Lipids_in_Large_HDL	71	rs2186947	18	7573078	0.0003800255	0.04953153	0.0434725	ENSG00000173482
Total_Lipids_in_Large_HDL	72	rs7244798	18	31248628	9.117305e-05	0.02031865	0.02676565	ENSG00000141431
Total_Lipids_in_Large_HDL	73	rs1941954	18	35159596	4.253919e-12	5.884316e-07	0.03166659	ENSG00000101489
Total_Lipids_in_Large_HDL	74	rs13381096	18	50949402	1.328866e-09	4.117799e-06	0.001034977	ENSG00000187323
Total_Lipids_in_Large_HDL	75	rs1261093	18	52920950	2.165721e-06	0.001534573	0.04081207	ENSG00000196628
Total_Lipids_in_Large_HDL	76	rs17090062	18	53763024	0.0001518038	0.02789046	0.04337837	ENSG00000196628
Total_Lipids_in_Large_HDL	77	rs7508459	19	7234481	0.0004598253	0.05582347	0.0497404	ENSG00000171105
Total_Lipids_in_Large_HDL	78	rs12985909	19	18439383	0.0001073814	0.0225702	0.03193604	ENSG00000175489
Total_Lipids_in_Large_HDL	79	rs74181134	19	19508138	0.0001751723	0.03052729	0.02637557	ENSG00000250067
Total_Lipids_in_Large_HDL	80	rs1133822	19	58817459	0.0003778082	0.04935829	0.04329886	ENSG00000142396
Total_Lipids_in_Large_HDL	81	rs7267295	20	44570683	0.000439721	0.05429866	0.048224
Total_Lipids_in_Large_HDL	82	rs74174991	20	44631911	3.668681e-05	0.01127918	0.007374525	ENSG00000100979
Total_Lipids_in_Large_HDL	82	rs6065917	20	44688544	0.0001400751	0.02659452	0.02951323	ENSG00000101017
Total_Lipids_in_Large_HDL	82	rs6074012	20	44700166	2.439695e-08	4.579828e-05	2.320747e-05	ENSG00000101017
Total_Lipids_in_Large_HDL	82	rs13038523	20	44724340	2.104858e-06	0.001500711	0.000821897	ENSG00000101017
Total_Lipids_in_Large_HDL	83	rs6019537	20	47543604	1.305462e-05	0.005587526	0.003307524	ENSG00000124214
Total_Lipids_in_Large_HDL	84	rs13043475	20	51209603	5.27488e-05	0.01423978	0.009762036	ENSG00000182463
Total_Lipids_in_Large_HDL	85	rs427943	21	46570896	4.887174e-05	0.01355014	0.01486023	ENSG00000197381
Total_Lipids_in_Large_HDL	86	rs75256343	22	29315376	0.0001268006	0.02498988	0.04459867	ENSG00000100219
Total_Lipids_in_Large_HDL	87	rs5768657	22	48873919	1.723812e-05	0.006751761	0.01263534	ENSG00000219438
Total_Lipids_in_Large_LDL	1	rs2495515	1	55455144	8.795579e-05	0.01982859	0.0187713	ENSG00000143001
Total_Lipids_in_Large_LDL	2	rs2044399	1	67054080	1.602077e-06	0.001213058	0.03167353	ENSG00000118473
Total_Lipids_in_Large_LDL	3	rs1032636	1	214430809	0.0001429052	0.02689667	0.02594143	ENSG00000143499
Total_Lipids_in_Large_LDL	4	rs7560060	2	28057524	6.721224e-06	0.003492389	0.002711217	ENSG00000243147
Total_Lipids_in_Large_LDL	5	rs79875439	2	161363642	2.86514e-06	0.001887248	0.04145511	ENSG00000153250
Total_Lipids_in_Large_LDL	6	rs6715105	2	198445601	0.0001505211	0.02773326	0.02699542	ENSG00000115524
Total_Lipids_in_Large_LDL	7	rs3795986	2	220033830	0.0001216112	0.02435341	0.02527104	ENSG00000115649
Total_Lipids_in_Large_LDL	8	rs2972166	3	12316339	2.250567e-05	0.008112703	0.006364166	ENSG00000157150
Total_Lipids_in_Large_LDL	9	rs2019065	3	52809525	0.0001314142	0.025546	0.03890564	ENSG00000055957
Total_Lipids_in_Large_LDL	10	rs7644556	3	117735413	3.544076e-07	0.0003871595	0.02897337
Total_Lipids_in_Large_LDL	11	rs2798297	4	3064004	9.413217e-05	0.0207233	0.03764504	ENSG00000125388
Total_Lipids_in_Large_LDL	11	rs2798226	4	3255292	3.217618e-05	0.01032573	0.008225655	ENSG00000159788
Total_Lipids_in_Large_LDL	12	rs113251986	6	11842824	0.0002832732	0.04130157	0.04441681	ENSG00000111863
Total_Lipids_in_Large_LDL	13	rs2024842	6	101460582	3.22424e-08	5.657093e-05	0.002327656	ENSG00000112249
Total_Lipids_in_Large_LDL	14	rs6956241	7	75900223	8.748409e-05	0.0197577	0.01761927	ENSG00000127948
Total_Lipids_in_Large_LDL	15	rs79163323	7	100346053	1.21571e-05	0.005314608	0.00410686	ENSG00000121716
Total_Lipids_in_Large_LDL	16	rs12363232	11	47623890	8.609804e-05	0.01954715	0.02605575	ENSG00000109919
Total_Lipids_in_Large_LDL	17	rs198457	11	61471678	1.66642e-06	0.00125205	0.0009668197	ENSG00000134824
Total_Lipids_in_Large_LDL	17	rs174546	11	61569830	5.809746e-07	0.0005607867	0.0004121557	ENSG00000134824
Total_Lipids_in_Large_LDL	18	rs77179073	11	64110626	1.212563e-05	0.005305426	0.02605575	ENSG00000162302
Total_Lipids_in_Large_LDL	19	rs61904986	11	113517002	7.736066e-06	0.003859267	0.009202766	ENSG00000048028
Total_Lipids_in_Large_LDL	20	rs11065360	12	121386532	0.0001035266	0.02202233	0.02006997	ENSG00000135114
Total_Lipids_in_Large_LDL	21	rs35641442	14	75207263	2.1958e-09	6.005655e-06	2.294288e-06	ENSG00000119689
Total_Lipids_in_Large_LDL	22	rs2445748	15	51689120	0.0002708363	0.04017137	0.04288132	ENSG00000104093
Total_Lipids_in_Large_LDL	23	rs11635502	15	63771730	8.186518e-06	0.004019189	0.02388122	ENSG00000140455
Total_Lipids_in_Large_LDL	24	rs55726435	15	78071083	3.273154e-05	0.01044937	0.008337292	ENSG00000169783
Total_Lipids_in_Large_LDL	25	rs34933056	17	38162983	5.216713e-05	0.01412468	0.0265489	ENSG00000008838
Total_Lipids_in_Large_LDL	26	rs2555111	17	46648899	5.460598e-05	0.0145561	0.01224249	ENSG00000120093
Total_Lipids_in_Large_LDL	27	rs62084675	17	66027025	1.128018e-05	0.005049381	0.00788594	ENSG00000171634
Total_Lipids_in_Large_LDL	28	rs4808948	19	19480573	6.749564e-05	0.0166713	0.02939617	ENSG00000250067
Total_Lipids_in_Large_LDL	29	rs4812492	20	39938122	9.519037e-06	0.004473974	0.003461316	ENSG00000124181
Total_Lipids_in_Large_LDL	30	rs747759	20	44767755	1.047488e-05	0.004786983	0.003701697	ENSG00000101017
Total_Lipids_in_Large_VLDL	1	rs807060	1	26241455	0.0002941382	0.04229096	0.043359	ENSG00000117640
Total_Lipids_in_Large_VLDL	2	rs114667465	1	72480857	8.350863e-05	0.01918366	0.01901967	ENSG00000172260
Total_Lipids_in_Large_VLDL	3	rs907662	1	117848822	9.8212e-07	0.0008488487	0.01683943	ENSG00000198162
Total_Lipids_in_Large_VLDL	4	rs35784342	2	27384021	0.0001016242	0.02179713	0.02162704	ENSG00000138074
Total_Lipids_in_Large_VLDL	5	rs7560060	2	28057524	6.721224e-06	0.003513353	0.003266127	ENSG00000243147
Total_Lipids_in_Large_VLDL	6	rs310749	3	12273768	0.000316597	0.04414717	0.04536758	ENSG00000132170
Total_Lipids_in_Large_VLDL	7	rs4292260	3	49148890	1.909373e-06	0.001398082	0.007338649	ENSG00000178467
Total_Lipids_in_Large_VLDL	8	rs1010553	3	52540773	1.346222e-05	0.005728582	0.00545155	ENSG00000010327
Total_Lipids_in_Large_VLDL	9	rs2798297	4	3064004	9.413217e-05	0.02076514	0.02058953	ENSG00000125388
Total_Lipids_in_Large_VLDL	9	rs115335747	4	3243804	0.0002610682	0.0392906	0.04011099	ENSG00000109736
Total_Lipids_in_Large_VLDL	9	rs362280	4	3260057	9.376537e-07	0.0008206061	0.0006456466	ENSG00000188981
Total_Lipids_in_Large_VLDL	10	rs505954	4	20315602	0.0001170488	0.02384407	0.04676834	ENSG00000145147
Total_Lipids_in_Large_VLDL	11	rs13188689	5	30880177	0.0001058913	0.02239293	0.04486317	ENSG00000113361
Total_Lipids_in_Large_VLDL	12	rs62383929	5	164543600	5.362084e-06	0.002984059	0.03609414
Total_Lipids_in_Large_VLDL	13	rs4895877	6	130615569	4.29072e-06	0.002541631	0.04481828	ENSG00000164483
Total_Lipids_in_Large_VLDL	14	rs7782424	7	12126942	0.000100502	0.02163627	0.02145833	ENSG00000106460
Total_Lipids_in_Large_VLDL	15	rs36129802	7	71316171	4.653207e-05	0.01317282	0.01287892	ENSG00000183166
Total_Lipids_in_Large_VLDL	16	rs6956241	7	75900223	8.748409e-05	0.01979786	0.01962935	ENSG00000127948
Total_Lipids_in_Large_VLDL	17	rs4730347	7	78138925	8.638903e-05	0.0196315	0.02906527	ENSG00000187391
Total_Lipids_in_Large_VLDL	18	rs55768139	8	10195477	8.32149e-05	0.01913713	0.01897347	ENSG00000175806
Total_Lipids_in_Large_VLDL	19	rs7812573	8	10943449	5.875051e-05	0.01528218	0.0150596	ENSG00000171044
Total_Lipids_in_Large_VLDL	20	rs11777872	8	64525347	3.23109e-06	0.002072656	0.01791856	ENSG00000137563
Total_Lipids_in_Large_VLDL	20	rs6988220	8	65049661	0.0001126688	0.02329161	0.02319448	ENSG00000180828
Total_Lipids_in_Large_VLDL	21	rs1335462	9	11427570	3.519291e-06	0.002207116	0.004250434
Total_Lipids_in_Large_VLDL	22	rs12555047	9	96186490	7.154544e-05	0.01735716	0.03633011	ENSG00000188938
Total_Lipids_in_Large_VLDL	23	rs1752164	9	126558537	0.0001212328	0.02435283	0.02541789	ENSG00000119522
Total_Lipids_in_Large_VLDL	24	rs6583790	10	93648355	0.0001523729	0.02797551	0.02824154	ENSG00000107854
Total_Lipids_in_Large_VLDL	25	rs2496024	10	106636596	2.409749e-10	1.067589e-06	0.01658045	ENSG00000156395
Total_Lipids_in_Large_VLDL	26	rs12575096	11	27708844	5.41717e-05	0.0145156	0.01549206	ENSG00000205213
Total_Lipids_in_Large_VLDL	27	rs482940	11	30518866	6.297907e-05	0.0159388	0.01573915	ENSG00000152219
Total_Lipids_in_Large_VLDL	28	rs7930395	11	38859432	7.656493e-06	0.003854324	0.04288231
Total_Lipids_in_Large_VLDL	29	rs76400970	11	46231891	7.401102e-05	0.01773481	0.01756342	ENSG00000149091
Total_Lipids_in_Large_VLDL	30	rs3136508	11	46759709	4.138969e-06	0.002474095	0.002480886	ENSG00000134574
Total_Lipids_in_Large_VLDL	31	rs149052103	11	49279702	0.0002927713	0.04217378	0.04323214	ENSG00000086205
Total_Lipids_in_Large_VLDL	32	rs198462	11	61524119	3.659921e-06	0.002268778	0.002034197	ENSG00000134780
Total_Lipids_in_Large_VLDL	32	rs174546	11	61569830	5.809746e-07	0.000567113	0.0004223633	ENSG00000134824
Total_Lipids_in_Large_VLDL	33	rs62644043	11	63881283	6.029759e-05	0.01552774	0.01531373	ENSG00000149743
Total_Lipids_in_Large_VLDL	34	rs7955162	12	38711658	1.230699e-05	0.005382646	0.02401982	ENSG00000175548
Total_Lipids_in_Large_VLDL	35	rs1678509	12	57950794	5.15077e-06	0.002894145	0.002658839	ENSG00000123329
Total_Lipids_in_Large_VLDL	36	rs324769	12	83969240	1.528862e-05	0.006232441	0.006189261
Total_Lipids_in_Large_VLDL	36	rs11615590	12	84368751	3.509827e-05	0.01098241	0.01424187
Total_Lipids_in_Large_VLDL	37	rs4268544	12	123734774	6.770903e-05	0.01674284	0.01655603	ENSG00000051825
Total_Lipids_in_Large_VLDL	38	rs4765568	12	124479161	3.641284e-05	0.01124881	0.01091128	ENSG00000119242
Total_Lipids_in_Large_VLDL	39	rs2289326	15	40746748	0.0001377413	0.02634866	0.02646414	ENSG00000128891
Total_Lipids_in_Large_VLDL	40	rs79076440	15	63803863	8.700595e-08	0.0001303112	7.289816e-05	ENSG00000140455
Total_Lipids_in_Large_VLDL	41	rs1549854	15	66696735	0.0002502685	0.03823655	0.03897386	ENSG00000166938
Total_Lipids_in_Large_VLDL	42	rs4886939	15	78139593	8.969659e-06	0.004317877	0.02123492	ENSG00000169783
Total_Lipids_in_Large_VLDL	43	rs11642740	16	30060655	0.0002307519	0.0363875	0.0370588	ENSG00000169592
Total_Lipids_in_Large_VLDL	44	rs2052187	17	65834737	1.032696e-07	0.0001493349	8.553307e-05	ENSG00000171634
Total_Lipids_in_Large_VLDL	45	rs12456504	18	31227211	8.011738e-05	0.01863616	0.01847619	ENSG00000141431
Total_Lipids_in_Large_VLDL	46	rs58243949	18	52509833	3.028067e-10	1.244063e-06	0.02513843	ENSG00000101751
Total_Lipids_in_Large_VLDL	47	rs613872	18	53210302	0.0001033685	0.02204365	0.02188559	ENSG00000196628
Total_Lipids_in_Large_VLDL	48	rs2646956	18	53690051	1.710821e-05	0.006736009	0.02966784	ENSG00000196628
Total_Lipids_in_Large_VLDL	49	rs4808948	19	19480573	6.749564e-05	0.01670766	0.0165203	ENSG00000250067
Total_Lipids_in_Large_VLDL	50	rs4812492	20	39938122	9.519037e-06	0.004497561	0.004234788	ENSG00000124181
Total_Lipids_in_Large_VLDL	51	rs3092502	20	44697431	2.040496e-05	0.007587758	0.007307773	ENSG00000101017
Total_Lipids_in_Large_VLDL	52	rs2075679	20	47701589	0.0001619616	0.02903012	0.03997318	ENSG00000124207
Total_Lipids_in_Large_VLDL	53	rs372519	21	46574554	1.785795e-05	0.006938531	0.006667516	ENSG00000197381
Total_Lipids_in_LDL	1	rs2044399	1	67054080	1.602077e-06	0.00121567	0.009836969	ENSG00000118473
Total_Lipids_in_LDL	2	rs35784342	2	27384021	0.0001016242	0.0217631	0.02030352	ENSG00000138074
Total_Lipids_in_LDL	3	rs7560060	2	28057524	6.721224e-06	0.00349743	0.002972231	ENSG00000243147
Total_Lipids_in_LDL	4	rs2972166	3	12316339	2.250567e-05	0.008101702	0.006873792	ENSG00000157150
Total_Lipids_in_LDL	5	rs2019065	3	52809525	0.0001314142	0.02555083	0.03328517	ENSG00000055957
Total_Lipids_in_LDL	6	rs2798297	4	3064004	9.413217e-05	0.0207322	0.02570859	ENSG00000125388
Total_Lipids_in_LDL	6	rs2798226	4	3255292	3.217618e-05	0.01031527	0.02503947	ENSG00000159788
Total_Lipids_in_LDL	7	rs240771	6	101009823	1.126201e-07	0.0001580778	0.0005639419	ENSG00000112249
Total_Lipids_in_LDL	7	rs705624	6	101456163	4.445914e-05	0.01276323	0.01109264	ENSG00000112249
Total_Lipids_in_LDL	8	rs73096085	7	32489017	0.0001250774	0.02476625	0.03567865	ENSG00000105778
Total_Lipids_in_LDL	9	rs6956241	7	75900223	8.748409e-05	0.01976577	0.0181953	ENSG00000127948
Total_Lipids_in_LDL	10	rs79163323	7	100346053	1.21571e-05	0.00531156	0.004485121	ENSG00000121716
Total_Lipids_in_LDL	11	rs610116	9	129655445	6.008644e-05	0.01546219	0.02982433	ENSG00000136828
Total_Lipids_in_LDL	12	rs1926032	10	104829469	0.0001635677	0.02917631	0.04158145	ENSG00000076685
Total_Lipids_in_LDL	13	rs12363232	11	47623890	8.609804e-05	0.01955504	0.02388582	ENSG00000109919
Total_Lipids_in_LDL	14	rs198457	11	61471678	1.66642e-06	0.001254697	0.00105834	ENSG00000134824
Total_Lipids_in_LDL	14	rs174546	11	61569830	5.809746e-07	0.0005615538	0.0004472854	ENSG00000134824
Total_Lipids_in_LDL	15	rs1016956	11	113676571	1.156535e-05	0.005135575	0.01287749	ENSG00000048028
Total_Lipids_in_LDL	16	rs11172304	12	58097862	0.0001624509	0.02904349	0.02902155	ENSG00000135506
Total_Lipids_in_LDL	17	rs11065360	12	121386532	0.0001035266	0.02203134	0.02061093	ENSG00000135114
Total_Lipids_in_LDL	18	rs34752362	14	75232306	9.19495e-09	1.974231e-05	1.10069e-05	ENSG00000119689
Total_Lipids_in_LDL	19	rs2445748	15	51689120	0.0002708363	0.0401669	0.04291524	ENSG00000104093
Total_Lipids_in_LDL	20	rs11635502	15	63771730	8.186518e-06	0.004022066	0.00976565	ENSG00000140455
Total_Lipids_in_LDL	21	rs55726435	15	78071083	3.273154e-05	0.01043923	0.008913353	ENSG00000169783
Total_Lipids_in_LDL	22	rs7222039	17	38165541	0.0003112289	0.04366459	0.04753921	ENSG00000073605
Total_Lipids_in_LDL	23	rs9299	17	46669430	3.228528e-05	0.01033979	0.008822019	ENSG00000120093
Total_Lipids_in_LDL	24	rs62084675	17	66027025	1.128018e-05	0.005047525	0.007370158	ENSG00000171634
Total_Lipids_in_LDL	25	rs4808948	19	19480573	6.749564e-05	0.01667616	0.01500404	ENSG00000250067
Total_Lipids_in_LDL	26	rs4812492	20	39938122	9.519037e-06	0.004474729	0.00378841	ENSG00000124181
Total_Lipids_in_LDL	27	rs6124761	20	44614969	0.0002060083	0.03375678	0.03481208	ENSG00000100979
Total_Lipids_in_LDL	27	rs6074012	20	44700166	2.439695e-08	4.515199e-05	0.0005873444	ENSG00000101017
Total_Lipids_in_Lipoprotein_Particles	1	rs35784342	2	27384021	0.0001016242	0.02175855	0.02576154	ENSG00000138074
Total_Lipids_in_Lipoprotein_Particles	2	rs7560060	2	28057524	6.721224e-06	0.003492886	0.003369161	ENSG00000243147
Total_Lipids_in_Lipoprotein_Particles	3	rs10204230	2	144270448	0.0002237413	0.03563387	0.04628212	ENSG00000075884
Total_Lipids_in_Lipoprotein_Particles	4	rs6715105	2	198445601	0.0001505211	0.02773336	0.03454999	ENSG00000115524
Total_Lipids_in_Lipoprotein_Particles	5	rs2972166	3	12316339	2.250567e-05	0.008108514	0.008436757	ENSG00000157150
Total_Lipids_in_Lipoprotein_Particles	6	rs112820797	4	3182738	0.0001415284	0.02674183	0.03304533	ENSG00000125388
Total_Lipids_in_Lipoprotein_Particles	7	rs76034781	4	3272782	0.0001689827	0.02980658	0.048133	ENSG00000109736
Total_Lipids_in_Lipoprotein_Particles	8	rs4700486	5	61517281	1.77693e-08	3.455052e-05	0.04522062	ENSG00000086189
Total_Lipids_in_Lipoprotein_Particles	9	rs9404071	6	101472972	7.414729e-06	0.003748939	0.02509653	ENSG00000112249
Total_Lipids_in_Lipoprotein_Particles	10	rs12214577	6	130591660	1.243648e-05	0.005393515	0.03087746	ENSG00000164483
Total_Lipids_in_Lipoprotein_Particles	11	rs6956241	7	75900223	8.748409e-05	0.01976193	0.02310026	ENSG00000127948
Total_Lipids_in_Lipoprotein_Particles	12	rs75293890	7	100303768	5.62589e-05	0.0148406	0.01663523	ENSG00000121716
Total_Lipids_in_Lipoprotein_Particles	13	rs12536335	7	114043159	2.135707e-09	5.938592e-06	0.04342901	ENSG00000128573
Total_Lipids_in_Lipoprotein_Particles	14	rs12794570	11	47658314	5.084453e-05	0.01388473	0.0153896	ENSG00000109919
Total_Lipids_in_Lipoprotein_Particles	15	rs198457	11	61471678	1.66642e-06	0.001250419	0.004146014	ENSG00000134824
Total_Lipids_in_Lipoprotein_Particles	15	rs174546	11	61569830	5.809746e-07	0.0005600474	0.0004461289	ENSG00000134824
Total_Lipids_in_Lipoprotein_Particles	16	rs10745954	12	103483094	7.001785e-05	0.01708342	0.01957147	ENSG00000139352
Total_Lipids_in_Lipoprotein_Particles	17	rs34009825	12	121326183	4.290047e-07	0.0004457815	0.001933598	ENSG00000157837
Total_Lipids_in_Lipoprotein_Particles	18	rs12896861	14	75239863	6.011952e-09	1.372448e-05	6.855665e-06	ENSG00000119689
Total_Lipids_in_Lipoprotein_Particles	19	rs11635502	15	63771730	8.186518e-06	0.004019351	0.003921503	ENSG00000140455
Total_Lipids_in_Lipoprotein_Particles	20	rs55726435	15	78071083	3.273154e-05	0.01044613	0.01430876	ENSG00000169783
Total_Lipids_in_Lipoprotein_Particles	21	rs66826786	17	38206092	2.573756e-06	0.001735433	0.00155996	ENSG00000008838
Total_Lipids_in_Lipoprotein_Particles	22	rs60856912	17	65892343	9.838521e-07	0.0008405743	0.003150346	ENSG00000171634
Total_Lipids_in_Lipoprotein_Particles	23	rs16956637	18	50899134	9.059074e-07	0.0007906758	0.009517842	ENSG00000187323
Total_Lipids_in_Lipoprotein_Particles	24	rs4808948	19	19480573	6.749564e-05	0.01667479	0.03098137	ENSG00000250067
Total_Lipids_in_Lipoprotein_Particles	25	rs4812492	20	39938122	9.519037e-06	0.00447365	0.004406848	ENSG00000124181
Total_Lipids_in_Lipoprotein_Particles	26	rs35177526	20	59022651	0.0001105777	0.02298045	0.02750602	ENSG00000124215
Total_Lipids_in_Medium_HDL	1	rs3767119	1	21976945	0.0002209203	0.03535051	0.04152854	ENSG00000076864
Total_Lipids_in_Medium_HDL	2	rs17659437	1	177306387	0.0001597198	0.02871051	0.04858675	ENSG00000152092
Total_Lipids_in_Medium_HDL	3	rs10799350	1	226619867	0.0002477199	0.03795935	0.0449731	ENSG00000143799
Total_Lipids_in_Medium_HDL	4	rs35784342	2	27384021	0.0001016242	0.0217467	0.02348428	ENSG00000138074
Total_Lipids_in_Medium_HDL	5	rs7560060	2	28057524	6.721224e-06	0.003496577	0.002841986	ENSG00000243147
Total_Lipids_in_Medium_HDL	6	rs62142080	2	32182528	7.840692e-05	0.01832734	0.02325636	ENSG00000152683
Total_Lipids_in_Medium_HDL	7	rs10191758	2	144263280	0.0001168959	0.02377484	0.02753434	ENSG00000075884
Total_Lipids_in_Medium_HDL	8	rs2046308	2	186059597	0.0001779722	0.03081078	0.03552397
Total_Lipids_in_Medium_HDL	9	rs6807915	3	12313846	0.0001775632	0.03076613	0.0354648	ENSG00000075975
Total_Lipids_in_Medium_HDL	10	rs7428430	3	50174184	1.47063e-06	0.00114411	0.0008033193	ENSG00000004534
Total_Lipids_in_Medium_HDL	11	rs766695	3	56367190	0.0001447833	0.02710249	0.04509393	ENSG00000163947
Total_Lipids_in_Medium_HDL	12	rs73090626	3	71781521	0.000100956	0.02165113	0.02336096	ENSG00000163412
Total_Lipids_in_Medium_HDL	13	rs4700501	5	61953289	1.080579e-05	0.004896157	0.03404072	ENSG00000086189
Total_Lipids_in_Medium_HDL	14	rs36014129	6	25884519	7.884363e-08	0.0001185975	5.875473e-05	ENSG00000186470
Total_Lipids_in_Medium_HDL	15	rs12200565	6	100983589	3.911778e-07	0.000416506	0.04248248	ENSG00000112249
Total_Lipids_in_Medium_HDL	16	rs263114	6	142882955	4.527833e-06	0.00263165	0.01938786	ENSG00000135577
Total_Lipids_in_Medium_HDL	17	rs7808568	7	12271252	3.945269e-09	9.837404e-06	0.0002991825	ENSG00000106460
Total_Lipids_in_Medium_HDL	18	rs2084862	8	64507475	1.123343e-05	0.00503312	0.01233815	ENSG00000137563
Total_Lipids_in_Medium_HDL	19	rs3136508	11	46759709	4.138969e-06	0.002464278	0.001908213	ENSG00000134574
Total_Lipids_in_Medium_HDL	20	rs12794570	11	47658314	5.084453e-05	0.01386483	0.01395282	ENSG00000109919
Total_Lipids_in_Medium_HDL	21	rs174546	11	61569830	5.809746e-07	0.0005623347	0.0003605999	ENSG00000134824
Total_Lipids_in_Medium_HDL	22	rs614035	11	63884027	4.441921e-05	0.01274091	0.01262211	ENSG00000149743
Total_Lipids_in_Medium_HDL	23	rs2292996	12	103556972	1.290015e-06	0.001035678	0.0007169589	ENSG00000139352
Total_Lipids_in_Medium_HDL	24	rs2004910	12	121374727	0.0002282094	0.03609015	0.04250512	ENSG00000135114
Total_Lipids_in_Medium_HDL	25	rs71458829	12	124470747	1.691284e-05	0.006648882	0.005957778	ENSG00000119242
Total_Lipids_in_Medium_HDL	26	rs11057692	12	125071027	0.0002375787	0.03700693	0.04371558	ENSG00000196498
Total_Lipids_in_Medium_HDL	27	rs973879	14	75297727	1.477112e-07	0.0001975394	0.0008703793	ENSG00000119684
Total_Lipids_in_Medium_HDL	28	rs2403102	14	103306215	1.117331e-06	0.0009319548	0.0115275	ENSG00000131323
Total_Lipids_in_Medium_HDL	29	rs62014006	16	7344941	8.069377e-05	0.01868027	0.04988036	ENSG00000078328
Total_Lipids_in_Medium_HDL	30	rs11642740	16	30060655	0.0002307519	0.0363426	0.04283844	ENSG00000169592
Total_Lipids_in_Medium_HDL	31	rs9908995	17	8087353	4.092605e-05	0.01207057	0.01344071	ENSG00000178971
Total_Lipids_in_Medium_HDL	32	rs34540281	17	38212363	2.073305e-06	0.001480398	0.001072638	ENSG00000008838
Total_Lipids_in_Medium_HDL	33	rs57770253	18	50960696	7.103038e-07	0.0006572413	0.04697178	ENSG00000187323
Total_Lipids_in_Medium_HDL	34	rs12985909	19	18439383	0.0001073814	0.02254497	0.0245145	ENSG00000175489
Total_Lipids_in_Medium_HDL	35	rs6019570	20	47599690	1.671945e-05	0.006594761	0.03283854	ENSG00000124214
Total_Lipids_in_Medium_LDL	1	rs6428602	1	91231155	0.0001110433	0.02305189	0.02219683	ENSG00000143032
Total_Lipids_in_Medium_LDL	2	rs35784342	2	27384021	0.0001016242	0.02176851	0.02069153	ENSG00000138074
Total_Lipids_in_Medium_LDL	3	rs7560060	2	28057524	6.721224e-06	0.003503743	0.002706446	ENSG00000243147
Total_Lipids_in_Medium_LDL	4	rs2960421	3	12322628	9.108297e-05	0.02030186	0.04844242	ENSG00000157150
Total_Lipids_in_Medium_LDL	5	rs4687554	3	52864135	1.478586e-05	0.006084318	0.02519379	ENSG00000162267
Total_Lipids_in_Medium_LDL	6	rs2798297	4	3064004	9.413217e-05	0.0207367	0.01956032	ENSG00000125388
Total_Lipids_in_Medium_LDL	6	rs115335747	4	3243804	0.0002610682	0.03924701	0.04246517	ENSG00000109736
Total_Lipids_in_Medium_LDL	6	rs362280	4	3260057	9.376537e-07	0.0008169903	0.0005438811	ENSG00000188981
Total_Lipids_in_Medium_LDL	7	rs113251986	6	11842824	0.0002832732	0.04129903	0.04521218	ENSG00000111863
Total_Lipids_in_Medium_LDL	8	rs1575100	6	101471710	8.557724e-06	0.004164342	0.01370628	ENSG00000112249
Total_Lipids_in_Medium_LDL	9	rs6956241	7	75900223	8.748409e-05	0.0197695	0.01852159	ENSG00000127948
Total_Lipids_in_Medium_LDL	10	rs79163323	7	100346053	1.21571e-05	0.005325246	0.004244228	ENSG00000121716
Total_Lipids_in_Medium_LDL	11	rs610116	9	129655445	6.008644e-05	0.01546657	0.02530226	ENSG00000136828
Total_Lipids_in_Medium_LDL	12	rs77641763	9	140265782	2.645551e-07	0.0003132904	0.03836357	ENSG00000187609
Total_Lipids_in_Medium_LDL	13	rs198457	11	61471678	1.66642e-06	0.001257968	0.002110857	ENSG00000134824
Total_Lipids_in_Medium_LDL	13	rs174546	11	61569830	5.809746e-07	0.0005646028	0.0003607029	ENSG00000134824
Total_Lipids_in_Medium_LDL	14	rs61904986	11	113517002	7.736066e-06	0.003870686	0.006717958	ENSG00000048028
Total_Lipids_in_Medium_LDL	15	rs11172304	12	58097862	0.0001624509	0.02905379	0.02960091	ENSG00000135506
Total_Lipids_in_Medium_LDL	16	rs34752362	14	75232306	9.19495e-09	2.030102e-05	0.000192071	ENSG00000119689
Total_Lipids_in_Medium_LDL	17	rs2445748	15	51689120	0.0002708363	0.0401704	0.04370131	ENSG00000104093
Total_Lipids_in_Medium_LDL	18	rs11635502	15	63771730	8.186518e-06	0.004030616	0.003144993	ENSG00000140455
Total_Lipids_in_Medium_LDL	19	rs4886939	15	78139593	8.969659e-06	0.004306113	0.006901087	ENSG00000169783
Total_Lipids_in_Medium_LDL	20	rs9299	17	46669430	3.228528e-05	0.01035637	0.008775486	ENSG00000120093
Total_Lipids_in_Medium_LDL	21	rs2052187	17	65834737	1.032696e-07	0.000148895	7.894035e-05	ENSG00000171634
Total_Lipids_in_Medium_LDL	22	rs4808948	19	19480573	6.749564e-05	0.01667934	0.01522413	ENSG00000250067
Total_Lipids_in_Medium_LDL	23	rs4812492	20	39938122	9.519037e-06	0.004485375	0.003530019	ENSG00000124181
Total_Lipids_in_Medium_LDL	24	rs74174991	20	44631911	3.668681e-05	0.01128065	0.009666778	ENSG00000100979
Total_Lipids_in_Medium_LDL	25	rs6074012	20	44700166	2.439695e-08	4.614093e-05	2.126258e-05	ENSG00000101017
Total_Lipids_in_Medium_LDL	25	rs13038523	20	44724340	2.104858e-06	0.001500549	0.00578055	ENSG00000101017
Total_Lipids_in_Medium_VLDL	1	rs2821248	1	72575560	2.904391e-05	0.009669541	0.01410592	ENSG00000172260
Total_Lipids_in_Medium_VLDL	2	rs35784342	2	27384021	0.0001016242	0.02178074	0.02902339	ENSG00000138074
Total_Lipids_in_Medium_VLDL	3	rs7560060	2	28057524	6.721224e-06	0.003510681	0.003610657	ENSG00000243147
Total_Lipids_in_Medium_VLDL	4	rs34438446	3	51006603	7.511011e-05	0.01788286	0.04011305	ENSG00000088538
Total_Lipids_in_Medium_VLDL	5	rs6445539	3	52874296	9.519037e-06	0.004491871	0.008851143	ENSG00000162267
Total_Lipids_in_Medium_VLDL	6	rs2798297	4	3064004	9.413217e-05	0.02074888	0.02748739	ENSG00000125388
Total_Lipids_in_Medium_VLDL	6	rs362280	4	3260057	9.376537e-07	0.0008201579	0.0007206031	ENSG00000188981
Total_Lipids_in_Medium_VLDL	7	rs4895877	6	130615569	4.29072e-06	0.002540433	0.04233909	ENSG00000164483
Total_Lipids_in_Medium_VLDL	8	rs36129802	7	71316171	4.653207e-05	0.01315554	0.02000147	ENSG00000183166
Total_Lipids_in_Medium_VLDL	9	rs6956241	7	75900223	8.748409e-05	0.01978172	0.02606742	ENSG00000127948
Total_Lipids_in_Medium_VLDL	10	rs55768139	8	10195477	8.32149e-05	0.01912107	0.0423516	ENSG00000175806
Total_Lipids_in_Medium_VLDL	11	rs74847354	8	10838290	0.0002107723	0.03430794	0.04868161	ENSG00000079459
Total_Lipids_in_Medium_VLDL	12	rs62527810	9	11419389	4.796746e-08	8.015837e-05	0.03802235
Total_Lipids_in_Medium_VLDL	13	rs2265562	9	96519157	1.350112e-05	0.005731626	0.03882762	ENSG00000197724
Total_Lipids_in_Medium_VLDL	14	rs6480137	10	67856427	0.0001729786	0.03028932	0.04903746	ENSG00000183230
Total_Lipids_in_Medium_VLDL	15	rs4367923	11	30500810	0.0001109658	0.02305443	0.04538177	ENSG00000152219
Total_Lipids_in_Medium_VLDL	16	rs58922799	11	46725196	7.091444e-05	0.01724186	0.02549777	ENSG00000134574
Total_Lipids_in_Medium_VLDL	17	rs11231740	11	64046641	8.585672e-05	0.01953377	0.02570338	ENSG00000173511
Total_Lipids_in_Medium_VLDL	18	rs1678509	12	57950794	5.15077e-06	0.002892775	0.006677628	ENSG00000123329
Total_Lipids_in_Medium_VLDL	19	rs34487827	12	84388605	4.392925e-05	0.01268464	0.03515937
Total_Lipids_in_Medium_VLDL	20	rs12367037	12	121303820	5.019525e-06	0.002835157	0.04099345	ENSG00000157837
Total_Lipids_in_Medium_VLDL	21	rs1790131	12	123701010	7.990519e-05	0.01858514	0.02431062	ENSG00000051825
Total_Lipids_in_Medium_VLDL	22	rs4765568	12	124479161	3.641284e-05	0.01123401	0.01348202	ENSG00000119242
Total_Lipids_in_Medium_VLDL	23	rs62012782	15	63887644	1.091625e-06	0.0009207435	0.0008196583	ENSG00000140455
Total_Lipids_in_Medium_VLDL	24	rs4886939	15	78139593	8.969659e-06	0.004312753	0.004539457	ENSG00000169783
Total_Lipids_in_Medium_VLDL	25	rs2052187	17	65834737	1.032696e-07	0.0001493856	0.0001041319	ENSG00000171634
Total_Lipids_in_Medium_VLDL	26	rs1941699	18	31245871	1.521881e-05	0.006205102	0.04696246	ENSG00000141431
Total_Lipids_in_Medium_VLDL	27	rs4808948	19	19480573	6.749564e-05	0.01669086	0.0214975	ENSG00000250067
Total_Lipids_in_Medium_VLDL	28	rs4812492	20	39938122	9.519037e-06	0.004491871	0.004750554	ENSG00000124181
Total_Lipids_in_Medium_VLDL	29	rs372519	21	46574554	1.785795e-05	0.006928597	0.04482674	ENSG00000197381
Total_Lipids_in_Small_HDL	1	rs72697623	1	107554269	1.968314e-05	0.007392665	0.006513382	ENSG00000198890
Total_Lipids_in_Small_HDL	2	rs907662	1	117848822	9.8212e-07	0.0008495538	0.02454694	ENSG00000198162
Total_Lipids_in_Small_HDL	3	rs10912730	1	174072203	0.0001826572	0.0313601	0.04266886	ENSG00000152061
Total_Lipids_in_Small_HDL	4	rs2290754	1	243806268	2.920101e-05	0.009710116	0.008739164	ENSG00000117020
Total_Lipids_in_Small_HDL	5	rs35784342	2	27384021	0.0001016242	0.02179645	0.0215161	ENSG00000138074
Total_Lipids_in_Small_HDL	6	rs7560060	2	28057524	6.721224e-06	0.003508617	0.002877885	ENSG00000243147
Total_Lipids_in_Small_HDL	7	rs62142080	2	32182528	7.840692e-05	0.01837701	0.01786254	ENSG00000152683
Total_Lipids_in_Small_HDL	8	rs13428598	2	144250487	0.0001058127	0.02238155	0.02218044	ENSG00000075884
Total_Lipids_in_Small_HDL	9	rs6765486	3	18816126	3.555565e-05	0.01106894	0.01009871	ENSG00000182568
Total_Lipids_in_Small_HDL	10	rs766695	3	56367190	0.0001447833	0.02715066	0.02772568	ENSG00000163947
Total_Lipids_in_Small_HDL	11	rs13070445	3	71767000	0.000280449	0.04108744	0.04394887	ENSG00000163412
Total_Lipids_in_Small_HDL	12	rs12638134	3	101334609	2.844706e-05	0.009542691	0.03084809	ENSG00000138468
Total_Lipids_in_Small_HDL	13	rs3095075	4	3253183	5.152587e-06	0.002891595	0.002330973	ENSG00000188981
Total_Lipids_in_Small_HDL	14	rs349588	5	103671867	6.996365e-10	2.42685e-06	0.02863241
Total_Lipids_in_Small_HDL	15	rs13198474	6	25874423	8.228677e-08	0.0001248682	0.003072353	ENSG00000186470
Total_Lipids_in_Small_HDL	16	rs56194902	6	130768724	5.789853e-05	0.0151401	0.04572479	ENSG00000164483
Total_Lipids_in_Small_HDL	17	rs36129802	7	71316171	4.653207e-05	0.01316631	0.01227896	ENSG00000183166
Total_Lipids_in_Small_HDL	18	rs111862082	7	140178554	3.532185e-05	0.01102117	0.0350362	ENSG00000133606
Total_Lipids_in_Small_HDL	19	rs73716209	8	145688482	0.0001340727	0.02591273	0.04342828	ENSG00000167702
Total_Lipids_in_Small_HDL	20	rs7083959	10	93585997	0.0002099913	0.03423741	0.03595399	ENSG00000107854
Total_Lipids_in_Small_HDL	21	rs12794570	11	47658314	5.084453e-05	0.01391099	0.01306749	ENSG00000109919
Total_Lipids_in_Small_HDL	22	rs174546	11	61569830	5.809746e-07	0.0005674677	0.0003720081	ENSG00000134824
Total_Lipids_in_Small_HDL	23	rs61902997	11	88591918	1.237007e-06	0.001009595	0.04833711	ENSG00000109861
Total_Lipids_in_Small_HDL	24	rs2292996	12	103556972	1.290015e-06	0.001042098	0.0007432303	ENSG00000139352
Total_Lipids_in_Small_HDL	25	rs11626065	14	75062398	8.250299e-06	0.004059387	0.04078979	ENSG00000119681
Total_Lipids_in_Small_HDL	26	rs2445748	15	51689120	0.0002708363	0.04021041	0.04289516	ENSG00000104093
Total_Lipids_in_Small_HDL	27	rs9894790	17	8076778	3.519414e-05	0.01099494	0.01002359	ENSG00000179029
Total_Lipids_in_Small_HDL	28	rs9916158	17	38182229	3.028311e-05	0.009943009	0.009616872	ENSG00000008838
Total_Lipids_in_Small_HDL	29	rs60856912	17	65892343	9.838521e-07	0.0008506276	0.001202934	ENSG00000171634
Total_Lipids_in_Small_HDL	30	rs35824797	19	19456264	0.0001765396	0.03069941	0.03188042	ENSG00000250067
Total_Lipids_in_Small_HDL	31	rs293543	20	31076109	9.045172e-05	0.02023767	0.04185921	ENSG00000171456
Total_Lipids_in_Small_HDL	32	rs4812492	20	39938122	9.519037e-06	0.004491226	0.003766614	ENSG00000124181
Total_Lipids_in_Small_HDL	33	rs74174991	20	44631911	3.668681e-05	0.01129574	0.01032892	ENSG00000100979
Total_Lipids_in_Small_HDL	33	rs6074012	20	44700166	2.439695e-08	4.641766e-05	1.999128e-05	ENSG00000101017
Total_Lipids_in_Small_HDL	33	rs13038523	20	44724340	2.104858e-06	0.001504965	0.001126038	ENSG00000101017
Total_Lipids_in_Small_LDL	1	rs807060	1	26241455	0.0002941382	0.04227714	0.04878505	ENSG00000117640
Total_Lipids_in_Small_LDL	2	rs1015979	1	55449273	0.0001173545	0.02386654	0.02664325	ENSG00000162399
Total_Lipids_in_Small_LDL	3	rs2339562	2	22963541	8.987681e-05	0.0201377	0.04806423
Total_Lipids_in_Small_LDL	4	rs35784342	2	27384021	0.0001016242	0.02178089	0.02160007	ENSG00000138074
Total_Lipids_in_Small_LDL	5	rs7560060	2	28057524	6.721224e-06	0.003510837	0.00269329	ENSG00000243147
Total_Lipids_in_Small_LDL	6	rs10178946	2	198463090	0.0001532965	0.028058	0.03881276	ENSG00000115524
Total_Lipids_in_Small_LDL	7	rs2972166	3	12316339	2.250567e-05	0.008122596	0.01261734	ENSG00000157150
Total_Lipids_in_Small_LDL	8	rs2276817	3	52860936	8.360001e-06	0.004100859	0.0286946	ENSG00000055955
Total_Lipids_in_Small_LDL	9	rs7644556	3	117735413	3.544076e-07	0.0003904391	0.01952649
Total_Lipids_in_Small_LDL	10	rs2798297	4	3064004	9.413217e-05	0.0207487	0.02040368	ENSG00000125388
Total_Lipids_in_Small_LDL	10	rs362280	4	3260057	9.376537e-07	0.0008177409	0.0005119936	ENSG00000188981
Total_Lipids_in_Small_LDL	11	rs113251986	6	11842824	0.0002832732	0.04133064	0.04745552	ENSG00000111863
Total_Lipids_in_Small_LDL	12	rs1575100	6	101471710	8.557724e-06	0.004171267	0.01699908	ENSG00000112249
Total_Lipids_in_Small_LDL	13	rs6956241	7	75900223	8.748409e-05	0.01978131	0.01930527	ENSG00000127948
Total_Lipids_in_Small_LDL	14	rs139615857	7	100342672	1.686063e-05	0.006655966	0.006617431	ENSG00000121716
Total_Lipids_in_Small_LDL	15	rs610116	9	129655445	6.008644e-05	0.01547675	0.02501798	ENSG00000136828
Total_Lipids_in_Small_LDL	16	rs77641763	9	140265782	2.645551e-07	0.0003134975	0.03367077	ENSG00000187609
Total_Lipids_in_Small_LDL	17	rs198457	11	61471678	1.66642e-06	0.00126006	0.0008432047	ENSG00000134824
Total_Lipids_in_Small_LDL	17	rs174546	11	61569830	5.809746e-07	0.0005647703	0.0003366485	ENSG00000134824
Total_Lipids_in_Small_LDL	18	rs17611127	11	113548674	5.530185e-06	0.003051643	0.01107268	ENSG00000048028
Total_Lipids_in_Small_LDL	19	rs11172304	12	58097862	0.0001624509	0.02907398	0.03102143	ENSG00000135506
Total_Lipids_in_Small_LDL	20	rs34752362	14	75232306	9.19495e-09	2.031985e-05	0.0003903847	ENSG00000119689
Total_Lipids_in_Small_LDL	21	rs2445748	15	51689120	0.0002708363	0.04020159	0.04586957	ENSG00000104093
Total_Lipids_in_Small_LDL	22	rs11635502	15	63771730	8.186518e-06	0.004037697	0.003146654	ENSG00000140455
Total_Lipids_in_Small_LDL	23	rs4886939	15	78139593	8.969659e-06	0.004312872	0.006547408	ENSG00000169783
Total_Lipids_in_Small_LDL	24	rs9299	17	46669430	3.228528e-05	0.01035901	0.009032144	ENSG00000120093
Total_Lipids_in_Small_LDL	25	rs2052187	17	65834737	1.032696e-07	0.0001488724	7.360292e-05	ENSG00000171634
Total_Lipids_in_Small_LDL	26	rs4808948	19	19480573	6.749564e-05	0.01669034	0.01582147	ENSG00000250067
Total_Lipids_in_Small_LDL	27	rs4812492	20	39938122	9.519037e-06	0.004491925	0.003546112	ENSG00000124181
Total_Lipids_in_Small_LDL	28	rs6074012	20	44700166	2.439695e-08	4.615936e-05	0.002911651	ENSG00000101017
Total_Lipids_in_Small_LDL	29	rs1977121	20	47532167	0.0003023039	0.04296575	0.04975233	ENSG00000124207
Total_Lipids_in_Small_VLDL	1	rs2821248	1	72575560	2.904391e-05	0.009673088	0.01484336	ENSG00000172260
Total_Lipids_in_Small_VLDL	2	rs6662366	1	91230809	0.0001001909	0.02158254	0.02565764	ENSG00000122482
Total_Lipids_in_Small_VLDL	3	rs35784342	2	27384021	0.0001016242	0.02178827	0.02591843	ENSG00000138074
Total_Lipids_in_Small_VLDL	4	rs7560060	2	28057524	6.721224e-06	0.003507275	0.003892457	ENSG00000243147
Total_Lipids_in_Small_VLDL	5	rs10172961	2	198446859	0.0001933971	0.0324619	0.03961519	ENSG00000115524
Total_Lipids_in_Small_VLDL	6	rs34438446	3	51006603	7.511011e-05	0.01788975	0.02119933	ENSG00000088538
Total_Lipids_in_Small_VLDL	7	rs13081028	3	52555316	3.060454e-05	0.01000808	0.01432136	ENSG00000162267
Total_Lipids_in_Small_VLDL	8	rs2798297	4	3064004	9.413217e-05	0.02075625	0.02466266	ENSG00000125388
Total_Lipids_in_Small_VLDL	8	rs115335747	4	3243804	0.0002610682	0.03928354	0.0481256	ENSG00000109736
Total_Lipids_in_Small_VLDL	8	rs362280	4	3260057	9.376537e-07	0.0008188643	0.0008388502	ENSG00000188981
Total_Lipids_in_Small_VLDL	10	rs668592	4	20288424	0.0001087878	0.02277491	0.0281803	ENSG00000145147
Total_Lipids_in_Small_VLDL	11	rs36129802	7	71316171	4.653207e-05	0.01316268	0.01531845	ENSG00000183166
Total_Lipids_in_Small_VLDL	12	rs6956241	7	75900223	8.748409e-05	0.01978889	0.02349994	ENSG00000127948
Total_Lipids_in_Small_VLDL	13	rs62527810	9	11419389	4.796746e-08	8.008927e-05	0.01968169
Total_Lipids_in_Small_VLDL	14	rs12555047	9	96186490	7.154544e-05	0.01734752	0.02596646	ENSG00000188938
Total_Lipids_in_Small_VLDL	15	rs2487024	9	96509804	1.42783e-05	0.005953801	0.017551	ENSG00000197724
Total_Lipids_in_Small_VLDL	16	rs72823110	10	93476945	9.508047e-05	0.02088864	0.02482179	ENSG00000107854
Total_Lipids_in_Small_VLDL	17	rs10767654	11	27640223	2.370212e-05	0.008418873	0.03224507	ENSG00000205213
Total_Lipids_in_Small_VLDL	18	rs482940	11	30518866	6.297907e-05	0.01592848	0.0187852	ENSG00000152219
Total_Lipids_in_Small_VLDL	19	rs3136508	11	46759709	4.138969e-06	0.002470755	0.002713959	ENSG00000134574
Total_Lipids_in_Small_VLDL	20	rs174560	11	61581764	1.539719e-05	0.006252825	0.008670922	ENSG00000134824
Total_Lipids_in_Small_VLDL	21	rs614035	11	63884027	4.441921e-05	0.01278222	0.01484346	ENSG00000149743
Total_Lipids_in_Small_VLDL	22	rs2513565	11	113690693	7.920324e-06	0.003935804	0.01981967	ENSG00000048028
Total_Lipids_in_Small_VLDL	23	rs1678509	12	57950794	5.15077e-06	0.00288978	0.02570009	ENSG00000123329
Total_Lipids_in_Small_VLDL	24	rs7954120	12	84378575	3.251406e-05	0.0104189	0.01194354
Total_Lipids_in_Small_VLDL	25	rs12367037	12	121303820	5.019525e-06	0.002832222	0.02342714	ENSG00000157837
Total_Lipids_in_Small_VLDL	26	rs4268544	12	123734774	6.770903e-05	0.01673291	0.01977562	ENSG00000051825
Total_Lipids_in_Small_VLDL	27	rs4765568	12	124479161	3.641284e-05	0.01123921	0.01293935	ENSG00000119242
Total_Lipids_in_Small_VLDL	28	rs2289326	15	40746748	0.0001377413	0.02633896	0.03175953	ENSG00000128891
Total_Lipids_in_Small_VLDL	29	rs2445748	15	51689120	0.0002708363	0.04020778	0.04931553	ENSG00000104093
Total_Lipids_in_Small_VLDL	30	rs62012782	15	63887644	1.091625e-06	0.0009193973	0.0009517913	ENSG00000140455
Total_Lipids_in_Small_VLDL	31	rs55726435	15	78071083	3.273154e-05	0.01046718	0.01946489	ENSG00000169783
Total_Lipids_in_Small_VLDL	32	rs11643192	16	72214276	0.0001551391	0.02825498	0.03428444	ENSG00000257017
Total_Lipids_in_Small_VLDL	33	rs2740760	17	46643389	8.303012e-05	0.01909875	0.04065287	ENSG00000120093
Total_Lipids_in_Small_VLDL	34	rs2052187	17	65834737	1.032696e-07	0.0001491364	0.0001196135	ENSG00000171634
Total_Lipids_in_Small_VLDL	35	rs12456504	18	31227211	8.011738e-05	0.01862711	0.03865696	ENSG00000141431
Total_Lipids_in_Small_VLDL	36	rs12956187	18	50869695	0.0002554062	0.03873185	0.04741532	ENSG00000187323
Total_Lipids_in_Small_VLDL	37	rs4808948	19	19480573	6.749564e-05	0.01669771	0.0197323	ENSG00000250067
Total_Lipids_in_Small_VLDL	38	rs4812492	20	39938122	9.519037e-06	0.004489416	0.005009314	ENSG00000124181
Total_Lipids_in_Small_VLDL	39	rs6032678	20	44777295	7.661371e-06	0.003849031	0.01516309	ENSG00000101017
Total_Lipids_in_Small_VLDL	40	rs2075679	20	47701589	0.0001619616	0.02901969	0.04105839	ENSG00000124207
Total_Lipids_in_Small_VLDL	41	rs372519	21	46574554	1.785795e-05	0.006931159	0.02248408	ENSG00000197381
Total_Lipids_in_Very_Large_HDL	1	rs7545034	1	47659445	0.0003154322	0.04403994	0.03664718	ENSG00000162367
Total_Lipids_in_Very_Large_HDL	2	rs4926377	1	69213970	0.000204829	0.03366616	0.02716181	ENSG00000024526
Total_Lipids_in_Very_Large_HDL	3	rs12141028	1	197562511	8.744424e-07	0.0007774473	0.03300005	ENSG00000213047
Total_Lipids_in_Very_Large_HDL	4	rs35784342	2	27384021	0.0001016242	0.02178568	0.01652225	ENSG00000138074
Total_Lipids_in_Very_Large_HDL	4	rs77154381	2	27982119	1.319181e-05	0.00563897	0.004057678	ENSG00000243147
Total_Lipids_in_Very_Large_HDL	5	rs11123823	2	100916315	0.0002862094	0.04159503	0.03928625	ENSG00000170500
Total_Lipids_in_Very_Large_HDL	6	rs3863015	2	137522567	2.687631e-05	0.009171754	0.03128444	ENSG00000144229
Total_Lipids_in_Very_Large_HDL	7	rs778094	2	147903802	0.0003179352	0.04426272	0.03685213
Total_Lipids_in_Very_Large_HDL	8	rs78441029	2	161363879	2.668735e-06	0.001798182	0.00130678	ENSG00000153250
Total_Lipids_in_Very_Large_HDL	9	rs6715105	2	198445601	0.0001505211	0.02776762	0.0225145	ENSG00000115524
Total_Lipids_in_Very_Large_HDL	10	rs182569	3	12259813	1.423179e-05	0.005939007	0.004276092	ENSG00000157150
Total_Lipids_in_Very_Large_HDL	11	rs7622818	3	18718848	1.92314e-05	0.007277044	0.00541244	ENSG00000182568
Total_Lipids_in_Very_Large_HDL	12	rs7646215	3	44337350	0.0001202475	0.02422326	0.03465417	ENSG00000196653
Total_Lipids_in_Very_Large_HDL	13	rs11720964	3	49336232	3.990122e-05	0.01189759	0.008580334	ENSG00000177479
Total_Lipids_in_Very_Large_HDL	14	rs12490656	3	49798520	1.66682e-08	3.37194e-05	2.850181e-05	ENSG00000164068
Total_Lipids_in_Very_Large_HDL	15	rs6445539	3	52874296	9.519037e-06	0.004489921	0.04413005	ENSG00000162267
Total_Lipids_in_Very_Large_HDL	16	rs1482602	3	65174298	0.0004949124	0.05834603	0.04967846
Total_Lipids_in_Very_Large_HDL	17	rs1730040	3	158030962	1.962815e-07	0.0002499463	0.0007778986	ENSG00000178053
Total_Lipids_in_Very_Large_HDL	18	rs472103	3	173122492	1.988731e-06	0.001436433	0.001041512	ENSG00000169760
Total_Lipids_in_Very_Large_HDL	19	rs2798297	4	3064004	9.413217e-05	0.02075372	0.01567472	ENSG00000125388
Total_Lipids_in_Very_Large_HDL	19	rs115335747	4	3243804	0.0002610682	0.03928284	0.03220246	ENSG00000109736
Total_Lipids_in_Very_Large_HDL	19	rs362280	4	3260057	9.376537e-07	0.0008199559	0.002019257	ENSG00000188981
Total_Lipids_in_Very_Large_HDL	20	rs2610989	4	18022834	0.0003047183	0.04317091	0.03583522	ENSG00000163257
Total_Lipids_in_Very_Large_HDL	21	rs32051	5	61775775	9.791938e-06	0.004575196	0.01140526	ENSG00000086189
Total_Lipids_in_Very_Large_HDL	22	rs1496337	5	92411293	1.6282e-06	0.001237882	0.03686591
Total_Lipids_in_Very_Large_HDL	23	rs2126165	5	153167595	1.963309e-05	0.007374556	0.005303376	ENSG00000155511
Total_Lipids_in_Very_Large_HDL	24	rs4980365	6	17028673	6.133782e-06	0.00328022	0.03693846	ENSG00000230873
Total_Lipids_in_Very_Large_HDL	25	rs2796913	6	51199224	0.000421465	0.05286596	0.04516335
Total_Lipids_in_Very_Large_HDL	26	rs36129802	7	71316171	4.653207e-05	0.01315687	0.009565955	ENSG00000183166
Total_Lipids_in_Very_Large_HDL	27	rs139453187	7	72155834	0.0003862703	0.05002728	0.0421223	ENSG00000277149
Total_Lipids_in_Very_Large_HDL	28	rs794369	7	75162175	0.0003554348	0.04756394	0.03987023	ENSG00000178809
Total_Lipids_in_Very_Large_HDL	29	rs10260232	7	78120735	0.0002670018	0.03984802	0.03273052	ENSG00000187391
Total_Lipids_in_Very_Large_HDL	30	rs113033410	8	10951324	0.0002026621	0.03342394	0.02694631	ENSG00000154319
Total_Lipids_in_Very_Large_HDL	31	rs36038819	8	20658095	0.0001569052	0.02843712	0.02248194	ENSG00000061337
Total_Lipids_in_Very_Large_HDL	31	rs2616192	8	20668624	0.0001465111	0.02733241	0.02956128
Total_Lipids_in_Very_Large_HDL	32	rs11777872	8	64525347	3.23109e-06	0.002069781	0.01186882	ENSG00000137563
Total_Lipids_in_Very_Large_HDL	33	rs17430533	8	118906580	0.0003989519	0.0509933	0.04300499	ENSG00000182197
Total_Lipids_in_Very_Large_HDL	34	rs10110962	8	145780323	0.0002071204	0.03391951	0.02738723	ENSG00000160972
Total_Lipids_in_Very_Large_HDL	35	rs12375985	9	11813799	5.436063e-05	0.01453359	0.01269523
Total_Lipids_in_Very_Large_HDL	36	rs3780168	9	36979365	1.304901e-05	0.005595937	0.04184621	ENSG00000147905
Total_Lipids_in_Very_Large_HDL	37	rs4434680	9	123489688	0.000214148	0.0346794	0.02806334	ENSG00000106804
Total_Lipids_in_Very_Large_HDL	38	rs1752164	9	126558537	0.0001212328	0.02434147	0.0187437	ENSG00000119522
Total_Lipids_in_Very_Large_HDL	39	rs6482136	10	20960724	0.0001867717	0.03178646	0.03295551
Total_Lipids_in_Very_Large_HDL	40	rs4746264	10	76873952	7.058724e-07	0.0006584089	0.02612143	ENSG00000079393
Total_Lipids_in_Very_Large_HDL	41	rs10787989	10	121473817	0.0004214112	0.0528616	0.04966671	ENSG00000198825
Total_Lipids_in_Very_Large_HDL	42	rs2065940	11	30350192	0.0003472299	0.04687244	0.04420652	ENSG00000152219
Total_Lipids_in_Very_Large_HDL	43	rs35748552	11	38424525	1.817842e-05	0.007011425	0.02049305
Total_Lipids_in_Very_Large_HDL	44	rs76400970	11	46231891	7.401102e-05	0.01772289	0.02492621	ENSG00000149091
Total_Lipids_in_Very_Large_HDL	45	rs3136508	11	46759709	4.138969e-06	0.002470844	0.001803323	ENSG00000134574
Total_Lipids_in_Very_Large_HDL	46	rs12794570	11	47658314	5.084453e-05	0.0139011	0.01015123	ENSG00000109919
Total_Lipids_in_Very_Large_HDL	47	rs198457	11	61471678	1.66642e-06	0.001260913	0.0009107422	ENSG00000134824
Total_Lipids_in_Very_Large_HDL	47	rs174546	11	61569830	5.809746e-07	0.0005664051	0.0003907181	ENSG00000134824
Total_Lipids_in_Very_Large_HDL	48	rs614035	11	63884027	4.441921e-05	0.01277623	0.01003505	ENSG00000149743
Total_Lipids_in_Very_Large_HDL	49	rs3200401	11	65271832	2.029342e-05	0.00754547	0.008575518	ENSG00000168056
Total_Lipids_in_Very_Large_HDL	50	rs4511370	12	23953454	0.0003472867	0.04687728	0.03924246	ENSG00000134532
Total_Lipids_in_Very_Large_HDL	51	rs989657	12	24166426	4.862848e-05	0.01351784	0.01752232	ENSG00000134532
Total_Lipids_in_Very_Large_HDL	52	rs11169666	12	39211300	1.244309e-06	0.001012369	0.02435194	ENSG00000139117
Total_Lipids_in_Very_Large_HDL	53	rs11172250	12	57960551	3.816843e-06	0.002331709	0.001782854	ENSG00000123329
Total_Lipids_in_Very_Large_HDL	54	rs7979378	12	72669533	1.082943e-05	0.004920831	0.03597114	ENSG00000072657
Total_Lipids_in_Very_Large_HDL	55	rs7311485	12	84087954	1.460544e-05	0.006041479	0.02658548
Total_Lipids_in_Very_Large_HDL	56	rs7313797	12	109896165	0.0003410843	0.0463437	0.03875464	ENSG00000110906
Total_Lipids_in_Very_Large_HDL	57	rs2004910	12	121374727	0.0002282094	0.03612774	0.02935198	ENSG00000135114
Total_Lipids_in_Very_Large_HDL	58	rs1790119	12	123615098	0.0002994114	0.04272909	0.0354224	ENSG00000051825
Total_Lipids_in_Very_Large_HDL	59	rs4765568	12	124479161	3.641284e-05	0.01123327	0.01145908	ENSG00000119242
Total_Lipids_in_Very_Large_HDL	60	rs76469367	12	125088564	0.0002306884	0.0363738	0.02957091	ENSG00000196498
Total_Lipids_in_Very_Large_HDL	61	rs9597588	13	58265596	0.0004640796	0.05615171	0.04768686	ENSG00000118946
Total_Lipids_in_Very_Large_HDL	62	rs7139717	13	99246853	8.517336e-05	0.01943297	0.01688788	ENSG00000102572
Total_Lipids_in_Very_Large_HDL	63	rs11159099	14	75235397	6.436939e-09	1.501855e-05	0.003464252	ENSG00000119689
Total_Lipids_in_Very_Large_HDL	64	rs76327888	14	103380403	2.014444e-05	0.007504243	0.04780652	ENSG00000131323
Total_Lipids_in_Very_Large_HDL	65	rs11070293	15	41041875	2.663507e-05	0.00911406	0.01747549	ENSG00000166140
Total_Lipids_in_Very_Large_HDL	66	rs1549854	15	66696735	0.0002502685	0.03822911	0.03122165	ENSG00000166938
Total_Lipids_in_Very_Large_HDL	67	rs56047016	15	74138913	0.0001416735	0.02679124	0.04710326	ENSG00000067221
Total_Lipids_in_Very_Large_HDL	68	rs3814883	16	29994922	0.0004086494	0.05181258	0.04374859	ENSG00000169592
Total_Lipids_in_Very_Large_HDL	69	rs34540281	17	38212363	2.073305e-06	0.001485282	0.001077233	ENSG00000008838
Total_Lipids_in_Very_Large_HDL	70	rs73983006	17	38246286	0.0001586659	0.02862064	0.02265014	ENSG00000126351
Total_Lipids_in_Very_Large_HDL	71	rs7224610	17	53364788	0.0001143648	0.02349665	0.01800939	ENSG00000108924
Total_Lipids_in_Very_Large_HDL	72	rs2052187	17	65834737	1.032696e-07	0.0001495253	8.78113e-05	ENSG00000171634
Total_Lipids_in_Very_Large_HDL	73	rs7244798	18	31248628	9.117305e-05	0.02033191	0.02978991	ENSG00000141431
Total_Lipids_in_Very_Large_HDL	74	rs1941954	18	35159596	4.253919e-12	5.764008e-07	0.02780827	ENSG00000101489
Total_Lipids_in_Very_Large_HDL	75	rs13381096	18	50949402	1.328866e-09	4.158382e-06	0.002613528	ENSG00000187323
Total_Lipids_in_Very_Large_HDL	76	rs1833289	18	52528688	1.297499e-06	0.001045532	0.004161462	ENSG00000041353
Total_Lipids_in_Very_Large_HDL	77	rs1788027	18	52942827	4.313712e-07	0.0004528262	0.04057775	ENSG00000196628
Total_Lipids_in_Very_Large_HDL	78	rs613872	18	53210302	0.0001033685	0.02203221	0.02180513	ENSG00000196628
Total_Lipids_in_Very_Large_HDL	79	rs12456652	18	53250050	0.0001834686	0.03144008	0.03881165	ENSG00000196628
Total_Lipids_in_Very_Large_HDL	80	rs7508459	19	7234481	0.0004598253	0.05583755	0.04740172	ENSG00000171105
Total_Lipids_in_Very_Large_HDL	81	rs4808948	19	19480573	6.749564e-05	0.016695	0.02267841	ENSG00000250067
Total_Lipids_in_Very_Large_HDL	82	rs7267295	20	44570683	0.000439721	0.05431249	0.04601754
Total_Lipids_in_Very_Large_HDL	83	rs74174991	20	44631911	3.668681e-05	0.01128752	0.008122865	ENSG00000100979
Total_Lipids_in_Very_Large_HDL	83	rs6065917	20	44688544	0.0001400751	0.02660837	0.02404873	ENSG00000101017
Total_Lipids_in_Very_Large_HDL	83	rs6074012	20	44700166	2.439695e-08	4.61497e-05	2.352182e-05	ENSG00000101017
Total_Lipids_in_Very_Large_HDL	83	rs13038523	20	44724340	2.104858e-06	0.001503231	0.00109034	ENSG00000101017
Total_Lipids_in_Very_Large_HDL	85	rs2252259	20	47662823	3.095814e-05	0.0100765	0.01005881	ENSG00000124214
Total_Lipids_in_Very_Large_HDL	86	rs13043475	20	51209603	5.27488e-05	0.01424889	0.01043055	ENSG00000182463
Total_Lipids_in_Very_Large_HDL	87	rs372519	21	46574554	1.785795e-05	0.006927526	0.005964275	ENSG00000197381
Total_Lipids_in_Very_Large_HDL	88	rs75256343	22	29315376	0.0001268006	0.02500366	0.03713682	ENSG00000100219
Total_Lipids_in_Very_Large_HDL	89	rs5758265	22	41617897	1.003711e-06	0.0008617598	0.04463577	ENSG00000196236
Total_Lipids_in_Very_Large_VLDL	1	rs807060	1	26241455	0.0002941382	0.04227176	0.04256113	ENSG00000117640
Total_Lipids_in_Very_Large_VLDL	2	rs2613503	1	72839774	4.496924e-10	1.639485e-06	0.02169089	ENSG00000172260
Total_Lipids_in_Very_Large_VLDL	3	rs907662	1	117848822	9.8212e-07	0.0008453692	0.007741112	ENSG00000198162
Total_Lipids_in_Very_Large_VLDL	4	rs35784342	2	27384021	0.0001016242	0.02177606	0.02138302	ENSG00000138074
Total_Lipids_in_Very_Large_VLDL	5	rs7560060	2	28057524	6.721224e-06	0.003505406	0.003265405	ENSG00000243147
Total_Lipids_in_Very_Large_VLDL	6	rs17502934	2	50994255	0.0003699638	0.04874094	0.04927236	ENSG00000179915
Total_Lipids_in_Very_Large_VLDL	7	rs4292260	3	49148890	1.909373e-06	0.001393523	0.002398067	ENSG00000178467
Total_Lipids_in_Very_Large_VLDL	8	rs1010553	3	52540773	1.346222e-05	0.005716878	0.005465727	ENSG00000010327
Total_Lipids_in_Very_Large_VLDL	9	rs2798297	4	3064004	9.413217e-05	0.02074415	0.02037118	ENSG00000125388
Total_Lipids_in_Very_Large_VLDL	9	rs115335747	4	3243804	0.0002610682	0.03927179	0.039397	ENSG00000109736
Total_Lipids_in_Very_Large_VLDL	9	rs362280	4	3260057	9.376537e-07	0.0008171942	0.0006347606	ENSG00000188981
Total_Lipids_in_Very_Large_VLDL	10	rs13188689	5	30880177	0.0001058913	0.0223721	0.02624896	ENSG00000113361
Total_Lipids_in_Very_Large_VLDL	11	rs194377	5	67659276	5.634306e-05	0.01486793	0.04511003	ENSG00000145675
Total_Lipids_in_Very_Large_VLDL	12	rs2126165	5	153167595	1.963309e-05	0.007374415	0.03384013	ENSG00000155511
Total_Lipids_in_Very_Large_VLDL	13	rs7782424	7	12126942	0.000100502	0.02161514	0.02121856	ENSG00000106460
Total_Lipids_in_Very_Large_VLDL	14	rs13229988	7	12267837	1.503146e-09	4.544299e-06	0.04817534	ENSG00000106460
Total_Lipids_in_Very_Large_VLDL	15	rs36129802	7	71316171	4.653207e-05	0.01315607	0.01283376	ENSG00000183166
Total_Lipids_in_Very_Large_VLDL	16	rs6956241	7	75900223	8.748409e-05	0.01977706	0.01943463	ENSG00000127948
Total_Lipids_in_Very_Large_VLDL	17	rs4730347	7	78138925	8.638903e-05	0.01961074	0.01927356	ENSG00000187391
Total_Lipids_in_Very_Large_VLDL	18	rs55768139	8	10195477	8.32149e-05	0.01911646	0.01879489	ENSG00000175806
Total_Lipids_in_Very_Large_VLDL	18	rs7812573	8	10943449	5.875051e-05	0.01526276	0.01497107	ENSG00000171044
Total_Lipids_in_Very_Large_VLDL	19	rs11777872	8	64525347	3.23109e-06	0.002068095	0.005955587	ENSG00000137563
Total_Lipids_in_Very_Large_VLDL	19	rs1550730	8	65006259	7.885893e-05	0.01842148	0.01811994	ENSG00000180828
Total_Lipids_in_Very_Large_VLDL	20	rs1335462	9	11427570	3.519291e-06	0.00220231	0.01011507
Total_Lipids_in_Very_Large_VLDL	21	rs6474808	9	14061949	0.000175446	0.03056324	0.04156069	ENSG00000147862
Total_Lipids_in_Very_Large_VLDL	22	rs10739573	9	123489818	0.0001685679	0.02978723	0.04479475	ENSG00000056558
Total_Lipids_in_Very_Large_VLDL	23	rs1752164	9	126558537	0.0001212328	0.02433278	0.02399591	ENSG00000119522
Total_Lipids_in_Very_Large_VLDL	24	rs1772186	10	93607425	8.092231e-05	0.01874759	0.01843767	ENSG00000107854
Total_Lipids_in_Very_Large_VLDL	25	rs2496024	10	106636596	2.409749e-10	1.047511e-06	0.007967295	ENSG00000156395
Total_Lipids_in_Very_Large_VLDL	26	rs7926362	11	27707486	2.731132e-05	0.009275658	0.01050566	ENSG00000205213
Total_Lipids_in_Very_Large_VLDL	27	rs482940	11	30518866	6.297907e-05	0.01591862	0.01563644	ENSG00000152219
Total_Lipids_in_Very_Large_VLDL	28	rs7930395	11	38859432	7.656493e-06	0.003845423	0.01957984
Total_Lipids_in_Very_Large_VLDL	29	rs76400970	11	46231891	7.401102e-05	0.01771437	0.02937939	ENSG00000149091
Total_Lipids_in_Very_Large_VLDL	30	rs3136508	11	46759709	4.138969e-06	0.002468785	0.002232132	ENSG00000134574
Total_Lipids_in_Very_Large_VLDL	31	rs7105282	11	47805614	0.0001240253	0.02466278	0.0472608	ENSG00000109919
Total_Lipids_in_Very_Large_VLDL	32	rs11600763	11	48525018	0.0001632887	0.02916983	0.02909857	ENSG00000237388
Total_Lipids_in_Very_Large_VLDL	33	rs198462	11	61524119	3.659921e-06	0.002263861	0.002024371	ENSG00000134780
Total_Lipids_in_Very_Large_VLDL	33	rs174546	11	61569830	5.809746e-07	0.0005643061	0.0004135433	ENSG00000134824
Total_Lipids_in_Very_Large_VLDL	34	rs614035	11	63884027	4.441921e-05	0.01277607	0.0124482	ENSG00000149743
Total_Lipids_in_Very_Large_VLDL	35	rs7955162	12	38711658	1.230699e-05	0.005371062	0.03363982	ENSG00000175548
Total_Lipids_in_Very_Large_VLDL	36	rs1678509	12	57950794	5.15077e-06	0.002887914	0.003331083	ENSG00000123329
Total_Lipids_in_Very_Large_VLDL	37	rs324769	12	83969240	1.528862e-05	0.006220673	0.00662977
Total_Lipids_in_Very_Large_VLDL	37	rs11615590	12	84368751	3.509827e-05	0.01096874	0.01063323
Total_Lipids_in_Very_Large_VLDL	38	rs4268544	12	123734774	6.770903e-05	0.01672254	0.01643441	ENSG00000051825
Total_Lipids_in_Very_Large_VLDL	39	rs71458829	12	124470747	1.691284e-05	0.006670047	0.006430044	ENSG00000119242
Total_Lipids_in_Very_Large_VLDL	40	rs860324	14	57348922	0.0003470028	0.04684348	0.04731676	ENSG00000165588
Total_Lipids_in_Very_Large_VLDL	41	rs2289326	15	40746748	0.0001377413	0.02632925	0.026098	ENSG00000128891
Total_Lipids_in_Very_Large_VLDL	42	rs2445748	15	51689120	0.0002708363	0.04019574	0.04037151	ENSG00000104093
Total_Lipids_in_Very_Large_VLDL	43	rs74927570	15	63802297	6.355533e-08	0.0001000871	5.17278e-05	ENSG00000140455
Total_Lipids_in_Very_Large_VLDL	44	rs1549854	15	66696735	0.0002502685	0.03821788	0.03828921	ENSG00000166938
Total_Lipids_in_Very_Large_VLDL	45	rs11642740	16	30060655	0.0002307519	0.03636929	0.03642313	ENSG00000169592
Total_Lipids_in_Very_Large_VLDL	46	rs2052187	17	65834737	1.032696e-07	0.0001483538	8.256273e-05	ENSG00000171634
Total_Lipids_in_Very_Large_VLDL	47	rs2187015	18	31227767	0.0001314142	0.02557126	0.02529108	ENSG00000141431
Total_Lipids_in_Very_Large_VLDL	48	rs12956187	18	50869695	0.0002554062	0.03872026	0.04755742	ENSG00000187323
Total_Lipids_in_Very_Large_VLDL	49	rs58243949	18	52509833	3.028067e-10	1.223119e-06	0.008982297	ENSG00000101751
Total_Lipids_in_Very_Large_VLDL	50	rs611775	18	53337939	3.459645e-05	0.01086454	0.01052965	ENSG00000196628
Total_Lipids_in_Very_Large_VLDL	51	rs2646956	18	53690051	1.710821e-05	0.006724291	0.02266073	ENSG00000196628
Total_Lipids_in_Very_Large_VLDL	52	rs4808948	19	19480573	6.749564e-05	0.01668736	0.01639951	ENSG00000250067
Total_Lipids_in_Very_Large_VLDL	53	rs4812492	20	39938122	9.519037e-06	0.004487114	0.004241764	ENSG00000124181
Total_Lipids_in_Very_Large_VLDL	54	rs3092502	20	44697431	2.040496e-05	0.00757617	0.007324417	ENSG00000101017
Total_Lipids_in_Very_Large_VLDL	55	rs2075679	20	47701589	0.0001619616	0.02901148	0.03003468	ENSG00000124207
Total_Lipids_in_Very_Large_VLDL	56	rs13039441	20	51203430	6.71663e-05	0.01663284	0.03570756	ENSG00000182463
Total_Lipids_in_Very_Large_VLDL	57	rs2225434	21	46634146	6.668888e-06	0.003485005	0.005903481	ENSG00000197381
Total_Lipids_in_Very_Large_VLDL	58	rs75256343	22	29315376	0.0001268006	0.02499518	0.0420188	ENSG00000100219
Total_Lipids_in_Very_Small_VLDL	1	rs61798468	1	107569316	1.362042e-05	0.005750955	0.03745413	ENSG00000198890
Total_Lipids_in_Very_Small_VLDL	2	rs35784342	2	27384021	0.0001016242	0.02175932	0.02649158	ENSG00000138074
Total_Lipids_in_Very_Small_VLDL	3	rs7560060	2	28057524	6.721224e-06	0.003496122	0.003639135	ENSG00000243147
Total_Lipids_in_Very_Small_VLDL	4	rs6715105	2	198445601	0.0001505211	0.02774139	0.03544816	ENSG00000115524
Total_Lipids_in_Very_Small_VLDL	5	rs7595118	2	233708227	5.687529e-05	0.01494053	0.03818704	ENSG00000204120
Total_Lipids_in_Very_Small_VLDL	6	rs2972166	3	12316339	2.250567e-05	0.008110492	0.009355403	ENSG00000157150
Total_Lipids_in_Very_Small_VLDL	7	rs34438446	3	51006603	7.511011e-05	0.01786371	0.04410013	ENSG00000088538
Total_Lipids_in_Very_Small_VLDL	8	rs7447696	5	140162160	0.0001831982	0.03138464	0.04091573	ENSG00000213523
Total_Lipids_in_Very_Small_VLDL	9	rs6956241	7	75900223	8.748409e-05	0.01976147	0.02375308	ENSG00000127948
Total_Lipids_in_Very_Small_VLDL	10	rs12705966	7	114248851	0.0001628001	0.02909369	0.03750295	ENSG00000135272
Total_Lipids_in_Very_Small_VLDL	11	rs4244611	8	145739924	7.479901e-05	0.01781744	0.03054629	ENSG00000160972
Total_Lipids_in_Very_Small_VLDL	12	rs2487024	9	96509804	1.42783e-05	0.005937569	0.03979903	ENSG00000197724
Total_Lipids_in_Very_Small_VLDL	13	rs58922799	11	46725196	7.091444e-05	0.01722295	0.02117069	ENSG00000134574
Total_Lipids_in_Very_Small_VLDL	14	rs198457	11	61471678	1.66642e-06	0.00125432	0.00129637	ENSG00000134824
Total_Lipids_in_Very_Small_VLDL	14	rs174546	11	61569830	5.809746e-07	0.0005624683	0.0005555462	ENSG00000134824
Total_Lipids_in_Very_Small_VLDL	15	rs692892	11	66348503	5.891974e-06	0.003179016	0.03836439	ENSG00000248746
Total_Lipids_in_Very_Small_VLDL	16	rs2513565	11	113690693	7.920324e-06	0.003923655	0.004080919	ENSG00000048028
Total_Lipids_in_Very_Small_VLDL	17	rs55874815	12	121085998	0.0001907946	0.03217315	0.04209034	ENSG00000175970
Total_Lipids_in_Very_Small_VLDL	18	rs34009825	12	121326183	4.290047e-07	0.0004479033	0.000430197	ENSG00000157837
Total_Lipids_in_Very_Small_VLDL	19	rs11159098	14	75217827	5.843499e-09	1.361797e-05	0.0003493727	ENSG00000119689
Total_Lipids_in_Very_Small_VLDL	20	rs17184256	15	63785421	2.803966e-05	0.009428899	0.03205208	ENSG00000140455
Total_Lipids_in_Very_Small_VLDL	21	rs11643192	16	72214276	0.0001551391	0.02822849	0.0361974	ENSG00000257017
Total_Lipids_in_Very_Small_VLDL	22	rs2740760	17	46643389	8.303012e-05	0.01907194	0.03916251	ENSG00000120093
Total_Lipids_in_Very_Small_VLDL	23	rs60856912	17	65892343	9.838521e-07	0.000843405	0.0008534866	ENSG00000171634
Total_Lipids_in_Very_Small_VLDL	24	rs35824797	19	19456264	0.0001765396	0.03066612	0.03984536	ENSG00000250067
Total_Lipids_in_Very_Small_VLDL	25	rs4812492	20	39938122	9.519037e-06	0.00447619	0.004661347	ENSG00000124181
Total_Lipids_in_Very_Small_VLDL	26	rs13054099	22	41215672	2.242076e-07	0.0002753998	0.03480908	ENSG00000196236
Total_Lipids_in_VLDL	1	rs807060	1	26241455	0.0002941382	0.04229972	0.04567077	ENSG00000117640
Total_Lipids_in_VLDL	2	rs2821248	1	72575560	2.904391e-05	0.009676481	0.009902797	ENSG00000172260
Total_Lipids_in_VLDL	3	rs907662	1	117848822	9.8212e-07	0.0008470633	0.01887663	ENSG00000198162
Total_Lipids_in_VLDL	4	rs35784342	2	27384021	0.0001016242	0.02180344	0.02285353	ENSG00000138074
Total_Lipids_in_VLDL	5	rs7560060	2	28057524	6.721224e-06	0.003508176	0.003433582	ENSG00000243147
Total_Lipids_in_VLDL	6	rs13415079	2	160915560	0.0001567642	0.02844002	0.03874673	ENSG00000153246
Total_Lipids_in_VLDL	7	rs310749	3	12273768	0.000316597	0.04415607	0.04779031	ENSG00000132170
Total_Lipids_in_VLDL	8	rs34438446	3	51006603	7.511011e-05	0.01790515	0.01876942	ENSG00000088538
Total_Lipids_in_VLDL	9	rs1010554	3	52542919	1.420715e-05	0.005932432	0.007112791	ENSG00000162267
Total_Lipids_in_VLDL	10	rs2798297	4	3064004	9.413217e-05	0.0207715	0.02176704	ENSG00000125388
Total_Lipids_in_VLDL	10	rs115335747	4	3243804	0.0002610682	0.03929912	0.04224353	ENSG00000109736
Total_Lipids_in_VLDL	10	rs3135170	4	3262323	3.816843e-06	0.002333729	0.002214844	ENSG00000188981
Total_Lipids_in_VLDL	11	rs7710380	5	140156264	0.0002833932	0.04136347	0.04659575	ENSG00000213523
Total_Lipids_in_VLDL	12	rs36129802	7	71316171	4.653207e-05	0.01317187	0.01365486	ENSG00000183166
Total_Lipids_in_VLDL	13	rs6956241	7	75900223	8.748409e-05	0.0198043	0.02076113	ENSG00000127948
Total_Lipids_in_VLDL	14	rs4730347	7	78138925	8.638903e-05	0.01963796	0.02058814	ENSG00000187391
Total_Lipids_in_VLDL	15	rs55768139	8	10195477	8.32149e-05	0.01914362	0.02007402	ENSG00000175806
Total_Lipids_in_VLDL	16	rs28719598	8	10943884	7.918257e-05	0.01849417	0.0268928	ENSG00000154319
Total_Lipids_in_VLDL	17	rs11777872	8	64525347	3.23109e-06	0.002072039	0.03552704	ENSG00000137563
Total_Lipids_in_VLDL	18	rs6988220	8	65049661	0.0001126688	0.02329804	0.04209371	ENSG00000180828
Total_Lipids_in_VLDL	19	rs4639602	9	11425008	4.773761e-08	7.990735e-05	0.04588908
Total_Lipids_in_VLDL	20	rs59326991	9	96235885	1.246631e-05	0.005418377	0.01471273	ENSG00000188938
Total_Lipids_in_VLDL	21	rs2491376	10	106631330	3.383576e-13	5.830248e-07	0.01222407	ENSG00000156395
Total_Lipids_in_VLDL	22	rs16917237	11	27702383	5.315777e-05	0.01433835	0.02809781	ENSG00000205213
Total_Lipids_in_VLDL	23	rs4367923	11	30500810	0.0001109658	0.02307739	0.02578974	ENSG00000152219
Total_Lipids_in_VLDL	24	rs76400970	11	46231891	7.401102e-05	0.0177407	0.03299399	ENSG00000149091
Total_Lipids_in_VLDL	25	rs112181005	11	47010491	8.213642e-06	0.004044485	0.004531251	ENSG00000149179
Total_Lipids_in_VLDL	26	rs520987	11	61521446	5.367471e-06	0.002983155	0.02341361	ENSG00000134780
Total_Lipids_in_VLDL	26	rs174546	11	61569830	5.809746e-07	0.000565833	0.0004623385	ENSG00000134824
Total_Lipids_in_VLDL	27	rs614035	11	63884027	4.441921e-05	0.0127906	0.01323896	ENSG00000149743
Total_Lipids_in_VLDL	28	rs1678509	12	57950794	5.15077e-06	0.002891343	0.006943636	ENSG00000123329
Total_Lipids_in_VLDL	29	rs1391073	12	84059739	0.0001447112	0.02715076	0.04420009
Total_Lipids_in_VLDL	30	rs34487827	12	84388605	4.392925e-05	0.0126996	0.01569758
Total_Lipids_in_VLDL	31	rs1727323	12	123698790	0.0001159772	0.0237173	0.04455544	ENSG00000051825
Total_Lipids_in_VLDL	32	rs4765568	12	124479161	3.641284e-05	0.0112449	0.0115669	ENSG00000119242
Total_Lipids_in_VLDL	33	rs2445748	15	51689120	0.0002708363	0.04022327	0.04329908	ENSG00000104093
Total_Lipids_in_VLDL	34	rs79714693	15	63993463	2.794661e-07	0.0003282185	0.0002416968	ENSG00000197361
Total_Lipids_in_VLDL	35	rs1549854	15	66696735	0.0002502685	0.038245	0.04104394	ENSG00000166938
Total_Lipids_in_VLDL	36	rs4591100	15	78153850	7.962486e-05	0.01856126	0.01946835	ENSG00000169783
Total_Lipids_in_VLDL	37	rs11642740	16	30060655	0.0002307519	0.03639587	0.04026991	ENSG00000169592
Total_Lipids_in_VLDL	38	rs2052187	17	65834737	1.032696e-07	0.0001495111	9.591499e-05	ENSG00000171634
Total_Lipids_in_VLDL	39	rs1941699	18	31245871	1.521881e-05	0.006205124	0.01045343	ENSG00000141431
Total_Lipids_in_VLDL	40	rs12956187	18	50869695	0.0002554062	0.03874749	0.04161346	ENSG00000187323
Total_Lipids_in_VLDL	41	rs2646956	18	53690051	1.710821e-05	0.00672742	0.03315571	ENSG00000196628
Total_Lipids_in_VLDL	42	rs4808948	19	19480573	6.749564e-05	0.01671271	0.01749763	ENSG00000250067
Total_Lipids_in_VLDL	43	rs4812492	20	39938122	9.519037e-06	0.004488899	0.004454971	ENSG00000124181
Total_Lipids_in_VLDL	44	rs403694	21	46567625	2.719703e-05	0.009255134	0.02277117	ENSG00000197381
Total_Phospholipids_in_Lipoprotein_Particles	1	rs527931	1	29167161	0.0001855601	0.03163968	0.038977	ENSG00000116329
Total_Phospholipids_in_Lipoprotein_Particles	2	rs12144430	1	166526473	0.0002281457	0.03609727	0.04160747	ENSG00000143157
Total_Phospholipids_in_Lipoprotein_Particles	3	rs35784342	2	27384021	0.0001016242	0.02177305	0.02270774	ENSG00000138074
Total_Phospholipids_in_Lipoprotein_Particles	4	rs7560060	2	28057524	6.721224e-06	0.003494502	0.003084233	ENSG00000243147
Total_Phospholipids_in_Lipoprotein_Particles	5	rs10204230	2	144270448	0.0002237413	0.03565363	0.0410122	ENSG00000075884
Total_Phospholipids_in_Lipoprotein_Particles	6	rs6715105	2	198445601	0.0001505211	0.02775139	0.03047007	ENSG00000115524
Total_Phospholipids_in_Lipoprotein_Particles	7	rs3795986	2	220033830	0.0001216112	0.02437375	0.03735329	ENSG00000115649
Total_Phospholipids_in_Lipoprotein_Particles	8	rs2972166	3	12316339	2.250567e-05	0.008113578	0.007545601	ENSG00000157150
Total_Phospholipids_in_Lipoprotein_Particles	9	rs7642934	3	50174848	2.824406e-06	0.001870895	0.009398783	ENSG00000004534
Total_Phospholipids_in_Lipoprotein_Particles	10	rs4700486	5	61517281	1.77693e-08	3.503217e-05	0.01202574	ENSG00000086189
Total_Phospholipids_in_Lipoprotein_Particles	11	rs34493019	6	25714959	1.379283e-07	0.0001868693	0.02190668	ENSG00000186470
Total_Phospholipids_in_Lipoprotein_Particles	12	rs240771	6	101009823	1.126201e-07	0.0001586388	0.04321678	ENSG00000112249
Total_Phospholipids_in_Lipoprotein_Particles	13	rs6956241	7	75900223	8.748409e-05	0.01977231	0.02037475	ENSG00000127948
Total_Phospholipids_in_Lipoprotein_Particles	14	rs112721366	7	100303723	8.232356e-05	0.01896869	0.02278617	ENSG00000121716
Total_Phospholipids_in_Lipoprotein_Particles	15	rs10769253	11	47362339	8.166597e-05	0.01886269	0.01932478	ENSG00000025434
Total_Phospholipids_in_Lipoprotein_Particles	16	rs12794570	11	47658314	5.084453e-05	0.01389056	0.01363062	ENSG00000109919
Total_Phospholipids_in_Lipoprotein_Particles	17	rs198457	11	61471678	1.66642e-06	0.00125577	0.00103035	ENSG00000134824
Total_Phospholipids_in_Lipoprotein_Particles	17	rs174546	11	61569830	5.809746e-07	0.0005625541	0.0004320519	ENSG00000134824
Total_Phospholipids_in_Lipoprotein_Particles	18	rs117073213	11	64162955	0.0001958574	0.03268695	0.03973232	ENSG00000162302
Total_Phospholipids_in_Lipoprotein_Particles	19	rs2292996	12	103556972	1.290015e-06	0.001035941	0.0008351149	ENSG00000139352
Total_Phospholipids_in_Lipoprotein_Particles	20	rs34009825	12	121326183	4.290047e-07	0.0004475618	0.001166419	ENSG00000157837
Total_Phospholipids_in_Lipoprotein_Particles	21	rs11057692	12	125071027	0.0002375787	0.03701929	0.04284461	ENSG00000196498
Total_Phospholipids_in_Lipoprotein_Particles	22	rs35641442	14	75207263	2.1958e-09	6.215449e-06	2.554476e-06	ENSG00000119689
Total_Phospholipids_in_Lipoprotein_Particles	23	rs2445748	15	51689120	0.0002708363	0.04017974	0.04726507	ENSG00000104093
Total_Phospholipids_in_Lipoprotein_Particles	24	rs11636087	15	63788267	1.974565e-05	0.007389029	0.006839463	ENSG00000140455
Total_Phospholipids_in_Lipoprotein_Particles	25	rs6495247	15	78069431	0.0001462954	0.02729297	0.02985354	ENSG00000169783
Total_Phospholipids_in_Lipoprotein_Particles	26	rs34540281	17	38212363	2.073305e-06	0.001479678	0.001228662	ENSG00000008838
Total_Phospholipids_in_Lipoprotein_Particles	27	rs16956637	18	50899134	9.059074e-07	0.0007945359	0.004067364	ENSG00000187323
Total_Phospholipids_in_Lipoprotein_Particles	28	rs4812492	20	39938122	9.519037e-06	0.004474008	0.004003895	ENSG00000124181
Total_Triglycerides	1	rs807060	1	26241455	0.0002941382	0.04224681	0.04355665	ENSG00000117640
Total_Triglycerides	2	rs2821248	1	72575560	2.904391e-05	0.009653943	0.01830942	ENSG00000172260
Total_Triglycerides	3	rs907662	1	117848822	9.8212e-07	0.0008426912	0.03627085	ENSG00000198162
Total_Triglycerides	4	rs35784342	2	27384021	0.0001016242	0.02176607	0.02245929	ENSG00000138074
Total_Triglycerides	5	rs7560060	2	28057524	6.721224e-06	0.003497372	0.003722974	ENSG00000243147
Total_Triglycerides	6	rs13415079	2	160915560	0.0001567642	0.02839706	0.02934272	ENSG00000153246
Total_Triglycerides	7	rs310749	3	12273768	0.000316597	0.04410166	0.0455212	ENSG00000132170
Total_Triglycerides	8	rs56324858	3	49544229	1.806725e-06	0.001335536	0.001972516	ENSG00000178467
Total_Triglycerides	9	rs34438446	3	51006603	7.511011e-05	0.01786837	0.02572464	ENSG00000088538
Total_Triglycerides	10	rs1010553	3	52540773	1.346222e-05	0.005706104	0.006144285	ENSG00000010327
Total_Triglycerides	11	rs2798297	4	3064004	9.413217e-05	0.02073438	0.02145172	ENSG00000125388
Total_Triglycerides	11	rs115335747	4	3243804	0.0002610682	0.03924865	0.04038037	ENSG00000109736
Total_Triglycerides	11	rs362280	4	3260057	9.376537e-07	0.0008146019	0.000731771	ENSG00000188981
Total_Triglycerides	12	rs809955	4	140874760	6.22344e-05	0.01579425	0.03361627	ENSG00000196782
Total_Triglycerides	13	rs12514566	5	7391462	2.217149e-06	0.001559287	0.04378069	ENSG00000078295
Total_Triglycerides	14	rs13188689	5	30880177	0.0001058913	0.02236152	0.02784809	ENSG00000113361
Total_Triglycerides	15	rs194377	5	67659276	5.634306e-05	0.01485466	0.04088902	ENSG00000145675
Total_Triglycerides	16	rs7725519	5	140878140	0.0002725358	0.0403293	0.04152522	ENSG00000171720
Total_Triglycerides	17	rs2126165	5	153167595	1.963309e-05	0.007361157	0.03242126	ENSG00000155511
Total_Triglycerides	18	rs62383929	5	164543600	5.362084e-06	0.002970559	0.0114824
Total_Triglycerides	19	rs36129802	7	71316171	4.653207e-05	0.013141	0.01387539	ENSG00000183166
Total_Triglycerides	20	rs6956241	7	75900223	8.748409e-05	0.0197673	0.02051834	ENSG00000127948
Total_Triglycerides	21	rs4730347	7	78138925	8.638903e-05	0.01960098	0.02035782	ENSG00000187391
Total_Triglycerides	22	rs73203376	8	10319842	7.648853e-05	0.01807122	0.01886919	ENSG00000184647
Total_Triglycerides	23	rs7812573	8	10943449	5.875051e-05	0.01524997	0.01604389	ENSG00000171044
Total_Triglycerides	24	rs1217113	8	64594355	0.000150307	0.02771989	0.02862661	ENSG00000137563
Total_Triglycerides	24	rs1550730	8	65006259	7.885893e-05	0.01841165	0.02010044	ENSG00000180828
Total_Triglycerides	25	rs1335462	9	11427570	3.519291e-06	0.002197152	0.007902048
Total_Triglycerides	26	rs59326991	9	96235885	1.246631e-05	0.005406281	0.01636774	ENSG00000188938
Total_Triglycerides	27	rs4434680	9	123489688	0.000214148	0.03464722	0.03569597	ENSG00000106804
Total_Triglycerides	28	rs1752164	9	126558537	0.0001212328	0.02432027	0.04118203	ENSG00000119522
Total_Triglycerides	29	rs4565819	10	93646268	3.759946e-05	0.01145087	0.01745621	ENSG00000107854
Total_Triglycerides	30	rs2496024	10	106636596	2.409749e-10	1.030664e-06	0.01611733	ENSG00000156395
Total_Triglycerides	31	rs10767654	11	27640223	2.370212e-05	0.008400152	0.01014931	ENSG00000205213
Total_Triglycerides	32	rs482940	11	30518866	6.297907e-05	0.01590663	0.02007437	ENSG00000152219
Total_Triglycerides	33	rs10768428	11	38872219	1.428104e-05	0.005939571	0.0348741
Total_Triglycerides	34	rs76400970	11	46231891	7.401102e-05	0.01770394	0.01850409	ENSG00000149091
Total_Triglycerides	35	rs3136508	11	46759709	4.138969e-06	0.002462973	0.002562564	ENSG00000134574
Total_Triglycerides	36	rs76416526	11	48239731	6.59519e-05	0.01641795	0.01722574	ENSG00000134571
Total_Triglycerides	37	rs198462	11	61524119	3.659921e-06	0.002258553	0.002327047	ENSG00000134780
Total_Triglycerides	37	rs174546	11	61569830	5.809746e-07	0.0005626797	0.0004746319	ENSG00000134824
Total_Triglycerides	38	rs614035	11	63884027	4.441921e-05	0.01276072	0.01348127	ENSG00000149743
Total_Triglycerides	39	rs1678509	12	57950794	5.15077e-06	0.002881071	0.04077085	ENSG00000123329
Total_Triglycerides	40	rs324769	12	83969240	1.528862e-05	0.006209142	0.02164912
Total_Triglycerides	40	rs7954120	12	84378575	3.251406e-05	0.01039947	0.01104582
Total_Triglycerides	41	rs10860937	12	103456474	6.698809e-05	0.01659184	0.03473037	ENSG00000139352
Total_Triglycerides	42	rs4268544	12	123734774	6.770903e-05	0.01671125	0.01751729	ENSG00000051825
Total_Triglycerides	43	rs4765568	12	124479161	3.641284e-05	0.01121885	0.01188846	ENSG00000119242
Total_Triglycerides	44	rs2289326	15	40746748	0.0001377413	0.02631439	0.0271403	ENSG00000128891
Total_Triglycerides	45	rs2445748	15	51689120	0.0002708363	0.04017205	0.04135863	ENSG00000104093
Total_Triglycerides	46	rs74927570	15	63802297	6.355533e-08	0.0001000234	5.675327e-05	ENSG00000140455
Total_Triglycerides	47	rs1549854	15	66696735	0.0002502685	0.03819536	0.03926888	ENSG00000166938
Total_Triglycerides	48	rs6495247	15	78069431	0.0001462954	0.02728438	0.03813237	ENSG00000169783
Total_Triglycerides	49	rs11642740	16	30060655	0.0002307519	0.03634713	0.03740775	ENSG00000169592
Total_Triglycerides	50	rs4335785	16	76880054	0.0003642608	0.04825209	0.04985749	ENSG00000103111
Total_Triglycerides	51	rs147218151	17	2067525	0.0002823126	0.04121529	0.04566457	ENSG00000167720
Total_Triglycerides	52	rs2052187	17	65834737	1.032696e-07	0.0001484417	9.167785e-05	ENSG00000171634
Total_Triglycerides	53	rs6507054	18	31248323	1.094002e-05	0.004944087	0.03578149	ENSG00000141431
Total_Triglycerides	54	rs58243949	18	52509833	3.028067e-10	1.202908e-06	0.02873804	ENSG00000101751
Total_Triglycerides	55	rs613872	18	53210302	0.0001033685	0.02201244	0.02377767	ENSG00000196628
Total_Triglycerides	56	rs2646956	18	53690051	1.710821e-05	0.006712006	0.03759247	ENSG00000196628
Total_Triglycerides	57	rs7257931	19	19475549	0.0001518038	0.02787941	0.0287953	ENSG00000250067
Total_Triglycerides	58	rs4812492	20	39938122	9.519037e-06	0.004477672	0.004805418	ENSG00000124181
Total_Triglycerides	59	rs3092502	20	44697431	2.040496e-05	0.007562635	0.008144445	ENSG00000101017
Total_Triglycerides	60	rs394608	21	46581798	2.360703e-05	0.008377675	0.008979572	ENSG00000197381
Triglycerides_in_Chylomicrons_and_Extremely_Large_VLDL	1	rs807060	1	26241455	0.0002941382	0.04227971	0.04623861	ENSG00000117640
Triglycerides_in_Chylomicrons_and_Extremely_Large_VLDL	2	rs907662	1	117848822	9.8212e-07	0.0008498116	0.002858974	ENSG00000198162
Triglycerides_in_Chylomicrons_and_Extremely_Large_VLDL	3	rs35784342	2	27384021	0.0001016242	0.02178639	0.02175611	ENSG00000138074
Triglycerides_in_Chylomicrons_and_Extremely_Large_VLDL	4	rs7560060	2	28057524	6.721224e-06	0.003514622	0.002955616	ENSG00000243147
Triglycerides_in_Chylomicrons_and_Extremely_Large_VLDL	5	rs9750648	2	51070093	0.0001244765	0.02472636	0.04041893	ENSG00000179915
Triglycerides_in_Chylomicrons_and_Extremely_Large_VLDL	6	rs786257	2	145726447	0.0001040797	0.02213244	0.02266471	ENSG00000169554
Triglycerides_in_Chylomicrons_and_Extremely_Large_VLDL	7	rs310749	3	12273768	0.000316597	0.0441355	0.04852782	ENSG00000132170
Triglycerides_in_Chylomicrons_and_Extremely_Large_VLDL	8	rs56324858	3	49544229	1.806725e-06	0.001346174	0.002178038	ENSG00000178467
Triglycerides_in_Chylomicrons_and_Extremely_Large_VLDL	8	rs2014830	3	50172397	0.0001576806	0.02851743	0.04723529	ENSG00000164068
Triglycerides_in_Chylomicrons_and_Extremely_Large_VLDL	9	rs1010553	3	52540773	1.346222e-05	0.005724237	0.005001764	ENSG00000010327
Triglycerides_in_Chylomicrons_and_Extremely_Large_VLDL	10	rs3095075	4	3253183	5.152587e-06	0.002898177	0.00240199	ENSG00000188981
Triglycerides_in_Chylomicrons_and_Extremely_Large_VLDL	10	rs76034781	4	3272782	0.0001689827	0.02984357	0.03134907	ENSG00000109736
Triglycerides_in_Chylomicrons_and_Extremely_Large_VLDL	11	rs62383929	5	164543600	5.362084e-06	0.002987036	0.03074599
Triglycerides_in_Chylomicrons_and_Extremely_Large_VLDL	12	rs240764	6	100953148	2.75966e-07	0.000325191	0.02956767	ENSG00000112249
Triglycerides_in_Chylomicrons_and_Extremely_Large_VLDL	13	rs36129802	7	71316171	4.653207e-05	0.0131615	0.04412163	ENSG00000183166
Triglycerides_in_Chylomicrons_and_Extremely_Large_VLDL	14	rs6956241	7	75900223	8.748409e-05	0.01978664	0.01958021	ENSG00000127948
Triglycerides_in_Chylomicrons_and_Extremely_Large_VLDL	15	rs73203376	8	10319842	7.648853e-05	0.01809049	0.01807699	ENSG00000184647
Triglycerides_in_Chylomicrons_and_Extremely_Large_VLDL	16	rs7812573	8	10943449	5.875051e-05	0.01527135	0.01468409	ENSG00000171044
Triglycerides_in_Chylomicrons_and_Extremely_Large_VLDL	17	rs1425794	8	64806567	0.0001202475	0.02422537	0.0275102
Triglycerides_in_Chylomicrons_and_Extremely_Large_VLDL	18	rs73667907	9	126476143	0.0001020214	0.02184292	0.02182149	ENSG00000119522
Triglycerides_in_Chylomicrons_and_Extremely_Large_VLDL	19	rs7910742	10	93638175	0.0002395912	0.03723344	0.04007311	ENSG00000107854
Triglycerides_in_Chylomicrons_and_Extremely_Large_VLDL	20	rs971527	10	106551929	5.097779e-07	0.000512864	0.01613624	ENSG00000156395
Triglycerides_in_Chylomicrons_and_Extremely_Large_VLDL	21	rs2496024	10	106636596	2.409749e-10	1.065762e-06	0.006590156	ENSG00000156395
Triglycerides_in_Chylomicrons_and_Extremely_Large_VLDL	22	rs11030104	11	27684517	4.740705e-05	0.01331409	0.0133063	ENSG00000205213
Triglycerides_in_Chylomicrons_and_Extremely_Large_VLDL	23	rs574653	11	30506207	0.0001056555	0.02235024	0.0224082	ENSG00000152219
Triglycerides_in_Chylomicrons_and_Extremely_Large_VLDL	24	rs76400970	11	46231891	7.401102e-05	0.01772359	0.01734836	ENSG00000149091
Triglycerides_in_Chylomicrons_and_Extremely_Large_VLDL	25	rs112181005	11	47010491	8.213642e-06	0.004051033	0.003442712	ENSG00000149179
Triglycerides_in_Chylomicrons_and_Extremely_Large_VLDL	26	rs76416526	11	48239731	6.59519e-05	0.01643896	0.01595284	ENSG00000134571
Triglycerides_in_Chylomicrons_and_Extremely_Large_VLDL	27	rs198457	11	61471678	1.66642e-06	0.001265375	0.001329532	ENSG00000134824
Triglycerides_in_Chylomicrons_and_Extremely_Large_VLDL	27	rs174546	11	61569830	5.809746e-07	0.0005675094	0.0004007293	ENSG00000134824
Triglycerides_in_Chylomicrons_and_Extremely_Large_VLDL	28	rs62644043	11	63881283	6.029759e-05	0.01551698	0.02054612	ENSG00000149743
Triglycerides_in_Chylomicrons_and_Extremely_Large_VLDL	29	rs1588558	12	84046724	0.0001111209	0.02308127	0.02325362
Triglycerides_in_Chylomicrons_and_Extremely_Large_VLDL	29	rs34487827	12	84388605	4.392925e-05	0.01269	0.04900287
Triglycerides_in_Chylomicrons_and_Extremely_Large_VLDL	30	rs4765568	12	124479161	3.641284e-05	0.0112378	0.01038647	ENSG00000119242
Triglycerides_in_Chylomicrons_and_Extremely_Large_VLDL	31	rs9561309	13	93975887	4.263938e-06	0.002533856	0.007207749	ENSG00000183098
Triglycerides_in_Chylomicrons_and_Extremely_Large_VLDL	32	rs74927570	15	63802297	6.355533e-08	0.0001007907	5.290681e-05	ENSG00000140455
Triglycerides_in_Chylomicrons_and_Extremely_Large_VLDL	33	rs7164024	15	66526683	1.960805e-05	0.007375457	0.04686733	ENSG00000166938
Triglycerides_in_Chylomicrons_and_Extremely_Large_VLDL	33	rs1549854	15	66696735	0.0002502685	0.0382262	0.04124116	ENSG00000166938
Triglycerides_in_Chylomicrons_and_Extremely_Large_VLDL	34	rs11642740	16	30060655	0.0002307519	0.03637751	0.03906605	ENSG00000169592
Triglycerides_in_Chylomicrons_and_Extremely_Large_VLDL	35	rs2052187	17	65834737	1.032696e-07	0.0001492558	8.41497e-05	ENSG00000171634
Triglycerides_in_Chylomicrons_and_Extremely_Large_VLDL	36	rs2879526	18	50769543	2.914234e-06	0.00192889	0.03859651	ENSG00000187323
Triglycerides_in_Chylomicrons_and_Extremely_Large_VLDL	37	rs58243949	18	52509833	3.028067e-10	1.242055e-06	0.02762205	ENSG00000101751
Triglycerides_in_Chylomicrons_and_Extremely_Large_VLDL	38	rs611775	18	53337939	3.459645e-05	0.01086738	0.01528882	ENSG00000196628
Triglycerides_in_Chylomicrons_and_Extremely_Large_VLDL	39	rs35824797	19	19456264	0.0001765396	0.0306923	0.04068898	ENSG00000250067
Triglycerides_in_Chylomicrons_and_Extremely_Large_VLDL	40	rs394608	21	46581798	2.360703e-05	0.008398017	0.03339321	ENSG00000197381
Triglycerides_in_HDL	1	rs1392819	1	66534149	0.0002232291	0.03562006	0.0457898	ENSG00000213625
Triglycerides_in_HDL	2	rs35784342	2	27384021	0.0001016242	0.02178964	0.02755699	ENSG00000138074
Triglycerides_in_HDL	3	rs7560060	2	28057524	6.721224e-06	0.00351085	0.003832702	ENSG00000243147
Triglycerides_in_HDL	4	rs13415079	2	160915560	0.0001567642	0.02842333	0.03647867	ENSG00000153246
Triglycerides_in_HDL	5	rs10178946	2	198463090	0.0001532965	0.02806311	0.03664198	ENSG00000115524
Triglycerides_in_HDL	6	rs1010553	3	52540773	1.346222e-05	0.00572201	0.006623227	ENSG00000010327
Triglycerides_in_HDL	7	rs3095075	4	3253183	5.152587e-06	0.002894151	0.009673443	ENSG00000188981
Triglycerides_in_HDL	8	rs76034781	4	3272782	0.0001689827	0.02984286	0.03833792	ENSG00000109736
Triglycerides_in_HDL	9	rs12514566	5	7391462	2.217149e-06	0.001567614	0.03637414	ENSG00000078295
Triglycerides_in_HDL	10	rs9467626	6	25873746	1.467277e-06	0.001149102	0.001182972	ENSG00000158373
Triglycerides_in_HDL	11	rs2328371	6	143009510	0.0001126688	0.02328403	0.03157059	ENSG00000010818
Triglycerides_in_HDL	12	rs10227466	7	24843621	5.861183e-05	0.01525071	0.01955816	ENSG00000105928
Triglycerides_in_HDL	13	rs36129802	7	71316171	4.653207e-05	0.01316286	0.01634123	ENSG00000183166
Triglycerides_in_HDL	14	rs6956241	7	75900223	8.748409e-05	0.01979013	0.02501945	ENSG00000127948
Triglycerides_in_HDL	15	rs4730347	7	78138925	8.638903e-05	0.01962376	0.04715076	ENSG00000187391
Triglycerides_in_HDL	16	rs78003904	7	80056940	0.0001525862	0.02798831	0.03588479	ENSG00000135218
Triglycerides_in_HDL	17	rs55768139	8	10195477	8.32149e-05	0.01912931	0.02418542	ENSG00000175806
Triglycerides_in_HDL	18	rs7812573	8	10943449	5.875051e-05	0.01527304	0.01916545	ENSG00000171044
Triglycerides_in_HDL	19	rs1425794	8	64806567	0.0001202475	0.02422697	0.0307787
Triglycerides_in_HDL	20	rs59326991	9	96235885	1.246631e-05	0.005421854	0.02357434	ENSG00000188938
Triglycerides_in_HDL	21	rs7083959	10	93585997	0.0002099913	0.03422858	0.04401609	ENSG00000107854
Triglycerides_in_HDL	22	rs71480157	11	27610041	8.95396e-05	0.02009689	0.04592525	ENSG00000205213
Triglycerides_in_HDL	23	rs3136508	11	46759709	4.138969e-06	0.002474105	0.002574302	ENSG00000134574
Triglycerides_in_HDL	24	rs11039342	11	47716975	0.0002218189	0.03547581	0.04560593	ENSG00000109919
Triglycerides_in_HDL	25	rs198462	11	61524119	3.659921e-06	0.002269041	0.00232685	ENSG00000134780
Triglycerides_in_HDL	25	rs174546	11	61569830	5.809746e-07	0.0005680356	0.0004704178	ENSG00000134824
Triglycerides_in_HDL	26	rs2292996	12	103556972	1.290015e-06	0.001042326	0.000950526	ENSG00000139352
Triglycerides_in_HDL	27	rs12367037	12	121303820	5.019525e-06	0.002835798	0.01586346	ENSG00000157837
Triglycerides_in_HDL	28	rs1790131	12	123701010	7.990519e-05	0.01859324	0.02896134	ENSG00000051825
Triglycerides_in_HDL	29	rs9561309	13	93975887	4.263938e-06	0.0025298	0.04995464	ENSG00000183098
Triglycerides_in_HDL	30	rs2274793	14	57283968	1.615032e-07	0.0002145615	0.04877033	ENSG00000165588
Triglycerides_in_HDL	31	rs62012782	15	63887644	1.091625e-06	0.0009220046	0.001030492	ENSG00000140455
Triglycerides_in_HDL	32	rs11642740	16	30060655	0.0002307519	0.03637447	0.04675145	ENSG00000169592
Triglycerides_in_HDL	33	rs2052187	17	65834737	1.032696e-07	0.0001494679	9.708683e-05	ENSG00000171634
Triglycerides_in_HDL	34	rs293561	20	31091206	2.281841e-05	0.008205472	0.04292624	ENSG00000101337
Triglycerides_in_HDL	35	rs4344974	20	39818861	0.000174967	0.03051776	0.03921659	ENSG00000124181
Triglycerides_in_HDL	36	rs13038523	20	44724340	2.104858e-06	0.001505745	0.003526324	ENSG00000101017
Triglycerides_in_HDL	37	rs6032678	20	44777295	7.661371e-06	0.003852459	0.03849543	ENSG00000101017
Triglycerides_in_HDL	38	rs13039441	20	51203430	6.71663e-05	0.01664451	0.02397878	ENSG00000182463
Triglycerides_in_HDL	39	rs403694	21	46567625	2.719703e-05	0.009251417	0.03094087	ENSG00000197381
Triglycerides_in_IDL	1	rs2821248	1	72575560	2.904391e-05	0.009646488	0.016218	ENSG00000172260
Triglycerides_in_IDL	2	rs56353619	1	91230655	9.722684e-05	0.02114538	0.02469067	ENSG00000143032
Triglycerides_in_IDL	3	rs35784342	2	27384021	0.0001016242	0.02174969	0.02539519	ENSG00000138074
Triglycerides_in_IDL	4	rs7560060	2	28057524	6.721224e-06	0.003496203	0.004137457	ENSG00000243147
Triglycerides_in_IDL	5	rs13415079	2	160915560	0.0001567642	0.02837612	0.04318468	ENSG00000153246
Triglycerides_in_IDL	6	rs6432622	2	161340270	4.948034e-06	0.002795057	0.003290916	ENSG00000153246
Triglycerides_in_IDL	7	rs11678929	2	198409392	0.0001489493	0.02755349	0.03258442	ENSG00000115524
Triglycerides_in_IDL	8	rs34438446	3	51006603	7.511011e-05	0.01785384	0.02093066	ENSG00000088538
Triglycerides_in_IDL	9	rs1010553	3	52540773	1.346222e-05	0.00570335	0.009128862	ENSG00000010327
Triglycerides_in_IDL	10	rs2798297	4	3064004	9.413217e-05	0.02071843	0.02819972	ENSG00000125388
Triglycerides_in_IDL	10	rs3135170	4	3262323	3.816843e-06	0.002322656	0.00851488	ENSG00000188981
Triglycerides_in_IDL	11	rs194377	5	67659276	5.634306e-05	0.01484289	0.0455638	ENSG00000145675
Triglycerides_in_IDL	12	rs7725519	5	140878140	0.0002725358	0.04030703	0.04855465	ENSG00000171720
Triglycerides_in_IDL	13	rs10227466	7	24843621	5.861183e-05	0.01521556	0.01785391	ENSG00000105928
Triglycerides_in_IDL	14	rs36129802	7	71316171	4.653207e-05	0.0131306	0.04997463	ENSG00000183166
Triglycerides_in_IDL	15	rs11770696	7	73350688	0.0002108374	0.03426886	0.0409104	ENSG00000165171
Triglycerides_in_IDL	16	rs6956241	7	75900223	8.748409e-05	0.0197517	0.02310452	ENSG00000127948
Triglycerides_in_IDL	17	rs13288423	9	16837371	0.0001755828	0.0305367	0.03805223	ENSG00000173068
Triglycerides_in_IDL	18	rs59326991	9	96235885	1.246631e-05	0.00540375	0.0162085	ENSG00000188938
Triglycerides_in_IDL	19	rs2487024	9	96509804	1.42783e-05	0.005935885	0.03749513	ENSG00000197724
Triglycerides_in_IDL	20	rs4565819	10	93646268	3.759946e-05	0.01144177	0.01340271	ENSG00000107854
Triglycerides_in_IDL	21	rs7926362	11	27707486	2.731132e-05	0.009253382	0.01088482	ENSG00000205213
Triglycerides_in_IDL	22	rs3136508	11	46759709	4.138969e-06	0.002461415	0.003434498	ENSG00000134574
Triglycerides_in_IDL	23	rs11600763	11	48525018	0.0001632887	0.02913021	0.03504959	ENSG00000237388
Triglycerides_in_IDL	24	rs174546	11	61569830	5.809746e-07	0.0005628543	0.0005796698	ENSG00000134824
Triglycerides_in_IDL	25	rs61903989	11	113223577	8.223933e-05	0.0189357	0.04741272	ENSG00000149292
Triglycerides_in_IDL	26	rs7954120	12	84378575	3.251406e-05	0.01039113	0.01218485
Triglycerides_in_IDL	27	rs10745954	12	103483094	7.001785e-05	0.0170715	0.02002286	ENSG00000139352
Triglycerides_in_IDL	28	rs55874815	12	121085998	0.0001907946	0.03214654	0.03994877	ENSG00000175970
Triglycerides_in_IDL	29	rs12367037	12	121303820	5.019525e-06	0.002822409	0.01128068	ENSG00000157837
Triglycerides_in_IDL	30	rs4765568	12	124479161	3.641284e-05	0.01120992	0.02156643	ENSG00000119242
Triglycerides_in_IDL	31	rs12888464	14	42246961	1.161027e-05	0.005152174	0.02736397	ENSG00000165379
Triglycerides_in_IDL	32	rs2445748	15	51689120	0.0002708363	0.04014969	0.04828601	ENSG00000104093
Triglycerides_in_IDL	33	rs11635502	15	63771730	8.186518e-06	0.004022004	0.004767675	ENSG00000140455
Triglycerides_in_IDL	33	rs62011291	15	63800013	9.999142e-05	0.02151545	0.041066	ENSG00000197361
Triglycerides_in_IDL	34	rs56210058	16	51202778	2.75053e-05	0.009298617	0.01169382	ENSG00000103449
Triglycerides_in_IDL	35	rs2052187	17	65834737	1.032696e-07	0.0001481774	0.0001255861	ENSG00000171634
Triglycerides_in_IDL	36	rs35824797	19	19456264	0.0001765396	0.03064199	0.03709101	ENSG00000250067
Triglycerides_in_IDL	37	rs4812492	20	39938122	9.519037e-06	0.004475838	0.0053118	ENSG00000124181
Triglycerides_in_IDL	38	rs6074037	20	44769666	2.680745e-05	0.00913437	0.04345779	ENSG00000101017
Triglycerides_in_IDL	39	rs403694	21	46567625	2.719703e-05	0.009226581	0.03713502	ENSG00000197381
Triglycerides_in_Large_HDL	1	rs35784342	2	27384021	0.0001016242	0.02178766	0.03813212	ENSG00000138074
Triglycerides_in_Large_HDL	2	rs7560060	2	28057524	6.721224e-06	0.003513511	0.003470813	ENSG00000243147
Triglycerides_in_Large_HDL	3	rs59602010	2	163971922	3.446801e-05	0.0108424	0.01530837	ENSG00000184611
Triglycerides_in_Large_HDL	4	rs6809879	3	49834571	2.158727e-12	5.867342e-07	0.04733479	ENSG00000164068
Triglycerides_in_Large_HDL	5	rs36014129	6	25884519	7.884363e-08	0.0001218146	0.0005341005	ENSG00000186470
Triglycerides_in_Large_HDL	6	rs11768212	7	1992582	1.719823e-11	5.867342e-07	0.03055322	ENSG00000002822
Triglycerides_in_Large_HDL	7	rs6956241	7	75900223	8.748409e-05	0.01978837	0.03383677	ENSG00000127948
Triglycerides_in_Large_HDL	8	rs12544546	8	14270782	2.255622e-07	0.000282228	0.03116046	ENSG00000185053
Triglycerides_in_Large_HDL	9	rs11174358	12	62561299	2.865015e-05	0.009585995	0.02376971	ENSG00000198673
Triglycerides_in_Large_HDL	10	rs2292996	12	103556972	1.290015e-06	0.00104385	0.0007349597	ENSG00000139352
Triglycerides_in_Large_HDL	11	rs12367037	12	121303820	5.019525e-06	0.002838054	0.01815327	ENSG00000157837
Triglycerides_in_Large_HDL	12	rs10144023	14	75291531	1.577011e-07	0.0002125213	0.02426069	ENSG00000198208
Triglycerides_in_Large_HDL	13	rs2879526	18	50769543	2.914234e-06	0.001925507	0.04059674	ENSG00000187323
Triglycerides_in_Large_LDL	1	rs2821248	1	72575560	2.904391e-05	0.009675135	0.01699157	ENSG00000172260
Triglycerides_in_Large_LDL	2	rs56353619	1	91230655	9.722684e-05	0.02119453	0.02271519	ENSG00000143032
Triglycerides_in_Large_LDL	3	rs4846898	1	230252218	5.740975e-06	0.003138022	0.01670002	ENSG00000143641
Triglycerides_in_Large_LDL	4	rs35784342	2	27384021	0.0001016242	0.02179978	0.02337008	ENSG00000138074
Triglycerides_in_Large_LDL	5	rs7560060	2	28057524	6.721224e-06	0.003513767	0.004060967	ENSG00000243147
Triglycerides_in_Large_LDL	6	rs6432622	2	161340270	4.948034e-06	0.002810996	0.00327285	ENSG00000153246
Triglycerides_in_Large_LDL	7	rs11678929	2	198409392	0.0001489493	0.02761189	0.03012042	ENSG00000115524
Triglycerides_in_Large_LDL	8	rs2960421	3	12322628	9.108297e-05	0.02033157	0.03341699	ENSG00000157150
Triglycerides_in_Large_LDL	9	rs7652150	3	18738033	8.172504e-05	0.01889837	0.02029906	ENSG00000182568
Triglycerides_in_Large_LDL	10	rs34438446	3	51006603	7.511011e-05	0.01789755	0.01923935	ENSG00000088538
Triglycerides_in_Large_LDL	11	rs1010553	3	52540773	1.346222e-05	0.005726575	0.01301843	ENSG00000010327
Triglycerides_in_Large_LDL	12	rs2798297	4	3064004	9.413217e-05	0.0207669	0.02226522	ENSG00000125388
Triglycerides_in_Large_LDL	12	rs3135170	4	3262323	3.816843e-06	0.002337512	0.002717911	ENSG00000188981
Triglycerides_in_Large_LDL	13	rs993885	5	7379003	1.070825e-06	0.0009087996	0.04365294	ENSG00000078295
Triglycerides_in_Large_LDL	14	rs10227466	7	24843621	5.861183e-05	0.01525392	0.01642246	ENSG00000105928
Triglycerides_in_Large_LDL	15	rs36129802	7	71316171	4.653207e-05	0.01316397	0.02426419	ENSG00000183166
Triglycerides_in_Large_LDL	16	rs11770696	7	73350688	0.0002108374	0.03433416	0.0380406	ENSG00000165171
Triglycerides_in_Large_LDL	17	rs6956241	7	75900223	8.748409e-05	0.01979862	0.02124634	ENSG00000127948
Triglycerides_in_Large_LDL	18	rs10260232	7	78120735	0.0002670018	0.03985959	0.04466431	ENSG00000187391
Triglycerides_in_Large_LDL	19	rs59326991	9	96235885	1.246631e-05	0.005426483	0.02840494	ENSG00000188938
Triglycerides_in_Large_LDL	20	rs4565819	10	93646268	3.759946e-05	0.01147202	0.01239347	ENSG00000107854
Triglycerides_in_Large_LDL	21	rs71480157	11	27610041	8.95396e-05	0.02010564	0.02156941	ENSG00000205213
Triglycerides_in_Large_LDL	22	rs112181005	11	47010491	8.213642e-06	0.004051064	0.004651752	ENSG00000149179
Triglycerides_in_Large_LDL	23	rs10838987	11	48646903	0.000268038	0.03995707	0.04478649	ENSG00000086205
Triglycerides_in_Large_LDL	24	rs174546	11	61569830	5.809746e-07	0.0005674482	0.0006083587	ENSG00000134824
Triglycerides_in_Large_LDL	25	rs61903989	11	113223577	8.223933e-05	0.01898131	0.02038633	ENSG00000149292
Triglycerides_in_Large_LDL	26	rs12811717	12	84500223	1.99827e-05	0.007467056	0.008297894
Triglycerides_in_Large_LDL	27	rs10860937	12	103456474	6.698809e-05	0.01661988	0.01788145	ENSG00000139352
Triglycerides_in_Large_LDL	28	rs11065360	12	121386532	0.0001035266	0.02206852	0.02367359	ENSG00000135114
Triglycerides_in_Large_LDL	29	rs1790131	12	123701010	7.990519e-05	0.01860066	0.02145337	ENSG00000051825
Triglycerides_in_Large_LDL	30	rs4765568	12	124479161	3.641284e-05	0.01123995	0.02050421	ENSG00000119242
Triglycerides_in_Large_LDL	31	rs6572121	14	42480923	1.563637e-05	0.006319026	0.04988722	ENSG00000165379
Triglycerides_in_Large_LDL	32	rs11626065	14	75062398	8.250299e-06	0.004064508	0.04875939	ENSG00000119681
Triglycerides_in_Large_LDL	33	rs2445748	15	51689120	0.0002708363	0.04021847	0.04511412	ENSG00000104093
Triglycerides_in_Large_LDL	34	rs77414035	15	58548836	0.0003091214	0.04354616	0.04928497	ENSG00000137845
Triglycerides_in_Large_LDL	35	rs62012766	15	63852834	2.909974e-06	0.001924668	0.00269025	ENSG00000140455
Triglycerides_in_Large_LDL	36	rs6495247	15	78069431	0.0001462954	0.02732229	0.02977344	ENSG00000169783
Triglycerides_in_Large_LDL	37	rs56210058	16	51202778	2.75053e-05	0.009326996	0.01890904	ENSG00000103449
Triglycerides_in_Large_LDL	38	rs2052187	17	65834737	1.032696e-07	0.0001485566	0.0001298166	ENSG00000171634
Triglycerides_in_Large_LDL	39	rs35824797	19	19456264	0.0001765396	0.03070401	0.03377442	ENSG00000250067
Triglycerides_in_Large_LDL	40	rs4812492	20	39938122	9.519037e-06	0.00449635	0.00513708	ENSG00000124181
Triglycerides_in_Large_LDL	41	rs74174991	20	44631911	3.668681e-05	0.01129419	0.03697674	ENSG00000100979
Triglycerides_in_Large_LDL	41	rs6074012	20	44700166	2.439695e-08	4.558305e-05	0.0005493575	ENSG00000101017
Triglycerides_in_Large_LDL	41	rs13038523	20	44724340	2.104858e-06	0.001507138	0.003034542	ENSG00000101017
Triglycerides_in_Large_LDL	43	rs403694	21	46567625	2.719703e-05	0.009254905	0.03435146	ENSG00000197381
Triglycerides_in_Large_LDL	44	rs5759002	22	43263432	0.000227891	0.03610588	0.04594803	ENSG00000100266
Triglycerides_in_Large_VLDL	1	rs807060	1	26241455	0.0002941382	0.04223595	0.04642677	ENSG00000117640
Triglycerides_in_Large_VLDL	2	rs2815749	1	72814783	6.171717e-10	2.145747e-06	0.005788291	ENSG00000172260
Triglycerides_in_Large_VLDL	3	rs907662	1	117848822	9.8212e-07	0.000843618	0.01841018	ENSG00000198162
Triglycerides_in_Large_VLDL	4	rs35784342	2	27384021	0.0001016242	0.021761	0.02248505	ENSG00000138074
Triglycerides_in_Large_VLDL	5	rs7560060	2	28057524	6.721224e-06	0.003496318	0.0033427	ENSG00000243147
Triglycerides_in_Large_VLDL	6	rs13415079	2	160915560	0.0001567642	0.02838753	0.02970745	ENSG00000153246
Triglycerides_in_Large_VLDL	7	rs310749	3	12273768	0.000316597	0.0440911	0.04616297	ENSG00000132170
Triglycerides_in_Large_VLDL	8	rs56324858	3	49544229	1.806725e-06	0.001335336	0.001144435	ENSG00000178467
Triglycerides_in_Large_VLDL	9	rs2071040	3	52864860	8.336187e-06	0.004076912	0.0039412	ENSG00000162267
Triglycerides_in_Large_VLDL	10	rs2798297	4	3064004	9.413217e-05	0.02072965	0.02142143	ENSG00000125388
Triglycerides_in_Large_VLDL	10	rs115335747	4	3243804	0.0002610682	0.03923732	0.04101614	ENSG00000109736
Triglycerides_in_Large_VLDL	10	rs362280	4	3260057	9.376537e-07	0.0008155275	0.00064331	ENSG00000188981
Triglycerides_in_Large_VLDL	11	rs194377	5	67659276	5.634306e-05	0.01485135	0.03926102	ENSG00000145675
Triglycerides_in_Large_VLDL	12	rs2964024	5	153158201	4.305557e-05	0.01250164	0.04227249	ENSG00000155511
Triglycerides_in_Large_VLDL	13	rs62383929	5	164543600	5.362084e-06	0.002969518	0.005690877
Triglycerides_in_Large_VLDL	14	rs7782424	7	12126942	0.000100502	0.02160034	0.02231303	ENSG00000106460
Triglycerides_in_Large_VLDL	15	rs36129802	7	71316171	4.653207e-05	0.01313737	0.01344816	ENSG00000183166
Triglycerides_in_Large_VLDL	16	rs794369	7	75162175	0.0003554348	0.04751656	0.04966975	ENSG00000178809
Triglycerides_in_Large_VLDL	17	rs6956241	7	75900223	8.748409e-05	0.01976278	0.02043545	ENSG00000127948
Triglycerides_in_Large_VLDL	18	rs10260232	7	78120735	0.0002670018	0.03980236	0.04161544	ENSG00000187391
Triglycerides_in_Large_VLDL	19	rs73203376	8	10319842	7.648853e-05	0.01806715	0.01869395	ENSG00000184647
Triglycerides_in_Large_VLDL	20	rs7812573	8	10943449	5.875051e-05	0.01524668	0.01571741	ENSG00000171044
Triglycerides_in_Large_VLDL	21	rs13265819	8	64505364	9.53587e-06	0.004481779	0.01770986	ENSG00000137563
Triglycerides_in_Large_VLDL	21	rs6988220	8	65049661	0.0001126688	0.0232536	0.03045757	ENSG00000180828
Triglycerides_in_Large_VLDL	22	rs1335462	9	11427570	3.519291e-06	0.002196153	0.009513378
Triglycerides_in_Large_VLDL	23	rs73667907	9	126476143	0.0001020214	0.02181743	0.03196327	ENSG00000119522
Triglycerides_in_Large_VLDL	23	rs1752164	9	126558537	0.0001212328	0.02431348	0.02582889	ENSG00000119522
Triglycerides_in_Large_VLDL	24	rs4565819	10	93646268	3.759946e-05	0.01144659	0.02399372	ENSG00000107854
Triglycerides_in_Large_VLDL	25	rs2496024	10	106636596	2.409749e-10	1.071965e-06	0.006628513	ENSG00000156395
Triglycerides_in_Large_VLDL	26	rs574653	11	30506207	0.0001056555	0.0223238	0.02308767	ENSG00000152219
Triglycerides_in_Large_VLDL	27	rs10768428	11	38872219	1.428104e-05	0.005937779	0.03536901
Triglycerides_in_Large_VLDL	28	rs76400970	11	46231891	7.401102e-05	0.0177	0.0183088	ENSG00000149091
Triglycerides_in_Large_VLDL	29	rs112181005	11	47010491	8.213642e-06	0.004032318	0.003894806	ENSG00000149179
Triglycerides_in_Large_VLDL	30	rs10838843	11	48260401	0.0001263517	0.02491769	0.02586718	ENSG00000134571
Triglycerides_in_Large_VLDL	31	rs198462	11	61524119	3.659921e-06	0.002257535	0.002064517	ENSG00000134780
Triglycerides_in_Large_VLDL	31	rs174546	11	61569830	5.809746e-07	0.0005634413	0.0004172673	ENSG00000134824
Triglycerides_in_Large_VLDL	32	rs614035	11	63884027	4.441921e-05	0.01275692	0.01303838	ENSG00000149743
Triglycerides_in_Large_VLDL	33	rs1678509	12	57950794	5.15077e-06	0.002880033	0.002710626	ENSG00000123329
Triglycerides_in_Large_VLDL	34	rs66880122	12	84406989	6.524364e-05	0.01629411	0.01683393
Triglycerides_in_Large_VLDL	35	rs4268544	12	123734774	6.770903e-05	0.01670768	0.01726779	ENSG00000051825
Triglycerides_in_Large_VLDL	36	rs4765568	12	124479161	3.641284e-05	0.01121453	0.01139031	ENSG00000119242
Triglycerides_in_Large_VLDL	37	rs860324	14	57348922	0.0003470028	0.04680582	0.04894214	ENSG00000165588
Triglycerides_in_Large_VLDL	38	rs2289326	15	40746748	0.0001377413	0.02630625	0.02740397	ENSG00000128891
Triglycerides_in_Large_VLDL	39	rs2445748	15	51689120	0.0002708363	0.04016086	0.04199568	ENSG00000104093
Triglycerides_in_Large_VLDL	40	rs74927570	15	63802297	6.355533e-08	0.0001003217	5.028812e-05	ENSG00000140455
Triglycerides_in_Large_VLDL	41	rs1549854	15	66696735	0.0002502685	0.03818389	0.03990164	ENSG00000166938
Triglycerides_in_Large_VLDL	42	rs4886531	15	78144742	4.529543e-05	0.01291685	0.03329093	ENSG00000169783
Triglycerides_in_Large_VLDL	43	rs11642740	16	30060655	0.0002307519	0.03633608	0.03800394	ENSG00000169592
Triglycerides_in_Large_VLDL	44	rs2052187	17	65834737	1.032696e-07	0.0001486924	8.10629e-05	ENSG00000171634
Triglycerides_in_Large_VLDL	45	rs58243949	18	52509833	3.028067e-10	1.248738e-06	0.02752147	ENSG00000101751
Triglycerides_in_Large_VLDL	46	rs611775	18	53337939	3.459645e-05	0.01084423	0.01539814	ENSG00000196628
Triglycerides_in_Large_VLDL	47	rs17090055	18	53752057	2.180361e-05	0.007930885	0.02965936	ENSG00000196628
Triglycerides_in_Large_VLDL	48	rs4808948	19	19480573	6.749564e-05	0.01667249	0.01723087	ENSG00000250067
Triglycerides_in_Large_VLDL	49	rs4812492	20	39938122	9.519037e-06	0.004476459	0.007666449	ENSG00000124181
Triglycerides_in_Large_VLDL	50	rs6017733	20	44712815	2.163322e-05	0.007887045	0.03249606	ENSG00000101017
Triglycerides_in_Large_VLDL	51	rs6125540	20	47704039	0.0001331882	0.02576545	0.02680544	ENSG00000124207
Triglycerides_in_Large_VLDL	52	rs394608	21	46581798	2.360703e-05	0.008374936	0.01070871	ENSG00000197381
Triglycerides_in_Large_VLDL	53	rs75256343	22	29315376	0.0001268006	0.02497475	0.03866053	ENSG00000100219
Triglycerides_in_LDL	1	rs2821248	1	72575560	2.904391e-05	0.009674173	0.0100466	ENSG00000172260
Triglycerides_in_LDL	2	rs56353619	1	91230655	9.722684e-05	0.02118904	0.02108348	ENSG00000143032
Triglycerides_in_LDL	3	rs6693815	1	110301260	0.0003438763	0.04657506	0.04812572	ENSG00000198758
Triglycerides_in_LDL	4	rs4846898	1	230252218	5.740975e-06	0.003131801	0.003761434	ENSG00000143641
Triglycerides_in_LDL	5	rs35784342	2	27384021	0.0001016242	0.02179379	0.02166976	ENSG00000138074
Triglycerides_in_LDL	6	rs7560060	2	28057524	6.721224e-06	0.003508045	0.003962302	ENSG00000243147
Triglycerides_in_LDL	7	rs62176714	2	160790404	0.0001495214	0.02766462	0.02775743	ENSG00000123636
Triglycerides_in_LDL	8	rs6432622	2	161340270	4.948034e-06	0.002804332	0.008670658	ENSG00000153246
Triglycerides_in_LDL	9	rs11678929	2	198409392	0.0001489493	0.0276029	0.02769152	ENSG00000115524
Triglycerides_in_LDL	10	rs2960421	3	12322628	9.108297e-05	0.02032692	0.04462439	ENSG00000157150
Triglycerides_in_LDL	11	rs7652150	3	18738033	8.172504e-05	0.01889512	0.02826488	ENSG00000182568
Triglycerides_in_LDL	12	rs34438446	3	51006603	7.511011e-05	0.01789503	0.01796428	ENSG00000088538
Triglycerides_in_LDL	13	rs6445539	3	52874296	9.519037e-06	0.004491562	0.008068706	ENSG00000162267
Triglycerides_in_LDL	14	rs2798297	4	3064004	9.413217e-05	0.02076182	0.02068003	ENSG00000125388
Triglycerides_in_LDL	14	rs3135170	4	3262323	3.816843e-06	0.002330161	0.002669427	ENSG00000188981
Triglycerides_in_LDL	15	rs256499	5	67660888	4.969636e-05	0.01370232	0.0214093	ENSG00000145675
Triglycerides_in_LDL	16	rs2126165	5	153167595	1.963309e-05	0.007379165	0.02787129	ENSG00000155511
Triglycerides_in_LDL	17	rs10227466	7	24843621	5.861183e-05	0.01525273	0.01542305	ENSG00000105928
Triglycerides_in_LDL	18	rs36129802	7	71316171	4.653207e-05	0.01316342	0.01339171	ENSG00000183166
Triglycerides_in_LDL	19	rs11770696	7	73350688	0.0002108374	0.03431973	0.04687178	ENSG00000165171
Triglycerides_in_LDL	20	rs6956241	7	75900223	8.748409e-05	0.01979449	0.01976651	ENSG00000127948
Triglycerides_in_LDL	21	rs4730347	7	78138925	8.638903e-05	0.01962813	0.03715724	ENSG00000187391
Triglycerides_in_LDL	22	rs59326991	9	96235885	1.246631e-05	0.005422001	0.006949282	ENSG00000188938
Triglycerides_in_LDL	23	rs2487024	9	96509804	1.42783e-05	0.005955192	0.03248661	ENSG00000197724
Triglycerides_in_LDL	24	rs4565819	10	93646268	3.759946e-05	0.01147189	0.01722902	ENSG00000107854
Triglycerides_in_LDL	25	rs16917237	11	27702383	5.315777e-05	0.01432862	0.01682131	ENSG00000205213
Triglycerides_in_LDL	26	rs76400970	11	46231891	7.401102e-05	0.01773055	0.01854784	ENSG00000149091
Triglycerides_in_LDL	27	rs112181005	11	47010491	8.213642e-06	0.004045985	0.004527123	ENSG00000149179
Triglycerides_in_LDL	28	rs11600763	11	48525018	0.0001632887	0.02918066	0.02953682	ENSG00000237388
Triglycerides_in_LDL	29	rs520987	11	61521446	5.367471e-06	0.002981512	0.02597275	ENSG00000134780
Triglycerides_in_LDL	29	rs174546	11	61569830	5.809746e-07	0.0005639116	0.0006028084	ENSG00000134824
Triglycerides_in_LDL	30	rs11231740	11	64046641	8.585672e-05	0.01954649	0.01953231	ENSG00000173511
Triglycerides_in_LDL	31	rs61903989	11	113223577	8.223933e-05	0.01897797	0.02890651	ENSG00000149292
Triglycerides_in_LDL	32	rs12811717	12	84500223	1.99827e-05	0.007463816	0.007968081
Triglycerides_in_LDL	33	rs10745954	12	103483094	7.001785e-05	0.01711169	0.01721393	ENSG00000139352
Triglycerides_in_LDL	34	rs3213566	12	121222578	0.0001307473	0.02550424	0.02545058	ENSG00000157837
Triglycerides_in_LDL	35	rs1727323	12	123698790	0.0001159772	0.023707	0.03701452	ENSG00000051825
Triglycerides_in_LDL	36	rs4765568	12	124479161	3.641284e-05	0.01123977	0.02761152	ENSG00000119242
Triglycerides_in_LDL	37	rs12888464	14	42246961	1.161027e-05	0.005169792	0.04021132	ENSG00000165379
Triglycerides_in_LDL	38	rs2445748	15	51689120	0.0002708363	0.04019815	0.0410241	ENSG00000104093
Triglycerides_in_LDL	39	rs62012782	15	63887644	1.091625e-06	0.0009166359	0.001020956	ENSG00000140455
Triglycerides_in_LDL	40	rs6495247	15	78069431	0.0001462954	0.02731343	0.02738243	ENSG00000169783
Triglycerides_in_LDL	41	rs56210058	16	51202778	2.75053e-05	0.009325687	0.02797848	ENSG00000103449
Triglycerides_in_LDL	42	rs2052187	17	65834737	1.032696e-07	0.0001480524	0.0001280841	ENSG00000171634
Triglycerides_in_LDL	43	rs6507054	18	31248323	1.094002e-05	0.004958983	0.02301277	ENSG00000141431
Triglycerides_in_LDL	44	rs35824797	19	19456264	0.0001765396	0.03069281	0.030943	ENSG00000250067
Triglycerides_in_LDL	45	rs7265068	20	10642129	0.0002602087	0.03919168	0.04018607	ENSG00000101384
Triglycerides_in_LDL	46	rs293561	20	31091206	2.281841e-05	0.008206809	0.04882311	ENSG00000101337
Triglycerides_in_LDL	47	rs4812492	20	39938122	9.519037e-06	0.004491562	0.004989369	ENSG00000124181
Triglycerides_in_LDL	48	rs6124761	20	44614969	0.0002060083	0.03379246	0.03418395	ENSG00000100979
Triglycerides_in_LDL	48	rs6074012	20	44700166	2.439695e-08	4.553219e-05	0.003622081	ENSG00000101017
Triglycerides_in_LDL	48	rs13038523	20	44724340	2.104858e-06	0.001499952	0.003358053	ENSG00000101017
Triglycerides_in_LDL	50	rs67361331	20	51113200	0.0003221143	0.04463988	0.04973932	ENSG00000020256
Triglycerides_in_LDL	51	rs403694	21	46567625	2.719703e-05	0.009253524	0.04260351	ENSG00000197381
Triglycerides_in_LDL	52	rs5759002	22	43263432	0.000227891	0.03608968	0.04133883	ENSG00000100266
Triglycerides_in_Medium_HDL	1	rs1392819	1	66534149	0.0002232291	0.03560348	0.04639244	ENSG00000213625
Triglycerides_in_Medium_HDL	2	rs115637556	1	198108054	3.451084e-05	0.01084829	0.04784552	ENSG00000151414
Triglycerides_in_Medium_HDL	3	rs35784342	2	27384021	0.0001016242	0.02176633	0.0275474	ENSG00000138074
Triglycerides_in_Medium_HDL	4	rs7560060	2	28057524	6.721224e-06	0.003507346	0.003729622	ENSG00000243147
Triglycerides_in_Medium_HDL	5	rs13415079	2	160915560	0.0001567642	0.02840089	0.03674166	ENSG00000153246
Triglycerides_in_Medium_HDL	6	rs1010553	3	52540773	1.346222e-05	0.005721623	0.006476182	ENSG00000010327
Triglycerides_in_Medium_HDL	7	rs536445	3	173120103	4.095311e-07	0.0004355344	0.04496592	ENSG00000169760
Triglycerides_in_Medium_HDL	8	rs2024115	4	3104568	6.638121e-05	0.01649534	0.02143704	ENSG00000125388
Triglycerides_in_Medium_HDL	9	rs809955	4	140874760	6.22344e-05	0.01580056	0.02362038	ENSG00000196782
Triglycerides_in_Medium_HDL	10	rs10866752	5	164669629	1.266951e-06	0.001025448	0.03227805
Triglycerides_in_Medium_HDL	11	rs13202688	6	25993469	1.729508e-07	0.0002268541	0.0001670971	ENSG00000186470
Triglycerides_in_Medium_HDL	12	rs2328371	6	143009510	0.0001126688	0.02326027	0.03903473	ENSG00000010818
Triglycerides_in_Medium_HDL	13	rs10227466	7	24843621	5.861183e-05	0.0152355	0.02496373	ENSG00000105928
Triglycerides_in_Medium_HDL	14	rs36129802	7	71316171	4.653207e-05	0.01315433	0.01614618	ENSG00000183166
Triglycerides_in_Medium_HDL	15	rs6956241	7	75900223	8.748409e-05	0.01976835	0.02495064	ENSG00000127948
Triglycerides_in_Medium_HDL	16	rs143882313	7	80045387	7.431436e-05	0.01775247	0.02759939	ENSG00000135218
Triglycerides_in_Medium_HDL	17	rs55768139	8	10195477	8.32149e-05	0.01910807	0.0240977	ENSG00000175806
Triglycerides_in_Medium_HDL	18	rs7812573	8	10943449	5.875051e-05	0.01525777	0.01899507	ENSG00000171044
Triglycerides_in_Medium_HDL	19	rs1425794	8	64806567	0.0001202475	0.02420294	0.03085966
Triglycerides_in_Medium_HDL	20	rs7868665	9	36989746	8.714926e-09	1.92334e-05	0.04351176	ENSG00000137106
Triglycerides_in_Medium_HDL	21	rs7083959	10	93585997	0.0002099913	0.03421094	0.04455189	ENSG00000107854
Triglycerides_in_Medium_HDL	22	rs3136508	11	46759709	4.138969e-06	0.002470018	0.002494316	ENSG00000134574
Triglycerides_in_Medium_HDL	23	rs12787646	11	47669665	0.0002070551	0.03389019	0.04412794	ENSG00000109919
Triglycerides_in_Medium_HDL	24	rs198462	11	61524119	3.659921e-06	0.002265085	0.002251886	ENSG00000134780
Triglycerides_in_Medium_HDL	24	rs174546	11	61569830	5.809746e-07	0.000566688	0.0004492336	ENSG00000134824
Triglycerides_in_Medium_HDL	25	rs12425203	12	2474661	3.980863e-05	0.01188033	0.04295072	ENSG00000151067
Triglycerides_in_Medium_HDL	26	rs2292996	12	103556972	1.290015e-06	0.00104038	0.0009105604	ENSG00000139352
Triglycerides_in_Medium_HDL	27	rs12367037	12	121303820	5.019525e-06	0.002831831	0.006200955	ENSG00000157837
Triglycerides_in_Medium_HDL	28	rs1716182	12	123686127	0.0001212328	0.02432111	0.0310203	ENSG00000051825
Triglycerides_in_Medium_HDL	29	rs76469367	12	125088564	0.0002306884	0.0363522	0.04738205	ENSG00000196498
Triglycerides_in_Medium_HDL	30	rs9561309	13	93975887	4.263938e-06	0.002525731	0.04684669	ENSG00000183098
Triglycerides_in_Medium_HDL	31	rs62012782	15	63887644	1.091625e-06	0.0009202692	0.00711568	ENSG00000140455
Triglycerides_in_Medium_HDL	32	rs11642740	16	30060655	0.0002307519	0.03635847	0.04739033	ENSG00000169592
Triglycerides_in_Medium_HDL	33	rs2052187	17	65834737	1.032696e-07	0.0001491399	9.424916e-05	ENSG00000171634
Triglycerides_in_Medium_HDL	34	rs293561	20	31091206	2.281841e-05	0.008206801	0.01468416	ENSG00000101337
Triglycerides_in_Medium_HDL	35	rs13038523	20	44724340	2.104858e-06	0.001503046	0.001400125	ENSG00000101017
Triglycerides_in_Medium_HDL	36	rs6032678	20	44777295	7.661371e-06	0.003849157	0.004142425	ENSG00000101017
Triglycerides_in_Medium_HDL	37	rs13043475	20	51209603	5.27488e-05	0.01424244	0.017619	ENSG00000182463
Triglycerides_in_Medium_HDL	38	rs403694	21	46567625	2.719703e-05	0.009252416	0.0146731	ENSG00000197381
Triglycerides_in_Medium_LDL	1	rs2821248	1	72575560	2.904391e-05	0.009669155	0.01527157	ENSG00000172260
Triglycerides_in_Medium_LDL	2	rs56353619	1	91230655	9.722684e-05	0.02117895	0.02239325	ENSG00000143032
Triglycerides_in_Medium_LDL	3	rs4846898	1	230252218	5.740975e-06	0.003131572	0.003775407	ENSG00000143641
Triglycerides_in_Medium_LDL	4	rs35784342	2	27384021	0.0001016242	0.02178362	0.02300569	ENSG00000138074
Triglycerides_in_Medium_LDL	5	rs7560060	2	28057524	6.721224e-06	0.003506974	0.004202904	ENSG00000243147
Triglycerides_in_Medium_LDL	6	rs13427489	2	153377999	0.0001860989	0.03170881	0.04720762	ENSG00000157827
Triglycerides_in_Medium_LDL	7	rs13415079	2	160915560	0.0001567642	0.02841961	0.03017584	ENSG00000153246
Triglycerides_in_Medium_LDL	8	rs6432622	2	161340270	4.948034e-06	0.002804811	0.006225269	ENSG00000153246
Triglycerides_in_Medium_LDL	9	rs11678929	2	198409392	0.0001489493	0.02759565	0.02926423	ENSG00000115524
Triglycerides_in_Medium_LDL	10	rs2960421	3	12322628	9.108297e-05	0.02031723	0.0215411	ENSG00000157150
Triglycerides_in_Medium_LDL	11	rs9817547	3	18753414	4.404938e-05	0.01270994	0.01520579	ENSG00000182568
Triglycerides_in_Medium_LDL	12	rs34438446	3	51006603	7.511011e-05	0.01788686	0.01912496	ENSG00000088538
Triglycerides_in_Medium_LDL	13	rs1010553	3	52540773	1.346222e-05	0.005718075	0.006633848	ENSG00000010327
Triglycerides_in_Medium_LDL	14	rs2798297	4	3064004	9.413217e-05	0.02075194	0.02197097	ENSG00000125388
Triglycerides_in_Medium_LDL	14	rs115335747	4	3243804	0.0002610682	0.03927185	0.04194755	ENSG00000109736
Triglycerides_in_Medium_LDL	14	rs362280	4	3260057	9.376537e-07	0.0008189525	0.000962684	ENSG00000188981
Triglycerides_in_Medium_LDL	15	rs993885	5	7379003	1.070825e-06	0.0009061955	0.03665688	ENSG00000078295
Triglycerides_in_Medium_LDL	16	rs194377	5	67659276	5.634306e-05	0.01487404	0.02077121	ENSG00000145675
Triglycerides_in_Medium_LDL	17	rs7725519	5	140878140	0.0002725358	0.04035297	0.04352618	ENSG00000171720
Triglycerides_in_Medium_LDL	18	rs10227466	7	24843621	5.861183e-05	0.01524725	0.01644616	ENSG00000105928
Triglycerides_in_Medium_LDL	19	rs36129802	7	71316171	4.653207e-05	0.0131591	0.01429292	ENSG00000183166
Triglycerides_in_Medium_LDL	20	rs11770696	7	73350688	0.0002108374	0.03431467	0.04523824	ENSG00000165171
Triglycerides_in_Medium_LDL	21	rs6956241	7	75900223	8.748409e-05	0.01978504	0.02101482	ENSG00000127948
Triglycerides_in_Medium_LDL	22	rs4730347	7	78138925	8.638903e-05	0.01961876	0.02941041	ENSG00000187391
Triglycerides_in_Medium_LDL	23	rs74847354	8	10838290	0.0002107723	0.03430764	0.04918779	ENSG00000079459
Triglycerides_in_Medium_LDL	24	rs7819138	8	94788466	8.103229e-05	0.01877371	0.04724825	ENSG00000188343
Triglycerides_in_Medium_LDL	25	rs4639602	9	11425008	4.773761e-08	7.917843e-05	0.03534904
Triglycerides_in_Medium_LDL	26	rs59326991	9	96235885	1.246631e-05	0.005417815	0.01342544	ENSG00000188938
Triglycerides_in_Medium_LDL	27	rs2487024	9	96509804	1.42783e-05	0.005951138	0.02237068	ENSG00000197724
Triglycerides_in_Medium_LDL	28	rs4565819	10	93646268	3.759946e-05	0.0114673	0.01255037	ENSG00000107854
Triglycerides_in_Medium_LDL	29	rs71480157	11	27610041	8.95396e-05	0.02009163	0.021318	ENSG00000205213
Triglycerides_in_Medium_LDL	30	rs2655389	11	38804214	2.163322e-05	0.007903911	0.02652785
Triglycerides_in_Medium_LDL	31	rs76400970	11	46231891	7.401102e-05	0.01772256	0.0309446	ENSG00000149091
Triglycerides_in_Medium_LDL	32	rs112181005	11	47010491	8.213642e-06	0.004043663	0.004804838	ENSG00000149179
Triglycerides_in_Medium_LDL	33	rs11600763	11	48525018	0.0001632887	0.02917422	0.03099475	ENSG00000237388
Triglycerides_in_Medium_LDL	34	rs520987	11	61521446	5.367471e-06	0.002981603	0.006800726	ENSG00000134780
Triglycerides_in_Medium_LDL	34	rs174546	11	61569830	5.809746e-07	0.0005655534	0.0006471723	ENSG00000134824
Triglycerides_in_Medium_LDL	35	rs11231740	11	64046641	8.585672e-05	0.01953716	0.02076969	ENSG00000173511
Triglycerides_in_Medium_LDL	36	rs61903989	11	113223577	8.223933e-05	0.0189689	0.02020774	ENSG00000149292
Triglycerides_in_Medium_LDL	37	rs12811717	12	84500223	1.99827e-05	0.007459813	0.008493545
Triglycerides_in_Medium_LDL	38	rs10745954	12	103483094	7.001785e-05	0.01710438	0.02592725	ENSG00000139352
Triglycerides_in_Medium_LDL	39	rs4268544	12	123734774	6.770903e-05	0.01673065	0.01795797	ENSG00000051825
Triglycerides_in_Medium_LDL	40	rs4765568	12	124479161	3.641284e-05	0.01123506	0.01231364	ENSG00000119242
Triglycerides_in_Medium_LDL	41	rs12148047	14	42515584	4.04965e-05	0.01202105	0.03890038	ENSG00000165379
Triglycerides_in_Medium_LDL	42	rs4904742	14	91510838	0.0002105772	0.03428655	0.0439052	ENSG00000100784
Triglycerides_in_Medium_LDL	43	rs2289326	15	40746748	0.0001377413	0.02633517	0.02786965	ENSG00000128891
Triglycerides_in_Medium_LDL	44	rs2445748	15	51689120	0.0002708363	0.04019566	0.04300541	ENSG00000104093
Triglycerides_in_Medium_LDL	45	rs79714693	15	63993463	2.794661e-07	0.0003265604	0.0003439361	ENSG00000197361
Triglycerides_in_Medium_LDL	46	rs1549854	15	66696735	0.0002502685	0.03821811	0.0407465	ENSG00000166938
Triglycerides_in_Medium_LDL	47	rs6495247	15	78069431	0.0001462954	0.02730598	0.02894374	ENSG00000169783
Triglycerides_in_Medium_LDL	48	rs12921753	16	30018720	0.000268038	0.03993446	0.04270631	ENSG00000169592
Triglycerides_in_Medium_LDL	49	rs56210058	16	51202778	2.75053e-05	0.009320772	0.04780393	ENSG00000103449
Triglycerides_in_Medium_LDL	50	rs2052187	17	65834737	1.032696e-07	0.0001480824	0.0001391958	ENSG00000171634
Triglycerides_in_Medium_LDL	51	rs6507054	18	31248323	1.094002e-05	0.004955172	0.01360457	ENSG00000141431
Triglycerides_in_Medium_LDL	52	rs35824797	19	19456264	0.0001765396	0.03068665	0.03262627	ENSG00000250067
Triglycerides_in_Medium_LDL	53	rs7265068	20	10642129	0.0002602087	0.03918893	0.04185258	ENSG00000101384
Triglycerides_in_Medium_LDL	54	rs4812492	20	39938122	9.519037e-06	0.004488317	0.005298566	ENSG00000124181
Triglycerides_in_Medium_LDL	55	rs74174991	20	44631911	3.668681e-05	0.01128934	0.03361152	ENSG00000100979
Triglycerides_in_Medium_LDL	55	rs6074012	20	44700166	2.439695e-08	4.563549e-05	8.295703e-05	ENSG00000101017
Triglycerides_in_Medium_LDL	55	rs13038523	20	44724340	2.104858e-06	0.001503194	0.001822849	ENSG00000101017
Triglycerides_in_Medium_LDL	57	rs67361331	20	51113200	0.0003221143	0.04463842	0.04808995	ENSG00000020256
Triglycerides_in_Medium_LDL	58	rs403694	21	46567625	2.719703e-05	0.00924863	0.01692046	ENSG00000197381
Triglycerides_in_Medium_LDL	59	rs738383	22	43315393	0.0001995649	0.03306364	0.04211656	ENSG00000100266
Triglycerides_in_Medium_VLDL	1	rs807060	1	26241455	0.0002941382	0.04224867	0.04501017	ENSG00000117640
Triglycerides_in_Medium_VLDL	2	rs2821248	1	72575560	2.904391e-05	0.00965256	0.01104822	ENSG00000172260
Triglycerides_in_Medium_VLDL	3	rs907662	1	117848822	9.8212e-07	0.0008433298	0.03404692	ENSG00000198162
Triglycerides_in_Medium_VLDL	4	rs7549029	1	230253406	6.739767e-06	0.003502448	0.04467957	ENSG00000143641
Triglycerides_in_Medium_VLDL	5	rs35784342	2	27384021	0.0001016242	0.02176306	0.0224582	ENSG00000138074
Triglycerides_in_Medium_VLDL	6	rs7560060	2	28057524	6.721224e-06	0.003495267	0.003504691	ENSG00000243147
Triglycerides_in_Medium_VLDL	7	rs13415079	2	160915560	0.0001567642	0.02839514	0.03218382	ENSG00000153246
Triglycerides_in_Medium_VLDL	8	rs310749	3	12273768	0.000316597	0.04410399	0.04709076	ENSG00000132170
Triglycerides_in_Medium_VLDL	9	rs56324858	3	49544229	1.806725e-06	0.001335149	0.00170138	ENSG00000178467
Triglycerides_in_Medium_VLDL	10	rs34438446	3	51006603	7.511011e-05	0.01786511	0.03400881	ENSG00000088538
Triglycerides_in_Medium_VLDL	11	rs2071040	3	52864860	8.336187e-06	0.004076144	0.004103527	ENSG00000162267
Triglycerides_in_Medium_VLDL	12	rs2798297	4	3064004	9.413217e-05	0.0207312	0.02138398	ENSG00000125388
Triglycerides_in_Medium_VLDL	12	rs115335747	4	3243804	0.0002610682	0.03924975	0.04164556	ENSG00000109736
Triglycerides_in_Medium_VLDL	12	rs362280	4	3260057	9.376537e-07	0.0008152216	0.0007083928	ENSG00000188981
Triglycerides_in_Medium_VLDL	13	rs13188689	5	30880177	0.0001058913	0.0223586	0.04319589	ENSG00000113361
Triglycerides_in_Medium_VLDL	14	rs62383929	5	164543600	5.362084e-06	0.002968247	0.02362451
Triglycerides_in_Medium_VLDL	15	rs7782424	7	12126942	0.000100502	0.02160227	0.02329573	ENSG00000106460
Triglycerides_in_Medium_VLDL	16	rs12671332	7	12215562	3.661919e-06	0.002257104	0.04530026	ENSG00000106460
Triglycerides_in_Medium_VLDL	17	rs36129802	7	71316171	4.653207e-05	0.01313972	0.01342753	ENSG00000183166
Triglycerides_in_Medium_VLDL	18	rs6956241	7	75900223	8.748409e-05	0.01976395	0.02039035	ENSG00000127948
Triglycerides_in_Medium_VLDL	19	rs4730347	7	78138925	8.638903e-05	0.0195976	0.03508933	ENSG00000187391
Triglycerides_in_Medium_VLDL	20	rs73203376	8	10319842	7.648853e-05	0.01806786	0.01863931	ENSG00000184647
Triglycerides_in_Medium_VLDL	21	rs7812573	8	10943449	5.875051e-05	0.01524806	0.01567197	ENSG00000171044
Triglycerides_in_Medium_VLDL	22	rs1425794	8	64806567	0.0001202475	0.02419949	0.02510965
Triglycerides_in_Medium_VLDL	23	rs1335462	9	11427570	3.519291e-06	0.002194928	0.0063241
Triglycerides_in_Medium_VLDL	24	rs12555047	9	96186490	7.154544e-05	0.01732303	0.02640248	ENSG00000188938
Triglycerides_in_Medium_VLDL	25	rs2265562	9	96519157	1.350112e-05	0.00571647	0.04467957	ENSG00000197724
Triglycerides_in_Medium_VLDL	26	rs1752166	9	126558843	0.0001314883	0.025564	0.04256847	ENSG00000119522
Triglycerides_in_Medium_VLDL	27	rs4565819	10	93646268	3.759946e-05	0.0114492	0.01296395	ENSG00000107854
Triglycerides_in_Medium_VLDL	28	rs2496024	10	106636596	2.409749e-10	1.052385e-06	0.01446791	ENSG00000156395
Triglycerides_in_Medium_VLDL	29	rs574653	11	30506207	0.0001056555	0.02232632	0.02307118	ENSG00000152219
Triglycerides_in_Medium_VLDL	30	rs10768428	11	38872219	1.428104e-05	0.005938647	0.02223264
Triglycerides_in_Medium_VLDL	31	rs76400970	11	46231891	7.401102e-05	0.01770076	0.0182546	ENSG00000149091
Triglycerides_in_Medium_VLDL	32	rs112181005	11	47010491	8.213642e-06	0.004031517	0.004057403	ENSG00000149179
Triglycerides_in_Medium_VLDL	33	rs11600763	11	48525018	0.0001632887	0.02914985	0.03165544	ENSG00000237388
Triglycerides_in_Medium_VLDL	34	rs198462	11	61524119	3.659921e-06	0.00225625	0.002205321	ENSG00000134780
Triglycerides_in_Medium_VLDL	34	rs174546	11	61569830	5.809746e-07	0.0005627824	0.0004625181	ENSG00000134824
Triglycerides_in_Medium_VLDL	35	rs62644043	11	63881283	6.029759e-05	0.0154935	0.01593367	ENSG00000149743
Triglycerides_in_Medium_VLDL	36	rs1678509	12	57950794	5.15077e-06	0.002878724	0.00286651	ENSG00000123329
Triglycerides_in_Medium_VLDL	37	rs7954120	12	84378575	3.251406e-05	0.01039761	0.01055715
Triglycerides_in_Medium_VLDL	38	rs4268544	12	123734774	6.770903e-05	0.01670858	0.01721483	ENSG00000051825
Triglycerides_in_Medium_VLDL	39	rs4765568	12	124479161	3.641284e-05	0.01121714	0.01140521	ENSG00000119242
Triglycerides_in_Medium_VLDL	40	rs2289326	15	40746748	0.0001377413	0.0263121	0.02747734	ENSG00000128891
Triglycerides_in_Medium_VLDL	41	rs2445748	15	51689120	0.0002708363	0.04017338	0.04268181	ENSG00000104093
Triglycerides_in_Medium_VLDL	42	rs74927570	15	63802297	6.355533e-08	9.984786e-05	5.64011e-05	ENSG00000140455
Triglycerides_in_Medium_VLDL	43	rs1549854	15	66696735	0.0002502685	0.03819617	0.04046743	ENSG00000166938
Triglycerides_in_Medium_VLDL	44	rs4886531	15	78144742	4.529543e-05	0.01291924	0.0193453	ENSG00000169783
Triglycerides_in_Medium_VLDL	45	rs11642740	16	30060655	0.0002307519	0.03634728	0.03847985	ENSG00000169592
Triglycerides_in_Medium_VLDL	46	rs147218151	17	2067525	0.0002823126	0.04121688	0.04385256	ENSG00000167720
Triglycerides_in_Medium_VLDL	47	rs2052187	17	65834737	1.032696e-07	0.0001480465	9.084836e-05	ENSG00000171634
Triglycerides_in_Medium_VLDL	48	rs2032188	18	31275505	8.173348e-05	0.01886602	0.03619102	ENSG00000141431
Triglycerides_in_Medium_VLDL	49	rs613872	18	53210302	0.0001033685	0.02200947	0.02272636	ENSG00000196628
Triglycerides_in_Medium_VLDL	50	rs17090055	18	53752057	2.180361e-05	0.007932935	0.03712616	ENSG00000196628
Triglycerides_in_Medium_VLDL	51	rs4808948	19	19480573	6.749564e-05	0.01667339	0.01717795	ENSG00000250067
Triglycerides_in_Medium_VLDL	52	rs4812492	20	39938122	9.519037e-06	0.004475988	0.004516778	ENSG00000124181
Triglycerides_in_Medium_VLDL	53	rs6017733	20	44712815	2.163322e-05	0.007889073	0.008025664	ENSG00000101017
Triglycerides_in_Medium_VLDL	54	rs6074032	20	44763320	1.231411e-05	0.005361576	0.02398258	ENSG00000101017
Triglycerides_in_Medium_VLDL	55	rs6125540	20	47704039	0.0001331882	0.02577084	0.02686267	ENSG00000124207
Triglycerides_in_Medium_VLDL	56	rs67361331	20	51113200	0.0003221143	0.04461547	0.04765017	ENSG00000020256
Triglycerides_in_Medium_VLDL	57	rs394608	21	46581798	2.360703e-05	0.00837721	0.008513434	ENSG00000197381
Triglycerides_in_Small_HDL	1	rs1392819	1	66534149	0.0002232291	0.03560312	0.03000255	ENSG00000213625
Triglycerides_in_Small_HDL	2	rs114667465	1	72480857	8.350863e-05	0.01915793	0.02514486	ENSG00000172260
Triglycerides_in_Small_HDL	3	rs56353619	1	91230655	9.722684e-05	0.02116594	0.01775629	ENSG00000143032
Triglycerides_in_Small_HDL	4	rs907662	1	117848822	9.8212e-07	0.000844787	0.04077516	ENSG00000198162
Triglycerides_in_Small_HDL	5	rs115637556	1	198108054	3.451084e-05	0.01083624	0.04379026	ENSG00000151414
Triglycerides_in_Small_HDL	6	rs7549029	1	230253406	6.739767e-06	0.003509823	0.04549907	ENSG00000143641
Triglycerides_in_Small_HDL	7	rs35784342	2	27384021	0.0001016242	0.02177051	0.01824181	ENSG00000138074
Triglycerides_in_Small_HDL	7	rs7560060	2	28057524	6.721224e-06	0.003502642	0.003009963	ENSG00000243147
Triglycerides_in_Small_HDL	8	rs77986517	2	58313331	0.0004181767	0.05257362	0.04533999	ENSG00000028116
Triglycerides_in_Small_HDL	9	rs13415079	2	160915560	0.0001567642	0.02840418	0.02388896	ENSG00000153246
Triglycerides_in_Small_HDL	10	rs116630588	2	161253376	6.20615e-05	0.01577244	0.04556136	ENSG00000153250
Triglycerides_in_Small_HDL	11	rs4532156	3	18783476	4.760305e-05	0.0133319	0.02921244	ENSG00000182568
Triglycerides_in_Small_HDL	12	rs56324858	3	49544229	1.806725e-06	0.001337718	0.006636899	ENSG00000178467
Triglycerides_in_Small_HDL	13	rs1010553	3	52540773	1.346222e-05	0.005712552	0.004971589	ENSG00000010327
Triglycerides_in_Small_HDL	14	rs488029	3	173119378	3.411762e-06	0.002152205	0.003344621	ENSG00000169760
Triglycerides_in_Small_HDL	15	rs9828917	3	181184823	0.0004432305	0.05455897	0.04794813	ENSG00000181449
Triglycerides_in_Small_HDL	16	rs2798297	4	3064004	9.413217e-05	0.02073889	0.01742058	ENSG00000125388
Triglycerides_in_Small_HDL	16	rs115335747	4	3243804	0.0002610682	0.03925967	0.03317153	ENSG00000109736
Triglycerides_in_Small_HDL	16	rs362280	4	3260057	9.376537e-07	0.0008166418	0.0006032602	ENSG00000188981
Triglycerides_in_Small_HDL	17	rs13136239	4	140908755	4.493906e-06	0.002620839	0.0023477	ENSG00000196782
Triglycerides_in_Small_HDL	18	rs13188689	5	30880177	0.0001058913	0.02236603	0.01873614	ENSG00000113361
Triglycerides_in_Small_HDL	19	rs325502	5	104008133	1.984984e-11	5.595255e-07	0.03674222
Triglycerides_in_Small_HDL	20	rs2126165	5	153167595	1.963309e-05	0.007368126	0.006425275	ENSG00000155511
Triglycerides_in_Small_HDL	21	rs7801810	7	12127053	0.0001168959	0.02379756	0.04344358	ENSG00000106460
Triglycerides_in_Small_HDL	22	rs6460905	7	12283227	8.924503e-10	2.874798e-06	0.03655125	ENSG00000106460
Triglycerides_in_Small_HDL	23	rs10227466	7	24843621	5.861183e-05	0.01523213	0.0137388	ENSG00000105928
Triglycerides_in_Small_HDL	24	rs117920676	7	41260110	3.026091e-05	0.009922657	0.04768629	ENSG00000122641
Triglycerides_in_Small_HDL	25	rs36129802	7	71316171	4.653207e-05	0.01314575	0.01125502	ENSG00000183166
Triglycerides_in_Small_HDL	26	rs139453187	7	72155834	0.0003862703	0.05000196	0.04296296	ENSG00000277149
Triglycerides_in_Small_HDL	27	rs794369	7	75162175	0.0003554348	0.04753921	0.04071544	ENSG00000178809
Triglycerides_in_Small_HDL	28	rs6956241	7	75900223	8.748409e-05	0.01977192	0.01666042	ENSG00000127948
Triglycerides_in_Small_HDL	29	rs4730347	7	78138925	8.638903e-05	0.01960562	0.01652969	ENSG00000187391
Triglycerides_in_Small_HDL	30	rs78003904	7	80056940	0.0001525862	0.02796901	0.0235104	ENSG00000135218
Triglycerides_in_Small_HDL	31	rs55768139	8	10195477	8.32149e-05	0.01911141	0.01614118	ENSG00000175806
Triglycerides_in_Small_HDL	32	rs7812573	8	10943449	5.875051e-05	0.01525446	0.01301913	ENSG00000171044
Triglycerides_in_Small_HDL	33	rs17421098	8	20525371	0.0002475332	0.03795593	0.03200472	ENSG00000061337
Triglycerides_in_Small_HDL	34	rs7824087	8	20681098	1.202105e-05	0.005283808	0.006429857
Triglycerides_in_Small_HDL	35	rs117295255	8	42430592	0.0001567642	0.02840418	0.03409681	ENSG00000168575
Triglycerides_in_Small_HDL	36	rs966294	8	64540485	8.544021e-05	0.01945982	0.01641507	ENSG00000137563
Triglycerides_in_Small_HDL	36	rs1550730	8	65006259	7.885893e-05	0.01841642	0.01559301	ENSG00000180828
Triglycerides_in_Small_HDL	37	rs7819138	8	94788466	8.103229e-05	0.01876051	0.03799691	ENSG00000188343
Triglycerides_in_Small_HDL	38	rs1335462	9	11427570	3.519291e-06	0.00220088	0.008103033
Triglycerides_in_Small_HDL	39	rs6474808	9	14061949	0.000175446	0.0305524	0.02571338	ENSG00000147862
Triglycerides_in_Small_HDL	40	rs7868665	9	36989746	8.714926e-09	1.915175e-05	0.0130905	ENSG00000137106
Triglycerides_in_Small_HDL	41	rs4434680	9	123489688	0.000214148	0.0346576	0.02919793	ENSG00000106804
Triglycerides_in_Small_HDL	42	rs1752164	9	126558537	0.0001212328	0.02432501	0.03574197	ENSG00000119522
Triglycerides_in_Small_HDL	43	rs4565819	10	93646268	3.759946e-05	0.01145623	0.009832893	ENSG00000107854
Triglycerides_in_Small_HDL	44	rs11186956	10	94138839	0.0003919936	0.05043735	0.04336029	ENSG00000107864
Triglycerides_in_Small_HDL	45	rs2496024	10	106636596	2.409749e-10	1.036127e-06	0.01858111	ENSG00000156395
Triglycerides_in_Small_HDL	46	rs10767654	11	27640223	2.370212e-05	0.008407279	0.01047703	ENSG00000205213
Triglycerides_in_Small_HDL	47	rs482940	11	30518866	6.297907e-05	0.0159111	0.01356665	ENSG00000152219
Triglycerides_in_Small_HDL	48	rs10768428	11	38872219	1.428104e-05	0.005946118	0.01181919
Triglycerides_in_Small_HDL	49	rs78848444	11	43202438	0.0004126084	0.05211622	0.04491435	ENSG00000166181
Triglycerides_in_Small_HDL	50	rs76400970	11	46231891	7.401102e-05	0.01770862	0.01502065	ENSG00000149091
Triglycerides_in_Small_HDL	51	rs3136508	11	46759709	4.138969e-06	0.002467003	0.002072599	ENSG00000134574
Triglycerides_in_Small_HDL	51	rs12794570	11	47658314	5.084453e-05	0.01388901	0.01188059	ENSG00000109919
Triglycerides_in_Small_HDL	51	rs60147425	11	47806206	0.0003614564	0.04803651	0.04116928	ENSG00000025434
Triglycerides_in_Small_HDL	53	rs198462	11	61524119	3.659921e-06	0.002262342	0.001882775	ENSG00000134780
Triglycerides_in_Small_HDL	53	rs174546	11	61569830	5.809746e-07	0.000563936	0.0003975756	ENSG00000134824
Triglycerides_in_Small_HDL	54	rs614035	11	63884027	4.441921e-05	0.01276562	0.01093441	ENSG00000149743
Triglycerides_in_Small_HDL	55	rs12425203	12	2474661	3.980863e-05	0.01186919	0.01166481	ENSG00000151067
Triglycerides_in_Small_HDL	56	rs1678509	12	57950794	5.15077e-06	0.002885723	0.006287409	ENSG00000123329
Triglycerides_in_Small_HDL	57	rs324769	12	83969240	1.528862e-05	0.006215804	0.005424504
Triglycerides_in_Small_HDL	57	rs7954120	12	84378575	3.251406e-05	0.01040515	0.008953635
Triglycerides_in_Small_HDL	58	rs6539062	12	103552910	1.706869e-06	0.001281208	0.002424678	ENSG00000139352
Triglycerides_in_Small_HDL	59	rs4268544	12	123734774	6.770903e-05	0.01671581	0.01421782	ENSG00000051825
Triglycerides_in_Small_HDL	60	rs71458829	12	124470747	1.691284e-05	0.00666464	0.005817434	ENSG00000119242
Triglycerides_in_Small_HDL	61	rs76469367	12	125088564	0.0002306884	0.03635143	0.03063934	ENSG00000196498
Triglycerides_in_Small_HDL	62	rs941089	12	131618135	0.0003971471	0.05082399	0.04371314	ENSG00000111452
Triglycerides_in_Small_HDL	63	rs1606182	13	31763090	2.310604e-05	0.008264843	0.03040225	ENSG00000120694
Triglycerides_in_Small_HDL	64	rs1326120	13	50729244	0.0003344496	0.04573776	0.03907144	ENSG00000136144
Triglycerides_in_Small_HDL	65	rs9556958	13	99100046	0.0004046256	0.05144962	0.04429404	ENSG00000152767
Triglycerides_in_Small_HDL	66	rs12888464	14	42246961	1.161027e-05	0.005160692	0.04105788	ENSG00000165379
Triglycerides_in_Small_HDL	67	rs860324	14	57348922	0.0003470028	0.0468285	0.04006685	ENSG00000165588
Triglycerides_in_Small_HDL	68	rs11624765	14	69749097	0.0004561928	0.05554252	0.0481027	ENSG00000100626
Triglycerides_in_Small_HDL	69	rs4904742	14	91510838	0.0002105772	0.03427478	0.02887217	ENSG00000100784
Triglycerides_in_Small_HDL	70	rs11552464	14	103377354	2.855994e-05	0.009552777	0.01836056	ENSG00000131323
Triglycerides_in_Small_HDL	71	rs2289326	15	40746748	0.0001377413	0.02632014	0.02207605	ENSG00000128891
Triglycerides_in_Small_HDL	72	rs2297379	15	41819283	0.0004128791	0.05213861	0.04493518	ENSG00000103932
Triglycerides_in_Small_HDL	73	rs79076440	15	63803863	8.700595e-08	0.0001296792	0.0001222917	ENSG00000140455
Triglycerides_in_Small_HDL	74	rs1549854	15	66696735	0.0002502685	0.03820612	0.03221763	ENSG00000166938
Triglycerides_in_Small_HDL	75	rs11642740	16	30060655	0.0002307519	0.03635769	0.03064467	ENSG00000169592
Triglycerides_in_Small_HDL	76	rs11149964	16	77155831	0.0002857306	0.04152939	0.03523723	ENSG00000103111
Triglycerides_in_Small_HDL	77	rs147218151	17	2067525	0.0002823126	0.0412268	0.03496183	ENSG00000167720
Triglycerides_in_Small_HDL	78	rs2052187	17	65834737	1.032696e-07	0.0001485305	8.418379e-05	ENSG00000171634
Triglycerides_in_Small_HDL	79	rs11081818	18	31251088	3.011648e-05	0.00989207	0.02164564	ENSG00000141431
Triglycerides_in_Small_HDL	80	rs9807632	18	35188753	2.303423e-05	0.008247435	0.0476497	ENSG00000101489
Triglycerides_in_Small_HDL	81	rs11082974	18	50770171	0.0003532331	0.04735527	0.04693393	ENSG00000187323
Triglycerides_in_Small_HDL	82	rs58243949	18	52509833	3.028067e-10	1.209234e-06	0.007086916	ENSG00000101751
Triglycerides_in_Small_HDL	83	rs613872	18	53210302	0.0001033685	0.02201691	0.01844634	ENSG00000196628
Triglycerides_in_Small_HDL	84	rs262548	19	4951335	8.936675e-05	0.02005302	0.03353544	ENSG00000205784
Triglycerides_in_Small_HDL	85	rs7508459	19	7234481	0.0004598253	0.05581314	0.04835453	ENSG00000171105
Triglycerides_in_Small_HDL	86	rs35824797	19	19456264	0.0001765396	0.03067296	0.02581554	ENSG00000250067
Triglycerides_in_Small_HDL	87	rs2273060	20	10639385	0.0004647614	0.05617746	0.04869355	ENSG00000101384
Triglycerides_in_Small_HDL	88	rs293543	20	31076109	9.045172e-05	0.02021234	0.03381105	ENSG00000171456
Triglycerides_in_Small_HDL	89	rs4812492	20	39938122	9.519037e-06	0.004483452	0.003886146	ENSG00000124181
Triglycerides_in_Small_HDL	90	rs7267295	20	44570683	0.000439721	0.05428773	0.04693505
Triglycerides_in_Small_HDL	91	rs74174991	20	44631911	3.668681e-05	0.0112785	0.009684214	ENSG00000100979
Triglycerides_in_Small_HDL	91	rs6074012	20	44700166	2.439695e-08	4.568143e-05	2.181516e-05	ENSG00000101017
Triglycerides_in_Small_HDL	91	rs13038523	20	44724340	2.104858e-06	0.001500012	0.001199303	ENSG00000101017
Triglycerides_in_Small_HDL	92	rs13043475	20	51209603	5.27488e-05	0.01423639	0.01217024	ENSG00000182463
Triglycerides_in_Small_HDL	93	rs4818766	21	46635351	7.994335e-06	0.003957364	0.005533811	ENSG00000197381
Triglycerides_in_Small_LDL	1	rs159533	1	26239278	0.0003561115	0.04759718	0.04773084	ENSG00000117640
Triglycerides_in_Small_LDL	2	rs2821248	1	72575560	2.904391e-05	0.009665124	0.01986406	ENSG00000172260
Triglycerides_in_Small_LDL	3	rs56353619	1	91230655	9.722684e-05	0.02116874	0.02223506	ENSG00000143032
Triglycerides_in_Small_LDL	4	rs3811455	1	154164082	0.0002624171	0.03939007	0.03947128	ENSG00000143570
Triglycerides_in_Small_LDL	5	rs4846898	1	230252218	5.740975e-06	0.003128927	0.003736319	ENSG00000143641
Triglycerides_in_Small_LDL	6	rs35784342	2	27384021	0.0001016242	0.0217733	0.02237422	ENSG00000138074
Triglycerides_in_Small_LDL	7	rs7560060	2	28057524	6.721224e-06	0.003504247	0.004176291	ENSG00000243147
Triglycerides_in_Small_LDL	8	rs13415079	2	160915560	0.0001567642	0.02840472	0.02880898	ENSG00000153246
Triglycerides_in_Small_LDL	9	rs6432622	2	161340270	4.948034e-06	0.002802291	0.02266246	ENSG00000153246
Triglycerides_in_Small_LDL	10	rs11678929	2	198409392	0.0001489493	0.02758154	0.02799458	ENSG00000115524
Triglycerides_in_Small_LDL	11	rs310749	3	12273768	0.000316597	0.04411555	0.04419343	ENSG00000132170
Triglycerides_in_Small_LDL	12	rs1464569	3	49460350	1.387501e-10	7.079047e-07	0.04997913	ENSG00000067560
Triglycerides_in_Small_LDL	13	rs34438446	3	51006603	7.511011e-05	0.01787707	0.01881855	ENSG00000088538
Triglycerides_in_Small_LDL	14	rs1010553	3	52540773	1.346222e-05	0.005714986	0.006673465	ENSG00000010327
Triglycerides_in_Small_LDL	15	rs2798297	4	3064004	9.413217e-05	0.02074174	0.02143087	ENSG00000125388
Triglycerides_in_Small_LDL	15	rs115335747	4	3243804	0.0002610682	0.03926046	0.03925652	ENSG00000109736
Triglycerides_in_Small_LDL	15	rs362280	4	3260057	9.376537e-07	0.0008186648	0.0008904712	ENSG00000188981
Triglycerides_in_Small_LDL	16	rs10021222	4	102475436	7.358575e-05	0.01764866	0.04078177	ENSG00000153064
Triglycerides_in_Small_LDL	17	rs13188689	5	30880177	0.0001058913	0.0223689	0.03882114	ENSG00000113361
Triglycerides_in_Small_LDL	18	rs256499	5	67660888	4.969636e-05	0.01369236	0.01480599	ENSG00000145675
Triglycerides_in_Small_LDL	19	rs7732179	5	140199039	0.0003701312	0.04874023	0.0488922	ENSG00000213523
Triglycerides_in_Small_LDL	20	rs7725519	5	140878140	0.0002725358	0.04034156	0.04035585	ENSG00000171720
Triglycerides_in_Small_LDL	21	rs10227466	7	24843621	5.861183e-05	0.01523946	0.01631697	ENSG00000105928
Triglycerides_in_Small_LDL	22	rs36129802	7	71316171	4.653207e-05	0.01315366	0.01426995	ENSG00000183166
Triglycerides_in_Small_LDL	23	rs6956241	7	75900223	8.748409e-05	0.01977488	0.02055637	ENSG00000127948
Triglycerides_in_Small_LDL	24	rs4730347	7	78138925	8.638903e-05	0.01960861	0.02905244	ENSG00000187391
Triglycerides_in_Small_LDL	25	rs7808289	7	106297831	0.0001028936	0.02195305	0.0410518	ENSG00000253276
Triglycerides_in_Small_LDL	26	rs55768139	8	10195477	8.32149e-05	0.01911445	0.02198727	ENSG00000175806
Triglycerides_in_Small_LDL	26	rs7812573	8	10943449	5.875051e-05	0.01526177	0.01633874	ENSG00000171044
Triglycerides_in_Small_LDL	27	rs1425794	8	64806567	0.0001202475	0.02420997	0.02468594
Triglycerides_in_Small_LDL	28	rs1335462	9	11427570	3.519291e-06	0.002202397	0.03069031
Triglycerides_in_Small_LDL	29	rs59326991	9	96235885	1.246631e-05	0.005414918	0.008207685	ENSG00000188938
Triglycerides_in_Small_LDL	30	rs2487024	9	96509804	1.42783e-05	0.005947887	0.02542774	ENSG00000197724
Triglycerides_in_Small_LDL	31	rs4565819	10	93646268	3.759946e-05	0.01146258	0.01258618	ENSG00000107854
Triglycerides_in_Small_LDL	32	rs2491383	10	106616640	3.231796e-08	5.724626e-05	0.04509506	ENSG00000156395
Triglycerides_in_Small_LDL	33	rs10767654	11	27640223	2.370212e-05	0.008411255	0.009532252	ENSG00000205213
Triglycerides_in_Small_LDL	34	rs4367923	11	30500810	0.0001109658	0.02304673	0.04284079	ENSG00000152219
Triglycerides_in_Small_LDL	35	rs10768428	11	38872219	1.428104e-05	0.005948645	0.03066079
Triglycerides_in_Small_LDL	36	rs76400970	11	46231891	7.401102e-05	0.01771285	0.01866441	ENSG00000149091
Triglycerides_in_Small_LDL	37	rs112181005	11	47010491	8.213642e-06	0.004040927	0.00479614	ENSG00000149179
Triglycerides_in_Small_LDL	38	rs76416526	11	48239731	6.59519e-05	0.01642856	0.01745895	ENSG00000134571
Triglycerides_in_Small_LDL	39	rs198462	11	61524119	3.659921e-06	0.002263836	0.002683418	ENSG00000134780
Triglycerides_in_Small_LDL	39	rs174546	11	61569830	5.809746e-07	0.0005651323	0.0005863018	ENSG00000134824
Triglycerides_in_Small_LDL	40	rs614035	11	63884027	4.441921e-05	0.01277316	0.01389132	ENSG00000149743
Triglycerides_in_Small_LDL	41	rs61903989	11	113223577	8.223933e-05	0.01895877	0.04903966	ENSG00000149292
Triglycerides_in_Small_LDL	42	rs324769	12	83969240	1.528862e-05	0.006218439	0.0402328
Triglycerides_in_Small_LDL	42	rs12811717	12	84500223	1.99827e-05	0.007455984	0.008563528
Triglycerides_in_Small_LDL	43	rs4268544	12	123734774	6.770903e-05	0.01672147	0.01773388	ENSG00000051825
Triglycerides_in_Small_LDL	44	rs4765568	12	124479161	3.641284e-05	0.01123044	0.01235461	ENSG00000119242
Triglycerides_in_Small_LDL	45	rs2289326	15	40746748	0.0001377413	0.02632225	0.02674872	ENSG00000128891
Triglycerides_in_Small_LDL	46	rs2445748	15	51689120	0.0002708363	0.04018425	0.04019589	ENSG00000104093
Triglycerides_in_Small_LDL	47	rs74927570	15	63802297	6.355533e-08	9.964292e-05	7.303886e-05	ENSG00000140455
Triglycerides_in_Small_LDL	48	rs1549854	15	66696735	0.0002502685	0.0382067	0.03819013	ENSG00000166938
Triglycerides_in_Small_LDL	49	rs6495247	15	78069431	0.0001462954	0.02729215	0.03729977	ENSG00000169783
Triglycerides_in_Small_LDL	50	rs11642740	16	30060655	0.0002307519	0.0363576	0.0364234	ENSG00000169592
Triglycerides_in_Small_LDL	51	rs2052187	17	65834737	1.032696e-07	0.0001477338	0.000117347	ENSG00000171634
Triglycerides_in_Small_LDL	52	rs6507054	18	31248323	1.094002e-05	0.004952375	0.008516908	ENSG00000141431
Triglycerides_in_Small_LDL	53	rs12956187	18	50869695	0.0002554062	0.03870903	0.0386958	ENSG00000187323
Triglycerides_in_Small_LDL	54	rs35824797	19	19456264	0.0001765396	0.03067257	0.03098638	ENSG00000250067
Triglycerides_in_Small_LDL	55	rs4812492	20	39938122	9.519037e-06	0.004485587	0.00530426	ENSG00000124181
Triglycerides_in_Small_LDL	56	rs1406826	20	44707364	2.302225e-05	0.008248385	0.04207586	ENSG00000101017
Triglycerides_in_Small_LDL	57	rs6074032	20	44763320	1.231411e-05	0.005371414	0.04528824	ENSG00000101017
Triglycerides_in_Small_LDL	58	rs403694	21	46567625	2.719703e-05	0.009244742	0.01323659	ENSG00000197381
Triglycerides_in_Small_VLDL	1	rs159533	1	26239278	0.0003561115	0.04760282	0.04891633	ENSG00000117640
Triglycerides_in_Small_VLDL	2	rs1993709	1	72838529	4.726284e-10	1.688411e-06	0.01808795	ENSG00000172260
Triglycerides_in_Small_VLDL	3	rs7549029	1	230253406	6.739767e-06	0.003511716	0.01608899	ENSG00000143641
Triglycerides_in_Small_VLDL	4	rs35784342	2	27384021	0.0001016242	0.0217862	0.02211645	ENSG00000138074
Triglycerides_in_Small_VLDL	5	rs7560060	2	28057524	6.721224e-06	0.003504534	0.003528662	ENSG00000243147
Triglycerides_in_Small_VLDL	6	rs13415079	2	160915560	0.0001567642	0.02841745	0.02901324	ENSG00000153246
Triglycerides_in_Small_VLDL	7	rs6432622	2	161340270	4.948034e-06	0.002802089	0.02935452	ENSG00000153246
Triglycerides_in_Small_VLDL	8	rs2564380	2	198235374	0.0003180514	0.04425686	0.045401	ENSG00000065413
Triglycerides_in_Small_VLDL	9	rs310749	3	12273768	0.000316597	0.04412118	0.04525846	ENSG00000132170
Triglycerides_in_Small_VLDL	10	rs56324858	3	49544229	1.806725e-06	0.001338291	0.001656698	ENSG00000178467
Triglycerides_in_Small_VLDL	11	rs34438446	3	51006603	7.511011e-05	0.01788919	0.01832151	ENSG00000088538
Triglycerides_in_Small_VLDL	12	rs1010553	3	52540773	1.346222e-05	0.005714092	0.005888079	ENSG00000010327
Triglycerides_in_Small_VLDL	13	rs2798297	4	3064004	9.413217e-05	0.02075464	0.02110774	ENSG00000125388
Triglycerides_in_Small_VLDL	13	rs115335747	4	3243804	0.0002610682	0.03926835	0.04009147	ENSG00000109736
Triglycerides_in_Small_VLDL	13	rs362280	4	3260057	9.376537e-07	0.0008166316	0.0006708591	ENSG00000188981
Triglycerides_in_Small_VLDL	14	rs13188689	5	30880177	0.0001058913	0.02238175	0.02272239	ENSG00000113361
Triglycerides_in_Small_VLDL	15	rs194377	5	67659276	5.634306e-05	0.01487518	0.02788269	ENSG00000145675
Triglycerides_in_Small_VLDL	16	rs7725519	5	140878140	0.0002725358	0.04034895	0.04572042	ENSG00000171720
Triglycerides_in_Small_VLDL	17	rs2126165	5	153167595	1.963309e-05	0.00737168	0.03194437	ENSG00000155511
Triglycerides_in_Small_VLDL	18	rs62383929	5	164543600	5.362084e-06	0.002976777	0.03901847
Triglycerides_in_Small_VLDL	19	rs6460905	7	12283227	8.924503e-10	2.877577e-06	0.02969124	ENSG00000106460
Triglycerides_in_Small_VLDL	20	rs10227466	7	24843621	5.861183e-05	0.01524838	0.02537347	ENSG00000105928
Triglycerides_in_Small_VLDL	21	rs36129802	7	71316171	4.653207e-05	0.01316002	0.01353544	ENSG00000183166
Triglycerides_in_Small_VLDL	22	rs11770696	7	73350688	0.0002108374	0.03431262	0.04930077	ENSG00000165171
Triglycerides_in_Small_VLDL	23	rs6956241	7	75900223	8.748409e-05	0.01978776	0.02017345	ENSG00000127948
Triglycerides_in_Small_VLDL	24	rs4730347	7	78138925	8.638903e-05	0.01962147	0.03029447	ENSG00000187391
Triglycerides_in_Small_VLDL	25	rs73203376	8	10319842	7.648853e-05	0.01809201	0.01852314	ENSG00000184647
Triglycerides_in_Small_VLDL	26	rs7812573	8	10943449	5.875051e-05	0.01527072	0.01569913	ENSG00000171044
Triglycerides_in_Small_VLDL	27	rs7824087	8	20681098	1.202105e-05	0.005285123	0.03324722
Triglycerides_in_Small_VLDL	28	rs1217113	8	64594355	0.000150307	0.02774032	0.02829556	ENSG00000137563
Triglycerides_in_Small_VLDL	28	rs1550730	8	65006259	7.885893e-05	0.01843239	0.01886152	ENSG00000180828
Triglycerides_in_Small_VLDL	29	rs1335462	9	11427570	3.519291e-06	0.002201113	0.002113395
Triglycerides_in_Small_VLDL	30	rs6474808	9	14061949	0.000175446	0.03056414	0.03121269	ENSG00000147862
Triglycerides_in_Small_VLDL	31	rs12555047	9	96186490	7.154544e-05	0.01734692	0.01778242	ENSG00000188938
Triglycerides_in_Small_VLDL	32	rs2487024	9	96509804	1.42783e-05	0.005947138	0.0310959	ENSG00000197724
Triglycerides_in_Small_VLDL	33	rs4434680	9	123489688	0.000214148	0.03466725	0.04550792	ENSG00000106804
Triglycerides_in_Small_VLDL	34	rs2536951	9	126646519	0.0003402284	0.04625217	0.04749731	ENSG00000119522
Triglycerides_in_Small_VLDL	35	rs4565819	10	93646268	3.759946e-05	0.01146735	0.01435142	ENSG00000107854
Triglycerides_in_Small_VLDL	36	rs2496024	10	106636596	2.409749e-10	1.037433e-06	0.03894636	ENSG00000156395
Triglycerides_in_Small_VLDL	37	rs71480157	11	27610041	8.95396e-05	0.02009434	0.02046969	ENSG00000205213
Triglycerides_in_Small_VLDL	38	rs482940	11	30518866	6.297907e-05	0.01592776	0.01871978	ENSG00000152219
Triglycerides_in_Small_VLDL	39	rs10768428	11	38872219	1.428104e-05	0.005947896	0.01535497
Triglycerides_in_Small_VLDL	40	rs76400970	11	46231891	7.401102e-05	0.01772479	0.01815807	ENSG00000149091
Triglycerides_in_Small_VLDL	41	rs3136508	11	46759709	4.138969e-06	0.002467661	0.002407781	ENSG00000134574
Triglycerides_in_Small_VLDL	42	rs10838843	11	48260401	0.0001263517	0.02494549	0.02533337	ENSG00000134571
Triglycerides_in_Small_VLDL	43	rs198462	11	61524119	3.659921e-06	0.002262669	0.002181618	ENSG00000134780
Triglycerides_in_Small_VLDL	43	rs174546	11	61569830	5.809746e-07	0.0005638915	0.0004334003	ENSG00000134824
Triglycerides_in_Small_VLDL	44	rs614035	11	63884027	4.441921e-05	0.0127792	0.01314282	ENSG00000149743
Triglycerides_in_Small_VLDL	45	rs12425203	12	2474661	3.980863e-05	0.01188118	0.04030754	ENSG00000151067
Triglycerides_in_Small_VLDL	46	rs1678509	12	57950794	5.15077e-06	0.002887084	0.01669668	ENSG00000123329
Triglycerides_in_Small_VLDL	47	rs324769	12	83969240	1.528862e-05	0.006217858	0.03447205
Triglycerides_in_Small_VLDL	47	rs7954120	12	84378575	3.251406e-05	0.01041407	0.01072094
Triglycerides_in_Small_VLDL	48	rs10745954	12	103483094	7.001785e-05	0.01710622	0.01858338	ENSG00000139352
Triglycerides_in_Small_VLDL	49	rs4268544	12	123734774	6.770903e-05	0.01673226	0.01717137	ENSG00000051825
Triglycerides_in_Small_VLDL	50	rs4765568	12	124479161	3.641284e-05	0.01123492	0.01155796	ENSG00000119242
Triglycerides_in_Small_VLDL	51	rs2289326	15	40746748	0.0001377413	0.0263349	0.02680598	ENSG00000128891
Triglycerides_in_Small_VLDL	52	rs2445748	15	51689120	0.0002708363	0.04019171	0.0410747	ENSG00000104093
Triglycerides_in_Small_VLDL	53	rs74927570	15	63802297	6.355533e-08	9.991493e-05	5.26476e-05	ENSG00000140455
Triglycerides_in_Small_VLDL	54	rs1549854	15	66696735	0.0002502685	0.0382151	0.03897442	ENSG00000166938
Triglycerides_in_Small_VLDL	55	rs11642740	16	30060655	0.0002307519	0.03636702	0.03710578	ENSG00000169592
Triglycerides_in_Small_VLDL	56	rs147218151	17	2067525	0.0002823126	0.04123491	0.04218553	ENSG00000167720
Triglycerides_in_Small_VLDL	57	rs2052187	17	65834737	1.032696e-07	0.0001483462	8.440978e-05	ENSG00000171634
Triglycerides_in_Small_VLDL	58	rs12456504	18	31227211	8.011738e-05	0.01862654	0.01905138	ENSG00000141431
Triglycerides_in_Small_VLDL	59	rs613872	18	53210302	0.0001033685	0.02203261	0.02236716	ENSG00000196628
Triglycerides_in_Small_VLDL	60	rs35824797	19	19456264	0.0001765396	0.0306846	0.03133573	ENSG00000250067
Triglycerides_in_Small_VLDL	61	rs4812492	20	39938122	9.519037e-06	0.004485056	0.004580575	ENSG00000124181
Triglycerides_in_Small_VLDL	62	rs3092502	20	44697431	2.040496e-05	0.007573481	0.007852085	ENSG00000101017
Triglycerides_in_Small_VLDL	63	rs6074032	20	44763320	1.231411e-05	0.00537039	0.01648844	ENSG00000101017
Triglycerides_in_Small_VLDL	64	rs67361331	20	51113200	0.0003221143	0.04463261	0.04579577	ENSG00000020256
Triglycerides_in_Small_VLDL	65	rs372519	21	46574554	1.785795e-05	0.006924078	0.008510253	ENSG00000197381
Triglycerides_in_Very_Large_HDL	1	rs35784342	2	27384021	0.0001016242	0.02179543	0.0384856	ENSG00000138074
Triglycerides_in_Very_Large_HDL	2	rs7560060	2	28057524	6.721224e-06	0.003509681	0.003984278	ENSG00000243147
Triglycerides_in_Very_Large_HDL	3	rs6432622	2	161340270	4.948034e-06	0.002806577	0.02394461	ENSG00000153246
Triglycerides_in_Very_Large_HDL	4	rs6956241	7	75900223	8.748409e-05	0.01979647	0.03439492	ENSG00000127948
Triglycerides_in_Very_Large_HDL	5	rs59326991	9	96235885	1.246631e-05	0.00541984	0.01450049	ENSG00000188938
Triglycerides_in_Very_Large_HDL	6	rs10745954	12	103483094	7.001785e-05	0.01711385	0.03763302	ENSG00000139352
Triglycerides_in_Very_Large_HDL	7	rs12367037	12	121303820	5.019525e-06	0.002833982	0.01519686	ENSG00000157837
Triglycerides_in_Very_Large_HDL	8	rs62012824	15	63915526	5.496151e-07	0.0005455134	0.0004438765	ENSG00000197361
Triglycerides_in_Very_Large_HDL	9	rs34872586	17	65863466	3.249517e-07	0.000368314	0.04214858	ENSG00000171634
Triglycerides_in_Very_Large_HDL	10	rs2879526	18	50769543	2.914234e-06	0.001923442	0.02374326	ENSG00000187323
Triglycerides_in_Very_Large_HDL	11	rs4812492	20	39938122	9.519037e-06	0.004491577	0.01465863	ENSG00000124181
Triglycerides_in_Very_Large_HDL	12	rs13041203	20	44778778	9.807121e-06	0.00458146	0.03683355	ENSG00000101017
Triglycerides_in_Very_Large_VLDL	1	rs807060	1	26241455	0.0002941382	0.0422621	0.04302895	ENSG00000117640
Triglycerides_in_Very_Large_VLDL	2	rs2613500	1	72819884	4.95499e-10	1.785249e-06	0.01204608	ENSG00000172260
Triglycerides_in_Very_Large_VLDL	3	rs907662	1	117848822	9.8212e-07	0.0008465573	0.01406796	ENSG00000198162
Triglycerides_in_Very_Large_VLDL	4	rs11122316	1	230237103	5.565003e-05	0.0147464	0.04657375	ENSG00000143641
Triglycerides_in_Very_Large_VLDL	5	rs35784342	2	27384021	0.0001016242	0.02178041	0.02201078	ENSG00000138074
Triglycerides_in_Very_Large_VLDL	6	rs7560060	2	28057524	6.721224e-06	0.003504213	0.003441429	ENSG00000243147
Triglycerides_in_Very_Large_VLDL	7	rs13415079	2	160915560	0.0001567642	0.02841571	0.03115047	ENSG00000153246
Triglycerides_in_Very_Large_VLDL	8	rs310749	3	12273768	0.000316597	0.04411684	0.04493819	ENSG00000132170
Triglycerides_in_Very_Large_VLDL	9	rs56324858	3	49544229	1.806725e-06	0.001339973	0.00119411	ENSG00000178467
Triglycerides_in_Very_Large_VLDL	10	rs352161	3	52221849	0.0003351949	0.04580731	0.04661927	ENSG00000168268
Triglycerides_in_Very_Large_VLDL	10	rs7638524	3	52874861	8.567182e-06	0.00416721	0.004130464	ENSG00000162267
Triglycerides_in_Very_Large_VLDL	11	rs2798297	4	3064004	9.413217e-05	0.02074793	0.02098704	ENSG00000125388
Triglycerides_in_Very_Large_VLDL	11	rs115335747	4	3243804	0.0002610682	0.03926416	0.03994094	ENSG00000109736
Triglycerides_in_Very_Large_VLDL	11	rs362280	4	3260057	9.376537e-07	0.0008183599	0.0006752027	ENSG00000188981
Triglycerides_in_Very_Large_VLDL	12	rs13188689	5	30880177	0.0001058913	0.02237636	0.02659514	ENSG00000113361
Triglycerides_in_Very_Large_VLDL	13	rs194377	5	67659276	5.634306e-05	0.01486346	0.01509467	ENSG00000145675
Triglycerides_in_Very_Large_VLDL	14	rs2964024	5	153158201	4.305557e-05	0.01251283	0.02014087	ENSG00000155511
Triglycerides_in_Very_Large_VLDL	15	rs62383929	5	164543600	5.362084e-06	0.002977339	0.02260197
Triglycerides_in_Very_Large_VLDL	16	rs240764	6	100953148	2.75966e-07	0.0003244518	0.04460232	ENSG00000112249
Triglycerides_in_Very_Large_VLDL	17	rs7782424	7	12126942	0.000100502	0.02161951	0.02184497	ENSG00000106460
Triglycerides_in_Very_Large_VLDL	18	rs36129802	7	71316171	4.653207e-05	0.01314843	0.01332175	ENSG00000183166
Triglycerides_in_Very_Large_VLDL	19	rs794369	7	75162175	0.0003554348	0.04754359	0.0483459	ENSG00000178809
Triglycerides_in_Very_Large_VLDL	20	rs6956241	7	75900223	8.748409e-05	0.01978012	0.02003845	ENSG00000127948
Triglycerides_in_Very_Large_VLDL	21	rs4730347	7	78138925	8.638903e-05	0.01961368	0.01987531	ENSG00000187391
Triglycerides_in_Very_Large_VLDL	22	rs55768139	8	10195477	8.32149e-05	0.01911903	0.01939049	ENSG00000175806
Triglycerides_in_Very_Large_VLDL	23	rs7812573	8	10943449	5.875051e-05	0.0152592	0.01550314	ENSG00000171044
Triglycerides_in_Very_Large_VLDL	24	rs13265819	8	64505364	9.53587e-06	0.00448988	0.005052936	ENSG00000137563
Triglycerides_in_Very_Large_VLDL	24	rs1550730	8	65006259	7.885893e-05	0.01842346	0.01870655	ENSG00000180828
Triglycerides_in_Very_Large_VLDL	25	rs1335462	9	11427570	3.519291e-06	0.002203399	0.01588088
Triglycerides_in_Very_Large_VLDL	26	rs543458	9	14068327	0.000150949	0.02780685	0.02833043	ENSG00000147862
Triglycerides_in_Very_Large_VLDL	27	rs10739573	9	123489818	0.0001685679	0.02978724	0.03841514	ENSG00000056558
Triglycerides_in_Very_Large_VLDL	28	rs12336857	9	126453684	0.0001748985	0.030502	0.0319429	ENSG00000106689
Triglycerides_in_Very_Large_VLDL	28	rs670028	9	126641091	0.0003292196	0.04527463	0.04645344	ENSG00000119522
Triglycerides_in_Very_Large_VLDL	29	rs4565819	10	93646268	3.759946e-05	0.01145827	0.01157633	ENSG00000107854
Triglycerides_in_Very_Large_VLDL	30	rs971527	10	106551929	5.097779e-07	0.00051072	0.0244984	ENSG00000156395
Triglycerides_in_Very_Large_VLDL	31	rs2496024	10	106636596	2.409749e-10	1.066996e-06	0.007124745	ENSG00000156395
Triglycerides_in_Very_Large_VLDL	32	rs16917237	11	27702383	5.315777e-05	0.01431303	0.01452653	ENSG00000205213
Triglycerides_in_Very_Large_VLDL	33	rs4367923	11	30500810	0.0001109658	0.02305458	0.02332383	ENSG00000152219
Triglycerides_in_Very_Large_VLDL	34	rs7930395	11	38859432	7.656493e-06	0.003843647	0.007313073
Triglycerides_in_Very_Large_VLDL	35	rs76400970	11	46231891	7.401102e-05	0.01771522	0.01799335	ENSG00000149091
Triglycerides_in_Very_Large_VLDL	36	rs3136508	11	46759709	4.138969e-06	0.002469516	0.002358836	ENSG00000134574
Triglycerides_in_Very_Large_VLDL	37	rs7105282	11	47805614	0.0001240253	0.0246667	0.02569677	ENSG00000109919
Triglycerides_in_Very_Large_VLDL	37	rs76416526	11	48239731	6.59519e-05	0.01642829	0.0166974	ENSG00000134571
Triglycerides_in_Very_Large_VLDL	38	rs198462	11	61524119	3.659921e-06	0.00226488	0.002140685	ENSG00000134780
Triglycerides_in_Very_Large_VLDL	38	rs174546	11	61569830	5.809746e-07	0.0005651924	0.0004401238	ENSG00000134824
Triglycerides_in_Very_Large_VLDL	39	rs614035	11	63884027	4.441921e-05	0.01276806	0.01292744	ENSG00000149743
Triglycerides_in_Very_Large_VLDL	40	rs12425203	12	2474661	3.980863e-05	0.01187108	0.03833331	ENSG00000151067
Triglycerides_in_Very_Large_VLDL	41	rs1678509	12	57950794	5.15077e-06	0.002887838	0.006889615	ENSG00000123329
Triglycerides_in_Very_Large_VLDL	42	rs324769	12	83969240	1.528862e-05	0.006216642	0.00627034
Triglycerides_in_Very_Large_VLDL	42	rs7954120	12	84378575	3.251406e-05	0.01040757	0.01050408
Triglycerides_in_Very_Large_VLDL	43	rs4268544	12	123734774	6.770903e-05	0.0167218	0.01699297	ENSG00000051825
Triglycerides_in_Very_Large_VLDL	44	rs71458829	12	124470747	1.691284e-05	0.006665799	0.006736351	ENSG00000119242
Triglycerides_in_Very_Large_VLDL	45	rs860324	14	57348922	0.0003470028	0.04683258	0.04763885	ENSG00000165588
Triglycerides_in_Very_Large_VLDL	46	rs4904742	14	91510838	0.0002105772	0.03428245	0.04730314	ENSG00000100784
Triglycerides_in_Very_Large_VLDL	47	rs2289326	15	40746748	0.0001377413	0.02633202	0.02675544	ENSG00000128891
Triglycerides_in_Very_Large_VLDL	48	rs2445748	15	51689120	0.0002708363	0.04018749	0.04089201	ENSG00000104093
Triglycerides_in_Very_Large_VLDL	49	rs74927570	15	63802297	6.355533e-08	0.0001005852	5.471918e-05	ENSG00000140455
Triglycerides_in_Very_Large_VLDL	50	rs1549854	15	66696735	0.0002502685	0.03821099	0.03885892	ENSG00000166938
Triglycerides_in_Very_Large_VLDL	51	rs11642740	16	30060655	0.0002307519	0.03636388	0.0370184	ENSG00000169592
Triglycerides_in_Very_Large_VLDL	52	rs147218151	17	2067525	0.0002823126	0.04123065	0.04196651	ENSG00000167720
Triglycerides_in_Very_Large_VLDL	53	rs2052187	17	65834737	1.032696e-07	0.0001491554	8.752423e-05	ENSG00000171634
Triglycerides_in_Very_Large_VLDL	54	rs2187015	18	31227767	0.0001314142	0.02557461	0.04252837	ENSG00000141431
Triglycerides_in_Very_Large_VLDL	55	rs58243949	18	52509833	3.028067e-10	1.243084e-06	0.006371603	ENSG00000101751
Triglycerides_in_Very_Large_VLDL	56	rs618869	18	53248151	2.444732e-05	0.008583111	0.009156716	ENSG00000196628
Triglycerides_in_Very_Large_VLDL	57	rs2646956	18	53690051	1.710821e-05	0.006720025	0.01819182	ENSG00000196628
Triglycerides_in_Very_Large_VLDL	58	rs74182639	19	19474490	0.0001444948	0.027103	0.02757879	ENSG00000250067
Triglycerides_in_Very_Large_VLDL	59	rs6102334	20	39898133	0.0001827248	0.03135069	0.03198285	ENSG00000174306
Triglycerides_in_Very_Large_VLDL	60	rs3092502	20	44697431	2.040496e-05	0.007571602	0.007662128	ENSG00000101017
Triglycerides_in_Very_Large_VLDL	61	rs6125540	20	47704039	0.0001331882	0.02579059	0.02617725	ENSG00000124207
Triglycerides_in_Very_Large_VLDL	62	rs13039441	20	51203430	6.71663e-05	0.01663196	0.02607177	ENSG00000182463
Triglycerides_in_Very_Large_VLDL	63	rs372519	21	46574554	1.785795e-05	0.006922516	0.006999775	ENSG00000197381
Triglycerides_in_Very_Large_VLDL	64	rs75256343	22	29315376	0.0001268006	0.02499897	0.03568535	ENSG00000100219
Triglycerides_in_Very_Small_VLDL	1	rs1354063	1	66503517	0.0003142661	0.04393329	0.04766818	ENSG00000213625
Triglycerides_in_Very_Small_VLDL	2	rs2821248	1	72575560	2.904391e-05	0.009660861	0.01766148	ENSG00000172260
Triglycerides_in_Very_Small_VLDL	3	rs56353619	1	91230655	9.722684e-05	0.02117699	0.0225875	ENSG00000143032
Triglycerides_in_Very_Small_VLDL	4	rs7549029	1	230253406	6.739767e-06	0.003510233	0.0403596	ENSG00000143641
Triglycerides_in_Very_Small_VLDL	5	rs35784342	2	27384021	0.0001016242	0.02178174	0.02321086	ENSG00000138074
Triglycerides_in_Very_Small_VLDL	6	rs7560060	2	28057524	6.721224e-06	0.003503051	0.003845976	ENSG00000243147
Triglycerides_in_Very_Small_VLDL	7	rs4665143	2	160901517	0.0002897936	0.04189571	0.04532252	ENSG00000153246
Triglycerides_in_Very_Small_VLDL	7	rs13415079	2	160915560	0.0001567642	0.02841645	0.03046485	ENSG00000153246
Triglycerides_in_Very_Small_VLDL	8	rs6432622	2	161340270	4.948034e-06	0.002801708	0.003048869	ENSG00000153246
Triglycerides_in_Very_Small_VLDL	9	rs11678929	2	198409392	0.0001489493	0.02759267	0.02954455	ENSG00000115524
Triglycerides_in_Very_Small_VLDL	10	rs310749	3	12273768	0.000316597	0.04412422	0.04788782	ENSG00000132170
Triglycerides_in_Very_Small_VLDL	11	rs34438446	3	51006603	7.511011e-05	0.01788328	0.01924956	ENSG00000088538
Triglycerides_in_Very_Small_VLDL	12	rs1010553	3	52540773	1.346222e-05	0.005713137	0.006321747	ENSG00000010327
Triglycerides_in_Very_Small_VLDL	13	rs2798297	4	3064004	9.413217e-05	0.02074983	0.0221567	ENSG00000125388
Triglycerides_in_Very_Small_VLDL	13	rs362280	4	3260057	9.376537e-07	0.0008193318	0.001023018	ENSG00000188981
Triglycerides_in_Very_Small_VLDL	14	rs194377	5	67659276	5.634306e-05	0.01486634	0.02205698	ENSG00000145675
Triglycerides_in_Very_Small_VLDL	15	rs13328187	5	87865365	3.422144e-05	0.01077565	0.0370855	ENSG00000164180
Triglycerides_in_Very_Small_VLDL	16	rs7725519	5	140878140	0.0002725358	0.04035255	0.04736812	ENSG00000171720
Triglycerides_in_Very_Small_VLDL	17	rs2126165	5	153167595	1.963309e-05	0.007369082	0.03453732	ENSG00000155511
Triglycerides_in_Very_Small_VLDL	18	rs10227466	7	24843621	5.861183e-05	0.01524021	0.01649702	ENSG00000105928
Triglycerides_in_Very_Small_VLDL	19	rs36129802	7	71316171	4.653207e-05	0.0131489	0.01427317	ENSG00000183166
Triglycerides_in_Very_Small_VLDL	20	rs6956241	7	75900223	8.748409e-05	0.01978261	0.02118125	ENSG00000127948
Triglycerides_in_Very_Small_VLDL	21	rs4730347	7	78138925	8.638903e-05	0.01961627	0.03095881	ENSG00000187391
Triglycerides_in_Very_Small_VLDL	22	rs78003904	7	80056940	0.0001525862	0.02798129	0.04135349	ENSG00000135218
Triglycerides_in_Very_Small_VLDL	23	rs74847354	8	10838290	0.0002107723	0.03430877	0.03685979	ENSG00000079459
Triglycerides_in_Very_Small_VLDL	24	rs1425794	8	64806567	0.0001202475	0.02421897	0.02580941
Triglycerides_in_Very_Small_VLDL	25	rs59326991	9	96235885	1.246631e-05	0.00541314	0.04480777	ENSG00000188938
Triglycerides_in_Very_Small_VLDL	26	rs4565819	10	93646268	3.759946e-05	0.01145649	0.01395699	ENSG00000107854
Triglycerides_in_Very_Small_VLDL	27	rs7103411	11	27700125	1.399033e-05	0.005865374	0.006494586	ENSG00000205213
Triglycerides_in_Very_Small_VLDL	28	rs4367923	11	30500810	0.0001109658	0.02305546	0.02456889	ENSG00000152219
Triglycerides_in_Very_Small_VLDL	29	rs3136508	11	46759709	4.138969e-06	0.002468251	0.002660771	ENSG00000134574
Triglycerides_in_Very_Small_VLDL	30	rs11600763	11	48525018	0.0001632887	0.0291716	0.03128964	ENSG00000237388
Triglycerides_in_Very_Small_VLDL	31	rs174546	11	61569830	5.809746e-07	0.0005663538	0.0005155391	ENSG00000134824
Triglycerides_in_Very_Small_VLDL	32	rs614035	11	63884027	4.441921e-05	0.01276789	0.01386562	ENSG00000149743
Triglycerides_in_Very_Small_VLDL	33	rs7954120	12	84378575	3.251406e-05	0.0104055	0.01135202
Triglycerides_in_Very_Small_VLDL	34	rs10860937	12	103456474	6.698809e-05	0.0166063	0.01792858	ENSG00000139352
Triglycerides_in_Very_Small_VLDL	35	rs12367037	12	121303820	5.019525e-06	0.002829047	0.02693192	ENSG00000157837
Triglycerides_in_Very_Small_VLDL	36	rs1790131	12	123701010	7.990519e-05	0.01858597	0.01997443	ENSG00000051825
Triglycerides_in_Very_Small_VLDL	37	rs4765568	12	124479161	3.641284e-05	0.01122456	0.01222067	ENSG00000119242
Triglycerides_in_Very_Small_VLDL	38	rs12888464	14	42246961	1.161027e-05	0.005161237	0.03707558	ENSG00000165379
Triglycerides_in_Very_Small_VLDL	39	rs2289326	15	40746748	0.0001377413	0.02633246	0.02813667	ENSG00000128891
Triglycerides_in_Very_Small_VLDL	40	rs2445748	15	51689120	0.0002708363	0.04019533	0.04336505	ENSG00000104093
Triglycerides_in_Very_Small_VLDL	41	rs79714693	15	63993463	2.794661e-07	0.0003275651	0.0002676523	ENSG00000197361
Triglycerides_in_Very_Small_VLDL	42	rs11642740	16	30060655	0.0002307519	0.03637057	0.03909325	ENSG00000169592
Triglycerides_in_Very_Small_VLDL	43	rs56210058	16	51202778	2.75053e-05	0.00931304	0.045924	ENSG00000103449
Triglycerides_in_Very_Small_VLDL	44	rs11643192	16	72214276	0.0001551391	0.02824859	0.03822928	ENSG00000257017
Triglycerides_in_Very_Small_VLDL	45	rs147218151	17	2067525	0.0002823126	0.04123837	0.0445658	ENSG00000167720
Triglycerides_in_Very_Small_VLDL	46	rs11656950	17	8100866	3.817327e-05	0.01156603	0.04701391	ENSG00000178971
Triglycerides_in_Very_Small_VLDL	47	rs2052187	17	65834737	1.032696e-07	0.0001486269	0.0001068204	ENSG00000171634
Triglycerides_in_Very_Small_VLDL	48	rs12454561	18	31272238	1.119541e-05	0.005032396	0.04095998	ENSG00000141431
Triglycerides_in_Very_Small_VLDL	49	rs4812492	20	39938122	9.519037e-06	0.004483978	0.004952102	ENSG00000124181
Triglycerides_in_Very_Small_VLDL	50	rs1406826	20	44707364	2.302225e-05	0.0082456	0.04550949	ENSG00000101017
Triglycerides_in_Very_Small_VLDL	51	rs6032678	20	44777295	7.661371e-06	0.003844311	0.02654724	ENSG00000101017
Triglycerides_in_Very_Small_VLDL	52	rs13039441	20	51203430	6.71663e-05	0.01663594	0.01986114	ENSG00000182463
Triglycerides_in_Very_Small_VLDL	53	rs403694	21	46567625	2.719703e-05	0.009241015	0.02196092	ENSG00000197381
Triglycerides_in_VLDL	1	rs807060	1	26241455	0.0002941382	0.04224549	0.04209444	ENSG00000117640
Triglycerides_in_VLDL	2	rs2815749	1	72814783	6.171717e-10	2.097676e-06	0.01399315	ENSG00000172260
Triglycerides_in_VLDL	3	rs907662	1	117848822	9.8212e-07	0.0008424794	0.01770137	ENSG00000198162
Triglycerides_in_VLDL	4	rs7549029	1	230253406	6.739767e-06	0.003504841	0.04161103	ENSG00000143641
Triglycerides_in_VLDL	5	rs35784342	2	27384021	0.0001016242	0.0217637	0.02122456	ENSG00000138074
Triglycerides_in_VLDL	6	rs7560060	2	28057524	6.721224e-06	0.00349766	0.00324335	ENSG00000243147
Triglycerides_in_VLDL	7	rs13415079	2	160915560	0.0001567642	0.02839594	0.02806358	ENSG00000153246
Triglycerides_in_VLDL	8	rs310749	3	12273768	0.000316597	0.04410053	0.04402309	ENSG00000132170
Triglycerides_in_VLDL	9	rs56324858	3	49544229	1.806725e-06	0.001335988	0.001109532	ENSG00000178467
Triglycerides_in_VLDL	10	rs34438446	3	51006603	7.511011e-05	0.01786788	0.03843971	ENSG00000088538
Triglycerides_in_VLDL	11	rs352161	3	52221849	0.0003351949	0.04579091	0.04619081	ENSG00000168268
Triglycerides_in_VLDL	11	rs7638524	3	52874861	8.567182e-06	0.004160861	0.004049978	ENSG00000162267
Triglycerides_in_VLDL	12	rs2798297	4	3064004	9.413217e-05	0.02073231	0.02022466	ENSG00000125388
Triglycerides_in_VLDL	12	rs115335747	4	3243804	0.0002610682	0.03924706	0.0389758	ENSG00000109736
Triglycerides_in_VLDL	12	rs362280	4	3260057	9.376537e-07	0.0008143388	0.0006217009	ENSG00000188981
Triglycerides_in_VLDL	13	rs13188689	5	30880177	0.0001058913	0.02235925	0.03457197	ENSG00000113361
Triglycerides_in_VLDL	14	rs194377	5	67659276	5.634306e-05	0.01485681	0.03568218	ENSG00000145675
Triglycerides_in_VLDL	15	rs2126165	5	153167595	1.963309e-05	0.00736098	0.04094105	ENSG00000155511
Triglycerides_in_VLDL	16	rs62383929	5	164543600	5.362084e-06	0.002970584	0.0150627
Triglycerides_in_VLDL	17	rs7782424	7	12126942	0.000100502	0.02160291	0.02106226	ENSG00000106460
Triglycerides_in_VLDL	18	rs7804736	7	12266867	1.745166e-09	5.113378e-06	0.04391426	ENSG00000106460
Triglycerides_in_VLDL	19	rs36129802	7	71316171	4.653207e-05	0.01314347	0.01275765	ENSG00000183166
Triglycerides_in_VLDL	20	rs794369	7	75162175	0.0003554348	0.04752711	0.04941796	ENSG00000178809
Triglycerides_in_VLDL	21	rs6956241	7	75900223	8.748409e-05	0.01976563	0.01929878	ENSG00000127948
Triglycerides_in_VLDL	22	rs4730347	7	78138925	8.638903e-05	0.01959938	0.01913954	ENSG00000187391
Triglycerides_in_VLDL	23	rs73203376	8	10319842	7.648853e-05	0.01807052	0.01766466	ENSG00000184647
Triglycerides_in_VLDL	24	rs7812573	8	10943449	5.875051e-05	0.01525189	0.01487888	ENSG00000171044
Triglycerides_in_VLDL	25	rs11777872	8	64525347	3.23109e-06	0.002063788	0.008193849	ENSG00000137563
Triglycerides_in_VLDL	25	rs1550730	8	65006259	7.885893e-05	0.0184106	0.01799891	ENSG00000180828
Triglycerides_in_VLDL	26	rs1335462	9	11427570	3.519291e-06	0.002197518	0.01336246
Triglycerides_in_VLDL	27	rs12555047	9	96186490	7.154544e-05	0.01732608	0.0261687	ENSG00000188938
Triglycerides_in_VLDL	28	rs12336857	9	126453684	0.0001748985	0.03048192	0.03445949	ENSG00000106689
Triglycerides_in_VLDL	29	rs4565819	10	93646268	3.759946e-05	0.0114523	0.02199913	ENSG00000107854
Triglycerides_in_VLDL	30	rs971527	10	106551929	5.097779e-07	0.0005079753	0.04377274	ENSG00000156395
Triglycerides_in_VLDL	31	rs2496024	10	106636596	2.409749e-10	1.041784e-06	0.01280297	ENSG00000156395
Triglycerides_in_VLDL	32	rs16917237	11	27702383	5.315777e-05	0.01430732	0.01616686	ENSG00000205213
Triglycerides_in_VLDL	33	rs4367923	11	30500810	0.0001109658	0.02303702	0.02250983	ENSG00000152219
Triglycerides_in_VLDL	34	rs10768428	11	38872219	1.428104e-05	0.005939685	0.03552584
Triglycerides_in_VLDL	35	rs76400970	11	46231891	7.401102e-05	0.01770362	0.01730406	ENSG00000149091
Triglycerides_in_VLDL	36	rs3136508	11	46759709	4.138969e-06	0.002463075	0.002213485	ENSG00000134574
Triglycerides_in_VLDL	37	rs76416526	11	48239731	6.59519e-05	0.01641896	0.02081889	ENSG00000134571
Triglycerides_in_VLDL	38	rs198462	11	61524119	3.659921e-06	0.002258845	0.002006279	ENSG00000134780
Triglycerides_in_VLDL	38	rs174546	11	61569830	5.809746e-07	0.0005621516	0.0004026277	ENSG00000134824
Triglycerides_in_VLDL	39	rs614035	11	63884027	4.441921e-05	0.01276297	0.01237468	ENSG00000149743
Triglycerides_in_VLDL	40	rs12425203	12	2474661	3.980863e-05	0.01186571	0.04328455	ENSG00000151067
Triglycerides_in_VLDL	41	rs1678509	12	57950794	5.15077e-06	0.002881051	0.01207169	ENSG00000123329
Triglycerides_in_VLDL	42	rs324769	12	83969240	1.528862e-05	0.006209155	0.01865403
Triglycerides_in_VLDL	42	rs7954120	12	84378575	3.251406e-05	0.01040007	0.01002446
Triglycerides_in_VLDL	43	rs4268544	12	123734774	6.770903e-05	0.01671195	0.01632942	ENSG00000051825
Triglycerides_in_VLDL	44	rs4765568	12	124479161	3.641284e-05	0.01122009	0.01083413	ENSG00000119242
Triglycerides_in_VLDL	45	rs860324	14	57348922	0.0003470028	0.04681614	0.04678709	ENSG00000165588
Triglycerides_in_VLDL	46	rs2289326	15	40746748	0.0001377413	0.02631283	0.02587566	ENSG00000128891
Triglycerides_in_VLDL	47	rs2445748	15	51689120	0.0002708363	0.04017054	0.0399363	ENSG00000104093
Triglycerides_in_VLDL	48	rs74927570	15	63802297	6.355533e-08	9.967591e-05	4.852461e-05	ENSG00000140455
Triglycerides_in_VLDL	49	rs1549854	15	66696735	0.0002502685	0.03819367	0.037884	ENSG00000166938
Triglycerides_in_VLDL	50	rs11642740	16	30060655	0.0002307519	0.03634544	0.03604621	ENSG00000169592
Triglycerides_in_VLDL	51	rs147218151	17	2067525	0.0002823126	0.04121387	0.04102146	ENSG00000167720
Triglycerides_in_VLDL	52	rs2052187	17	65834737	1.032696e-07	0.0001478092	7.817364e-05	ENSG00000171634
Triglycerides_in_VLDL	53	rs11081818	18	31251088	3.011648e-05	0.009886371	0.01751786	ENSG00000141431
Triglycerides_in_VLDL	54	rs58243949	18	52509833	3.028067e-10	1.214943e-06	0.008828219	ENSG00000101751
Triglycerides_in_VLDL	55	rs613872	18	53210302	0.0001033685	0.02201011	0.02147329	ENSG00000196628
Triglycerides_in_VLDL	56	rs2646956	18	53690051	1.710821e-05	0.006711916	0.03060451	ENSG00000196628
Triglycerides_in_VLDL	57	rs74182639	19	19474490	0.0001444948	0.0270836	0.02668521	ENSG00000250067
Triglycerides_in_VLDL	58	rs4812492	20	39938122	9.519037e-06	0.004478231	0.007508781	ENSG00000124181
Triglycerides_in_VLDL	59	rs6017733	20	44712815	2.163322e-05	0.007889333	0.01162683	ENSG00000101017
Triglycerides_in_VLDL	60	rs2075679	20	47701589	0.0001619616	0.02899229	0.04100962	ENSG00000124207
Triglycerides_in_VLDL	61	rs394608	21	46581798	2.360703e-05	0.008377607	0.009744007	ENSG00000197381
Triglycerides_to_Phosphoglycerides_ratio	1	rs807060	1	26241455	0.0002941382	0.04226546	0.03802023	ENSG00000117640
Triglycerides_to_Phosphoglycerides_ratio	2	rs2613500	1	72819884	4.95499e-10	1.775176e-06	0.005088999	ENSG00000172260
Triglycerides_to_Phosphoglycerides_ratio	3	rs1431985	1	214148246	2.255386e-05	0.00812962	0.01305699	ENSG00000117707
Triglycerides_to_Phosphoglycerides_ratio	4	rs4412597	1	230242755	1.087075e-05	0.004925822	0.004759384	ENSG00000143641
Triglycerides_to_Phosphoglycerides_ratio	5	rs35784342	2	27384021	0.0001016242	0.02176967	0.01870579	ENSG00000138074
Triglycerides_to_Phosphoglycerides_ratio	5	rs7560060	2	28057524	6.721224e-06	0.003501589	0.002711168	ENSG00000243147
Triglycerides_to_Phosphoglycerides_ratio	6	rs74906728	2	100165648	0.0002656592	0.03970343	0.03558742	ENSG00000135951
Triglycerides_to_Phosphoglycerides_ratio	7	rs13415079	2	160915560	0.0001567642	0.02840362	0.02582992	ENSG00000153246
Triglycerides_to_Phosphoglycerides_ratio	8	rs13420749	2	186029481	0.0001939964	0.03250322	0.03850677
Triglycerides_to_Phosphoglycerides_ratio	9	rs56324858	3	49544229	1.806725e-06	0.001338129	0.0009753693	ENSG00000178467
Triglycerides_to_Phosphoglycerides_ratio	10	rs34438446	3	51006603	7.511011e-05	0.01787249	0.04317126	ENSG00000088538
Triglycerides_to_Phosphoglycerides_ratio	11	rs1010553	3	52540773	1.346222e-05	0.005710715	0.004515264	ENSG00000010327
Triglycerides_to_Phosphoglycerides_ratio	12	rs9838051	3	173115365	2.541961e-05	0.008808555	0.03645032	ENSG00000169760
Triglycerides_to_Phosphoglycerides_ratio	13	rs2798297	4	3064004	9.413217e-05	0.020738	0.01777677	ENSG00000125388
Triglycerides_to_Phosphoglycerides_ratio	13	rs115335747	4	3243804	0.0002610682	0.03926485	0.03517096	ENSG00000109736
Triglycerides_to_Phosphoglycerides_ratio	13	rs362280	4	3260057	9.376537e-07	0.000817745	0.001141429	ENSG00000188981
Triglycerides_to_Phosphoglycerides_ratio	14	rs13136239	4	140908755	4.493906e-06	0.002620155	0.0280407	ENSG00000196782
Triglycerides_to_Phosphoglycerides_ratio	15	rs13188689	5	30880177	0.0001058913	0.02236535	0.02597008	ENSG00000113361
Triglycerides_to_Phosphoglycerides_ratio	16	rs2126165	5	153167595	1.963309e-05	0.007367568	0.005910625	ENSG00000155511
Triglycerides_to_Phosphoglycerides_ratio	17	rs62383929	5	164543600	5.362084e-06	0.002974569	0.004231804
Triglycerides_to_Phosphoglycerides_ratio	18	rs240764	6	100953148	2.75966e-07	0.0003242477	0.009165991	ENSG00000112249
Triglycerides_to_Phosphoglycerides_ratio	19	rs9399612	6	147976721	0.0003726393	0.04894705	0.04420866	ENSG00000203727
Triglycerides_to_Phosphoglycerides_ratio	20	rs7782424	7	12126942	0.000100502	0.02160884	0.01855458	ENSG00000106460
Triglycerides_to_Phosphoglycerides_ratio	21	rs12667950	7	12268468	1.478407e-09	4.504028e-06	0.001200652	ENSG00000106460
Triglycerides_to_Phosphoglycerides_ratio	22	rs36129802	7	71316171	4.653207e-05	0.01314645	0.01091226	ENSG00000183166
Triglycerides_to_Phosphoglycerides_ratio	23	rs139453187	7	72155834	0.0003862703	0.0500107	0.04518448	ENSG00000277149
Triglycerides_to_Phosphoglycerides_ratio	24	rs794369	7	75162175	0.0003554348	0.0475476	0.04292476	ENSG00000178809
Triglycerides_to_Phosphoglycerides_ratio	25	rs6956241	7	75900223	8.748409e-05	0.01977104	0.01691725	ENSG00000127948
Triglycerides_to_Phosphoglycerides_ratio	26	rs4730347	7	78138925	8.638903e-05	0.01960474	0.01676943	ENSG00000187391
Triglycerides_to_Phosphoglycerides_ratio	27	rs73203376	8	10319842	7.648853e-05	0.01807527	0.01540296	ENSG00000184647
Triglycerides_to_Phosphoglycerides_ratio	28	rs7812573	8	10943449	5.875051e-05	0.01525492	0.01284125	ENSG00000171044
Triglycerides_to_Phosphoglycerides_ratio	29	rs7824087	8	20681098	1.202105e-05	0.005281881	0.01875754
Triglycerides_to_Phosphoglycerides_ratio	30	rs11777872	8	64525347	3.23109e-06	0.002066032	0.00154621	ENSG00000137563
Triglycerides_to_Phosphoglycerides_ratio	30	rs1550730	8	65006259	7.885893e-05	0.01841558	0.01571107	ENSG00000180828
Triglycerides_to_Phosphoglycerides_ratio	31	rs978559	8	91897891	0.0001434115	0.02696967	0.04988374	ENSG00000155099
Triglycerides_to_Phosphoglycerides_ratio	32	rs17450793	8	118901346	0.0004088666	0.05181435	0.046823	ENSG00000182197
Triglycerides_to_Phosphoglycerides_ratio	33	rs1335462	9	11427570	3.519291e-06	0.002200109	0.001983407
Triglycerides_to_Phosphoglycerides_ratio	34	rs564854	9	14065522	8.524009e-05	0.01942798	0.01661231	ENSG00000147862
Triglycerides_to_Phosphoglycerides_ratio	35	rs12555047	9	96186490	7.154544e-05	0.01733032	0.03732448	ENSG00000188938
Triglycerides_to_Phosphoglycerides_ratio	36	rs10739573	9	123489818	0.0001685679	0.02977642	0.02637188	ENSG00000056558
Triglycerides_to_Phosphoglycerides_ratio	37	rs73667907	9	126476143	0.0001020214	0.02182615	0.01946221	ENSG00000119522
Triglycerides_to_Phosphoglycerides_ratio	37	rs1752164	9	126558537	0.0001212328	0.02432484	0.02110819	ENSG00000119522
Triglycerides_to_Phosphoglycerides_ratio	38	rs11186956	10	94138839	0.0003919936	0.05044615	0.04558398	ENSG00000107864
Triglycerides_to_Phosphoglycerides_ratio	39	rs2496024	10	106636596	2.409749e-10	1.061522e-06	0.02355988	ENSG00000156395
Triglycerides_to_Phosphoglycerides_ratio	40	rs7103411	11	27700125	1.399033e-05	0.005863006	0.005534228	ENSG00000205213
Triglycerides_to_Phosphoglycerides_ratio	41	rs482940	11	30518866	6.297907e-05	0.01591144	0.01344368	ENSG00000152219
Triglycerides_to_Phosphoglycerides_ratio	42	rs10768428	11	38872219	1.428104e-05	0.005944401	0.01288098
Triglycerides_to_Phosphoglycerides_ratio	43	rs76400970	11	46231891	7.401102e-05	0.01770812	0.01507055	ENSG00000149091
Triglycerides_to_Phosphoglycerides_ratio	44	rs3136508	11	46759709	4.138969e-06	0.002466313	0.001875434	ENSG00000134574
Triglycerides_to_Phosphoglycerides_ratio	44	rs12794570	11	47658314	5.084453e-05	0.01388974	0.0115885	ENSG00000109919
Triglycerides_to_Phosphoglycerides_ratio	44	rs60147425	11	47806206	0.0003614564	0.04804497	0.04338106	ENSG00000025434
Triglycerides_to_Phosphoglycerides_ratio	45	rs76416526	11	48239731	6.59519e-05	0.01642258	0.01486219	ENSG00000134571
Triglycerides_to_Phosphoglycerides_ratio	46	rs198462	11	61524119	3.659921e-06	0.002261596	0.00170741	ENSG00000134780
Triglycerides_to_Phosphoglycerides_ratio	46	rs174546	11	61569830	5.809746e-07	0.0005650555	0.0003760453	ENSG00000134824
Triglycerides_to_Phosphoglycerides_ratio	47	rs614035	11	63884027	4.441921e-05	0.01276628	0.01056704	ENSG00000149743
Triglycerides_to_Phosphoglycerides_ratio	48	rs12425203	12	2474661	3.980863e-05	0.01186977	0.01049949	ENSG00000151067
Triglycerides_to_Phosphoglycerides_ratio	49	rs7955162	12	38711658	1.230699e-05	0.0053651	0.02567854	ENSG00000175548
Triglycerides_to_Phosphoglycerides_ratio	50	rs1678509	12	57950794	5.15077e-06	0.002885017	0.004316762	ENSG00000123329
Triglycerides_to_Phosphoglycerides_ratio	51	rs17807835	12	83960889	5.214233e-06	0.002912292	0.002237622
Triglycerides_to_Phosphoglycerides_ratio	52	rs4268544	12	123734774	6.770903e-05	0.01671577	0.01417212	ENSG00000051825
Triglycerides_to_Phosphoglycerides_ratio	53	rs71458829	12	124470747	1.691284e-05	0.006663423	0.005321699	ENSG00000119242
Triglycerides_to_Phosphoglycerides_ratio	54	rs10846690	12	125086417	0.0002705325	0.04016077	0.03689912	ENSG00000196498
Triglycerides_to_Phosphoglycerides_ratio	55	rs34557659	13	99236283	5.445503e-05	0.01453775	0.03438804	ENSG00000152767
Triglycerides_to_Phosphoglycerides_ratio	56	rs4904742	14	91510838	0.0002105772	0.03427676	0.03056431	ENSG00000100784
Triglycerides_to_Phosphoglycerides_ratio	57	rs11552464	14	103377354	2.855994e-05	0.009553511	0.01540473	ENSG00000131323
Triglycerides_to_Phosphoglycerides_ratio	58	rs2289326	15	40746748	0.0001377413	0.02631989	0.0230394	ENSG00000128891
Triglycerides_to_Phosphoglycerides_ratio	59	rs2297379	15	41819283	0.0004128791	0.0521476	0.04712281	ENSG00000103932
Triglycerides_to_Phosphoglycerides_ratio	60	rs74927570	15	63802297	6.355533e-08	0.0001002695	4.929774e-05	ENSG00000140455
Triglycerides_to_Phosphoglycerides_ratio	61	rs1549854	15	66696735	0.0002502685	0.0382107	0.03417268	ENSG00000166938
Triglycerides_to_Phosphoglycerides_ratio	62	rs1431229	15	86983779	0.0003910596	0.05037553	0.0472239	ENSG00000273540
Triglycerides_to_Phosphoglycerides_ratio	63	rs9928448	16	30072530	0.0001755144	0.03056016	0.02710621	ENSG00000169592
Triglycerides_to_Phosphoglycerides_ratio	64	rs2408345	16	62807401	0.0003181096	0.04426292	0.0399113
Triglycerides_to_Phosphoglycerides_ratio	65	rs147218151	17	2067525	0.0002823126	0.04123309	0.03703993	ENSG00000167720
Triglycerides_to_Phosphoglycerides_ratio	66	rs2052187	17	65834737	1.032696e-07	0.0001488135	7.834925e-05	ENSG00000171634
Triglycerides_to_Phosphoglycerides_ratio	67	rs11081818	18	31251088	3.011648e-05	0.009892898	0.01049288	ENSG00000141431
Triglycerides_to_Phosphoglycerides_ratio	68	rs58243949	18	52509833	3.028067e-10	1.236394e-06	0.003633637	ENSG00000101751
Triglycerides_to_Phosphoglycerides_ratio	69	rs613872	18	53210302	0.0001033685	0.02201613	0.01901605	ENSG00000196628
Triglycerides_to_Phosphoglycerides_ratio	70	rs2646956	18	53690051	1.710821e-05	0.00671765	0.02696909	ENSG00000196628
Triglycerides_to_Phosphoglycerides_ratio	71	rs35824797	19	19456264	0.0001765396	0.03067319	0.02721212	ENSG00000250067
Triglycerides_to_Phosphoglycerides_ratio	72	rs3092502	20	44697431	2.040496e-05	0.00756925	0.00607817	ENSG00000101017
Triglycerides_to_Phosphoglycerides_ratio	73	rs6125540	20	47704039	0.0001331882	0.02577845	0.02250962	ENSG00000124207
Triglycerides_to_Phosphoglycerides_ratio	74	rs394608	21	46581798	2.360703e-05	0.008385036	0.007438607	ENSG00000197381
Triglycerides_to_Total_Lipids_in_Chylomicrons_and_Extremely_Large_VLDL_percentage	1	rs62011345	15	63849113	1.315092e-06	0.001056308	0.002759793	ENSG00000140455
Triglycerides_to_Total_Lipids_in_Chylomicrons_and_Extremely_Large_VLDL_percentage	2	rs74174991	20	44631911	3.668681e-05	0.01129392	0.01426461	ENSG00000100979
Triglycerides_to_Total_Lipids_in_Chylomicrons_and_Extremely_Large_VLDL_percentage	3	rs6074012	20	44700166	2.439695e-08	4.616012e-05	0.0003062566	ENSG00000101017
Triglycerides_to_Total_Lipids_in_Chylomicrons_and_Extremely_Large_VLDL_percentage	3	rs13038523	20	44724340	2.104858e-06	0.001503419	0.003577523	ENSG00000101017
Triglycerides_to_Total_Lipids_in_IDL_percentage	1	rs7528182	1	67067369	7.399956e-06	0.003748698	0.02394223	ENSG00000118473
Triglycerides_to_Total_Lipids_in_IDL_percentage	2	rs2012697	1	72819612	6.433924e-16	5.591292e-07	0.00624075	ENSG00000172260
Triglycerides_to_Total_Lipids_in_IDL_percentage	3	rs35761479	1	154154194	0.0003518763	0.04722653	0.03901933	ENSG00000143570
Triglycerides_to_Total_Lipids_in_IDL_percentage	4	rs28680958	1	173848808	5.475748e-07	0.0005378108	0.03671467	ENSG00000117592
Triglycerides_to_Total_Lipids_in_IDL_percentage	5	rs4846898	1	230252218	5.740975e-06	0.003123511	0.001947355	ENSG00000143641
Triglycerides_to_Total_Lipids_in_IDL_percentage	6	rs13417634	2	8779307	0.00041407	0.05222153	0.04366207	ENSG00000115738
Triglycerides_to_Total_Lipids_in_IDL_percentage	7	rs35784342	2	27384021	0.0001016242	0.02176106	0.01605862	ENSG00000138074
Triglycerides_to_Total_Lipids_in_IDL_percentage	7	rs7560060	2	28057524	6.721224e-06	0.003498298	0.002201383	ENSG00000243147
Triglycerides_to_Total_Lipids_in_IDL_percentage	8	rs62154466	2	100191545	0.0001546436	0.0281747	0.02170114	ENSG00000135951
Triglycerides_to_Total_Lipids_in_IDL_percentage	9	rs4665143	2	160901517	0.0002897936	0.04187053	0.03402425	ENSG00000153246
Triglycerides_to_Total_Lipids_in_IDL_percentage	9	rs115187376	2	160927248	0.0002205348	0.03531506	0.02802781	ENSG00000153246
Triglycerides_to_Total_Lipids_in_IDL_percentage	9	rs6432622	2	161340270	4.948034e-06	0.002797114	0.009919026	ENSG00000153246
Triglycerides_to_Total_Lipids_in_IDL_percentage	9	rs79875439	2	161363642	2.86514e-06	0.001891078	0.001399033	ENSG00000153250
Triglycerides_to_Total_Lipids_in_IDL_percentage	10	rs11691292	2	173867914	0.0001391283	0.02647149	0.02016068	ENSG00000091428
Triglycerides_to_Total_Lipids_in_IDL_percentage	11	rs2972166	3	12316339	2.250567e-05	0.008109892	0.04645079	ENSG00000157150
Triglycerides_to_Total_Lipids_in_IDL_percentage	12	rs4269101	3	18763543	4.159856e-05	0.01222282	0.01583864	ENSG00000182568
Triglycerides_to_Total_Lipids_in_IDL_percentage	13	rs56324858	3	49544229	1.806725e-06	0.001334699	0.001560755	ENSG00000178467
Triglycerides_to_Total_Lipids_in_IDL_percentage	14	rs1010553	3	52540773	1.346222e-05	0.005704693	0.003734822	ENSG00000010327
Triglycerides_to_Total_Lipids_in_IDL_percentage	15	rs792361	3	173044559	4.170059e-07	0.0004382288	0.00186458	ENSG00000169760
Triglycerides_to_Total_Lipids_in_IDL_percentage	16	rs11711948	3	181188505	0.0002085572	0.03404416	0.03532572	ENSG00000181449
Triglycerides_to_Total_Lipids_in_IDL_percentage	17	rs3135170	4	3262323	3.816843e-06	0.002324404	0.00896478	ENSG00000188981
Triglycerides_to_Total_Lipids_in_IDL_percentage	17	rs2051559	4	3298800	0.0004398275	0.05428007	0.04558147	ENSG00000159788
Triglycerides_to_Total_Lipids_in_IDL_percentage	18	rs13136239	4	140908755	4.493906e-06	0.002617095	0.006061075	ENSG00000196782
Triglycerides_to_Total_Lipids_in_IDL_percentage	19	rs471989	5	78404955	0.000168222	0.02972641	0.04427756	ENSG00000132837
Triglycerides_to_Total_Lipids_in_IDL_percentage	20	rs13328187	5	87865365	3.422144e-05	0.01076845	0.01541365	ENSG00000164180
Triglycerides_to_Total_Lipids_in_IDL_percentage	21	rs10478135	5	112976905	0.0001191839	0.02406834	0.04058611	ENSG00000047188
Triglycerides_to_Total_Lipids_in_IDL_percentage	22	rs71589971	5	129647609	0.0002815315	0.0411435	0.03334181	ENSG00000198108
Triglycerides_to_Total_Lipids_in_IDL_percentage	23	rs2126165	5	153167595	1.963309e-05	0.007360135	0.004924416	ENSG00000155511
Triglycerides_to_Total_Lipids_in_IDL_percentage	24	rs885477	5	164645714	1.398208e-05	0.005854442	0.02006014
Triglycerides_to_Total_Lipids_in_IDL_percentage	25	rs6902211	6	25767437	1.39697e-05	0.005850941	0.02364507	ENSG00000186470
Triglycerides_to_Total_Lipids_in_IDL_percentage	26	rs9322076	6	100952020	2.415237e-05	0.008504927	0.005732235	ENSG00000112249
Triglycerides_to_Total_Lipids_in_IDL_percentage	27	rs7752418	6	111787885	5.793564e-05	0.01511821	0.02986198	ENSG00000009413
Triglycerides_to_Total_Lipids_in_IDL_percentage	28	rs827417	6	152189264	0.0002075779	0.03393704	0.0456298	ENSG00000091831
Triglycerides_to_Total_Lipids_in_IDL_percentage	29	rs6460906	7	12283276	9.030868e-10	2.89975e-06	0.01102122	ENSG00000106460
Triglycerides_to_Total_Lipids_in_IDL_percentage	30	rs10227466	7	24843621	5.861183e-05	0.01522787	0.01085325	ENSG00000105928
Triglycerides_to_Total_Lipids_in_IDL_percentage	31	rs12155038	7	44872977	0.0003108779	0.04363581	0.04675432	ENSG00000122515
Triglycerides_to_Total_Lipids_in_IDL_percentage	32	rs36129802	7	71316171	4.653207e-05	0.01314046	0.009200906	ENSG00000183166
Triglycerides_to_Total_Lipids_in_IDL_percentage	33	rs139453187	7	72155834	0.0003862703	0.04998702	0.04158217	ENSG00000277149
Triglycerides_to_Total_Lipids_in_IDL_percentage	34	rs794369	7	75162175	0.0003554348	0.04752437	0.03929584	ENSG00000178809
Triglycerides_to_Total_Lipids_in_IDL_percentage	35	rs138363573	7	100344600	1.402333e-05	0.005866083	0.04362927	ENSG00000121716
Triglycerides_to_Total_Lipids_in_IDL_percentage	36	rs7812573	8	10943449	5.875051e-05	0.01525021	0.01087103	ENSG00000171044
Triglycerides_to_Total_Lipids_in_IDL_percentage	37	rs17421098	8	20525371	0.0002475332	0.03794344	0.03035566	ENSG00000061337
Triglycerides_to_Total_Lipids_in_IDL_percentage	38	rs7824087	8	20681098	1.202105e-05	0.005276457	0.02215988
Triglycerides_to_Total_Lipids_in_IDL_percentage	39	rs7002133	8	40283161	0.000435617	0.05395194	0.04527553	ENSG00000176907
Triglycerides_to_Total_Lipids_in_IDL_percentage	40	rs117295255	8	42430592	0.0001567642	0.0283941	0.02189958	ENSG00000168575
Triglycerides_to_Total_Lipids_in_IDL_percentage	41	rs1550730	8	65006259	7.885893e-05	0.01840903	0.01338558	ENSG00000180828
Triglycerides_to_Total_Lipids_in_IDL_percentage	42	rs971445	8	115360395	0.0001849536	0.03156562	0.02470863
Triglycerides_to_Total_Lipids_in_IDL_percentage	43	rs7859629	9	11610552	0.0001632189	0.02914078	0.03503165
Triglycerides_to_Total_Lipids_in_IDL_percentage	44	rs567563	9	14066065	0.0001945951	0.03255129	0.03051267	ENSG00000147862
Triglycerides_to_Total_Lipids_in_IDL_percentage	45	rs10966033	9	23705736	0.0004878883	0.05781755	0.04887987	ENSG00000107105
Triglycerides_to_Total_Lipids_in_IDL_percentage	46	rs111747805	9	23822013	3.937576e-05	0.01178365	0.04155248	ENSG00000107105
Triglycerides_to_Total_Lipids_in_IDL_percentage	47	rs7083959	10	93585997	0.0002099913	0.03420012	0.02840034	ENSG00000107854
Triglycerides_to_Total_Lipids_in_IDL_percentage	48	rs11186956	10	94138839	0.0003919936	0.05042239	0.04198637	ENSG00000107864
Triglycerides_to_Total_Lipids_in_IDL_percentage	49	rs72845807	10	104385132	8.202867e-05	0.01891409	0.03526131	ENSG00000107882
Triglycerides_to_Total_Lipids_in_IDL_percentage	50	rs74233809	10	104913940	4.836537e-05	0.01345685	0.02218168	ENSG00000076685
Triglycerides_to_Total_Lipids_in_IDL_percentage	50	rs79780963	10	104952499	7.651431e-05	0.01807277	0.0252293	ENSG00000076685
Triglycerides_to_Total_Lipids_in_IDL_percentage	51	rs7083196	10	134954751	2.373775e-05	0.008408059	0.006542614	ENSG00000171798
Triglycerides_to_Total_Lipids_in_IDL_percentage	52	rs71480157	11	27610041	8.95396e-05	0.02007004	0.01470329	ENSG00000205213
Triglycerides_to_Total_Lipids_in_IDL_percentage	53	rs10768428	11	38872219	1.428104e-05	0.005938055	0.02197668
Triglycerides_to_Total_Lipids_in_IDL_percentage	54	rs76400970	11	46231891	7.401102e-05	0.01770219	0.02267527	ENSG00000149091
Triglycerides_to_Total_Lipids_in_IDL_percentage	55	rs3136508	11	46759709	4.138969e-06	0.002463241	0.001500119	ENSG00000134574
Triglycerides_to_Total_Lipids_in_IDL_percentage	55	rs12794570	11	47658314	5.084453e-05	0.0138843	0.009783639	ENSG00000109919
Triglycerides_to_Total_Lipids_in_IDL_percentage	55	rs60147425	11	47806206	0.0003614564	0.04802165	0.03975752	ENSG00000025434
Triglycerides_to_Total_Lipids_in_IDL_percentage	56	rs76416526	11	48239731	6.59519e-05	0.01641779	0.0118005	ENSG00000134571
Triglycerides_to_Total_Lipids_in_IDL_percentage	57	rs198457	11	61471678	1.66642e-06	0.001254463	0.0007128009	ENSG00000134824
Triglycerides_to_Total_Lipids_in_IDL_percentage	57	rs174546	11	61569830	5.809746e-07	0.0005623361	0.0002939645	ENSG00000134824
Triglycerides_to_Total_Lipids_in_IDL_percentage	58	rs614035	11	63884027	4.441921e-05	0.01275998	0.009183421	ENSG00000149743
Triglycerides_to_Total_Lipids_in_IDL_percentage	59	rs12425203	12	2474661	3.980863e-05	0.01186276	0.008203576	ENSG00000151067
Triglycerides_to_Total_Lipids_in_IDL_percentage	60	rs7314230	12	84459336	4.156806e-05	0.01221681	0.04125745
Triglycerides_to_Total_Lipids_in_IDL_percentage	61	rs7135240	12	103535020	8.393308e-06	0.004098885	0.04547151	ENSG00000139352
Triglycerides_to_Total_Lipids_in_IDL_percentage	62	rs1790131	12	123701010	7.990519e-05	0.01856804	0.01481599	ENSG00000051825
Triglycerides_to_Total_Lipids_in_IDL_percentage	63	rs4765568	12	124479161	3.641284e-05	0.01121759	0.02200617	ENSG00000119242
Triglycerides_to_Total_Lipids_in_IDL_percentage	64	rs10846690	12	125086417	0.0002705325	0.04014181	0.03240154	ENSG00000196498
Triglycerides_to_Total_Lipids_in_IDL_percentage	65	rs7958151	12	131617635	0.0003552655	0.04751028	0.03928276	ENSG00000111452
Triglycerides_to_Total_Lipids_in_IDL_percentage	66	rs9556958	13	99100046	0.0004046256	0.05143448	0.04292821	ENSG00000152767
Triglycerides_to_Total_Lipids_in_IDL_percentage	67	rs12888464	14	42246961	1.161027e-05	0.00515355	0.03248274	ENSG00000165379
Triglycerides_to_Total_Lipids_in_IDL_percentage	68	rs12431576	14	57287964	2.70796e-07	0.0003180226	0.02769763	ENSG00000165588
Triglycerides_to_Total_Lipids_in_IDL_percentage	69	rs722599	14	75327443	1.552025e-05	0.006266934	0.04374148	ENSG00000198208
Triglycerides_to_Total_Lipids_in_IDL_percentage	70	rs1296093	14	91482205	7.033465e-05	0.01713457	0.02427662	ENSG00000100784
Triglycerides_to_Total_Lipids_in_IDL_percentage	71	rs2103928	14	103320988	1.831893e-05	0.007033205	0.0214415	ENSG00000131323
Triglycerides_to_Total_Lipids_in_IDL_percentage	72	rs2289326	15	40746748	0.0001377413	0.02631009	0.0200147	ENSG00000128891
Triglycerides_to_Total_Lipids_in_IDL_percentage	73	rs2297379	15	41819283	0.0004128791	0.05212328	0.04357046	ENSG00000103932
Triglycerides_to_Total_Lipids_in_IDL_percentage	74	rs62011292	15	63800237	1.68891e-07	0.0002205874	0.0001022616	ENSG00000140455
Triglycerides_to_Total_Lipids_in_IDL_percentage	75	rs1549854	15	66696735	0.0002502685	0.03819354	0.03057717	ENSG00000166938
Triglycerides_to_Total_Lipids_in_IDL_percentage	76	rs9928448	16	30072530	0.0001755144	0.03054955	0.0238098	ENSG00000169592
Triglycerides_to_Total_Lipids_in_IDL_percentage	77	rs28498278	16	49831896	5.892604e-05	0.0152784	0.01544436	ENSG00000102935
Triglycerides_to_Total_Lipids_in_IDL_percentage	78	rs2408345	16	62807401	0.0003181096	0.04424031	0.03624691
Triglycerides_to_Total_Lipids_in_IDL_percentage	79	rs12943463	17	8103027	4.887174e-05	0.01354213	0.01018769	ENSG00000178971
Triglycerides_to_Total_Lipids_in_IDL_percentage	80	rs7218014	17	65832016	2.639705e-07	0.0003117637	0.0006034747	ENSG00000171634
Triglycerides_to_Total_Lipids_in_IDL_percentage	81	rs58243949	18	52509833	3.028067e-10	1.210311e-06	0.02977502	ENSG00000101751
Triglycerides_to_Total_Lipids_in_IDL_percentage	82	rs7508459	19	7234481	0.0004598253	0.0557968	0.04699569	ENSG00000171105
Triglycerides_to_Total_Lipids_in_IDL_percentage	83	rs1742983	20	31062176	1.341215e-05	0.005689968	0.01467986	ENSG00000101337
Triglycerides_to_Total_Lipids_in_IDL_percentage	84	rs2425753	20	44705624	2.699097e-05	0.009184136	0.01732689	ENSG00000101017
Triglycerides_to_Total_Lipids_in_IDL_percentage	84	rs13038523	20	44724340	2.104858e-06	0.001496774	0.0008653581	ENSG00000101017
Triglycerides_to_Total_Lipids_in_IDL_percentage	84	rs6032678	20	44777295	7.661371e-06	0.003839059	0.02057328	ENSG00000101017
Triglycerides_to_Total_Lipids_in_IDL_percentage	85	rs13039441	20	51203430	6.71663e-05	0.01662106	0.01521314	ENSG00000182463
Triglycerides_to_Total_Lipids_in_IDL_percentage	86	rs427943	21	46570896	4.887174e-05	0.01354213	0.04433885	ENSG00000197381
Triglycerides_to_Total_Lipids_in_Large_HDL_percentage	1	rs56351114	1	38224842	5.578133e-05	0.01475819	0.04071947	ENSG00000204084
Triglycerides_to_Total_Lipids_in_Large_HDL_percentage	2	rs12123415	1	66496545	0.0002472841	0.03792504	0.03375787	ENSG00000213625
Triglycerides_to_Total_Lipids_in_Large_HDL_percentage	3	rs1492074	1	69290631	0.0005390297	0.06158413	0.04989188	ENSG00000024526
Triglycerides_to_Total_Lipids_in_Large_HDL_percentage	4	rs111711363	1	72447494	0.0001359104	0.02609636	0.04012719	ENSG00000172260
Triglycerides_to_Total_Lipids_in_Large_HDL_percentage	5	rs3934406	1	91226161	0.0001175836	0.02387488	0.02998685	ENSG00000143032
Triglycerides_to_Total_Lipids_in_Large_HDL_percentage	6	rs10922252	1	197523791	5.128636e-08	8.397891e-05	0.03967425	ENSG00000213047
Triglycerides_to_Total_Lipids_in_Large_HDL_percentage	7	rs35784342	2	27384021	0.0001016242	0.02176272	0.01570916	ENSG00000138074
Triglycerides_to_Total_Lipids_in_Large_HDL_percentage	7	rs7560060	2	28057524	6.721224e-06	0.003494221	0.002198062	ENSG00000243147
Triglycerides_to_Total_Lipids_in_Large_HDL_percentage	8	rs77986517	2	58313331	0.0004181767	0.05257913	0.04193086	ENSG00000028116
Triglycerides_to_Total_Lipids_in_Large_HDL_percentage	9	rs74906728	2	100165648	0.0002656592	0.03969118	0.04233708	ENSG00000135951
Triglycerides_to_Total_Lipids_in_Large_HDL_percentage	10	rs13415079	2	160915560	0.0001567642	0.02839471	0.03434295	ENSG00000153246
Triglycerides_to_Total_Lipids_in_Large_HDL_percentage	11	rs6807915	3	12313846	0.0001775632	0.03077553	0.02318855	ENSG00000075975
Triglycerides_to_Total_Lipids_in_Large_HDL_percentage	12	rs6772452	3	49040462	2.328531e-05	0.008299897	0.005573228	ENSG00000178467
Triglycerides_to_Total_Lipids_in_Large_HDL_percentage	13	rs2856234	3	50139142	1.774219e-05	0.006882832	0.007428916	ENSG00000004534
Triglycerides_to_Total_Lipids_in_Large_HDL_percentage	14	rs1010553	3	52540773	1.346222e-05	0.005704187	0.003722643	ENSG00000010327
Triglycerides_to_Total_Lipids_in_Large_HDL_percentage	15	rs3752769	3	173114721	6.768744e-07	0.0006332497	0.00508787	ENSG00000169760
Triglycerides_to_Total_Lipids_in_Large_HDL_percentage	16	rs2798297	4	3064004	9.413217e-05	0.0207311	0.01491984	ENSG00000125388
Triglycerides_to_Total_Lipids_in_Large_HDL_percentage	16	rs115335747	4	3243804	0.0002610682	0.03925253	0.03026708	ENSG00000109736
Triglycerides_to_Total_Lipids_in_Large_HDL_percentage	16	rs3135170	4	3262323	3.816843e-06	0.002321535	0.001416751	ENSG00000188981
Triglycerides_to_Total_Lipids_in_Large_HDL_percentage	17	rs13136239	4	140908755	4.493906e-06	0.002613692	0.02855788	ENSG00000196782
Triglycerides_to_Total_Lipids_in_Large_HDL_percentage	18	rs13188689	5	30880177	0.0001058913	0.0223583	0.01618886	ENSG00000113361
Triglycerides_to_Total_Lipids_in_Large_HDL_percentage	19	rs194377	5	67659276	5.634306e-05	0.01485284	0.014239	ENSG00000145675
Triglycerides_to_Total_Lipids_in_Large_HDL_percentage	20	rs6580030	5	153110178	0.0001588065	0.02860972	0.04841321	ENSG00000155511
Triglycerides_to_Total_Lipids_in_Large_HDL_percentage	20	rs1461225	5	153182725	1.093855e-05	0.004940838	0.003186888	ENSG00000155511
Triglycerides_to_Total_Lipids_in_Large_HDL_percentage	21	rs240764	6	100953148	2.75966e-07	0.0003227813	0.02136706	ENSG00000112249
Triglycerides_to_Total_Lipids_in_Large_HDL_percentage	22	rs7781919	7	12235351	0.0003351376	0.04579696	0.04350467	ENSG00000106460
Triglycerides_to_Total_Lipids_in_Large_HDL_percentage	23	rs6460905	7	12283227	8.924503e-10	2.920364e-06	0.002324043	ENSG00000106460
Triglycerides_to_Total_Lipids_in_Large_HDL_percentage	24	rs7790361	7	24833118	0.0001810314	0.0311508	0.02349978	ENSG00000105928
Triglycerides_to_Total_Lipids_in_Large_HDL_percentage	25	rs117920676	7	41260110	3.026091e-05	0.009914424	0.04000021	ENSG00000122641
Triglycerides_to_Total_Lipids_in_Large_HDL_percentage	26	rs36129802	7	71316171	4.653207e-05	0.01313918	0.009134602	ENSG00000183166
Triglycerides_to_Total_Lipids_in_Large_HDL_percentage	27	rs139453187	7	72155834	0.0003862703	0.05000523	0.03967502	ENSG00000277149
Triglycerides_to_Total_Lipids_in_Large_HDL_percentage	28	rs794369	7	75162175	0.0003554348	0.0475396	0.03752624	ENSG00000178809
Triglycerides_to_Total_Lipids_in_Large_HDL_percentage	29	rs6956241	7	75900223	8.748409e-05	0.01976415	0.01419138	ENSG00000127948
Triglycerides_to_Total_Lipids_in_Large_HDL_percentage	30	rs4730347	7	78138925	8.638903e-05	0.01959786	0.02368976	ENSG00000187391
Triglycerides_to_Total_Lipids_in_Large_HDL_percentage	31	rs78003904	7	80056940	0.0001525862	0.02795978	0.02084031	ENSG00000135218
Triglycerides_to_Total_Lipids_in_Large_HDL_percentage	32	rs55993234	8	8235523	0.0005223382	0.06036459	0.04880034	ENSG00000275342
Triglycerides_to_Total_Lipids_in_Large_HDL_percentage	33	rs55768139	8	10195477	8.32149e-05	0.01910365	0.01369379	ENSG00000175806
Triglycerides_to_Total_Lipids_in_Large_HDL_percentage	33	rs7812573	8	10943449	5.875051e-05	0.01524805	0.01075451	ENSG00000171044
Triglycerides_to_Total_Lipids_in_Large_HDL_percentage	34	rs6586924	8	20524828	9.561426e-05	0.02093734	0.01507521	ENSG00000061337
Triglycerides_to_Total_Lipids_in_Large_HDL_percentage	35	rs7824087	8	20681098	1.202105e-05	0.005275107	0.003417379
Triglycerides_to_Total_Lipids_in_Large_HDL_percentage	36	rs117783783	8	42300543	7.421906e-05	0.01773254	0.02485859	ENSG00000078668
Triglycerides_to_Total_Lipids_in_Large_HDL_percentage	37	rs13265819	8	64505364	9.53587e-06	0.004479881	0.004624417	ENSG00000137563
Triglycerides_to_Total_Lipids_in_Large_HDL_percentage	37	rs1550730	8	65006259	7.885893e-05	0.01840872	0.01316953	ENSG00000180828
Triglycerides_to_Total_Lipids_in_Large_HDL_percentage	38	rs12542013	8	118886429	0.0004346561	0.05389888	0.04309099	ENSG00000182197
Triglycerides_to_Total_Lipids_in_Large_HDL_percentage	39	rs1335462	9	11427570	3.519291e-06	0.002194443	0.01386891
Triglycerides_to_Total_Lipids_in_Large_HDL_percentage	40	rs564854	9	14065522	8.524009e-05	0.0194211	0.01393294	ENSG00000147862
Triglycerides_to_Total_Lipids_in_Large_HDL_percentage	41	rs10739573	9	123489818	0.0001685679	0.02976696	0.02235209	ENSG00000056558
Triglycerides_to_Total_Lipids_in_Large_HDL_percentage	42	rs1752164	9	126558537	0.0001212328	0.02431744	0.03074375	ENSG00000119522
Triglycerides_to_Total_Lipids_in_Large_HDL_percentage	43	rs11186956	10	94138839	0.0003919936	0.05044112	0.0400549	ENSG00000107864
Triglycerides_to_Total_Lipids_in_Large_HDL_percentage	44	rs2451475	10	106570044	8.829297e-06	0.004247935	0.01770979	ENSG00000156395
Triglycerides_to_Total_Lipids_in_Large_HDL_percentage	45	rs4074134	11	27647285	1.051063e-05	0.00479948	0.003815091	ENSG00000205213
Triglycerides_to_Total_Lipids_in_Large_HDL_percentage	46	rs482940	11	30518866	6.297907e-05	0.01590455	0.01126037	ENSG00000152219
Triglycerides_to_Total_Lipids_in_Large_HDL_percentage	47	rs1481299	11	38619007	4.356831e-05	0.01260039	0.01303831
Triglycerides_to_Total_Lipids_in_Large_HDL_percentage	48	rs78848444	11	43202438	0.0004126084	0.0521214	0.04152849	ENSG00000166181
Triglycerides_to_Total_Lipids_in_Large_HDL_percentage	49	rs12283653	11	46231998	0.000371748	0.04886952	0.03868526	ENSG00000157613
Triglycerides_to_Total_Lipids_in_Large_HDL_percentage	50	rs3136508	11	46759709	4.138969e-06	0.002460107	0.001509113	ENSG00000134574
Triglycerides_to_Total_Lipids_in_Large_HDL_percentage	50	rs12794570	11	47658314	5.084453e-05	0.01388289	0.009702614	ENSG00000109919
Triglycerides_to_Total_Lipids_in_Large_HDL_percentage	50	rs60147425	11	47806206	0.0003614564	0.04803748	0.03796014	ENSG00000025434
Triglycerides_to_Total_Lipids_in_Large_HDL_percentage	51	rs198457	11	61471678	1.66642e-06	0.001254727	0.0007389201	ENSG00000134824
Triglycerides_to_Total_Lipids_in_Large_HDL_percentage	51	rs174546	11	61569830	5.809746e-07	0.0005631721	0.0003180384	ENSG00000134824
Triglycerides_to_Total_Lipids_in_Large_HDL_percentage	52	rs614035	11	63884027	4.441921e-05	0.01275874	0.008844613	ENSG00000149743
Triglycerides_to_Total_Lipids_in_Large_HDL_percentage	53	rs12425203	12	2474661	3.980863e-05	0.0118616	0.03306481	ENSG00000151067
Triglycerides_to_Total_Lipids_in_Large_HDL_percentage	54	rs7955162	12	38711658	1.230699e-05	0.00535838	0.03812237	ENSG00000175548
Triglycerides_to_Total_Lipids_in_Large_HDL_percentage	55	rs1678509	12	57950794	5.15077e-06	0.002878145	0.02122487	ENSG00000123329
Triglycerides_to_Total_Lipids_in_Large_HDL_percentage	56	rs324769	12	83969240	1.528862e-05	0.006207962	0.03285812
Triglycerides_to_Total_Lipids_in_Large_HDL_percentage	57	rs4268544	12	123734774	6.770903e-05	0.01670889	0.01187369	ENSG00000051825
Triglycerides_to_Total_Lipids_in_Large_HDL_percentage	58	rs71458829	12	124470747	1.691284e-05	0.00665699	0.004409722	ENSG00000119242
Triglycerides_to_Total_Lipids_in_Large_HDL_percentage	59	rs76469367	12	125088564	0.0002306884	0.03634294	0.02780574	ENSG00000196498
Triglycerides_to_Total_Lipids_in_Large_HDL_percentage	60	rs7958151	12	131617635	0.0003552655	0.04752548	0.03751394	ENSG00000111452
Triglycerides_to_Total_Lipids_in_Large_HDL_percentage	61	rs1606182	13	31763090	2.310604e-05	0.008256709	0.03741333	ENSG00000120694
Triglycerides_to_Total_Lipids_in_Large_HDL_percentage	62	rs1326120	13	50729244	0.0003344496	0.04573605	0.03595446	ENSG00000136144
Triglycerides_to_Total_Lipids_in_Large_HDL_percentage	63	rs9597588	13	58265596	0.0004640796	0.05613542	0.04505704	ENSG00000118946
Triglycerides_to_Total_Lipids_in_Large_HDL_percentage	64	rs9517299	13	99095031	0.0004340686	0.05385269	0.04305039	ENSG00000152767
Triglycerides_to_Total_Lipids_in_Large_HDL_percentage	65	rs727257	14	91524676	5.454939e-05	0.01454724	0.01021452	ENSG00000100784
Triglycerides_to_Total_Lipids_in_Large_HDL_percentage	66	rs8013266	14	103326780	5.543674e-07	0.000543702	0.0003062795	ENSG00000131323
Triglycerides_to_Total_Lipids_in_Large_HDL_percentage	67	rs2289326	15	40746748	0.0001377413	0.02631182	0.01943855	ENSG00000128891
Triglycerides_to_Total_Lipids_in_Large_HDL_percentage	68	rs2297379	15	41819283	0.0004128791	0.0521438	0.04154818	ENSG00000103932
Triglycerides_to_Total_Lipids_in_Large_HDL_percentage	69	rs79714693	15	63993463	2.794661e-07	0.00032588	0.0001744258	ENSG00000197361
Triglycerides_to_Total_Lipids_in_Large_HDL_percentage	70	rs62014006	16	7344941	8.069377e-05	0.0186975	0.0468283	ENSG00000078328
Triglycerides_to_Total_Lipids_in_Large_HDL_percentage	71	rs9928448	16	30072530	0.0001755144	0.03055039	0.02300183	ENSG00000169592
Triglycerides_to_Total_Lipids_in_Large_HDL_percentage	72	rs2398144	16	56352854	0.0005292344	0.06087311	0.04925549	ENSG00000125124
Triglycerides_to_Total_Lipids_in_Large_HDL_percentage	73	rs2408345	16	62807401	0.0003181096	0.04425155	0.03466073
Triglycerides_to_Total_Lipids_in_Large_HDL_percentage	74	rs4335785	16	76880054	0.0003642608	0.04826653	0.03815976	ENSG00000103111
Triglycerides_to_Total_Lipids_in_Large_HDL_percentage	75	rs1390897	16	77054356	0.0004516015	0.05520476	0.04677044	ENSG00000103111
Triglycerides_to_Total_Lipids_in_Large_HDL_percentage	76	rs147218151	17	2067525	0.0002823126	0.04122108	0.03199778	ENSG00000167720
Triglycerides_to_Total_Lipids_in_Large_HDL_percentage	77	rs12601929	17	38215495	2.899317e-06	0.00190576	0.002798878	ENSG00000126351
Triglycerides_to_Total_Lipids_in_Large_HDL_percentage	78	rs2052187	17	65834737	1.032696e-07	0.0001482299	7.43125e-05	ENSG00000171634
Triglycerides_to_Total_Lipids_in_Large_HDL_percentage	79	rs12454561	18	31272238	1.119541e-05	0.005023057	0.004016044	ENSG00000141431
Triglycerides_to_Total_Lipids_in_Large_HDL_percentage	80	rs9807632	18	35188753	2.303423e-05	0.008239314	0.02025566	ENSG00000101489
Triglycerides_to_Total_Lipids_in_Large_HDL_percentage	81	rs7245004	18	50716945	1.556003e-10	7.977245e-07	0.01606645	ENSG00000187323
Triglycerides_to_Total_Lipids_in_Large_HDL_percentage	82	rs58243949	18	52509833	3.028067e-10	1.237166e-06	0.003415124	ENSG00000101751
Triglycerides_to_Total_Lipids_in_Large_HDL_percentage	83	rs1424406	18	53686178	3.135461e-05	0.01014147	0.02857915	ENSG00000196628
Triglycerides_to_Total_Lipids_in_Large_HDL_percentage	84	rs7238071	18	77579812	1.965538e-07	0.0002485375	0.04964399	ENSG00000122490
Triglycerides_to_Total_Lipids_in_Large_HDL_percentage	85	rs7508459	19	7234481	0.0004598253	0.05582096	0.04478061	ENSG00000171105
Triglycerides_to_Total_Lipids_in_Large_HDL_percentage	86	rs7267295	20	44570683	0.000439721	0.05429446	0.04343873
Triglycerides_to_Total_Lipids_in_Large_HDL_percentage	87	rs74174991	20	44631911	3.668681e-05	0.01127069	0.008411238	ENSG00000100979
Triglycerides_to_Total_Lipids_in_Large_HDL_percentage	87	rs6074012	20	44700166	2.439695e-08	4.574237e-05	1.998206e-05	ENSG00000101017
Triglycerides_to_Total_Lipids_in_Large_HDL_percentage	87	rs13038523	20	44724340	2.104858e-06	0.001496196	0.0008888383	ENSG00000101017
Triglycerides_to_Total_Lipids_in_Large_HDL_percentage	88	rs2075679	20	47701589	0.0001619616	0.02899137	0.02170885	ENSG00000124207
Triglycerides_to_Total_Lipids_in_Large_HDL_percentage	89	rs13043475	20	51209603	5.27488e-05	0.0142302	0.009970222	ENSG00000182463
Triglycerides_to_Total_Lipids_in_Large_HDL_percentage	90	rs372519	21	46574554	1.785795e-05	0.006913511	0.004592635	ENSG00000197381
Triglycerides_to_Total_Lipids_in_Large_HDL_percentage	91	rs1074227	22	48875958	2.372588e-05	0.008404639	0.04961512	ENSG00000219438
Triglycerides_to_Total_Lipids_in_Large_LDL_percentage	1	rs28680958	1	173848808	5.475748e-07	0.0005396538	0.01525042	ENSG00000117592
Triglycerides_to_Total_Lipids_in_Large_LDL_percentage	2	rs7549029	1	230253406	6.739767e-06	0.003511957	0.01468059	ENSG00000143641
Triglycerides_to_Total_Lipids_in_Large_LDL_percentage	3	rs35784342	2	27384021	0.0001016242	0.02176457	0.0199549	ENSG00000138074
Triglycerides_to_Total_Lipids_in_Large_LDL_percentage	4	rs7560060	2	28057524	6.721224e-06	0.003504767	0.002888791	ENSG00000243147
Triglycerides_to_Total_Lipids_in_Large_LDL_percentage	5	rs4665143	2	160901517	0.0002897936	0.04189636	0.04919101	ENSG00000153246
Triglycerides_to_Total_Lipids_in_Large_LDL_percentage	5	rs59889859	2	161214709	1.498051e-05	0.006137169	0.005756854	ENSG00000153250
Triglycerides_to_Total_Lipids_in_Large_LDL_percentage	6	rs4269101	3	18763543	4.159856e-05	0.01222839	0.01516052	ENSG00000182568
Triglycerides_to_Total_Lipids_in_Large_LDL_percentage	7	rs1010553	3	52540773	1.346222e-05	0.005714645	0.00481709	ENSG00000010327
Triglycerides_to_Total_Lipids_in_Large_LDL_percentage	8	rs9856186	3	61190233	0.0002630297	0.03945737	0.03860458	ENSG00000189283
Triglycerides_to_Total_Lipids_in_Large_LDL_percentage	9	rs546738	3	173117548	2.726833e-06	0.001825289	0.02247267	ENSG00000169760
Triglycerides_to_Total_Lipids_in_Large_LDL_percentage	10	rs809955	4	140874760	6.22344e-05	0.01579882	0.02368578	ENSG00000196782
Triglycerides_to_Total_Lipids_in_Large_LDL_percentage	11	rs62336284	4	183721562	4.439095e-06	0.002598672	0.03668484	ENSG00000129187
Triglycerides_to_Total_Lipids_in_Large_LDL_percentage	12	rs13328187	5	87865365	3.422144e-05	0.0107738	0.0192086	ENSG00000164180
Triglycerides_to_Total_Lipids_in_Large_LDL_percentage	13	rs67779882	5	92488009	6.311258e-06	0.003340541	0.0493517	ENSG00000175745
Triglycerides_to_Total_Lipids_in_Large_LDL_percentage	14	rs2126165	5	153167595	1.963309e-05	0.007369336	0.01162773	ENSG00000155511
Triglycerides_to_Total_Lipids_in_Large_LDL_percentage	15	rs6874498	5	164643524	1.150876e-05	0.005131971	0.008890806
Triglycerides_to_Total_Lipids_in_Large_LDL_percentage	16	rs7751526	6	100949822	3.289438e-05	0.01048758	0.009086638	ENSG00000112249
Triglycerides_to_Total_Lipids_in_Large_LDL_percentage	17	rs139615857	7	100342672	1.686063e-05	0.006651685	0.01213689	ENSG00000121716
Triglycerides_to_Total_Lipids_in_Large_LDL_percentage	18	rs74847354	8	10838290	0.0002107723	0.03430172	0.03318716	ENSG00000079459
Triglycerides_to_Total_Lipids_in_Large_LDL_percentage	19	rs117295255	8	42430592	0.0001567642	0.02840605	0.04880597	ENSG00000168575
Triglycerides_to_Total_Lipids_in_Large_LDL_percentage	20	rs1550730	8	65006259	7.885893e-05	0.01841187	0.0167078	ENSG00000180828
Triglycerides_to_Total_Lipids_in_Large_LDL_percentage	21	rs971445	8	115360395	0.0001849536	0.03158029	0.03033834
Triglycerides_to_Total_Lipids_in_Large_LDL_percentage	22	rs11191519	10	104784918	2.45415e-05	0.008601418	0.03595214	ENSG00000076685
Triglycerides_to_Total_Lipids_in_Large_LDL_percentage	23	rs79780963	10	104952499	7.651431e-05	0.01807577	0.0415959	ENSG00000076685
Triglycerides_to_Total_Lipids_in_Large_LDL_percentage	24	rs2806447	10	134948712	6.718411e-05	0.01662773	0.01497477	ENSG00000171798
Triglycerides_to_Total_Lipids_in_Large_LDL_percentage	25	rs71480157	11	27610041	8.95396e-05	0.02007302	0.02084879	ENSG00000205213
Triglycerides_to_Total_Lipids_in_Large_LDL_percentage	26	rs12283653	11	46231998	0.000371748	0.04888492	0.04870698	ENSG00000157613
Triglycerides_to_Total_Lipids_in_Large_LDL_percentage	27	rs3136508	11	46759709	4.138969e-06	0.002467491	0.001996906	ENSG00000134574
Triglycerides_to_Total_Lipids_in_Large_LDL_percentage	28	rs12794570	11	47658314	5.084453e-05	0.01389005	0.01230753	ENSG00000109919
Triglycerides_to_Total_Lipids_in_Large_LDL_percentage	29	rs76416526	11	48239731	6.59519e-05	0.0164216	0.01477454	ENSG00000134571
Triglycerides_to_Total_Lipids_in_Large_LDL_percentage	30	rs198457	11	61471678	1.66642e-06	0.001257904	0.0009745856	ENSG00000134824
Triglycerides_to_Total_Lipids_in_Large_LDL_percentage	30	rs174546	11	61569830	5.809746e-07	0.0005643461	0.0004103071	ENSG00000134824
Triglycerides_to_Total_Lipids_in_Large_LDL_percentage	31	rs12425203	12	2474661	3.980863e-05	0.01186827	0.01036624	ENSG00000151067
Triglycerides_to_Total_Lipids_in_Large_LDL_percentage	32	rs17807835	12	83960889	5.214233e-06	0.002914406	0.03595952
Triglycerides_to_Total_Lipids_in_Large_LDL_percentage	33	rs7135240	12	103535020	8.393308e-06	0.004106774	0.007906511	ENSG00000139352
Triglycerides_to_Total_Lipids_in_Large_LDL_percentage	34	rs76469367	12	125088564	0.0002306884	0.03635854	0.03532736	ENSG00000196498
Triglycerides_to_Total_Lipids_in_Large_LDL_percentage	35	rs7958151	12	131617635	0.0003552655	0.04754155	0.04728628	ENSG00000111452
Triglycerides_to_Total_Lipids_in_Large_LDL_percentage	36	rs17181755	14	42316361	0.0001422535	0.02683967	0.02744786	ENSG00000165379
Triglycerides_to_Total_Lipids_in_Large_LDL_percentage	37	rs962961	14	57281154	1.607352e-07	0.000212051	0.04174806	ENSG00000165588
Triglycerides_to_Total_Lipids_in_Large_LDL_percentage	38	rs4906270	14	103364737	1.679531e-05	0.006633386	0.02290958	ENSG00000131323
Triglycerides_to_Total_Lipids_in_Large_LDL_percentage	39	rs62022639	15	64020636	1.100306e-06	0.0009234423	0.0006963341	ENSG00000197361
Triglycerides_to_Total_Lipids_in_Large_LDL_percentage	40	rs9928448	16	30072530	0.0001755144	0.03056335	0.02926839	ENSG00000169592
Triglycerides_to_Total_Lipids_in_Large_LDL_percentage	41	rs2585399	17	8054759	1.541058e-05	0.006249081	0.006267053	ENSG00000178971
Triglycerides_to_Total_Lipids_in_Large_LDL_percentage	42	rs11867618	17	65875587	0.0001933305	0.03244022	0.04679399	ENSG00000171634
Triglycerides_to_Total_Lipids_in_Large_LDL_percentage	43	rs1737893	20	31051699	1.448573e-05	0.006004373	0.01705194	ENSG00000171456
Triglycerides_to_Total_Lipids_in_Large_LDL_percentage	44	rs3092502	20	44697431	2.040496e-05	0.007570628	0.006481464	ENSG00000101017
Triglycerides_to_Total_Lipids_in_Large_VLDL_percentage	1	rs12121630	1	50977279	0.0001063624	0.02247547	0.02628667	ENSG00000142700
Triglycerides_to_Total_Lipids_in_Large_VLDL_percentage	2	rs1730858	1	107619244	8.526174e-06	0.004163889	0.03891863	ENSG00000198890
Triglycerides_to_Total_Lipids_in_Large_VLDL_percentage	3	rs1371048	2	145753166	8.339957e-05	0.01918088	0.02168654	ENSG00000169554
Triglycerides_to_Total_Lipids_in_Large_VLDL_percentage	4	rs17598137	3	49891362	2.427281e-06	0.001678187	0.002131826	ENSG00000178467
Triglycerides_to_Total_Lipids_in_Large_VLDL_percentage	4	rs67627084	3	50216114	3.737973e-05	0.01144008	0.01335469	ENSG00000001617
Triglycerides_to_Total_Lipids_in_Large_VLDL_percentage	5	rs9862712	3	54424687	5.549048e-05	0.01474842	0.04404726	ENSG00000157445
Triglycerides_to_Total_Lipids_in_Large_VLDL_percentage	6	rs6956241	7	75900223	8.748409e-05	0.01981324	0.02254889	ENSG00000127948
Triglycerides_to_Total_Lipids_in_Large_VLDL_percentage	7	rs75469466	10	114945479	0.0001437728	0.02705667	0.03329094	ENSG00000148737
Triglycerides_to_Total_Lipids_in_Large_VLDL_percentage	8	rs112181005	11	47010491	8.213642e-06	0.004051052	0.003652073	ENSG00000149179
Triglycerides_to_Total_Lipids_in_Large_VLDL_percentage	9	rs10838738	11	47663049	0.0002005548	0.03321055	0.04282787	ENSG00000109919
Triglycerides_to_Total_Lipids_in_Large_VLDL_percentage	10	rs76416526	11	48239731	6.59519e-05	0.01645873	0.04138513	ENSG00000134571
Triglycerides_to_Total_Lipids_in_Large_VLDL_percentage	11	rs614520	11	65664006	2.971553e-05	0.009830534	0.00964972	ENSG00000172638
Triglycerides_to_Total_Lipids_in_Large_VLDL_percentage	12	rs61905751	11	113653025	8.339363e-06	0.00409695	0.003695977	ENSG00000048028
Triglycerides_to_Total_Lipids_in_Large_VLDL_percentage	13	rs6539062	12	103552910	1.706869e-06	0.001289896	0.03418242	ENSG00000139352
Triglycerides_to_Total_Lipids_in_Large_VLDL_percentage	14	rs2004910	12	121374727	0.0002282094	0.03615326	0.04731493	ENSG00000135114
Triglycerides_to_Total_Lipids_in_Large_VLDL_percentage	15	rs76469367	12	125088564	0.0002306884	0.03639939	0.04769022	ENSG00000196498
Triglycerides_to_Total_Lipids_in_Large_VLDL_percentage	16	rs56210058	16	51202778	2.75053e-05	0.009335839	0.01969011	ENSG00000103449
Triglycerides_to_Total_Lipids_in_Large_VLDL_percentage	17	rs11643192	16	72214276	0.0001551391	0.02828182	0.03522734	ENSG00000257017
Triglycerides_to_Total_Lipids_in_Large_VLDL_percentage	18	rs4791618	17	8102415	0.000154502	0.02821556	0.0351226	ENSG00000179029
Triglycerides_to_Total_Lipids_in_Large_VLDL_percentage	19	rs12309	17	38175462	0.0001471576	0.02743135	0.03388313	ENSG00000167914
Triglycerides_to_Total_Lipids_in_Large_VLDL_percentage	20	rs2555111	17	46648899	5.460598e-05	0.01459633	0.01553461	ENSG00000120093
Triglycerides_to_Total_Lipids_in_Large_VLDL_percentage	21	rs4812492	20	39938122	9.519037e-06	0.004496719	0.004078381	ENSG00000124181
Triglycerides_to_Total_Lipids_in_Large_VLDL_percentage	22	rs13038523	20	44724340	2.104858e-06	0.001508616	0.009894714	ENSG00000101017
Triglycerides_to_Total_Lipids_in_Large_VLDL_percentage	22	rs6032678	20	44777295	7.661371e-06	0.003855518	0.003964484	ENSG00000101017
Triglycerides_to_Total_Lipids_in_Medium_HDL_percentage	1	rs12123415	1	66496545	0.0002472841	0.03792613	0.03291888	ENSG00000213625
Triglycerides_to_Total_Lipids_in_Medium_HDL_percentage	2	rs111711363	1	72447494	0.0001359104	0.0260984	0.02920925	ENSG00000172260
Triglycerides_to_Total_Lipids_in_Medium_HDL_percentage	3	rs12141028	1	197562511	8.744424e-07	0.0007746324	0.0331169	ENSG00000213047
Triglycerides_to_Total_Lipids_in_Medium_HDL_percentage	4	rs35784342	2	27384021	0.0001016242	0.02176488	0.01786228	ENSG00000138074
Triglycerides_to_Total_Lipids_in_Medium_HDL_percentage	4	rs7560060	2	28057524	6.721224e-06	0.003499694	0.002416066	ENSG00000243147
Triglycerides_to_Total_Lipids_in_Medium_HDL_percentage	5	rs142510110	2	51123934	1.415371e-05	0.005907284	0.04679353	ENSG00000179915
Triglycerides_to_Total_Lipids_in_Medium_HDL_percentage	6	rs77986517	2	58313331	0.0004181767	0.05257693	0.04698555	ENSG00000028116
Triglycerides_to_Total_Lipids_in_Medium_HDL_percentage	7	rs13415079	2	160915560	0.0001567642	0.02839736	0.02744005	ENSG00000153246
Triglycerides_to_Total_Lipids_in_Medium_HDL_percentage	8	rs56324858	3	49544229	1.806725e-06	0.001337362	0.00571507	ENSG00000178467
Triglycerides_to_Total_Lipids_in_Medium_HDL_percentage	9	rs6792892	3	49995518	1.600715e-05	0.006401623	0.004938199	ENSG00000004534
Triglycerides_to_Total_Lipids_in_Medium_HDL_percentage	10	rs1010553	3	52540773	1.346222e-05	0.005709149	0.00414867	ENSG00000010327
Triglycerides_to_Total_Lipids_in_Medium_HDL_percentage	11	rs13084762	3	173120878	1.943253e-05	0.007316405	0.0300584	ENSG00000169760
Triglycerides_to_Total_Lipids_in_Medium_HDL_percentage	12	rs3095075	4	3253183	5.152587e-06	0.002884009	0.002763207	ENSG00000188981
Triglycerides_to_Total_Lipids_in_Medium_HDL_percentage	12	rs76034781	4	3272782	0.0001689827	0.02981733	0.02541417	ENSG00000109736
Triglycerides_to_Total_Lipids_in_Medium_HDL_percentage	13	rs13136239	4	140908755	4.493906e-06	0.002618651	0.009010368	ENSG00000196782
Triglycerides_to_Total_Lipids_in_Medium_HDL_percentage	14	rs13188689	5	30880177	0.0001058913	0.02236037	0.04742843	ENSG00000113361
Triglycerides_to_Total_Lipids_in_Medium_HDL_percentage	15	rs194377	5	67659276	5.634306e-05	0.01485886	0.02122878	ENSG00000145675
Triglycerides_to_Total_Lipids_in_Medium_HDL_percentage	16	rs7732179	5	140199039	0.0003701312	0.04874012	0.04332136	ENSG00000213523
Triglycerides_to_Total_Lipids_in_Medium_HDL_percentage	17	rs1461225	5	153182725	1.093855e-05	0.004946301	0.003538093	ENSG00000155511
Triglycerides_to_Total_Lipids_in_Medium_HDL_percentage	18	rs240764	6	100953148	2.75966e-07	0.0003241905	0.03692237	ENSG00000112249
Triglycerides_to_Total_Lipids_in_Medium_HDL_percentage	19	rs6460905	7	12283227	8.924503e-10	2.932023e-06	0.002076629	ENSG00000106460
Triglycerides_to_Total_Lipids_in_Medium_HDL_percentage	20	rs7790361	7	24833118	0.0001810314	0.03115346	0.03470866	ENSG00000105928
Triglycerides_to_Total_Lipids_in_Medium_HDL_percentage	21	rs36129802	7	71316171	4.653207e-05	0.01314381	0.01034827	ENSG00000183166
Triglycerides_to_Total_Lipids_in_Medium_HDL_percentage	22	rs139453187	7	72155834	0.0003862703	0.0500047	0.04452838	ENSG00000277149
Triglycerides_to_Total_Lipids_in_Medium_HDL_percentage	23	rs6956241	7	75900223	8.748409e-05	0.01976776	0.01613245	ENSG00000127948
Triglycerides_to_Total_Lipids_in_Medium_HDL_percentage	24	rs4730347	7	78138925	8.638903e-05	0.0196016	0.03465695	ENSG00000187391
Triglycerides_to_Total_Lipids_in_Medium_HDL_percentage	25	rs143882313	7	80045387	7.431436e-05	0.0177521	0.01443944	ENSG00000135218
Triglycerides_to_Total_Lipids_in_Medium_HDL_percentage	26	rs55768139	8	10195477	8.32149e-05	0.01910779	0.02336787	ENSG00000175806
Triglycerides_to_Total_Lipids_in_Medium_HDL_percentage	26	rs7812573	8	10943449	5.875051e-05	0.01525435	0.01220429	ENSG00000171044
Triglycerides_to_Total_Lipids_in_Medium_HDL_percentage	27	rs6586924	8	20524828	9.561426e-05	0.02094001	0.01714028	ENSG00000061337
Triglycerides_to_Total_Lipids_in_Medium_HDL_percentage	28	rs7824087	8	20681098	1.202105e-05	0.005280424	0.003800537
Triglycerides_to_Total_Lipids_in_Medium_HDL_percentage	29	rs13265819	8	64505364	9.53587e-06	0.004485492	0.003508021	ENSG00000137563
Triglycerides_to_Total_Lipids_in_Medium_HDL_percentage	29	rs1550730	8	65006259	7.885893e-05	0.01841341	0.01496703	ENSG00000180828
Triglycerides_to_Total_Lipids_in_Medium_HDL_percentage	30	rs11780153	8	92038732	9.717052e-05	0.02115299	0.02800121	ENSG00000155099
Triglycerides_to_Total_Lipids_in_Medium_HDL_percentage	31	rs12542013	8	118886429	0.0004346561	0.05389553	0.04918929	ENSG00000182197
Triglycerides_to_Total_Lipids_in_Medium_HDL_percentage	32	rs716831	9	14063294	0.0001410928	0.02670109	0.02246049	ENSG00000147862
Triglycerides_to_Total_Lipids_in_Medium_HDL_percentage	33	rs7868665	9	36989746	8.714926e-09	1.938393e-05	0.0346939	ENSG00000137106
Triglycerides_to_Total_Lipids_in_Medium_HDL_percentage	34	rs59326991	9	96235885	1.246631e-05	0.005409203	0.04976605	ENSG00000188938
Triglycerides_to_Total_Lipids_in_Medium_HDL_percentage	35	rs11186956	10	94138839	0.0003919936	0.05044049	0.04494434	ENSG00000107864
Triglycerides_to_Total_Lipids_in_Medium_HDL_percentage	36	rs2491376	10	106631330	3.383576e-13	5.626744e-07	0.01919699	ENSG00000156395
Triglycerides_to_Total_Lipids_in_Medium_HDL_percentage	37	rs4074134	11	27647285	1.051063e-05	0.004805004	0.003427108	ENSG00000205213
Triglycerides_to_Total_Lipids_in_Medium_HDL_percentage	38	rs482940	11	30518866	6.297907e-05	0.01591131	0.01278375	ENSG00000152219
Triglycerides_to_Total_Lipids_in_Medium_HDL_percentage	39	rs11034883	11	38626431	4.281369e-05	0.01246126	0.03415571
Triglycerides_to_Total_Lipids_in_Medium_HDL_percentage	40	rs78848444	11	43202438	0.0004126084	0.0521196	0.04654849	ENSG00000166181
Triglycerides_to_Total_Lipids_in_Medium_HDL_percentage	41	rs12283653	11	46231998	0.000371748	0.04886927	0.04344463	ENSG00000157613
Triglycerides_to_Total_Lipids_in_Medium_HDL_percentage	42	rs3136508	11	46759709	4.138969e-06	0.002465009	0.001640929	ENSG00000134574
Triglycerides_to_Total_Lipids_in_Medium_HDL_percentage	42	rs12794570	11	47658314	5.084453e-05	0.01388825	0.01099934	ENSG00000109919
Triglycerides_to_Total_Lipids_in_Medium_HDL_percentage	42	rs60147425	11	47806206	0.0003614564	0.04803743	0.04265065	ENSG00000025434
Triglycerides_to_Total_Lipids_in_Medium_HDL_percentage	43	rs198462	11	61524119	3.659921e-06	0.002260591	0.001488779	ENSG00000134780
Triglycerides_to_Total_Lipids_in_Medium_HDL_percentage	43	rs174546	11	61569830	5.809746e-07	0.0005647144	0.0003315793	ENSG00000134824
Triglycerides_to_Total_Lipids_in_Medium_HDL_percentage	44	rs614035	11	63884027	4.441921e-05	0.01276297	0.01001583	ENSG00000149743
Triglycerides_to_Total_Lipids_in_Medium_HDL_percentage	45	rs12425203	12	2474661	3.980863e-05	0.01186489	0.009231898	ENSG00000151067
Triglycerides_to_Total_Lipids_in_Medium_HDL_percentage	46	rs1678509	12	57950794	5.15077e-06	0.002883224	0.009771194	ENSG00000123329
Triglycerides_to_Total_Lipids_in_Medium_HDL_percentage	47	rs324769	12	83969240	1.528862e-05	0.006212387	0.01804629
Triglycerides_to_Total_Lipids_in_Medium_HDL_percentage	47	rs34487827	12	84388605	4.392925e-05	0.01267207	0.01071322
Triglycerides_to_Total_Lipids_in_Medium_HDL_percentage	48	rs4268544	12	123734774	6.770903e-05	0.016715	0.01348515	ENSG00000051825
Triglycerides_to_Total_Lipids_in_Medium_HDL_percentage	49	rs71458829	12	124470747	1.691284e-05	0.006661261	0.004933475	ENSG00000119242
Triglycerides_to_Total_Lipids_in_Medium_HDL_percentage	50	rs76469367	12	125088564	0.0002306884	0.03634452	0.03145941	ENSG00000196498
Triglycerides_to_Total_Lipids_in_Medium_HDL_percentage	51	rs7958151	12	131617635	0.0003552655	0.04752555	0.04216207	ENSG00000111452
Triglycerides_to_Total_Lipids_in_Medium_HDL_percentage	52	rs1606182	13	31763090	2.310604e-05	0.008261077	0.04425248	ENSG00000120694
Triglycerides_to_Total_Lipids_in_Medium_HDL_percentage	53	rs1326120	13	50729244	0.0003344496	0.04573656	0.0404545	ENSG00000136144
Triglycerides_to_Total_Lipids_in_Medium_HDL_percentage	54	rs4904742	14	91510838	0.0002105772	0.03426784	0.02954309	ENSG00000100784
Triglycerides_to_Total_Lipids_in_Medium_HDL_percentage	55	rs8013266	14	103326780	5.543674e-07	0.000545237	0.0003190135	ENSG00000131323
Triglycerides_to_Total_Lipids_in_Medium_HDL_percentage	56	rs2289326	15	40746748	0.0001377413	0.02631391	0.02208882	ENSG00000128891
Triglycerides_to_Total_Lipids_in_Medium_HDL_percentage	57	rs2297379	15	41819283	0.0004128791	0.05214198	0.04656988	ENSG00000103932
Triglycerides_to_Total_Lipids_in_Medium_HDL_percentage	58	rs62011292	15	63800237	1.68891e-07	0.0002219053	0.0001218884	ENSG00000140455
Triglycerides_to_Total_Lipids_in_Medium_HDL_percentage	59	rs1549854	15	66696735	0.0002502685	0.03819924	0.0331709	ENSG00000166938
Triglycerides_to_Total_Lipids_in_Medium_HDL_percentage	60	rs9928448	16	30072530	0.0001755144	0.03055306	0.02609813	ENSG00000169592
Triglycerides_to_Total_Lipids_in_Medium_HDL_percentage	61	rs4335785	16	76880054	0.0003642608	0.04826643	0.04286923	ENSG00000103111
Triglycerides_to_Total_Lipids_in_Medium_HDL_percentage	62	rs1476161	17	8090908	6.188847e-05	0.01574619	0.02181185	ENSG00000178971
Triglycerides_to_Total_Lipids_in_Medium_HDL_percentage	63	rs12453334	17	38153473	4.744627e-05	0.01330326	0.01493201	ENSG00000108344
Triglycerides_to_Total_Lipids_in_Medium_HDL_percentage	64	rs2052187	17	65834737	1.032696e-07	0.0001490845	7.503941e-05	ENSG00000171634
Triglycerides_to_Total_Lipids_in_Medium_HDL_percentage	65	rs12454561	18	31272238	1.119541e-05	0.005028484	0.009471624	ENSG00000141431
Triglycerides_to_Total_Lipids_in_Medium_HDL_percentage	66	rs11082974	18	50770171	0.0003532331	0.04735556	0.04199982	ENSG00000187323
Triglycerides_to_Total_Lipids_in_Medium_HDL_percentage	67	rs58243949	18	52509833	3.028067e-10	1.240117e-06	0.01236455	ENSG00000101751
Triglycerides_to_Total_Lipids_in_Medium_HDL_percentage	68	rs4800994	18	53403850	0.0001899919	0.03209068	0.04952221	ENSG00000196628
Triglycerides_to_Total_Lipids_in_Medium_HDL_percentage	68	rs1424406	18	53686178	3.135461e-05	0.01014477	0.01250238	ENSG00000196628
Triglycerides_to_Total_Lipids_in_Medium_HDL_percentage	69	rs13038523	20	44724340	2.104858e-06	0.001499399	0.003154614	ENSG00000101017
Triglycerides_to_Total_Lipids_in_Medium_HDL_percentage	69	rs6032678	20	44777295	7.661371e-06	0.00384082	0.0251869	ENSG00000101017
Triglycerides_to_Total_Lipids_in_Medium_HDL_percentage	70	rs2075679	20	47701589	0.0001619616	0.02899406	0.04076119	ENSG00000124207
Triglycerides_to_Total_Lipids_in_Medium_HDL_percentage	71	rs13043475	20	51209603	5.27488e-05	0.01423579	0.01130589	ENSG00000182463
Triglycerides_to_Total_Lipids_in_Medium_HDL_percentage	72	rs427943	21	46570896	4.887174e-05	0.01354586	0.01069923	ENSG00000197381
Triglycerides_to_Total_Lipids_in_Medium_LDL_percentage	1	rs7549029	1	230253406	6.739767e-06	0.003519479	0.02835873	ENSG00000143641
Triglycerides_to_Total_Lipids_in_Medium_LDL_percentage	2	rs35784342	2	27384021	0.0001016242	0.02180483	0.02240818	ENSG00000138074
Triglycerides_to_Total_Lipids_in_Medium_LDL_percentage	3	rs7560060	2	28057524	6.721224e-06	0.003512283	0.003249155	ENSG00000243147
Triglycerides_to_Total_Lipids_in_Medium_LDL_percentage	4	rs4665143	2	160901517	0.0002897936	0.04193119	0.04505174	ENSG00000153246
Triglycerides_to_Total_Lipids_in_Medium_LDL_percentage	5	rs6432622	2	161340270	4.948034e-06	0.002808544	0.01831561	ENSG00000153246
Triglycerides_to_Total_Lipids_in_Medium_LDL_percentage	6	rs1010553	3	52540773	1.346222e-05	0.005722395	0.00545784	ENSG00000010327
Triglycerides_to_Total_Lipids_in_Medium_LDL_percentage	7	rs9856186	3	61190233	0.0002630297	0.03949487	0.04224069	ENSG00000189283
Triglycerides_to_Total_Lipids_in_Medium_LDL_percentage	8	rs792361	3	173044559	4.170059e-07	0.0004425171	0.03445967	ENSG00000169760
Triglycerides_to_Total_Lipids_in_Medium_LDL_percentage	9	rs13328187	5	87865365	3.422144e-05	0.01079083	0.04935764	ENSG00000164180
Triglycerides_to_Total_Lipids_in_Medium_LDL_percentage	10	rs71589971	5	129647609	0.0002815315	0.04120396	0.04421266	ENSG00000198108
Triglycerides_to_Total_Lipids_in_Medium_LDL_percentage	11	rs885477	5	164645714	1.398208e-05	0.005872249	0.0381404
Triglycerides_to_Total_Lipids_in_Medium_LDL_percentage	12	rs6902211	6	25767437	1.39697e-05	0.005868746	0.007096545	ENSG00000186470
Triglycerides_to_Total_Lipids_in_Medium_LDL_percentage	13	rs9322076	6	100952020	2.415237e-05	0.008525098	0.008313294	ENSG00000112249
Triglycerides_to_Total_Lipids_in_Medium_LDL_percentage	14	rs79163323	7	100346053	1.21571e-05	0.005333633	0.005058404	ENSG00000121716
Triglycerides_to_Total_Lipids_in_Medium_LDL_percentage	15	rs74847354	8	10838290	0.0002107723	0.03434302	0.03650766	ENSG00000079459
Triglycerides_to_Total_Lipids_in_Medium_LDL_percentage	16	rs1425794	8	64806567	0.0001202475	0.02424582	0.02511523
Triglycerides_to_Total_Lipids_in_Medium_LDL_percentage	17	rs971445	8	115360395	0.0001849536	0.03162252	0.03641844
Triglycerides_to_Total_Lipids_in_Medium_LDL_percentage	18	rs11191519	10	104784918	2.45415e-05	0.00861461	0.0358153	ENSG00000076685
Triglycerides_to_Total_Lipids_in_Medium_LDL_percentage	18	rs79780963	10	104952499	7.651431e-05	0.01810806	0.04253404	ENSG00000076685
Triglycerides_to_Total_Lipids_in_Medium_LDL_percentage	19	rs2806447	10	134948712	6.718411e-05	0.01665608	0.01695805	ENSG00000171798
Triglycerides_to_Total_Lipids_in_Medium_LDL_percentage	20	rs71480157	11	27610041	8.95396e-05	0.02010994	0.04245953	ENSG00000205213
Triglycerides_to_Total_Lipids_in_Medium_LDL_percentage	21	rs112181005	11	47010491	8.213642e-06	0.004049426	0.003778137	ENSG00000149179
Triglycerides_to_Total_Lipids_in_Medium_LDL_percentage	22	rs7105282	11	47805614	0.0001240253	0.02469455	0.04636307	ENSG00000109919
Triglycerides_to_Total_Lipids_in_Medium_LDL_percentage	22	rs76416526	11	48239731	6.59519e-05	0.01644939	0.01673702	ENSG00000134571
Triglycerides_to_Total_Lipids_in_Medium_LDL_percentage	23	rs198457	11	61471678	1.66642e-06	0.00126307	0.001072262	ENSG00000134824
Triglycerides_to_Total_Lipids_in_Medium_LDL_percentage	23	rs174546	11	61569830	5.809746e-07	0.0005678357	0.0004425961	ENSG00000134824
Triglycerides_to_Total_Lipids_in_Medium_LDL_percentage	24	rs12425203	12	2474661	3.980863e-05	0.01188665	0.01179785	ENSG00000151067
Triglycerides_to_Total_Lipids_in_Medium_LDL_percentage	25	rs7135240	12	103535020	8.393308e-06	0.004114634	0.003843229	ENSG00000139352
Triglycerides_to_Total_Lipids_in_Medium_LDL_percentage	26	rs2274794	14	57283934	1.675158e-07	0.0002211694	0.040552	ENSG00000165588
Triglycerides_to_Total_Lipids_in_Medium_LDL_percentage	27	rs79714693	15	63993463	2.794661e-07	0.0003287297	0.0002358074	ENSG00000197361
Triglycerides_to_Total_Lipids_in_Medium_LDL_percentage	28	rs8039305	15	91422543	5.315179e-07	0.0005306643	0.04635504	ENSG00000182511
Triglycerides_to_Total_Lipids_in_Medium_LDL_percentage	29	rs9928448	16	30072530	0.0001755144	0.03060569	0.03235879	ENSG00000169592
Triglycerides_to_Total_Lipids_in_Medium_LDL_percentage	30	rs142230565	17	8117305	0.0001416009	0.02680779	0.03353393	ENSG00000178971
Triglycerides_to_Total_Lipids_in_Medium_LDL_percentage	31	rs12949148	17	46673723	0.0003040122	0.04313546	0.04644123	ENSG00000120093
Triglycerides_to_Total_Lipids_in_Medium_LDL_percentage	32	rs293543	20	31076109	9.045172e-05	0.02024397	0.02075815	ENSG00000171456
Triglycerides_to_Total_Lipids_in_Medium_LDL_percentage	33	rs909802	20	39936815	0.0001819125	0.0313007	0.03313354	ENSG00000124181
Triglycerides_to_Total_Lipids_in_Medium_LDL_percentage	34	rs4455229	20	44721307	2.292639e-05	0.008233346	0.04278071	ENSG00000101017
Triglycerides_to_Total_Lipids_in_Medium_VLDL_percentage	1	rs7525145	1	47693814	3.818818e-06	0.002322036	0.001524558	ENSG00000162367
Triglycerides_to_Total_Lipids_in_Medium_VLDL_percentage	2	rs12121630	1	50977279	0.0001063624	0.02241795	0.0166905	ENSG00000142700
Triglycerides_to_Total_Lipids_in_Medium_VLDL_percentage	3	rs515944	1	67219980	1.600063e-06	0.001213926	0.001753316	ENSG00000118473
Triglycerides_to_Total_Lipids_in_Medium_VLDL_percentage	4	rs2815748	1	72816147	4.696223e-10	1.678638e-06	0.02914671	ENSG00000172260
Triglycerides_to_Total_Lipids_in_Medium_VLDL_percentage	5	rs61798463	1	107565934	1.203682e-05	0.005278843	0.008487972	ENSG00000198890
Triglycerides_to_Total_Lipids_in_Medium_VLDL_percentage	6	rs10927046	1	243801190	0.0001284429	0.02518036	0.01906566	ENSG00000117020
Triglycerides_to_Total_Lipids_in_Medium_VLDL_percentage	7	rs35784342	2	27384021	0.0001016242	0.02175845	0.01612699	ENSG00000138074
Triglycerides_to_Total_Lipids_in_Medium_VLDL_percentage	7	rs7560060	2	28057524	6.721224e-06	0.003493869	0.002292155	ENSG00000243147
Triglycerides_to_Total_Lipids_in_Medium_VLDL_percentage	8	rs4665143	2	160901517	0.0002897936	0.04187481	0.03386569	ENSG00000153246
Triglycerides_to_Total_Lipids_in_Medium_VLDL_percentage	8	rs115187376	2	160927248	0.0002205348	0.03531171	0.0358871	ENSG00000153246
Triglycerides_to_Total_Lipids_in_Medium_VLDL_percentage	8	rs79875439	2	161363642	2.86514e-06	0.001888883	0.00609243	ENSG00000153250
Triglycerides_to_Total_Lipids_in_Medium_VLDL_percentage	9	rs11691292	2	173867914	0.0001391283	0.02646637	0.02022372	ENSG00000091428
Triglycerides_to_Total_Lipids_in_Medium_VLDL_percentage	10	rs2972166	3	12316339	2.250567e-05	0.008108427	0.005455835	ENSG00000157150
Triglycerides_to_Total_Lipids_in_Medium_VLDL_percentage	11	rs11710434	3	49346130	9.150866e-11	5.539242e-07	3.756791e-05	ENSG00000178467
Triglycerides_to_Total_Lipids_in_Medium_VLDL_percentage	11	rs2230593	3	49940078	0.0001558462	0.02829247	0.02186814	ENSG00000183763
Triglycerides_to_Total_Lipids_in_Medium_VLDL_percentage	12	rs1010553	3	52540773	1.346222e-05	0.005703147	0.003768371	ENSG00000010327
Triglycerides_to_Total_Lipids_in_Medium_VLDL_percentage	13	rs1714509	3	158252958	1.761333e-05	0.00684735	0.03947132	ENSG00000178053
Triglycerides_to_Total_Lipids_in_Medium_VLDL_percentage	14	rs1187820	3	173072584	4.096787e-07	0.0004323513	0.0008228967	ENSG00000169760
Triglycerides_to_Total_Lipids_in_Medium_VLDL_percentage	15	rs3095075	4	3253183	5.152587e-06	0.002878576	0.001892062	ENSG00000188981
Triglycerides_to_Total_Lipids_in_Medium_VLDL_percentage	15	rs76034781	4	3272782	0.0001689827	0.02980691	0.02319858	ENSG00000109736
Triglycerides_to_Total_Lipids_in_Medium_VLDL_percentage	16	rs13136239	4	140908755	4.493906e-06	0.002613358	0.002283197	ENSG00000196782
Triglycerides_to_Total_Lipids_in_Medium_VLDL_percentage	17	rs62336284	4	183721562	4.439095e-06	0.002590451	0.01060274	ENSG00000129187
Triglycerides_to_Total_Lipids_in_Medium_VLDL_percentage	18	rs925185	5	20194982	1.623323e-05	0.006462412	0.02966415	ENSG00000145526
Triglycerides_to_Total_Lipids_in_Medium_VLDL_percentage	19	rs13188689	5	30880177	0.0001058913	0.0223537	0.04459964	ENSG00000113361
Triglycerides_to_Total_Lipids_in_Medium_VLDL_percentage	20	rs13358437	5	51958993	0.0004884057	0.05786708	0.04835456	ENSG00000152684
Triglycerides_to_Total_Lipids_in_Medium_VLDL_percentage	21	rs1461230	5	153160890	1.35275e-05	0.005722302	0.01427991	ENSG00000155511
Triglycerides_to_Total_Lipids_in_Medium_VLDL_percentage	22	rs11951815	5	164610846	4.722494e-06	0.002705967	0.0402217	ENSG00000072571
Triglycerides_to_Total_Lipids_in_Medium_VLDL_percentage	23	rs9390502	6	101057478	5.118595e-07	0.0005103443	0.003432879	ENSG00000112249
Triglycerides_to_Total_Lipids_in_Medium_VLDL_percentage	24	rs7752418	6	111787885	5.793564e-05	0.0151129	0.01713756	ENSG00000009413
Triglycerides_to_Total_Lipids_in_Medium_VLDL_percentage	25	rs6958807	7	12128426	2.054105e-05	0.007598061	0.02850679	ENSG00000106460
Triglycerides_to_Total_Lipids_in_Medium_VLDL_percentage	26	rs6460905	7	12283227	8.924503e-10	2.877705e-06	0.04654065	ENSG00000106460
Triglycerides_to_Total_Lipids_in_Medium_VLDL_percentage	27	rs36129802	7	71316171	4.653207e-05	0.01313623	0.009212527	ENSG00000183166
Triglycerides_to_Total_Lipids_in_Medium_VLDL_percentage	28	rs139453187	7	72155834	0.0003862703	0.04999551	0.04122907	ENSG00000277149
Triglycerides_to_Total_Lipids_in_Medium_VLDL_percentage	29	rs794369	7	75162175	0.0003554348	0.04753208	0.03900368	ENSG00000178809
Triglycerides_to_Total_Lipids_in_Medium_VLDL_percentage	30	rs55768139	8	10195477	8.32149e-05	0.01909978	0.01399286	ENSG00000175806
Triglycerides_to_Total_Lipids_in_Medium_VLDL_percentage	30	rs7812573	8	10943449	5.875051e-05	0.01524482	0.01089912	ENSG00000171044
Triglycerides_to_Total_Lipids_in_Medium_VLDL_percentage	31	rs2597409	8	20533747	0.0004903189	0.05800052	0.04847539	ENSG00000061337
Triglycerides_to_Total_Lipids_in_Medium_VLDL_percentage	32	rs7824087	8	20681098	1.202105e-05	0.005274201	0.04616753
Triglycerides_to_Total_Lipids_in_Medium_VLDL_percentage	33	rs7002133	8	40283161	0.000435617	0.05396275	0.04481936	ENSG00000176907
Triglycerides_to_Total_Lipids_in_Medium_VLDL_percentage	34	rs1217108	8	64579235	0.0001769493	0.03070065	0.03457336	ENSG00000137563
Triglycerides_to_Total_Lipids_in_Medium_VLDL_percentage	34	rs1550730	8	65006259	7.885893e-05	0.01840492	0.01343812	ENSG00000180828
Triglycerides_to_Total_Lipids_in_Medium_VLDL_percentage	35	rs488034	8	102859580	0.0003235619	0.04475017	0.04709835	ENSG00000104490
Triglycerides_to_Total_Lipids_in_Medium_VLDL_percentage	36	rs17430533	8	118906580	0.0003989519	0.05096161	0.04210196	ENSG00000182197
Triglycerides_to_Total_Lipids_in_Medium_VLDL_percentage	37	rs1335462	9	11427570	3.519291e-06	0.002194153	0.03095547
Triglycerides_to_Total_Lipids_in_Medium_VLDL_percentage	38	rs567563	9	14066065	0.0001945951	0.03254488	0.04940128	ENSG00000147862
Triglycerides_to_Total_Lipids_in_Medium_VLDL_percentage	39	rs10965947	9	23588583	0.0004458311	0.05475386	0.04553568	ENSG00000107105
Triglycerides_to_Total_Lipids_in_Medium_VLDL_percentage	40	rs10966033	9	23705736	0.0004878883	0.0578309	0.0483218	ENSG00000107105
Triglycerides_to_Total_Lipids_in_Medium_VLDL_percentage	41	rs7869806	9	23831031	0.000336627	0.04592229	0.03754945	ENSG00000107105
Triglycerides_to_Total_Lipids_in_Medium_VLDL_percentage	42	rs1778900	9	126549420	0.0003485349	0.04695162	0.03977581	ENSG00000119522
Triglycerides_to_Total_Lipids_in_Medium_VLDL_percentage	43	rs949558	10	12749689	0.0002070551	0.03387444	0.0485198	ENSG00000183049
Triglycerides_to_Total_Lipids_in_Medium_VLDL_percentage	44	rs2395136	10	76847971	0.0002560232	0.03875724	0.03210193	ENSG00000079393
Triglycerides_to_Total_Lipids_in_Medium_VLDL_percentage	45	rs72825315	10	93775768	0.0004907839	0.05803288	0.04850469	ENSG00000095564
Triglycerides_to_Total_Lipids_in_Medium_VLDL_percentage	45	rs11186956	10	94138839	0.0003919936	0.05043102	0.04162249	ENSG00000107864
Triglycerides_to_Total_Lipids_in_Medium_VLDL_percentage	46	rs1926032	10	104829469	0.0001635677	0.02917502	0.02264649	ENSG00000076685
Triglycerides_to_Total_Lipids_in_Medium_VLDL_percentage	47	rs79780963	10	104952499	7.651431e-05	0.01806844	0.03936333	ENSG00000076685
Triglycerides_to_Total_Lipids_in_Medium_VLDL_percentage	48	rs56112437	10	118905163	0.0001694663	0.02986235	0.02324702	ENSG00000187164
Triglycerides_to_Total_Lipids_in_Medium_VLDL_percentage	49	rs10833950	11	23163057	0.0003087698	0.04347075	0.03532732	ENSG00000198168
Triglycerides_to_Total_Lipids_in_Medium_VLDL_percentage	50	rs2861329	11	38864830	1.147971e-05	0.005111089	0.007732831
Triglycerides_to_Total_Lipids_in_Medium_VLDL_percentage	51	rs76400970	11	46231891	7.401102e-05	0.01769761	0.01287007	ENSG00000149091
Triglycerides_to_Total_Lipids_in_Medium_VLDL_percentage	52	rs112181005	11	47010491	8.213642e-06	0.004029869	0.002642903	ENSG00000149179
Triglycerides_to_Total_Lipids_in_Medium_VLDL_percentage	52	rs12794570	11	47658314	5.084453e-05	0.01387969	0.009800514	ENSG00000109919
Triglycerides_to_Total_Lipids_in_Medium_VLDL_percentage	53	rs76416526	11	48239731	6.59519e-05	0.01641235	0.01183788	ENSG00000134571
Triglycerides_to_Total_Lipids_in_Medium_VLDL_percentage	54	rs198457	11	61471678	1.66642e-06	0.001254117	0.0008249744	ENSG00000134824
Triglycerides_to_Total_Lipids_in_Medium_VLDL_percentage	54	rs174546	11	61569830	5.809746e-07	0.0005629655	0.0003610225	ENSG00000134824
Triglycerides_to_Total_Lipids_in_Medium_VLDL_percentage	55	rs1144928	11	65301410	2.719703e-05	0.009230384	0.0414125	ENSG00000168056
Triglycerides_to_Total_Lipids_in_Medium_VLDL_percentage	56	rs614520	11	65664006	2.971553e-05	0.009796558	0.006661822	ENSG00000172638
Triglycerides_to_Total_Lipids_in_Medium_VLDL_percentage	57	rs66899010	11	88577569	0.0004743827	0.05687269	0.04745418	ENSG00000168959
Triglycerides_to_Total_Lipids_in_Medium_VLDL_percentage	58	rs17529477	11	113317067	0.0001239501	0.02463257	0.04994537	ENSG00000149292
Triglycerides_to_Total_Lipids_in_Medium_VLDL_percentage	59	rs12425203	12	2474661	3.980863e-05	0.01185918	0.008206502	ENSG00000151067
Triglycerides_to_Total_Lipids_in_Medium_VLDL_percentage	60	rs10506110	12	33708552	5.645523e-05	0.0148684	0.02322202	ENSG00000139133
Triglycerides_to_Total_Lipids_in_Medium_VLDL_percentage	61	rs7308837	12	84244547	0.0001008047	0.02164127	0.01602688
Triglycerides_to_Total_Lipids_in_Medium_VLDL_percentage	62	rs2292996	12	103556972	1.290015e-06	0.001034821	0.0006775599	ENSG00000139352
Triglycerides_to_Total_Lipids_in_Medium_VLDL_percentage	63	rs11065360	12	121386532	0.0001035266	0.02202686	0.01801177	ENSG00000135114
Triglycerides_to_Total_Lipids_in_Medium_VLDL_percentage	64	rs4268544	12	123734774	6.770903e-05	0.01670548	0.0120733	ENSG00000051825
Triglycerides_to_Total_Lipids_in_Medium_VLDL_percentage	65	rs7324622	13	50066721	0.0001502356	0.02770244	0.03790305	ENSG00000102547
Triglycerides_to_Total_Lipids_in_Medium_VLDL_percentage	66	rs1326120	13	50729244	0.0003344496	0.04573015	0.03737587	ENSG00000136144
Triglycerides_to_Total_Lipids_in_Medium_VLDL_percentage	67	rs4772090	13	99150674	3.600083e-05	0.01113202	0.007979234	ENSG00000152767
Triglycerides_to_Total_Lipids_in_Medium_VLDL_percentage	68	rs11159098	14	75217827	5.843499e-09	1.367718e-05	0.0004868291	ENSG00000119689
Triglycerides_to_Total_Lipids_in_Medium_VLDL_percentage	69	rs1286146	14	91474448	4.125249e-05	0.01215069	0.01892889	ENSG00000100784
Triglycerides_to_Total_Lipids_in_Medium_VLDL_percentage	70	rs2289326	15	40746748	0.0001377413	0.02630513	0.02007853	ENSG00000128891
Triglycerides_to_Total_Lipids_in_Medium_VLDL_percentage	71	rs2297379	15	41819283	0.0004128791	0.05213288	0.0431625	ENSG00000103932
Triglycerides_to_Total_Lipids_in_Medium_VLDL_percentage	72	rs78148067	15	47882269	0.0002876446	0.04168752	0.04470819	ENSG00000137872
Triglycerides_to_Total_Lipids_in_Medium_VLDL_percentage	73	rs74927570	15	63802297	6.355533e-08	9.970758e-05	5.203187e-05	ENSG00000140455
Triglycerides_to_Total_Lipids_in_Medium_VLDL_percentage	74	rs17240756	15	66348983	3.58632e-05	0.01110432	0.04547488	ENSG00000157890
Triglycerides_to_Total_Lipids_in_Medium_VLDL_percentage	75	rs1549854	15	66696735	0.0002502685	0.03819392	0.03049856	ENSG00000166938
Triglycerides_to_Total_Lipids_in_Medium_VLDL_percentage	76	rs1431229	15	86983779	0.0003910596	0.05036039	0.04155869	ENSG00000273540
Triglycerides_to_Total_Lipids_in_Medium_VLDL_percentage	77	rs9928448	16	30072530	0.0001755144	0.03054269	0.02384145	ENSG00000169592
Triglycerides_to_Total_Lipids_in_Medium_VLDL_percentage	78	rs28498278	16	49831896	5.892604e-05	0.015273	0.04585276	ENSG00000102935
Triglycerides_to_Total_Lipids_in_Medium_VLDL_percentage	79	rs62044676	16	62801840	0.0003750872	0.0491256	0.04044322
Triglycerides_to_Total_Lipids_in_Medium_VLDL_percentage	80	rs117706747	16	71914194	0.0004725566	0.05674104	0.04733499	ENSG00000257017
Triglycerides_to_Total_Lipids_in_Medium_VLDL_percentage	81	rs147218151	17	2067525	0.0002823126	0.04121673	0.04687284	ENSG00000167720
Triglycerides_to_Total_Lipids_in_Medium_VLDL_percentage	82	rs2555111	17	46648899	5.460598e-05	0.01455382	0.0115565	ENSG00000120093
Triglycerides_to_Total_Lipids_in_Medium_VLDL_percentage	83	rs6504542	17	65836642	9.168239e-06	0.00436103	0.003193125	ENSG00000171634
Triglycerides_to_Total_Lipids_in_Medium_VLDL_percentage	84	rs58243949	18	52509833	3.028067e-10	1.210162e-06	0.00366137	ENSG00000101751
Triglycerides_to_Total_Lipids_in_Medium_VLDL_percentage	85	rs618869	18	53248151	2.444732e-05	0.008570807	0.005779255	ENSG00000196628
Triglycerides_to_Total_Lipids_in_Medium_VLDL_percentage	86	rs262548	19	4951335	8.936675e-05	0.02004126	0.01474392	ENSG00000205784
Triglycerides_to_Total_Lipids_in_Medium_VLDL_percentage	87	rs7508459	19	7234481	0.0004598253	0.05580882	0.04649089	ENSG00000171105
Triglycerides_to_Total_Lipids_in_Medium_VLDL_percentage	88	rs73068329	19	59080325	0.0003118721	0.0437223	0.03555769	ENSG00000099326
Triglycerides_to_Total_Lipids_in_Medium_VLDL_percentage	89	rs4344974	20	39818861	0.000174967	0.03048208	0.02378849	ENSG00000124181
Triglycerides_to_Total_Lipids_in_Medium_VLDL_percentage	90	rs7267295	20	44570683	0.000439721	0.05428282	0.04510917
Triglycerides_to_Total_Lipids_in_Medium_VLDL_percentage	91	rs3092502	20	44697431	2.040496e-05	0.007560919	0.005072873	ENSG00000101017
Triglycerides_to_Total_Lipids_in_Medium_VLDL_percentage	92	rs4819035	21	46645715	7.009709e-05	0.0170919	0.04910699	ENSG00000186866
Triglycerides_to_Total_Lipids_in_Small_HDL_percentage	1	rs1354063	1	66503517	0.0003142661	0.04393954	0.03872705	ENSG00000213625
Triglycerides_to_Total_Lipids_in_Small_HDL_percentage	2	rs2815748	1	72816147	4.696223e-10	1.67422e-06	0.04018141	ENSG00000172260
Triglycerides_to_Total_Lipids_in_Small_HDL_percentage	3	rs12141028	1	197562511	8.744424e-07	0.0007734561	0.03680722	ENSG00000213047
Triglycerides_to_Total_Lipids_in_Small_HDL_percentage	4	rs7549029	1	230253406	6.739767e-06	0.003504846	0.009259438	ENSG00000143641
Triglycerides_to_Total_Lipids_in_Small_HDL_percentage	5	rs35784342	2	27384021	0.0001016242	0.02177745	0.01782505	ENSG00000138074
Triglycerides_to_Total_Lipids_in_Small_HDL_percentage	5	rs7560060	2	28057524	6.721224e-06	0.003497666	0.002521966	ENSG00000243147
Triglycerides_to_Total_Lipids_in_Small_HDL_percentage	6	rs77986517	2	58313331	0.0004181767	0.05259782	0.04779555	ENSG00000028116
Triglycerides_to_Total_Lipids_in_Small_HDL_percentage	7	rs13415079	2	160915560	0.0001567642	0.0284122	0.02402282	ENSG00000153246
Triglycerides_to_Total_Lipids_in_Small_HDL_percentage	8	rs56324858	3	49544229	1.806725e-06	0.001335499	0.001294903	ENSG00000178467
Triglycerides_to_Total_Lipids_in_Small_HDL_percentage	9	rs7428430	3	50174184	1.47063e-06	0.001143936	0.007636805	ENSG00000004534
Triglycerides_to_Total_Lipids_in_Small_HDL_percentage	10	rs34438446	3	51006603	7.511011e-05	0.01787949	0.03666175	ENSG00000088538
Triglycerides_to_Total_Lipids_in_Small_HDL_percentage	11	rs1010553	3	52540773	1.346222e-05	0.005708075	0.004252321	ENSG00000010327
Triglycerides_to_Total_Lipids_in_Small_HDL_percentage	12	rs792361	3	173044559	4.170059e-07	0.0004391561	0.0378678	ENSG00000169760
Triglycerides_to_Total_Lipids_in_Small_HDL_percentage	13	rs9823391	3	181155540	0.0004294144	0.05350314	0.0480123	ENSG00000181449
Triglycerides_to_Total_Lipids_in_Small_HDL_percentage	14	rs2798297	4	3064004	9.413217e-05	0.02074555	0.01693263	ENSG00000125388
Triglycerides_to_Total_Lipids_in_Small_HDL_percentage	14	rs115335747	4	3243804	0.0002610682	0.03927263	0.03415563	ENSG00000109736
Triglycerides_to_Total_Lipids_in_Small_HDL_percentage	14	rs3135170	4	3262323	3.816843e-06	0.002324459	0.001627561	ENSG00000188981
Triglycerides_to_Total_Lipids_in_Small_HDL_percentage	15	rs13136239	4	140908755	4.493906e-06	0.002616754	0.003163035	ENSG00000196782
Triglycerides_to_Total_Lipids_in_Small_HDL_percentage	16	rs13188689	5	30880177	0.0001058913	0.02237328	0.02729328	ENSG00000113361
Triglycerides_to_Total_Lipids_in_Small_HDL_percentage	17	rs256499	5	67660888	4.969636e-05	0.01368934	0.0108457	ENSG00000145675
Triglycerides_to_Total_Lipids_in_Small_HDL_percentage	18	rs7732179	5	140199039	0.0003701312	0.04875976	0.04339971	ENSG00000213523
Triglycerides_to_Total_Lipids_in_Small_HDL_percentage	19	rs6580030	5	153110178	0.0001588065	0.02862729	0.0402677	ENSG00000155511
Triglycerides_to_Total_Lipids_in_Small_HDL_percentage	19	rs1461225	5	153182725	1.093855e-05	0.004944766	0.003645578	ENSG00000155511
Triglycerides_to_Total_Lipids_in_Small_HDL_percentage	20	rs62383929	5	164543600	5.362084e-06	0.002970784	0.04383576
Triglycerides_to_Total_Lipids_in_Small_HDL_percentage	21	rs240764	6	100953148	2.75966e-07	0.0003233748	0.03863762	ENSG00000112249
Triglycerides_to_Total_Lipids_in_Small_HDL_percentage	22	rs7783115	7	12127133	0.0001112759	0.02309179	0.04837324	ENSG00000106460
Triglycerides_to_Total_Lipids_in_Small_HDL_percentage	22	rs6460905	7	12283227	8.924503e-10	2.868521e-06	0.0004606478	ENSG00000106460
Triglycerides_to_Total_Lipids_in_Small_HDL_percentage	23	rs7790361	7	24833118	0.0001810314	0.03116908	0.03475427	ENSG00000105928
Triglycerides_to_Total_Lipids_in_Small_HDL_percentage	24	rs36129802	7	71316171	4.653207e-05	0.01314997	0.01038042	ENSG00000183166
Triglycerides_to_Total_Lipids_in_Small_HDL_percentage	25	rs139453187	7	72155834	0.0003862703	0.05002437	0.04462518	ENSG00000277149
Triglycerides_to_Total_Lipids_in_Small_HDL_percentage	26	rs794373	7	75148813	0.0004223264	0.05293492	0.04745815	ENSG00000178809
Triglycerides_to_Total_Lipids_in_Small_HDL_percentage	27	rs6956241	7	75900223	8.748409e-05	0.01977838	0.01610858	ENSG00000127948
Triglycerides_to_Total_Lipids_in_Small_HDL_percentage	28	rs4730347	7	78138925	8.638903e-05	0.01961205	0.02471257	ENSG00000187391
Triglycerides_to_Total_Lipids_in_Small_HDL_percentage	29	rs78003904	7	80056940	0.0001525862	0.02797708	0.02360662	ENSG00000135218
Triglycerides_to_Total_Lipids_in_Small_HDL_percentage	30	rs73195303	8	10200253	0.0001976473	0.03287314	0.02902296	ENSG00000175806
Triglycerides_to_Total_Lipids_in_Small_HDL_percentage	30	rs7812573	8	10943449	5.875051e-05	0.01526112	0.01221645	ENSG00000171044
Triglycerides_to_Total_Lipids_in_Small_HDL_percentage	31	rs6586924	8	20524828	9.561426e-05	0.02095184	0.01757609	ENSG00000061337
Triglycerides_to_Total_Lipids_in_Small_HDL_percentage	32	rs7824087	8	20681098	1.202105e-05	0.00527902	0.003906737
Triglycerides_to_Total_Lipids_in_Small_HDL_percentage	33	rs13265819	8	64505364	9.53587e-06	0.00448377	0.003285475	ENSG00000137563
Triglycerides_to_Total_Lipids_in_Small_HDL_percentage	33	rs1550730	8	65006259	7.885893e-05	0.01842264	0.01495252	ENSG00000180828
Triglycerides_to_Total_Lipids_in_Small_HDL_percentage	34	rs11780153	8	92038732	9.717052e-05	0.02116504	0.04104371	ENSG00000155099
Triglycerides_to_Total_Lipids_in_Small_HDL_percentage	35	rs12542013	8	118886429	0.0004346561	0.05391735	0.0484476	ENSG00000182197
Triglycerides_to_Total_Lipids_in_Small_HDL_percentage	36	rs1335462	9	11427570	3.519291e-06	0.00219722	0.01607412
Triglycerides_to_Total_Lipids_in_Small_HDL_percentage	37	rs564854	9	14065522	8.524009e-05	0.01943525	0.01581622	ENSG00000147862
Triglycerides_to_Total_Lipids_in_Small_HDL_percentage	38	rs7868665	9	36989746	8.714926e-09	1.909388e-05	0.0331054	ENSG00000137106
Triglycerides_to_Total_Lipids_in_Small_HDL_percentage	39	rs1752164	9	126558537	0.0001212328	0.02433323	0.03538231	ENSG00000119522
Triglycerides_to_Total_Lipids_in_Small_HDL_percentage	40	rs11186956	10	94138839	0.0003919936	0.05046017	0.04504749	ENSG00000107864
Triglycerides_to_Total_Lipids_in_Small_HDL_percentage	41	rs2491376	10	106631330	3.383576e-13	5.598085e-07	0.03004966	ENSG00000156395
Triglycerides_to_Total_Lipids_in_Small_HDL_percentage	42	rs4074134	11	27647285	1.051063e-05	0.004803414	0.003535137	ENSG00000205213
Triglycerides_to_Total_Lipids_in_Small_HDL_percentage	43	rs482940	11	30518866	6.297907e-05	0.01591825	0.01278981	ENSG00000152219
Triglycerides_to_Total_Lipids_in_Small_HDL_percentage	44	rs1481299	11	38619007	4.356831e-05	0.01261043	0.02616119
Triglycerides_to_Total_Lipids_in_Small_HDL_percentage	45	rs78848444	11	43202438	0.0004126084	0.05214016	0.04778447	ENSG00000166181
Triglycerides_to_Total_Lipids_in_Small_HDL_percentage	46	rs76400970	11	46231891	7.401102e-05	0.0177151	0.04071414	ENSG00000149091
Triglycerides_to_Total_Lipids_in_Small_HDL_percentage	47	rs3136508	11	46759709	4.138969e-06	0.002463127	0.001733683	ENSG00000134574
Triglycerides_to_Total_Lipids_in_Small_HDL_percentage	47	rs12794570	11	47658314	5.084453e-05	0.01389466	0.01102417	ENSG00000109919
Triglycerides_to_Total_Lipids_in_Small_HDL_percentage	47	rs60147425	11	47806206	0.0003614564	0.04805704	0.04271875	ENSG00000025434
Triglycerides_to_Total_Lipids_in_Small_HDL_percentage	48	rs198462	11	61524119	3.659921e-06	0.002258645	0.001577107	ENSG00000134780
Triglycerides_to_Total_Lipids_in_Small_HDL_percentage	48	rs174546	11	61569830	5.809746e-07	0.0005636316	0.0003591741	ENSG00000134824
Triglycerides_to_Total_Lipids_in_Small_HDL_percentage	49	rs614035	11	63884027	4.441921e-05	0.01276901	0.01005177	ENSG00000149743
Triglycerides_to_Total_Lipids_in_Small_HDL_percentage	50	rs12425203	12	2474661	3.980863e-05	0.01187062	0.009276784	ENSG00000151067
Triglycerides_to_Total_Lipids_in_Small_HDL_percentage	51	rs1678509	12	57950794	5.15077e-06	0.002881291	0.003500102	ENSG00000123329
Triglycerides_to_Total_Lipids_in_Small_HDL_percentage	52	rs324769	12	83969240	1.528862e-05	0.006211816	0.007676281
Triglycerides_to_Total_Lipids_in_Small_HDL_percentage	52	rs7954120	12	84378575	3.251406e-05	0.01040381	0.008049224
Triglycerides_to_Total_Lipids_in_Small_HDL_percentage	53	rs4268544	12	123734774	6.770903e-05	0.01672267	0.01348459	ENSG00000051825
Triglycerides_to_Total_Lipids_in_Small_HDL_percentage	54	rs71458829	12	124470747	1.691284e-05	0.006660978	0.0050297	ENSG00000119242
Triglycerides_to_Total_Lipids_in_Small_HDL_percentage	55	rs76469367	12	125088564	0.0002306884	0.03636252	0.03140787	ENSG00000196498
Triglycerides_to_Total_Lipids_in_Small_HDL_percentage	56	rs7958151	12	131617635	0.0003552655	0.04754516	0.04222271	ENSG00000111452
Triglycerides_to_Total_Lipids_in_Small_HDL_percentage	57	rs1606182	13	31763090	2.310604e-05	0.008261759	0.0240042	ENSG00000120694
Triglycerides_to_Total_Lipids_in_Small_HDL_percentage	58	rs1326120	13	50729244	0.0003344496	0.04575611	0.04048904	ENSG00000136144
Triglycerides_to_Total_Lipids_in_Small_HDL_percentage	59	rs727257	14	91524676	5.454939e-05	0.01455964	0.02526914	ENSG00000100784
Triglycerides_to_Total_Lipids_in_Small_HDL_percentage	60	rs8013266	14	103326780	5.543674e-07	0.0005441597	0.0003787427	ENSG00000131323
Triglycerides_to_Total_Lipids_in_Small_HDL_percentage	61	rs2289326	15	40746748	0.0001377413	0.02632843	0.02202963	ENSG00000128891
Triglycerides_to_Total_Lipids_in_Small_HDL_percentage	62	rs2297379	15	41819283	0.0004128791	0.05216256	0.0467049	ENSG00000103932
Triglycerides_to_Total_Lipids_in_Small_HDL_percentage	63	rs74927570	15	63802297	6.355533e-08	0.0001001618	5.201624e-05	ENSG00000140455
Triglycerides_to_Total_Lipids_in_Small_HDL_percentage	64	rs1549854	15	66696735	0.0002502685	0.03821826	0.03312728	ENSG00000166938
Triglycerides_to_Total_Lipids_in_Small_HDL_percentage	65	rs6500945	16	7356303	2.874028e-05	0.009590757	0.0442568	ENSG00000078328
Triglycerides_to_Total_Lipids_in_Small_HDL_percentage	66	rs9928448	16	30072530	0.0001755144	0.0305685	0.02603199	ENSG00000169592
Triglycerides_to_Total_Lipids_in_Small_HDL_percentage	67	rs147218151	17	2067525	0.0002823126	0.04124131	0.03608403	ENSG00000167720
Triglycerides_to_Total_Lipids_in_Small_HDL_percentage	68	rs11656950	17	8100866	3.817327e-05	0.01156664	0.009216645	ENSG00000178971
Triglycerides_to_Total_Lipids_in_Small_HDL_percentage	69	rs12309	17	38175462	0.0001471576	0.02739358	0.02304848	ENSG00000167914
Triglycerides_to_Total_Lipids_in_Small_HDL_percentage	70	rs2052187	17	65834737	1.032696e-07	0.000148565	8.097574e-05	ENSG00000171634
Triglycerides_to_Total_Lipids_in_Small_HDL_percentage	71	rs12454561	18	31272238	1.119541e-05	0.005026981	0.003709815	ENSG00000141431
Triglycerides_to_Total_Lipids_in_Small_HDL_percentage	72	rs58243949	18	52509833	3.028067e-10	1.208723e-06	0.01078594	ENSG00000101751
Triglycerides_to_Total_Lipids_in_Small_HDL_percentage	73	rs1424406	18	53686178	3.135461e-05	0.01014788	0.01406598	ENSG00000196628
Triglycerides_to_Total_Lipids_in_Small_HDL_percentage	74	rs13038523	20	44724340	2.104858e-06	0.001497319	0.005231588	ENSG00000101017
Triglycerides_to_Total_Lipids_in_Small_HDL_percentage	75	rs6032678	20	44777295	7.661371e-06	0.003838842	0.0210806	ENSG00000101017
Triglycerides_to_Total_Lipids_in_Small_HDL_percentage	76	rs13043475	20	51209603	5.27488e-05	0.01424229	0.01132749	ENSG00000182463
Triglycerides_to_Total_Lipids_in_Small_HDL_percentage	77	rs394608	21	46581798	2.360703e-05	0.008381729	0.00880328	ENSG00000197381
Triglycerides_to_Total_Lipids_in_Small_LDL_percentage	1	rs3789586	1	51054322	0.0002570097	0.03890555	0.03707663	ENSG00000142700
Triglycerides_to_Total_Lipids_in_Small_LDL_percentage	2	rs1354063	1	66503517	0.0003142661	0.04396661	0.0397903	ENSG00000213625
Triglycerides_to_Total_Lipids_in_Small_LDL_percentage	3	rs2872079	1	67130071	2.610452e-05	0.008979659	0.04411765	ENSG00000118473
Triglycerides_to_Total_Lipids_in_Small_LDL_percentage	4	rs12028949	1	154142265	0.0001726351	0.03027043	0.02765823	ENSG00000143570
Triglycerides_to_Total_Lipids_in_Small_LDL_percentage	5	rs7549029	1	230253406	6.739767e-06	0.003508745	0.03044182	ENSG00000143641
Triglycerides_to_Total_Lipids_in_Small_LDL_percentage	6	rs35784342	2	27384021	0.0001016242	0.02178773	0.01908662	ENSG00000138074
Triglycerides_to_Total_Lipids_in_Small_LDL_percentage	6	rs7560060	2	28057524	6.721224e-06	0.003501564	0.002941908	ENSG00000243147
Triglycerides_to_Total_Lipids_in_Small_LDL_percentage	7	rs786242	2	145750236	0.0001103447	0.02298184	0.03853734	ENSG00000169554
Triglycerides_to_Total_Lipids_in_Small_LDL_percentage	8	rs62176714	2	160790404	0.0001495214	0.02766997	0.02450164	ENSG00000123636
Triglycerides_to_Total_Lipids_in_Small_LDL_percentage	8	rs4665143	2	160901517	0.0002897936	0.04192657	0.03779779	ENSG00000153246
Triglycerides_to_Total_Lipids_in_Small_LDL_percentage	9	rs116630588	2	161253376	6.20615e-05	0.01578619	0.03332458	ENSG00000153250
Triglycerides_to_Total_Lipids_in_Small_LDL_percentage	10	rs11691292	2	173867914	0.0001391283	0.02650724	0.04920862	ENSG00000091428
Triglycerides_to_Total_Lipids_in_Small_LDL_percentage	11	rs56324858	3	49544229	1.806725e-06	0.001339751	0.001432653	ENSG00000178467
Triglycerides_to_Total_Lipids_in_Small_LDL_percentage	11	rs74976288	3	51266487	0.0002028594	0.03345947	0.04162297	ENSG00000088543
Triglycerides_to_Total_Lipids_in_Small_LDL_percentage	12	rs1010553	3	52540773	1.346222e-05	0.005710687	0.004918883	ENSG00000010327
Triglycerides_to_Total_Lipids_in_Small_LDL_percentage	13	rs9856186	3	61190233	0.0002630297	0.03948816	0.04863787	ENSG00000189283
Triglycerides_to_Total_Lipids_in_Small_LDL_percentage	14	rs792361	3	173044559	4.170059e-07	0.0004410435	0.01029982	ENSG00000169760
Triglycerides_to_Total_Lipids_in_Small_LDL_percentage	15	rs113928896	4	3140409	2.75053e-05	0.009314549	0.01234294	ENSG00000125388
Triglycerides_to_Total_Lipids_in_Small_LDL_percentage	15	rs3135063	4	3287052	0.0003161312	0.0441155	0.03993573	ENSG00000109758
Triglycerides_to_Total_Lipids_in_Small_LDL_percentage	16	rs809955	4	140874760	6.22344e-05	0.01581251	0.02372836	ENSG00000196782
Triglycerides_to_Total_Lipids_in_Small_LDL_percentage	17	rs12513440	5	7259853	5.622149e-05	0.01485141	0.04536981	ENSG00000078295
Triglycerides_to_Total_Lipids_in_Small_LDL_percentage	18	rs10074630	5	51892399	0.000416503	0.05248304	0.04817368	ENSG00000152684
Triglycerides_to_Total_Lipids_in_Small_LDL_percentage	19	rs71589971	5	129647609	0.0002815315	0.04119872	0.04967947	ENSG00000198108
Triglycerides_to_Total_Lipids_in_Small_LDL_percentage	20	rs2126165	5	153167595	1.963309e-05	0.007366701	0.02427264	ENSG00000155511
Triglycerides_to_Total_Lipids_in_Small_LDL_percentage	21	rs7720663	5	164666230	2.702534e-05	0.009201765	0.01489875
Triglycerides_to_Total_Lipids_in_Small_LDL_percentage	22	rs9467626	6	25873746	1.467277e-06	0.001145645	0.0008637046	ENSG00000158373
Triglycerides_to_Total_Lipids_in_Small_LDL_percentage	23	rs7751526	6	100949822	3.289438e-05	0.01049396	0.009147631	ENSG00000112249
Triglycerides_to_Total_Lipids_in_Small_LDL_percentage	24	rs10227466	7	24843621	5.861183e-05	0.01524525	0.03789914	ENSG00000105928
Triglycerides_to_Total_Lipids_in_Small_LDL_percentage	25	rs36129802	7	71316171	4.653207e-05	0.01315577	0.01152867	ENSG00000183166
Triglycerides_to_Total_Lipids_in_Small_LDL_percentage	26	rs139453187	7	72155834	0.0003862703	0.0500477	0.04575021	ENSG00000277149
Triglycerides_to_Total_Lipids_in_Small_LDL_percentage	27	rs794373	7	75148813	0.0004223264	0.05295688	0.04864932	ENSG00000178809
Triglycerides_to_Total_Lipids_in_Small_LDL_percentage	28	rs78003904	7	80056940	0.0001525862	0.02799744	0.04019553	ENSG00000135218
Triglycerides_to_Total_Lipids_in_Small_LDL_percentage	29	rs79163323	7	100346053	1.21571e-05	0.005322034	0.0120846	ENSG00000121716
Triglycerides_to_Total_Lipids_in_Small_LDL_percentage	30	rs73203376	8	10319842	7.648853e-05	0.01809067	0.01591119	ENSG00000184647
Triglycerides_to_Total_Lipids_in_Small_LDL_percentage	31	rs7812573	8	10943449	5.875051e-05	0.0152676	0.01342599	ENSG00000171044
Triglycerides_to_Total_Lipids_in_Small_LDL_percentage	32	rs1550730	8	65006259	7.885893e-05	0.01843127	0.01620922	ENSG00000180828
Triglycerides_to_Total_Lipids_in_Small_LDL_percentage	33	rs4639603	9	11483588	0.0001905272	0.03218563	0.04175156
Triglycerides_to_Total_Lipids_in_Small_LDL_percentage	34	rs10759876	9	119710771	0.0001002308	0.02158748	0.04260635	ENSG00000119401
Triglycerides_to_Total_Lipids_in_Small_LDL_percentage	35	rs11186956	10	94138839	0.0003919936	0.05048323	0.0461771	ENSG00000107864
Triglycerides_to_Total_Lipids_in_Small_LDL_percentage	36	rs11191519	10	104784918	2.45415e-05	0.008602772	0.03228421	ENSG00000076685
Triglycerides_to_Total_Lipids_in_Small_LDL_percentage	36	rs79780963	10	104952499	7.651431e-05	0.01809443	0.03513912	ENSG00000076685
Triglycerides_to_Total_Lipids_in_Small_LDL_percentage	37	rs2806447	10	134948712	6.718411e-05	0.01664318	0.03735195	ENSG00000171798
Triglycerides_to_Total_Lipids_in_Small_LDL_percentage	38	rs11030084	11	27643725	6.353146e-05	0.01601933	0.01496379	ENSG00000205213
Triglycerides_to_Total_Lipids_in_Small_LDL_percentage	39	rs10768428	11	38872219	1.428104e-05	0.005944122	0.04821163
Triglycerides_to_Total_Lipids_in_Small_LDL_percentage	40	rs76400970	11	46231891	7.401102e-05	0.01772321	0.01558966	ENSG00000149091
Triglycerides_to_Total_Lipids_in_Small_LDL_percentage	41	rs3136508	11	46759709	4.138969e-06	0.002467613	0.002017649	ENSG00000134574
Triglycerides_to_Total_Lipids_in_Small_LDL_percentage	42	rs7105282	11	47805614	0.0001240253	0.02467707	0.03976582	ENSG00000109919
Triglycerides_to_Total_Lipids_in_Small_LDL_percentage	42	rs76416526	11	48239731	6.59519e-05	0.0164366	0.01446387	ENSG00000134571
Triglycerides_to_Total_Lipids_in_Small_LDL_percentage	43	rs198457	11	61471678	1.66642e-06	0.00125941	0.000960585	ENSG00000134824
Triglycerides_to_Total_Lipids_in_Small_LDL_percentage	43	rs174546	11	61569830	5.809746e-07	0.0005656342	0.0003900399	ENSG00000134824
Triglycerides_to_Total_Lipids_in_Small_LDL_percentage	44	rs614035	11	63884027	4.441921e-05	0.01277478	0.01118526	ENSG00000149743
Triglycerides_to_Total_Lipids_in_Small_LDL_percentage	45	rs12425203	12	2474661	3.980863e-05	0.01187634	0.01037546	ENSG00000151067
Triglycerides_to_Total_Lipids_in_Small_LDL_percentage	46	rs17807835	12	83960889	5.214233e-06	0.002912606	0.0155414
Triglycerides_to_Total_Lipids_in_Small_LDL_percentage	47	rs6539062	12	103552910	1.706869e-06	0.001283246	0.0009808933	ENSG00000139352
Triglycerides_to_Total_Lipids_in_Small_LDL_percentage	48	rs1716182	12	123686127	0.0001212328	0.02434676	0.02139244	ENSG00000051825
Triglycerides_to_Total_Lipids_in_Small_LDL_percentage	49	rs4765568	12	124479161	3.641284e-05	0.01123028	0.04650797	ENSG00000119242
Triglycerides_to_Total_Lipids_in_Small_LDL_percentage	50	rs7958151	12	131617635	0.0003552655	0.04757005	0.04332171	ENSG00000111452
Triglycerides_to_Total_Lipids_in_Small_LDL_percentage	51	rs9556958	13	99100046	0.0004046256	0.05149573	0.04718261	ENSG00000152767
Triglycerides_to_Total_Lipids_in_Small_LDL_percentage	52	rs2274793	14	57283968	1.615032e-07	0.0002141519	0.02482927	ENSG00000165588
Triglycerides_to_Total_Lipids_in_Small_LDL_percentage	53	rs2289326	15	40746748	0.0001377413	0.02634553	0.03814254	ENSG00000128891
Triglycerides_to_Total_Lipids_in_Small_LDL_percentage	54	rs2297379	15	41819283	0.0004128791	0.05218483	0.04787433	ENSG00000103932
Triglycerides_to_Total_Lipids_in_Small_LDL_percentage	55	rs74927570	15	63802297	6.355533e-08	0.0001002469	5.392406e-05	ENSG00000140455
Triglycerides_to_Total_Lipids_in_Small_LDL_percentage	56	rs1549854	15	66696735	0.0002502685	0.03824543	0.03420752	ENSG00000166938
Triglycerides_to_Total_Lipids_in_Small_LDL_percentage	57	rs8039305	15	91422543	5.315179e-07	0.0005286529	0.03267383	ENSG00000182511
Triglycerides_to_Total_Lipids_in_Small_LDL_percentage	58	rs9928448	16	30072530	0.0001755144	0.03059168	0.02720118	ENSG00000169592
Triglycerides_to_Total_Lipids_in_Small_LDL_percentage	59	rs6504542	17	65836642	9.168239e-06	0.004369169	0.004099235	ENSG00000171634
Triglycerides_to_Total_Lipids_in_Small_LDL_percentage	60	rs58243949	18	52509833	3.028067e-10	1.229009e-06	0.04231172	ENSG00000101751
Triglycerides_to_Total_Lipids_in_Small_LDL_percentage	61	rs293543	20	31076109	9.045172e-05	0.02022831	0.02628247	ENSG00000171456
Triglycerides_to_Total_Lipids_in_Small_LDL_percentage	62	rs3092502	20	44697431	2.040496e-05	0.007568519	0.00659338	ENSG00000101017
Triglycerides_to_Total_Lipids_in_Small_LDL_percentage	63	rs11696584	20	56464308	0.0001781766	0.03088404	0.04363717	ENSG00000124225
Triglycerides_to_Total_Lipids_in_Small_VLDL_percentage	1	rs4926521	1	47674769	9.659567e-06	0.004534057	0.0109454	ENSG00000162367
Triglycerides_to_Total_Lipids_in_Small_VLDL_percentage	2	rs12121630	1	50977279	0.0001063624	0.02243909	0.01868674	ENSG00000142700
Triglycerides_to_Total_Lipids_in_Small_VLDL_percentage	3	rs67984416	1	67039082	4.107916e-05	0.01213607	0.01072924	ENSG00000118473
Triglycerides_to_Total_Lipids_in_Small_VLDL_percentage	4	rs2012697	1	72819612	6.433924e-16	5.822523e-07	0.04077389	ENSG00000172260
Triglycerides_to_Total_Lipids_in_Small_VLDL_percentage	5	rs55924375	1	107566690	1.131958e-05	0.005077732	0.003672793	ENSG00000198890
Triglycerides_to_Total_Lipids_in_Small_VLDL_percentage	6	rs12026615	1	154210210	0.000176881	0.0307287	0.02982554	ENSG00000143569
Triglycerides_to_Total_Lipids_in_Small_VLDL_percentage	7	rs10927046	1	243801190	0.0001284429	0.02520566	0.02134884	ENSG00000117020
Triglycerides_to_Total_Lipids_in_Small_VLDL_percentage	8	rs35784342	2	27384021	0.0001016242	0.02177866	0.01805513	ENSG00000138074
Triglycerides_to_Total_Lipids_in_Small_VLDL_percentage	8	rs7560060	2	28057524	6.721224e-06	0.003508283	0.002506772	ENSG00000243147
Triglycerides_to_Total_Lipids_in_Small_VLDL_percentage	9	rs4665143	2	160901517	0.0002897936	0.04191549	0.03793174	ENSG00000153246
Triglycerides_to_Total_Lipids_in_Small_VLDL_percentage	10	rs115187376	2	160927248	0.0002205348	0.03535069	0.04288931	ENSG00000153246
Triglycerides_to_Total_Lipids_in_Small_VLDL_percentage	11	rs79875439	2	161363642	2.86514e-06	0.001898411	0.02554059	ENSG00000153250
Triglycerides_to_Total_Lipids_in_Small_VLDL_percentage	12	rs11691292	2	173867914	0.0001391283	0.02649464	0.02264621	ENSG00000091428
Triglycerides_to_Total_Lipids_in_Small_VLDL_percentage	13	rs2972166	3	12316339	2.250567e-05	0.008127419	0.006066361	ENSG00000157150
Triglycerides_to_Total_Lipids_in_Small_VLDL_percentage	14	rs7640903	3	49338465	5.114245e-05	0.01395349	0.01100327	ENSG00000177479
Triglycerides_to_Total_Lipids_in_Small_VLDL_percentage	14	rs62262671	3	49649873	1.989551e-07	0.0002525039	0.0001505629	ENSG00000178467
Triglycerides_to_Total_Lipids_in_Small_VLDL_percentage	15	rs1010553	3	52540773	1.346222e-05	0.00572007	0.004166353	ENSG00000010327
Triglycerides_to_Total_Lipids_in_Small_VLDL_percentage	16	rs1187820	3	173072584	4.096787e-07	0.0004347274	0.002956452	ENSG00000169760
Triglycerides_to_Total_Lipids_in_Small_VLDL_percentage	17	rs6855981	4	3148276	0.0001473729	0.02742324	0.02358085	ENSG00000125388
Triglycerides_to_Total_Lipids_in_Small_VLDL_percentage	18	rs13136239	4	140908755	4.493906e-06	0.002625426	0.01701415	ENSG00000196782
Triglycerides_to_Total_Lipids_in_Small_VLDL_percentage	19	rs62336284	4	183721562	4.439095e-06	0.002602446	0.00523786	ENSG00000129187
Triglycerides_to_Total_Lipids_in_Small_VLDL_percentage	20	rs10074630	5	51892399	0.000416503	0.05247148	0.04866886	ENSG00000152684
Triglycerides_to_Total_Lipids_in_Small_VLDL_percentage	21	rs71589971	5	129647609	0.0002815315	0.04118756	0.03718439	ENSG00000198108
Triglycerides_to_Total_Lipids_in_Small_VLDL_percentage	22	rs13167420	5	153157659	3.111249e-05	0.01011006	0.03015847	ENSG00000155511
Triglycerides_to_Total_Lipids_in_Small_VLDL_percentage	23	rs885477	5	164645714	1.398208e-05	0.005870182	0.01704086
Triglycerides_to_Total_Lipids_in_Small_VLDL_percentage	24	rs6456701	6	25774130	8.852733e-06	0.00427104	0.00306908	ENSG00000186470
Triglycerides_to_Total_Lipids_in_Small_VLDL_percentage	25	rs9399656	6	101127124	5.715841e-07	0.0005590188	0.001331705	ENSG00000112249
Triglycerides_to_Total_Lipids_in_Small_VLDL_percentage	26	rs9400483	6	111856276	0.0001501643	0.02772589	0.02388548	ENSG00000056972
Triglycerides_to_Total_Lipids_in_Small_VLDL_percentage	27	rs36129802	7	71316171	4.653207e-05	0.0131554	0.01029247	ENSG00000183166
Triglycerides_to_Total_Lipids_in_Small_VLDL_percentage	28	rs139453187	7	72155834	0.0003862703	0.05003648	0.04619439	ENSG00000277149
Triglycerides_to_Total_Lipids_in_Small_VLDL_percentage	29	rs794369	7	75162175	0.0003554348	0.0475731	0.04369648	ENSG00000178809
Triglycerides_to_Total_Lipids_in_Small_VLDL_percentage	30	rs55768139	8	10195477	8.32149e-05	0.01911812	0.01566124	ENSG00000175806
Triglycerides_to_Total_Lipids_in_Small_VLDL_percentage	31	rs7812573	8	10943449	5.875051e-05	0.01526247	0.01218768	ENSG00000171044
Triglycerides_to_Total_Lipids_in_Small_VLDL_percentage	32	rs12674698	8	40289236	0.000200159	0.03314076	0.0496417	ENSG00000176907
Triglycerides_to_Total_Lipids_in_Small_VLDL_percentage	33	rs1425794	8	64806567	0.0001202475	0.0242173	0.02038738
Triglycerides_to_Total_Lipids_in_Small_VLDL_percentage	34	rs488034	8	102859580	0.0003235619	0.04479124	0.04087563	ENSG00000104490
Triglycerides_to_Total_Lipids_in_Small_VLDL_percentage	35	rs4570263	9	11414092	0.0001437728	0.02702432	0.0243468
Triglycerides_to_Total_Lipids_in_Small_VLDL_percentage	36	rs7869806	9	23831031	0.000336627	0.04596333	0.04206415	ENSG00000107105
Triglycerides_to_Total_Lipids_in_Small_VLDL_percentage	37	rs11186956	10	94138839	0.0003919936	0.05047198	0.04663599	ENSG00000107864
Triglycerides_to_Total_Lipids_in_Small_VLDL_percentage	38	rs1926032	10	104829469	0.0001635677	0.02920883	0.0253603	ENSG00000076685
Triglycerides_to_Total_Lipids_in_Small_VLDL_percentage	39	rs10833950	11	23163057	0.0003087698	0.04351172	0.03957057	ENSG00000198168
Triglycerides_to_Total_Lipids_in_Small_VLDL_percentage	40	rs76400970	11	46231891	7.401102e-05	0.01771531	0.02006439	ENSG00000149091
Triglycerides_to_Total_Lipids_in_Small_VLDL_percentage	41	rs4603265	11	46708196	4.277334e-05	0.01246658	0.009682083	ENSG00000134574
Triglycerides_to_Total_Lipids_in_Small_VLDL_percentage	42	rs76416526	11	48239731	6.59519e-05	0.01642966	0.01324211	ENSG00000134571
Triglycerides_to_Total_Lipids_in_Small_VLDL_percentage	43	rs198457	11	61471678	1.66642e-06	0.00126055	0.0008747348	ENSG00000134824
Triglycerides_to_Total_Lipids_in_Small_VLDL_percentage	43	rs174546	11	61569830	5.809746e-07	0.0005658184	0.0003749856	ENSG00000134824
Triglycerides_to_Total_Lipids_in_Small_VLDL_percentage	44	rs614520	11	65664006	2.971553e-05	0.009816302	0.007423919	ENSG00000172638
Triglycerides_to_Total_Lipids_in_Small_VLDL_percentage	45	rs17529477	11	113317067	0.0001239501	0.0246568	0.03585733	ENSG00000149292
Triglycerides_to_Total_Lipids_in_Small_VLDL_percentage	46	rs12425203	12	2474661	3.980863e-05	0.01187919	0.009161582	ENSG00000151067
Triglycerides_to_Total_Lipids_in_Small_VLDL_percentage	47	rs2292996	12	103556972	1.290015e-06	0.001040037	0.0007141528	ENSG00000139352
Triglycerides_to_Total_Lipids_in_Small_VLDL_percentage	48	rs2004910	12	121374727	0.0002282094	0.0361305	0.0321109	ENSG00000135114
Triglycerides_to_Total_Lipids_in_Small_VLDL_percentage	49	rs4268544	12	123734774	6.770903e-05	0.01672288	0.01350643	ENSG00000051825
Triglycerides_to_Total_Lipids_in_Small_VLDL_percentage	50	rs9556958	13	99100046	0.0004046256	0.05148435	0.04766447	ENSG00000152767
Triglycerides_to_Total_Lipids_in_Small_VLDL_percentage	51	rs2274793	14	57283968	1.615032e-07	0.0002140552	0.03716986	ENSG00000165588
Triglycerides_to_Total_Lipids_in_Small_VLDL_percentage	52	rs722599	14	75327443	1.552025e-05	0.006283675	0.004613808	ENSG00000198208
Triglycerides_to_Total_Lipids_in_Small_VLDL_percentage	53	rs2289326	15	40746748	0.0001377413	0.02633303	0.02248355	ENSG00000128891
Triglycerides_to_Total_Lipids_in_Small_VLDL_percentage	54	rs2297379	15	41819283	0.0004128791	0.05217332	0.04836548	ENSG00000103932
Triglycerides_to_Total_Lipids_in_Small_VLDL_percentage	55	rs74927570	15	63802297	6.355533e-08	0.0001010131	0.0001040781	ENSG00000140455
Triglycerides_to_Total_Lipids_in_Small_VLDL_percentage	56	rs1549854	15	66696735	0.0002502685	0.0382339	0.03415645	ENSG00000166938
Triglycerides_to_Total_Lipids_in_Small_VLDL_percentage	57	rs8039305	15	91422543	5.315179e-07	0.0005286933	0.001992896	ENSG00000182511
Triglycerides_to_Total_Lipids_in_Small_VLDL_percentage	58	rs9928448	16	30072530	0.0001755144	0.03057805	0.02669871	ENSG00000169592
Triglycerides_to_Total_Lipids_in_Small_VLDL_percentage	59	rs62044676	16	62801840	0.0003750872	0.04916659	0.0453123
Triglycerides_to_Total_Lipids_in_Small_VLDL_percentage	60	rs2555111	17	46648899	5.460598e-05	0.01457198	0.0115629	ENSG00000120093
Triglycerides_to_Total_Lipids_in_Small_VLDL_percentage	61	rs12601919	17	65825374	4.61077e-05	0.01308047	0.0319051	ENSG00000171634
Triglycerides_to_Total_Lipids_in_Small_VLDL_percentage	62	rs12185429	18	27999679	0.0002646816	0.03963436	0.03558975
Triglycerides_to_Total_Lipids_in_Small_VLDL_percentage	63	rs784258	18	53393895	8.839377e-05	0.0199156	0.02041899	ENSG00000196628
Triglycerides_to_Total_Lipids_in_Small_VLDL_percentage	64	rs293543	20	31076109	9.045172e-05	0.0202196	0.04791366	ENSG00000171456
Triglycerides_to_Total_Lipids_in_Small_VLDL_percentage	65	rs4812492	20	39938122	9.519037e-06	0.004489865	0.01403239	ENSG00000124181
Triglycerides_to_Total_Lipids_in_Small_VLDL_percentage	66	rs3092502	20	44697431	2.040496e-05	0.007579456	0.005635137	ENSG00000101017
Triglycerides_to_Total_Lipids_in_Very_Large_HDL_percentage	1	rs1392819	1	66534149	0.0002232291	0.03560798	0.0285638	ENSG00000213625
Triglycerides_to_Total_Lipids_in_Very_Large_HDL_percentage	2	rs2815749	1	72814783	6.171717e-10	2.109929e-06	0.01969792	ENSG00000172260
Triglycerides_to_Total_Lipids_in_Very_Large_HDL_percentage	3	rs4658172	1	91225594	0.0001191839	0.02408621	0.03835602	ENSG00000143032
Triglycerides_to_Total_Lipids_in_Very_Large_HDL_percentage	4	rs11122316	1	230237103	5.565003e-05	0.01474728	0.01241863	ENSG00000143641
Triglycerides_to_Total_Lipids_in_Very_Large_HDL_percentage	5	rs35784342	2	27384021	0.0001016242	0.02177737	0.01708043	ENSG00000138074
Triglycerides_to_Total_Lipids_in_Very_Large_HDL_percentage	5	rs7560060	2	28057524	6.721224e-06	0.003497595	0.002726255	ENSG00000243147
Triglycerides_to_Total_Lipids_in_Very_Large_HDL_percentage	6	rs74906728	2	100165648	0.0002656592	0.03970333	0.03555544	ENSG00000135951
Triglycerides_to_Total_Lipids_in_Very_Large_HDL_percentage	7	rs764828	2	100908634	0.0001447833	0.02713046	0.0354956	ENSG00000170500
Triglycerides_to_Total_Lipids_in_Very_Large_HDL_percentage	8	rs13415079	2	160915560	0.0001567642	0.0284105	0.02263757	ENSG00000153246
Triglycerides_to_Total_Lipids_in_Very_Large_HDL_percentage	9	rs116630588	2	161253376	6.20615e-05	0.01577854	0.01810253	ENSG00000153250
Triglycerides_to_Total_Lipids_in_Very_Large_HDL_percentage	10	rs4532156	3	18783476	4.760305e-05	0.01333538	0.01703447	ENSG00000182568
Triglycerides_to_Total_Lipids_in_Very_Large_HDL_percentage	11	rs56324858	3	49544229	1.806725e-06	0.001336069	0.004253015	ENSG00000178467
Triglycerides_to_Total_Lipids_in_Very_Large_HDL_percentage	12	rs6446193	3	50059758	0.0001021007	0.02184513	0.04370048	ENSG00000004534
Triglycerides_to_Total_Lipids_in_Very_Large_HDL_percentage	13	rs524986	3	52228496	0.000445672	0.05475216	0.04722953	ENSG00000168268
Triglycerides_to_Total_Lipids_in_Very_Large_HDL_percentage	13	rs6445539	3	52874296	9.519037e-06	0.004479686	0.003518999	ENSG00000162267
Triglycerides_to_Total_Lipids_in_Very_Large_HDL_percentage	14	rs6771469	3	65173884	0.0005209153	0.06025368	0.04920055
Triglycerides_to_Total_Lipids_in_Very_Large_HDL_percentage	15	rs472103	3	173122492	1.988731e-06	0.001431268	0.001056603	ENSG00000169760
Triglycerides_to_Total_Lipids_in_Very_Large_HDL_percentage	16	rs2798297	4	3064004	9.413217e-05	0.02074546	0.01627333	ENSG00000125388
Triglycerides_to_Total_Lipids_in_Very_Large_HDL_percentage	16	rs115335747	4	3243804	0.0002610682	0.03926497	0.03158925	ENSG00000109736
Triglycerides_to_Total_Lipids_in_Very_Large_HDL_percentage	16	rs362280	4	3260057	9.376537e-07	0.0008157097	0.0005687321	ENSG00000188981
Triglycerides_to_Total_Lipids_in_Very_Large_HDL_percentage	17	rs13136239	4	140908755	4.493906e-06	0.002616185	0.01351581	ENSG00000196782
Triglycerides_to_Total_Lipids_in_Very_Large_HDL_percentage	18	rs13188689	5	30880177	0.0001058913	0.02237318	0.03478102	ENSG00000113361
Triglycerides_to_Total_Lipids_in_Very_Large_HDL_percentage	19	rs4377754	5	153116675	6.596085e-05	0.01643023	0.01291058	ENSG00000155511
Triglycerides_to_Total_Lipids_in_Very_Large_HDL_percentage	19	rs1461225	5	153182725	1.093855e-05	0.004946162	0.003875448	ENSG00000155511
Triglycerides_to_Total_Lipids_in_Very_Large_HDL_percentage	20	rs62383929	5	164543600	5.362084e-06	0.002970217	0.02890552
Triglycerides_to_Total_Lipids_in_Very_Large_HDL_percentage	21	rs7790361	7	24833118	0.0001810314	0.03116561	0.02491809	ENSG00000105928
Triglycerides_to_Total_Lipids_in_Very_Large_HDL_percentage	22	rs117920676	7	41260110	3.026091e-05	0.009923468	0.03608129	ENSG00000122641
Triglycerides_to_Total_Lipids_in_Very_Large_HDL_percentage	23	rs36129802	7	71316171	4.653207e-05	0.01314898	0.0102888	ENSG00000183166
Triglycerides_to_Total_Lipids_in_Very_Large_HDL_percentage	24	rs139453187	7	72155834	0.0003862703	0.05000814	0.04067871	ENSG00000277149
Triglycerides_to_Total_Lipids_in_Very_Large_HDL_percentage	25	rs794369	7	75162175	0.0003554348	0.04754513	0.03861532	ENSG00000178809
Triglycerides_to_Total_Lipids_in_Very_Large_HDL_percentage	26	rs6956241	7	75900223	8.748409e-05	0.01977829	0.01552689	ENSG00000127948
Triglycerides_to_Total_Lipids_in_Very_Large_HDL_percentage	27	rs4730347	7	78138925	8.638903e-05	0.01961196	0.01539852	ENSG00000187391
Triglycerides_to_Total_Lipids_in_Very_Large_HDL_percentage	28	rs78003904	7	80056940	0.0001525862	0.02797559	0.04446487	ENSG00000135218
Triglycerides_to_Total_Lipids_in_Very_Large_HDL_percentage	29	rs55993234	8	8235523	0.0005223382	0.06035941	0.04928834	ENSG00000275342
Triglycerides_to_Total_Lipids_in_Very_Large_HDL_percentage	30	rs7005447	8	10291055	4.641375e-05	0.01312813	0.0122062	ENSG00000184647
Triglycerides_to_Total_Lipids_in_Very_Large_HDL_percentage	31	rs7812573	8	10943449	5.875051e-05	0.01526003	0.01197966	ENSG00000171044
Triglycerides_to_Total_Lipids_in_Very_Large_HDL_percentage	32	rs6983045	8	20530044	0.0001292619	0.0253047	0.01998065	ENSG00000061337
Triglycerides_to_Total_Lipids_in_Very_Large_HDL_percentage	33	rs7824087	8	20681098	1.202105e-05	0.005280404	0.01246343
Triglycerides_to_Total_Lipids_in_Very_Large_HDL_percentage	34	rs117295255	8	42430592	0.0001567642	0.0284105	0.02263757	ENSG00000168575
Triglycerides_to_Total_Lipids_in_Very_Large_HDL_percentage	35	rs966294	8	64540485	8.544021e-05	0.01946612	0.01528597	ENSG00000137563
Triglycerides_to_Total_Lipids_in_Very_Large_HDL_percentage	35	rs1550730	8	65006259	7.885893e-05	0.01842252	0.01693457	ENSG00000180828
Triglycerides_to_Total_Lipids_in_Very_Large_HDL_percentage	36	rs17450793	8	118901346	0.0004088666	0.05181154	0.04218367	ENSG00000182197
Triglycerides_to_Total_Lipids_in_Very_Large_HDL_percentage	37	rs4639602	9	11425008	4.773761e-08	7.927438e-05	0.0009538435
Triglycerides_to_Total_Lipids_in_Very_Large_HDL_percentage	38	rs564854	9	14065522	8.524009e-05	0.01943516	0.01967251	ENSG00000147862
Triglycerides_to_Total_Lipids_in_Very_Large_HDL_percentage	39	rs13288423	9	16837371	0.0001755828	0.03057298	0.02515093	ENSG00000173068
Triglycerides_to_Total_Lipids_in_Very_Large_HDL_percentage	40	rs10973159	9	36992547	5.1208e-09	1.227794e-05	0.01223142	ENSG00000137106
Triglycerides_to_Total_Lipids_in_Very_Large_HDL_percentage	41	rs10739573	9	123489818	0.0001685679	0.0297823	0.02377568	ENSG00000056558
Triglycerides_to_Total_Lipids_in_Very_Large_HDL_percentage	42	rs1752164	9	126558537	0.0001212328	0.02433312	0.01917016	ENSG00000119522
Triglycerides_to_Total_Lipids_in_Very_Large_HDL_percentage	43	rs11186956	10	94138839	0.0003919936	0.05044357	0.04104349	ENSG00000107864
Triglycerides_to_Total_Lipids_in_Very_Large_HDL_percentage	44	rs10767654	11	27640223	2.370212e-05	0.00840725	0.006585726	ENSG00000205213
Triglycerides_to_Total_Lipids_in_Very_Large_HDL_percentage	45	rs11030833	11	29835377	0.000437004	0.05408208	0.04883533	ENSG00000182255
Triglycerides_to_Total_Lipids_in_Very_Large_HDL_percentage	46	rs4367923	11	30500810	0.0001109658	0.02305125	0.01812203	ENSG00000152219
Triglycerides_to_Total_Lipids_in_Very_Large_HDL_percentage	47	rs11034885	11	38630643	3.946863e-05	0.01180863	0.00982214
Triglycerides_to_Total_Lipids_in_Very_Large_HDL_percentage	48	rs78848444	11	43202438	0.0004126084	0.05212233	0.04244205	ENSG00000166181
Triglycerides_to_Total_Lipids_in_Very_Large_HDL_percentage	49	rs76400970	11	46231891	7.401102e-05	0.01771476	0.01392201	ENSG00000149091
Triglycerides_to_Total_Lipids_in_Very_Large_HDL_percentage	50	rs3136508	11	46759709	4.138969e-06	0.002462631	0.001890877	ENSG00000134574
Triglycerides_to_Total_Lipids_in_Very_Large_HDL_percentage	50	rs12794570	11	47658314	5.084453e-05	0.01389319	0.01088413	ENSG00000109919
Triglycerides_to_Total_Lipids_in_Very_Large_HDL_percentage	51	rs11039834	11	48587474	0.0001824541	0.03131742	0.04233283	ENSG00000086205
Triglycerides_to_Total_Lipids_in_Very_Large_HDL_percentage	52	rs198457	11	61471678	1.66642e-06	0.001255889	0.000917106	ENSG00000134824
Triglycerides_to_Total_Lipids_in_Very_Large_HDL_percentage	52	rs174546	11	61569830	5.809746e-07	0.0005632787	0.0003788358	ENSG00000134824
Triglycerides_to_Total_Lipids_in_Very_Large_HDL_percentage	53	rs614035	11	63884027	4.441921e-05	0.01276833	0.009984438	ENSG00000149743
Triglycerides_to_Total_Lipids_in_Very_Large_HDL_percentage	54	rs12425203	12	2474661	3.980863e-05	0.0118707	0.01705253	ENSG00000151067
Triglycerides_to_Total_Lipids_in_Very_Large_HDL_percentage	55	rs989657	12	24166426	4.862848e-05	0.01350996	0.02143863	ENSG00000134532
Triglycerides_to_Total_Lipids_in_Very_Large_HDL_percentage	56	rs1678509	12	57950794	5.15077e-06	0.002880666	0.005505507	ENSG00000123329
Triglycerides_to_Total_Lipids_in_Very_Large_HDL_percentage	57	rs324769	12	83969240	1.528862e-05	0.006213232	0.004887901
Triglycerides_to_Total_Lipids_in_Very_Large_HDL_percentage	57	rs7954120	12	84378575	3.251406e-05	0.01040616	0.008119996
Triglycerides_to_Total_Lipids_in_Very_Large_HDL_percentage	58	rs12099598	12	117675697	5.517101e-05	0.01466553	0.04600535	ENSG00000135108
Triglycerides_to_Total_Lipids_in_Very_Large_HDL_percentage	59	rs4268544	12	123734774	6.770903e-05	0.01672202	0.01314034	ENSG00000051825
Triglycerides_to_Total_Lipids_in_Very_Large_HDL_percentage	60	rs71458829	12	124470747	1.691284e-05	0.00666265	0.005243004	ENSG00000119242
Triglycerides_to_Total_Lipids_in_Very_Large_HDL_percentage	61	rs76469367	12	125088564	0.0002306884	0.0363564	0.02917514	ENSG00000196498
Triglycerides_to_Total_Lipids_in_Very_Large_HDL_percentage	62	rs941089	12	131618135	0.0003971471	0.05083025	0.04136743	ENSG00000111452
Triglycerides_to_Total_Lipids_in_Very_Large_HDL_percentage	63	rs1606182	13	31763090	2.310604e-05	0.008264688	0.03804909	ENSG00000120694
Triglycerides_to_Total_Lipids_in_Very_Large_HDL_percentage	64	rs1326120	13	50729244	0.0003344496	0.04574351	0.03710601	ENSG00000136144
Triglycerides_to_Total_Lipids_in_Very_Large_HDL_percentage	65	rs9597588	13	58265596	0.0004640796	0.05613294	0.04577624	ENSG00000118946
Triglycerides_to_Total_Lipids_in_Very_Large_HDL_percentage	66	rs3783007	13	99109816	9.064981e-07	0.0007951892	0.02755857	ENSG00000152767
Triglycerides_to_Total_Lipids_in_Very_Large_HDL_percentage	67	rs11624765	14	69749097	0.0004561928	0.05554817	0.04529009	ENSG00000100626
Triglycerides_to_Total_Lipids_in_Very_Large_HDL_percentage	68	rs727257	14	91524676	5.454939e-05	0.01455836	0.02730766	ENSG00000100784
Triglycerides_to_Total_Lipids_in_Very_Large_HDL_percentage	69	rs72704741	14	103381882	1.680838e-05	0.006633386	0.005220135	ENSG00000131323
Triglycerides_to_Total_Lipids_in_Very_Large_HDL_percentage	70	rs11070293	15	41041875	2.663507e-05	0.009107091	0.01767559	ENSG00000166140
Triglycerides_to_Total_Lipids_in_Very_Large_HDL_percentage	71	rs2297379	15	41819283	0.0004128791	0.05214471	0.04246065	ENSG00000103932
Triglycerides_to_Total_Lipids_in_Very_Large_HDL_percentage	72	rs74927570	15	63802297	6.355533e-08	0.0001000235	5.259102e-05	ENSG00000140455
Triglycerides_to_Total_Lipids_in_Very_Large_HDL_percentage	73	rs1549854	15	66696735	0.0002502685	0.03821136	0.03069034	ENSG00000166938
Triglycerides_to_Total_Lipids_in_Very_Large_HDL_percentage	74	rs11642740	16	30060655	0.0002307519	0.03636266	0.02918025	ENSG00000169592
Triglycerides_to_Total_Lipids_in_Very_Large_HDL_percentage	75	rs7196226	16	49493604	1.311898e-06	0.001049907	0.04636348	ENSG00000166152
Triglycerides_to_Total_Lipids_in_Very_Large_HDL_percentage	76	rs2408345	16	62807401	0.0003181096	0.04426059	0.03586369
Triglycerides_to_Total_Lipids_in_Very_Large_HDL_percentage	77	rs147218151	17	2067525	0.0002823126	0.04123221	0.03327377	ENSG00000167720
Triglycerides_to_Total_Lipids_in_Very_Large_HDL_percentage	78	rs12309	17	38175462	0.0001471576	0.02739234	0.04083346	ENSG00000167914
Triglycerides_to_Total_Lipids_in_Very_Large_HDL_percentage	79	rs2052187	17	65834737	1.032696e-07	0.000148263	8.220483e-05	ENSG00000171634
Triglycerides_to_Total_Lipids_in_Very_Large_HDL_percentage	80	rs12454561	18	31272238	1.119541e-05	0.005028375	0.007459639	ENSG00000141431
Triglycerides_to_Total_Lipids_in_Very_Large_HDL_percentage	81	rs7504262	18	35160143	1.218096e-10	6.601898e-07	0.01417895	ENSG00000101489
Triglycerides_to_Total_Lipids_in_Very_Large_HDL_percentage	82	rs7245004	18	50716945	1.556003e-10	7.869202e-07	0.01006189	ENSG00000187323
Triglycerides_to_Total_Lipids_in_Very_Large_HDL_percentage	83	rs58243949	18	52509833	3.028067e-10	1.224363e-06	0.001395239	ENSG00000101751
Triglycerides_to_Total_Lipids_in_Very_Large_HDL_percentage	84	rs613872	18	53210302	0.0001033685	0.02202389	0.03371848	ENSG00000196628
Triglycerides_to_Total_Lipids_in_Very_Large_HDL_percentage	85	rs7508459	19	7234481	0.0004598253	0.05581875	0.04551504	ENSG00000171105
Triglycerides_to_Total_Lipids_in_Very_Large_HDL_percentage	86	rs35824797	19	19456264	0.0001765396	0.03067837	0.0245157	ENSG00000250067
Triglycerides_to_Total_Lipids_in_Very_Large_HDL_percentage	87	rs4344974	20	39818861	0.000174967	0.03050484	0.0243724	ENSG00000124181
Triglycerides_to_Total_Lipids_in_Very_Large_HDL_percentage	88	rs7267295	20	44570683	0.000439721	0.05429354	0.04424707
Triglycerides_to_Total_Lipids_in_Very_Large_HDL_percentage	89	rs74174991	20	44631911	3.668681e-05	0.0112798	0.008804043	ENSG00000100979
Triglycerides_to_Total_Lipids_in_Very_Large_HDL_percentage	89	rs6074012	20	44700166	2.439695e-08	4.565426e-05	2.151511e-05	ENSG00000101017
Triglycerides_to_Total_Lipids_in_Very_Large_HDL_percentage	89	rs13038523	20	44724340	2.104858e-06	0.001497988	0.001109329	ENSG00000101017
Triglycerides_to_Total_Lipids_in_Very_Large_HDL_percentage	90	rs6095394	20	47625544	7.897821e-05	0.01843938	0.02189007	ENSG00000124214
Triglycerides_to_Total_Lipids_in_Very_Large_HDL_percentage	91	rs13043475	20	51209603	5.27488e-05	0.01424092	0.01116284	ENSG00000182463
Triglycerides_to_Total_Lipids_in_Very_Large_HDL_percentage	92	rs4818766	21	46635351	7.994335e-06	0.003952967	0.003229659	ENSG00000197381
Triglycerides_to_Total_Lipids_in_Very_Large_HDL_percentage	93	rs4822217	22	43278162	0.0002431019	0.03754982	0.03703962	ENSG00000100266
Triglycerides_to_Total_Lipids_in_Very_Large_VLDL_percentage	1	rs11211480	1	47693220	5.230518e-06	0.002922001	0.002325471	ENSG00000162367
Triglycerides_to_Total_Lipids_in_Very_Large_VLDL_percentage	2	rs12121630	1	50977279	0.0001063624	0.02243764	0.01863114	ENSG00000142700
Triglycerides_to_Total_Lipids_in_Very_Large_VLDL_percentage	3	rs1762509	1	107592959	9.203488e-07	0.0008093776	0.001198792	ENSG00000198890
Triglycerides_to_Total_Lipids_in_Very_Large_VLDL_percentage	4	rs35784342	2	27384021	0.0001016242	0.02177708	0.01794624	ENSG00000138074
Triglycerides_to_Total_Lipids_in_Very_Large_VLDL_percentage	5	rs7560060	2	28057524	6.721224e-06	0.003504026	0.002320424	ENSG00000243147
Triglycerides_to_Total_Lipids_in_Very_Large_VLDL_percentage	6	rs310749	3	12273768	0.000316597	0.04413217	0.04237161	ENSG00000132170
Triglycerides_to_Total_Lipids_in_Very_Large_VLDL_percentage	7	rs56324858	3	49544229	1.806725e-06	0.001342925	0.0008739091	ENSG00000178467
Triglycerides_to_Total_Lipids_in_Very_Large_VLDL_percentage	7	rs74976288	3	51266487	0.0002028594	0.03343876	0.03050495	ENSG00000088543
Triglycerides_to_Total_Lipids_in_Very_Large_VLDL_percentage	8	rs67409736	3	52551284	1.635582e-05	0.006504982	0.004444558	ENSG00000162267
Triglycerides_to_Total_Lipids_in_Very_Large_VLDL_percentage	9	rs1714509	3	158252958	1.761333e-05	0.006854064	0.01006518	ENSG00000178053
Triglycerides_to_Total_Lipids_in_Very_Large_VLDL_percentage	10	rs1187820	3	173072584	4.096787e-07	0.0004354829	0.009293426	ENSG00000169760
Triglycerides_to_Total_Lipids_in_Very_Large_VLDL_percentage	11	rs113928896	4	3140409	2.75053e-05	0.009308248	0.01374882	ENSG00000125388
Triglycerides_to_Total_Lipids_in_Very_Large_VLDL_percentage	11	rs3135063	4	3287052	0.0003161312	0.04408993	0.04232443	ENSG00000109758
Triglycerides_to_Total_Lipids_in_Very_Large_VLDL_percentage	12	rs13136239	4	140908755	4.493906e-06	0.00262343	0.03431837	ENSG00000196782
Triglycerides_to_Total_Lipids_in_Very_Large_VLDL_percentage	13	rs62336284	4	183721562	4.439095e-06	0.002600532	0.01469347	ENSG00000129187
Triglycerides_to_Total_Lipids_in_Very_Large_VLDL_percentage	14	rs925185	5	20194982	1.623323e-05	0.006469526	0.0397645	ENSG00000145526
Triglycerides_to_Total_Lipids_in_Very_Large_VLDL_percentage	15	rs7706932	5	87775691	7.546399e-05	0.0179287	0.03149251	ENSG00000081189
Triglycerides_to_Total_Lipids_in_Very_Large_VLDL_percentage	16	rs969903	5	164515349	6.71279e-06	0.003500755	0.02424635
Triglycerides_to_Total_Lipids_in_Very_Large_VLDL_percentage	16	rs62383929	5	164543600	5.362084e-06	0.002977283	0.009167414
Triglycerides_to_Total_Lipids_in_Very_Large_VLDL_percentage	17	rs9295434	6	19408934	0.0002768323	0.04075102	0.04693519	ENSG00000172201
Triglycerides_to_Total_Lipids_in_Very_Large_VLDL_percentage	18	rs9399656	6	101127124	5.715841e-07	0.0005600718	0.007154706	ENSG00000112249
Triglycerides_to_Total_Lipids_in_Very_Large_VLDL_percentage	19	rs71551232	7	71354944	0.0001060484	0.02239478	0.02116963	ENSG00000183166
Triglycerides_to_Total_Lipids_in_Very_Large_VLDL_percentage	20	rs139453187	7	72155834	0.0003862703	0.05002315	0.04892734	ENSG00000277149
Triglycerides_to_Total_Lipids_in_Very_Large_VLDL_percentage	21	rs794369	7	75162175	0.0003554348	0.04755917	0.04618532	ENSG00000178809
Triglycerides_to_Total_Lipids_in_Very_Large_VLDL_percentage	22	rs55768139	8	10195477	8.32149e-05	0.01911546	0.0155609	ENSG00000175806
Triglycerides_to_Total_Lipids_in_Very_Large_VLDL_percentage	22	rs7812573	8	10943449	5.875051e-05	0.01525588	0.01174382	ENSG00000171044
Triglycerides_to_Total_Lipids_in_Very_Large_VLDL_percentage	23	rs1425794	8	64806567	0.0001202475	0.0242162	0.02047523
Triglycerides_to_Total_Lipids_in_Very_Large_VLDL_percentage	24	rs4364729	9	11427601	4.21263e-05	0.01232933	0.04026489
Triglycerides_to_Total_Lipids_in_Very_Large_VLDL_percentage	25	rs10966055	9	23735422	6.3952e-06	0.003374491	0.03772188	ENSG00000107105
Triglycerides_to_Total_Lipids_in_Very_Large_VLDL_percentage	26	rs2395136	10	76847971	0.0002560232	0.03878549	0.03629983	ENSG00000079393
Triglycerides_to_Total_Lipids_in_Very_Large_VLDL_percentage	27	rs76400970	11	46231891	7.401102e-05	0.01771171	0.04969711	ENSG00000149091
Triglycerides_to_Total_Lipids_in_Very_Large_VLDL_percentage	28	rs76416526	11	48239731	6.59519e-05	0.01642494	0.01283755	ENSG00000134571
Triglycerides_to_Total_Lipids_in_Very_Large_VLDL_percentage	29	rs198457	11	61471678	1.66642e-06	0.001262632	0.0008204429	ENSG00000134824
Triglycerides_to_Total_Lipids_in_Very_Large_VLDL_percentage	29	rs174546	11	61569830	5.809746e-07	0.000566886	0.0003552653	ENSG00000134824
Triglycerides_to_Total_Lipids_in_Very_Large_VLDL_percentage	30	rs614520	11	65664006	2.971553e-05	0.00980239	0.007547658	ENSG00000172638
Triglycerides_to_Total_Lipids_in_Very_Large_VLDL_percentage	31	rs884110	11	113112073	0.000219313	0.03521506	0.03242105	ENSG00000149294
Triglycerides_to_Total_Lipids_in_Very_Large_VLDL_percentage	32	rs17529477	11	113317067	0.0001239501	0.0246558	0.02340961	ENSG00000149292
Triglycerides_to_Total_Lipids_in_Very_Large_VLDL_percentage	33	rs10506110	12	33708552	5.645523e-05	0.01487892	0.02583892	ENSG00000139133
Triglycerides_to_Total_Lipids_in_Very_Large_VLDL_percentage	34	rs7308837	12	84244547	0.0001008047	0.02165972	0.01782455
Triglycerides_to_Total_Lipids_in_Very_Large_VLDL_percentage	35	rs2292996	12	103556972	1.290015e-06	0.001042033	0.0006717587	ENSG00000139352
Triglycerides_to_Total_Lipids_in_Very_Large_VLDL_percentage	36	rs2004910	12	121374727	0.0002282094	0.03612075	0.03339801	ENSG00000135114
Triglycerides_to_Total_Lipids_in_Very_Large_VLDL_percentage	37	rs4268544	12	123734774	6.770903e-05	0.01671841	0.01311485	ENSG00000051825
Triglycerides_to_Total_Lipids_in_Very_Large_VLDL_percentage	38	rs11159098	14	75217827	5.843499e-09	1.38951e-05	0.0002854544	ENSG00000119689
Triglycerides_to_Total_Lipids_in_Very_Large_VLDL_percentage	39	rs2381964	15	37430936	0.0001013937	0.02174416	0.02206231	ENSG00000134138
Triglycerides_to_Total_Lipids_in_Very_Large_VLDL_percentage	40	rs78148067	15	47882269	0.0002876446	0.04171471	0.04774745	ENSG00000137872
Triglycerides_to_Total_Lipids_in_Very_Large_VLDL_percentage	41	rs62011292	15	63800237	1.68891e-07	0.0002224159	0.0001244636	ENSG00000140455
Triglycerides_to_Total_Lipids_in_Very_Large_VLDL_percentage	42	rs1549854	15	66696735	0.0002502685	0.03822239	0.03566505	ENSG00000166938
Triglycerides_to_Total_Lipids_in_Very_Large_VLDL_percentage	43	rs1431229	15	86983779	0.0003910596	0.0503881	0.04933347	ENSG00000273540
Triglycerides_to_Total_Lipids_in_Very_Large_VLDL_percentage	44	rs2555111	17	46648899	5.460598e-05	0.0145639	0.01110115	ENSG00000120093
Triglycerides_to_Total_Lipids_in_Very_Large_VLDL_percentage	45	rs6504542	17	65836642	9.168239e-06	0.004371197	0.003156279	ENSG00000171634
Triglycerides_to_Total_Lipids_in_Very_Large_VLDL_percentage	46	rs611775	18	53337939	3.459645e-05	0.01085036	0.01260095	ENSG00000196628
Triglycerides_to_Total_Lipids_in_Very_Large_VLDL_percentage	47	rs73068329	19	59080325	0.0003118721	0.04374875	0.04193693	ENSG00000099326
Triglycerides_to_Total_Lipids_in_Very_Large_VLDL_percentage	48	rs4344974	20	39818861	0.000174967	0.03051227	0.02734147	ENSG00000124181
Triglycerides_to_Total_Lipids_in_Very_Large_VLDL_percentage	49	rs4455229	20	44721307	2.292639e-05	0.008217821	0.006301719	ENSG00000101017
Triglycerides_to_Total_Lipids_in_Very_Large_VLDL_percentage	50	rs62216572	21	46488032	0.0002961557	0.04244816	0.04045976	ENSG00000186866
Triglycerides_to_Total_Lipids_in_Very_Small_VLDL_percentage	1	rs10890472	1	47708112	0.0002060738	0.03379571	0.0275019	ENSG00000162367
Triglycerides_to_Total_Lipids_in_Very_Small_VLDL_percentage	2	rs12121630	1	50977279	0.0001063624	0.02244668	0.01582477	ENSG00000142700
Triglycerides_to_Total_Lipids_in_Very_Small_VLDL_percentage	3	rs2872079	1	67130071	2.610452e-05	0.008991702	0.007701797	ENSG00000118473
Triglycerides_to_Total_Lipids_in_Very_Small_VLDL_percentage	4	rs2012697	1	72819612	6.433924e-16	5.57623e-07	0.003719244	ENSG00000172260
Triglycerides_to_Total_Lipids_in_Very_Small_VLDL_percentage	5	rs1762509	1	107592959	9.203488e-07	0.0008082726	0.00307576	ENSG00000198890
Triglycerides_to_Total_Lipids_in_Very_Small_VLDL_percentage	6	rs12025237	1	154205120	0.0001688445	0.02982267	0.02185224	ENSG00000143569
Triglycerides_to_Total_Lipids_in_Very_Small_VLDL_percentage	7	rs28680958	1	173848808	5.475748e-07	0.0005416958	0.03466406	ENSG00000117592
Triglycerides_to_Total_Lipids_in_Very_Small_VLDL_percentage	8	rs1431985	1	214148246	2.255386e-05	0.008142451	0.03122282	ENSG00000117707
Triglycerides_to_Total_Lipids_in_Very_Small_VLDL_percentage	9	rs4846898	1	230252218	5.740975e-06	0.003133769	0.001947658	ENSG00000143641
Triglycerides_to_Total_Lipids_in_Very_Small_VLDL_percentage	10	rs35784342	2	27384021	0.0001016242	0.02178676	0.01530286	ENSG00000138074
Triglycerides_to_Total_Lipids_in_Very_Small_VLDL_percentage	10	rs7560060	2	28057524	6.721224e-06	0.003509089	0.00219543	ENSG00000243147
Triglycerides_to_Total_Lipids_in_Very_Small_VLDL_percentage	11	rs4665143	2	160901517	0.0002897936	0.04190003	0.03184972	ENSG00000153246
Triglycerides_to_Total_Lipids_in_Very_Small_VLDL_percentage	11	rs13415079	2	160915560	0.0001567642	0.02841908	0.02070568	ENSG00000153246
Triglycerides_to_Total_Lipids_in_Very_Small_VLDL_percentage	12	rs78441029	2	161363879	2.668735e-06	0.001800763	0.001066238	ENSG00000153250
Triglycerides_to_Total_Lipids_in_Very_Small_VLDL_percentage	13	rs11691292	2	173867914	0.0001391283	0.02649747	0.01910021	ENSG00000091428
Triglycerides_to_Total_Lipids_in_Very_Small_VLDL_percentage	14	rs9832550	3	18787530	3.475682e-05	0.01090222	0.007327583	ENSG00000182568
Triglycerides_to_Total_Lipids_in_Very_Small_VLDL_percentage	15	rs11710434	3	49346130	9.150866e-11	5.57623e-07	0.0003246909	ENSG00000178467
Triglycerides_to_Total_Lipids_in_Very_Small_VLDL_percentage	15	rs2230593	3	49940078	0.0001558462	0.02832453	0.02062668	ENSG00000183763
Triglycerides_to_Total_Lipids_in_Very_Small_VLDL_percentage	16	rs1010553	3	52540773	1.346222e-05	0.005721027	0.003679465	ENSG00000010327
Triglycerides_to_Total_Lipids_in_Very_Small_VLDL_percentage	17	rs1656364	3	158266221	1.740659e-05	0.006811148	0.01107032	ENSG00000178053
Triglycerides_to_Total_Lipids_in_Very_Small_VLDL_percentage	18	rs546738	3	173117548	2.726833e-06	0.001830974	0.00108544	ENSG00000169760
Triglycerides_to_Total_Lipids_in_Very_Small_VLDL_percentage	19	rs9823391	3	181155540	0.0004294144	0.053501	0.04471586	ENSG00000181449
Triglycerides_to_Total_Lipids_in_Very_Small_VLDL_percentage	20	rs12487069	3	184831726	0.0003859946	0.05000153	0.04364495	ENSG00000113790
Triglycerides_to_Total_Lipids_in_Very_Small_VLDL_percentage	21	rs2798297	4	3064004	9.413217e-05	0.02075507	0.01800339	ENSG00000125388
Triglycerides_to_Total_Lipids_in_Very_Small_VLDL_percentage	21	rs362280	4	3260057	9.376537e-07	0.0008196256	0.0006942374	ENSG00000188981
Triglycerides_to_Total_Lipids_in_Very_Small_VLDL_percentage	22	rs13136239	4	140908755	4.493906e-06	0.002626952	0.005886693	ENSG00000196782
Triglycerides_to_Total_Lipids_in_Very_Small_VLDL_percentage	23	rs62336284	4	183721562	4.439095e-06	0.002603997	0.04113139	ENSG00000129187
Triglycerides_to_Total_Lipids_in_Very_Small_VLDL_percentage	24	rs471989	5	78404955	0.000168222	0.02975104	0.02695497	ENSG00000132837
Triglycerides_to_Total_Lipids_in_Very_Small_VLDL_percentage	25	rs7706932	5	87775691	7.546399e-05	0.01794211	0.03216207	ENSG00000081189
Triglycerides_to_Total_Lipids_in_Very_Small_VLDL_percentage	26	rs71589971	5	129647609	0.0002815315	0.04117227	0.03122296	ENSG00000198108
Triglycerides_to_Total_Lipids_in_Very_Small_VLDL_percentage	27	rs2126165	5	153167595	1.963309e-05	0.007380042	0.004822267	ENSG00000155511
Triglycerides_to_Total_Lipids_in_Very_Small_VLDL_percentage	28	rs885477	5	164645714	1.398208e-05	0.005871234	0.03074809
Triglycerides_to_Total_Lipids_in_Very_Small_VLDL_percentage	29	rs1954598	6	25776060	1.161172e-05	0.005168714	0.02472719	ENSG00000186470
Triglycerides_to_Total_Lipids_in_Very_Small_VLDL_percentage	30	rs9322076	6	100952020	2.415237e-05	0.008525836	0.005594736	ENSG00000112249
Triglycerides_to_Total_Lipids_in_Very_Small_VLDL_percentage	31	rs7752418	6	111787885	5.793564e-05	0.01514061	0.01617604	ENSG00000009413
Triglycerides_to_Total_Lipids_in_Very_Small_VLDL_percentage	32	rs4721058	7	12267256	8.089022e-09	1.806595e-05	0.006429927	ENSG00000106460
Triglycerides_to_Total_Lipids_in_Very_Small_VLDL_percentage	33	rs10227466	7	24843621	5.861183e-05	0.01525027	0.02548877	ENSG00000105928
Triglycerides_to_Total_Lipids_in_Very_Small_VLDL_percentage	34	rs10278679	7	44865064	0.0001685679	0.02979088	0.02677204	ENSG00000122515
Triglycerides_to_Total_Lipids_in_Very_Small_VLDL_percentage	35	rs36129802	7	71316171	4.653207e-05	0.01316263	0.008885969	ENSG00000183166
Triglycerides_to_Total_Lipids_in_Very_Small_VLDL_percentage	36	rs139453187	7	72155834	0.0003862703	0.05002268	0.03879969	ENSG00000277149
Triglycerides_to_Total_Lipids_in_Very_Small_VLDL_percentage	37	rs794369	7	75162175	0.0003554348	0.04755838	0.03669628	ENSG00000178809
Triglycerides_to_Total_Lipids_in_Very_Small_VLDL_percentage	38	rs73203376	8	10319842	7.648853e-05	0.01809242	0.01256064	ENSG00000184647
Triglycerides_to_Total_Lipids_in_Very_Small_VLDL_percentage	39	rs7812573	8	10943449	5.875051e-05	0.01527261	0.01045837	ENSG00000171044
Triglycerides_to_Total_Lipids_in_Very_Small_VLDL_percentage	40	rs2597409	8	20533747	0.0004903189	0.05802881	0.0456798	ENSG00000061337
Triglycerides_to_Total_Lipids_in_Very_Small_VLDL_percentage	41	rs10101364	8	20634888	0.0003570132	0.04768963	0.0368083	ENSG00000061337
Triglycerides_to_Total_Lipids_in_Very_Small_VLDL_percentage	42	rs7824087	8	20681098	1.202105e-05	0.005291523	0.01207266
Triglycerides_to_Total_Lipids_in_Very_Small_VLDL_percentage	43	rs117295255	8	42430592	0.0001567642	0.02841908	0.02070568	ENSG00000168575
Triglycerides_to_Total_Lipids_in_Very_Small_VLDL_percentage	44	rs1550730	8	65006259	7.885893e-05	0.01843259	0.01281393	ENSG00000180828
Triglycerides_to_Total_Lipids_in_Very_Small_VLDL_percentage	45	rs10111014	8	94675492	0.0001155172	0.02364234	0.04408709	ENSG00000188343
Triglycerides_to_Total_Lipids_in_Very_Small_VLDL_percentage	46	rs12544064	8	118903627	0.0004714079	0.0566861	0.04790974	ENSG00000182197
Triglycerides_to_Total_Lipids_in_Very_Small_VLDL_percentage	47	rs1335462	9	11427570	3.519291e-06	0.002206731	0.01064119
Triglycerides_to_Total_Lipids_in_Very_Small_VLDL_percentage	48	rs567563	9	14066065	0.0001945951	0.03257528	0.03690757	ENSG00000147862
Triglycerides_to_Total_Lipids_in_Very_Small_VLDL_percentage	49	rs10966042	9	23718477	0.0002405329	0.03731607	0.04123351	ENSG00000107105
Triglycerides_to_Total_Lipids_in_Very_Small_VLDL_percentage	50	rs4434680	9	123489688	0.000214148	0.03467073	0.025798	ENSG00000106804
Triglycerides_to_Total_Lipids_in_Very_Small_VLDL_percentage	51	rs2395136	10	76847971	0.0002560232	0.03878264	0.04703981	ENSG00000079393
Triglycerides_to_Total_Lipids_in_Very_Small_VLDL_percentage	52	rs11186956	10	94138839	0.0003919936	0.05045834	0.03917155	ENSG00000107864
Triglycerides_to_Total_Lipids_in_Very_Small_VLDL_percentage	53	rs11191519	10	104784918	2.45415e-05	0.008615321	0.02385684	ENSG00000076685
Triglycerides_to_Total_Lipids_in_Very_Small_VLDL_percentage	53	rs79780963	10	104952499	7.651431e-05	0.01809618	0.03083896	ENSG00000076685
Triglycerides_to_Total_Lipids_in_Very_Small_VLDL_percentage	54	rs2086252	10	118913427	0.0001874438	0.0318492	0.04048357	ENSG00000187164
Triglycerides_to_Total_Lipids_in_Very_Small_VLDL_percentage	55	rs7083196	10	134954751	2.373775e-05	0.008428888	0.006287801	ENSG00000171798
Triglycerides_to_Total_Lipids_in_Very_Small_VLDL_percentage	56	rs10768428	11	38872219	1.428104e-05	0.005955103	0.0248678
Triglycerides_to_Total_Lipids_in_Very_Small_VLDL_percentage	57	rs76400970	11	46231891	7.401102e-05	0.01772542	0.01228738	ENSG00000149091
Triglycerides_to_Total_Lipids_in_Very_Small_VLDL_percentage	58	rs3136508	11	46759709	4.138969e-06	0.002473048	0.001509345	ENSG00000134574
Triglycerides_to_Total_Lipids_in_Very_Small_VLDL_percentage	59	rs7105282	11	47805614	0.0001240253	0.02467147	0.01758429	ENSG00000109919
Triglycerides_to_Total_Lipids_in_Very_Small_VLDL_percentage	59	rs76416526	11	48239731	6.59519e-05	0.01644041	0.01133058	ENSG00000134571
Triglycerides_to_Total_Lipids_in_Very_Small_VLDL_percentage	60	rs198457	11	61471678	1.66642e-06	0.001262064	0.0007263642	ENSG00000134824
Triglycerides_to_Total_Lipids_in_Very_Small_VLDL_percentage	60	rs174546	11	61569830	5.809746e-07	0.0005663569	0.0002996488	ENSG00000134824
Triglycerides_to_Total_Lipids_in_Very_Small_VLDL_percentage	61	rs62644043	11	63881283	6.029759e-05	0.01551825	0.01708473	ENSG00000149743
Triglycerides_to_Total_Lipids_in_Very_Small_VLDL_percentage	62	rs614520	11	65664006	2.971553e-05	0.009820417	0.02846359	ENSG00000172638
Triglycerides_to_Total_Lipids_in_Very_Small_VLDL_percentage	63	rs17529477	11	113317067	0.0001239501	0.02466268	0.02075655	ENSG00000149292
Triglycerides_to_Total_Lipids_in_Very_Small_VLDL_percentage	64	rs12425203	12	2474661	3.980863e-05	0.01188437	0.007943992	ENSG00000151067
Triglycerides_to_Total_Lipids_in_Very_Small_VLDL_percentage	65	rs324769	12	83969240	1.528862e-05	0.00622538	0.02895999
Triglycerides_to_Total_Lipids_in_Very_Small_VLDL_percentage	65	rs12579014	12	84525722	3.81212e-05	0.0115709	0.007720732
Triglycerides_to_Total_Lipids_in_Very_Small_VLDL_percentage	66	rs2292996	12	103556972	1.290015e-06	0.001041046	0.0005867227	ENSG00000139352
Triglycerides_to_Total_Lipids_in_Very_Small_VLDL_percentage	67	rs2004910	12	121374727	0.0002282094	0.03611865	0.0269755	ENSG00000135114
Triglycerides_to_Total_Lipids_in_Very_Small_VLDL_percentage	68	rs1790131	12	123701010	7.990519e-05	0.0185917	0.01365546	ENSG00000051825
Triglycerides_to_Total_Lipids_in_Very_Small_VLDL_percentage	69	rs8000179	13	31824822	7.472983e-05	0.01783315	0.04133522	ENSG00000187676
Triglycerides_to_Total_Lipids_in_Very_Small_VLDL_percentage	70	rs3825430	13	99129653	5.003481e-05	0.01375712	0.01765952	ENSG00000152767
Triglycerides_to_Total_Lipids_in_Very_Small_VLDL_percentage	71	rs2274793	14	57283968	1.615032e-07	0.0002141323	0.01710858	ENSG00000165588
Triglycerides_to_Total_Lipids_in_Very_Small_VLDL_percentage	72	rs8022046	14	75278302	1.382504e-05	0.005826456	0.01721924	ENSG00000198208
Triglycerides_to_Total_Lipids_in_Very_Small_VLDL_percentage	73	rs1296093	14	91482205	7.033465e-05	0.01715753	0.01411878	ENSG00000100784
Triglycerides_to_Total_Lipids_in_Very_Small_VLDL_percentage	74	rs2289326	15	40746748	0.0001377413	0.02633614	0.01896543	ENSG00000128891
Triglycerides_to_Total_Lipids_in_Very_Small_VLDL_percentage	75	rs2297379	15	41819283	0.0004128791	0.0521605	0.04063256	ENSG00000103932
Triglycerides_to_Total_Lipids_in_Very_Small_VLDL_percentage	76	rs74927570	15	63802297	6.355533e-08	0.0001007084	4.209409e-05	ENSG00000140455
Triglycerides_to_Total_Lipids_in_Very_Small_VLDL_percentage	77	rs1549854	15	66696735	0.0002502685	0.03821942	0.02868391	ENSG00000166938
Triglycerides_to_Total_Lipids_in_Very_Small_VLDL_percentage	78	rs8039305	15	91422543	5.315179e-07	0.0005292992	0.0008598137	ENSG00000182511
Triglycerides_to_Total_Lipids_in_Very_Small_VLDL_percentage	79	rs9928448	16	30072530	0.0001755144	0.030574	0.02246398	ENSG00000169592
Triglycerides_to_Total_Lipids_in_Very_Small_VLDL_percentage	80	rs2408345	16	62807401	0.0003181096	0.04427211	0.03389127
Triglycerides_to_Total_Lipids_in_Very_Small_VLDL_percentage	81	rs7218014	17	65832016	2.639705e-07	0.0003140154	0.001626701	ENSG00000171634
Triglycerides_to_Total_Lipids_in_Very_Small_VLDL_percentage	82	rs11081818	18	31251088	3.011648e-05	0.009906146	0.02485562	ENSG00000141431
Triglycerides_to_Total_Lipids_in_Very_Small_VLDL_percentage	83	rs58243949	18	52509833	3.028067e-10	1.238905e-06	0.02088724	ENSG00000101751
Triglycerides_to_Total_Lipids_in_Very_Small_VLDL_percentage	84	rs613872	18	53210302	0.0001033685	0.0220332	0.03748633	ENSG00000196628
Triglycerides_to_Total_Lipids_in_Very_Small_VLDL_percentage	85	rs262548	19	4951335	8.936675e-05	0.02006918	0.01402262	ENSG00000205784
Triglycerides_to_Total_Lipids_in_Very_Small_VLDL_percentage	86	rs7508459	19	7234481	0.0004598253	0.05583685	0.04379453	ENSG00000171105
Triglycerides_to_Total_Lipids_in_Very_Small_VLDL_percentage	87	rs1742983	20	31062176	1.341215e-05	0.005706256	0.003669162	ENSG00000101337
Triglycerides_to_Total_Lipids_in_Very_Small_VLDL_percentage	88	rs7267295	20	44570683	0.000439721	0.05431068	0.0424819
Triglycerides_to_Total_Lipids_in_Very_Small_VLDL_percentage	89	rs74174991	20	44631911	3.668681e-05	0.01129333	0.02540655	ENSG00000100979
Triglycerides_to_Total_Lipids_in_Very_Small_VLDL_percentage	89	rs6074012	20	44700166	2.439695e-08	4.600595e-05	3.378554e-05	ENSG00000101017
Triglycerides_to_Total_Lipids_in_Very_Small_VLDL_percentage	89	rs13038523	20	44724340	2.104858e-06	0.001505159	0.0008796637	ENSG00000101017
Triglycerides_to_Total_Lipids_in_Very_Small_VLDL_percentage	91	rs13043475	20	51209603	5.27488e-05	0.01425421	0.009696023	ENSG00000182463
Triglycerides_to_Total_Lipids_in_Very_Small_VLDL_percentage	92	rs427943	21	46570896	4.887174e-05	0.01356447	0.04008227	ENSG00000197381
Triglycerides_to_Total_Lipids_in_Very_Small_VLDL_percentage	93	rs1209259	22	20905088	0.000336627	0.04594802	0.04949157	ENSG00000099917
Tyrosine	1	rs782243	1	72916538	2.78308e-09	7.577613e-06	0.01353078	ENSG00000172260
Tyrosine	2	rs1730850	1	107597988	1.120394e-06	0.000934972	0.00111585	ENSG00000198890
Tyrosine	3	rs340884	1	214145389	1.197656e-05	0.005265827	0.002797177	ENSG00000117707
Tyrosine	4	rs34502053	2	27854524	0.0004054965	0.05153358	0.04367985	ENSG00000198522
Tyrosine	5	rs1973243	3	9492276	0.0004841586	0.05758027	0.04969954	ENSG00000134077
Tyrosine	6	rs7669635	4	56397820	0.0004653381	0.0562281	0.04835341	ENSG00000134852
Tyrosine	7	rs76122614	5	7440086	7.18866e-05	0.01739347	0.04529033	ENSG00000078295
Tyrosine	8	rs13191296	6	25684606	2.01889e-07	0.0002543105	0.0007163492	ENSG00000186470
Tyrosine	9	rs12196018	6	76210360	0.0001178126	0.02392856	0.04539306	ENSG00000112701
Tyrosine	10	rs7752418	6	111787885	5.793564e-05	0.0151288	0.01006656	ENSG00000009413
Tyrosine	11	rs1709181	6	152175180	9.055838e-05	0.02024139	0.04514966	ENSG00000091831
Tyrosine	12	rs11762542	7	86075414	0.0001926641	0.03238703	0.02522252	ENSG00000198822
Tyrosine	13	rs7832881	8	92030084	0.0001817093	0.03125173	0.04547684	ENSG00000155099
Tyrosine	14	rs4493935	8	114606915	0.0001135947	0.02340009	0.02056456	ENSG00000164796
Tyrosine	15	rs6265	11	27679916	9.399417e-05	0.02073365	0.03566736	ENSG00000176697
Tyrosine	16	rs78848444	11	43202438	0.0004126084	0.05212654	0.04427016	ENSG00000166181
Tyrosine	17	rs174546	11	61569830	5.809746e-07	0.0005640811	0.0002049679	ENSG00000134824
Tyrosine	18	rs1109480	12	121083279	1.104884e-05	0.004980423	0.002618186	ENSG00000157782
Tyrosine	19	rs3213572	12	121205078	3.535999e-07	0.0003890512	0.0002830232	ENSG00000157837
Tyrosine	20	rs10744762	12	121839701	9.293698e-05	0.02058412	0.01452352	ENSG00000089094
Tyrosine	21	rs7980687	12	123822711	7.840692e-05	0.01836335	0.01513452	ENSG00000051825
Tyrosine	22	rs8021574	14	58849874	0.0003590398	0.04785071	0.04006015	ENSG00000032219
Tyrosine	23	rs146311723	15	63804507	2.17936e-06	0.001538772	0.002772684	ENSG00000140455
Tyrosine	24	rs6416794	16	51181735	1.409885e-05	0.005890362	0.0440675	ENSG00000103449
Tyrosine	25	rs11643192	16	72214276	0.0001551391	0.02825598	0.02141613	ENSG00000257017
Tyrosine	26	rs13336147	16	72985338	1.807604e-05	0.006973534	0.004126558	ENSG00000140836
Tyrosine	26	rs113041227	16	73037585	0.000398788	0.05096464	0.04311345	ENSG00000257017
Tyrosine	27	rs239360	17	61152030	0.0002994114	0.04272112	0.03502746	ENSG00000170921
Tyrosine	28	rs73428491	18	36614286	5.110768e-06	0.002864926	0.01145983
Tyrosine	29	rs7508459	19	7234481	0.0004598253	0.05582166	0.04794878	ENSG00000171105
Tyrosine	30	rs4812492	20	39938122	9.519037e-06	0.004478845	0.002305991	ENSG00000124181
Tyrosine	31	rs6066242	20	45843856	5.836497e-07	0.0005659959	0.02007239	ENSG00000101040
Tyrosine	32	rs6001872	22	40703245	0.0001030519	0.02198819	0.02983951	ENSG00000239900
Valine	1	rs74858806	1	49692886	9.49607e-06	0.00447083	0.01209614	ENSG00000162374
Valine	2	rs2630395	1	72577177	1.31508e-08	2.732054e-05	0.03323391	ENSG00000172260
Valine	3	rs1431985	1	214148246	2.255386e-05	0.008119922	0.01707101	ENSG00000117707
Valine	4	rs35784342	2	27384021	0.0001016242	0.02176911	0.0183826	ENSG00000138074
Valine	4	rs7560060	2	28057524	6.721224e-06	0.003498417	0.002065603	ENSG00000243147
Valine	5	rs7557611	2	161440199	3.776663e-05	0.01147948	0.008599566	ENSG00000153250
Valine	6	rs62251293	3	44255465	8.302718e-07	0.0007417622	0.04690857	ENSG00000186448
Valine	7	rs7634917	3	50049299	5.7815e-05	0.01509671	0.01563804	ENSG00000004534
Valine	8	rs7619072	3	117822025	1.351623e-07	0.0001847136	0.03998304	ENSG00000185565
Valine	9	rs2285087	4	3088211	4.218708e-05	0.01233562	0.01075178	ENSG00000125388
Valine	10	rs72992403	6	130633708	1.387193e-05	0.005823788	0.02996591	ENSG00000164483
Valine	11	rs1318481	8	41797902	8.976992e-05	0.02010932	0.01679964	ENSG00000083168
Valine	12	rs11780153	8	92038732	9.717052e-05	0.02115624	0.01778954	ENSG00000155099
Valine	13	rs11777703	8	145703508	3.589497e-05	0.01111172	0.00826854	ENSG00000160972
Valine	14	rs11515055	9	11256275	1.022304e-09	3.261326e-06	0.009383947
Valine	15	rs7868685	9	36989837	1.103365e-08	2.351716e-05	0.02533881	ENSG00000147905
Valine	16	rs10759876	9	119710771	0.0001002308	0.02156899	0.02078	ENSG00000119401
Valine	17	rs12779964	10	12746568	7.814221e-05	0.01830972	0.03993089	ENSG00000183049
Valine	18	rs4565819	10	93646268	3.759946e-05	0.01144738	0.01216598	ENSG00000107854
Valine	19	rs10835708	11	30816258	0.0001994989	0.03305509	0.04187444	ENSG00000066382
Valine	20	rs78848444	11	43202438	0.0004126084	0.05214018	0.04860436	ENSG00000166181
Valine	21	rs7107356	11	47676170	5.569322e-06	0.003056171	0.01917128	ENSG00000165915
Valine	22	rs99780	11	61596633	1.020605e-06	0.0008692012	0.0004014465	ENSG00000149485
Valine	23	rs3018318	11	66340968	0.0001855601	0.03164875	0.02844229	ENSG00000248746
Valine	24	rs71479547	11	73480930	0.0001479467	0.02747671	0.02421891	ENSG00000175581
Valine	25	rs1678509	12	57950794	5.15077e-06	0.002882333	0.01181532	ENSG00000123329
Valine	26	rs1348465	13	54018303	3.330393e-07	0.0003712221	0.004636441	ENSG00000102837
Valine	27	rs55719006	13	97133645	1.838269e-05	0.007048824	0.01086509	ENSG00000102595
Valine	28	rs6493271	15	47613593	5.397312e-05	0.01444674	0.01501803	ENSG00000137872
Valine	29	rs79714693	15	63993463	2.794661e-07	0.0003259521	0.0001267584	ENSG00000197361
Valine	30	rs3814883	16	29994922	0.0004086494	0.05181123	0.0482915	ENSG00000169592
Valine	31	rs9940136	16	52450922	0.0001058127	0.02235456	0.01897018	ENSG00000103460
Valine	32	rs73428490	18	36614279	3.897574e-06	0.002358569	0.001291673
Valine	33	rs7245332	18	52483986	6.234782e-08	9.853069e-05	0.006999276	ENSG00000041353
Valine	34	rs4344974	20	39818861	0.000174967	0.0305074	0.02925316	ENSG00000124181
VLDL_Cholesterol	1	rs2821248	1	72575560	2.904391e-05	0.009654978	0.0326467	ENSG00000172260
VLDL_Cholesterol	2	rs35784342	2	27384021	0.0001016242	0.02176625	0.02639447	ENSG00000138074
VLDL_Cholesterol	3	rs7560060	2	28057524	6.721224e-06	0.003498829	0.003528362	ENSG00000243147
VLDL_Cholesterol	4	rs17391872	2	124977682	7.471253e-05	0.01780948	0.03675297	ENSG00000155052
VLDL_Cholesterol	5	rs34438446	3	51006603	7.511011e-05	0.01786866	0.03054096	ENSG00000088538
VLDL_Cholesterol	6	rs6445539	3	52874296	9.519037e-06	0.004479677	0.01714125	ENSG00000162267
VLDL_Cholesterol	7	rs2798297	4	3064004	9.413217e-05	0.02073457	0.02495726	ENSG00000125388
VLDL_Cholesterol	7	rs2079642	4	3259065	1.583922e-06	0.001204664	0.001312141	ENSG00000188981
VLDL_Cholesterol	8	rs6956241	7	75900223	8.748409e-05	0.01976745	0.02363607	ENSG00000127948
VLDL_Cholesterol	9	rs2487024	9	96509804	1.42783e-05	0.00594031	0.0401375	ENSG00000197724
VLDL_Cholesterol	10	rs12807253	11	27628269	0.0001411654	0.02670805	0.03734857	ENSG00000205213
VLDL_Cholesterol	11	rs10835687	11	30567671	4.719118e-05	0.01325579	0.02383806	ENSG00000152219
VLDL_Cholesterol	12	rs4603265	11	46708196	4.277334e-05	0.01245102	0.0138222	ENSG00000134574
VLDL_Cholesterol	13	rs174532	11	61548874	1.314706e-05	0.005613997	0.03309014	ENSG00000134825
VLDL_Cholesterol	14	rs671976	11	64046029	0.0001544311	0.02815302	0.03953881	ENSG00000173511
VLDL_Cholesterol	15	rs61904996	11	113524462	6.880908e-06	0.003560056	0.008298536	ENSG00000048028
VLDL_Cholesterol	16	rs11172304	12	58097862	0.0001624509	0.02904872	0.03762484	ENSG00000135506
VLDL_Cholesterol	17	rs34487827	12	84388605	4.392925e-05	0.01266934	0.02671816
VLDL_Cholesterol	18	rs12367037	12	121303820	5.019525e-06	0.002824235	0.009247073	ENSG00000157837
VLDL_Cholesterol	19	rs4765568	12	124479161	3.641284e-05	0.01121843	0.012268	ENSG00000119242
VLDL_Cholesterol	20	rs7159354	14	75253847	1.876403e-05	0.007149255	0.007520164	ENSG00000198208
VLDL_Cholesterol	21	rs11635502	15	63771730	8.186518e-06	0.004025315	0.004080109	ENSG00000140455
VLDL_Cholesterol	22	rs6495247	15	78069431	0.0001462954	0.02728233	0.03483522	ENSG00000169783
VLDL_Cholesterol	23	rs11643192	16	72214276	0.0001551391	0.02822661	0.03633429	ENSG00000257017
VLDL_Cholesterol	24	rs2740760	17	46643389	8.303012e-05	0.01907747	0.02269351	ENSG00000120093
VLDL_Cholesterol	25	rs2052187	17	65834737	1.032696e-07	0.0001485305	0.0001114617	ENSG00000171634
VLDL_Cholesterol	26	rs4392178	19	18436975	0.0001644736	0.0292885	0.03799818	ENSG00000175489
VLDL_Cholesterol	27	rs4808948	19	19480573	6.749564e-05	0.01667673	0.01943392	ENSG00000250067
VLDL_Cholesterol	28	rs4812492	20	39938122	9.519037e-06	0.004479677	0.004564039	ENSG00000124181
