## Supplementary material for "Divergent patterns of genetic overlap between severe mental disorders and metabolic markers": ST9 (part 1 of 3)

metabolite	locusnum	SNP	chrnum	chrpos	pval_Dx	fdr_Dx	conjfdr	Gene
3_Hydroxybutyrate	1	rs60124939	1	174075302	2.732593e-05	0.007298308	0.02980369	ENSG00000183831
3_Hydroxybutyrate	2	rs4690698	4	143639211	0.0002157581	0.03011072	0.04921243	ENSG00000109452
3_Hydroxybutyrate	3	rs314370	7	100453208	0.000176053	0.02646536	0.03683444	ENSG00000087077
3_Hydroxybutyrate	4	rs35374337	7	140638313	0.0002084392	0.02944412	0.04094538	ENSG00000090263
3_Hydroxybutyrate	5	rs1878561	8	8092405	5.539748e-05	0.01206534	0.0164444	ENSG00000104626
3_Hydroxybutyrate	5	rs73197294	8	10277978	0.0002701784	0.0347253	0.0479551	ENSG00000177710
3_Hydroxybutyrate	6	rs76943829	8	26119170	0.0001227832	0.02099895	0.02900627	ENSG00000221914
3_Hydroxybutyrate	7	rs11185825	10	91401849	7.649284e-05	0.01519729	0.02548429	ENSG00000152782
3_Hydroxybutyrate	8	rs61928263	12	50588659	2.665986e-05	0.007163537	0.02484298	ENSG00000139624
3_Hydroxybutyrate	9	rs2649999	12	121380544	4.653879e-05	0.01066536	0.01440978	ENSG00000157895
3_Hydroxybutyrate	10	rs940904	12	123491572	5.578335e-07	0.0003459982	0.006649611	ENSG00000051825
3_Hydroxybutyrate	10	rs73230058	12	123593899	0.0001789976	0.02674826	0.0372271	ENSG00000150967
3_Hydroxybutyrate	11	rs8030169	15	44013177	4.207043e-05	0.009937056	0.01983495	ENSG00000166762
3_Hydroxybutyrate	12	rs217179	16	72214974	0.0002141309	0.0299645	0.04165316	ENSG00000257017
3_Hydroxybutyrate	13	rs34755166	19	19665581	3.605276e-05	0.008917419	0.03319087	ENSG00000105726
3_Hydroxybutyrate	14	rs9619963	22	41769804	0.0002367512	0.03190424	0.04429146	ENSG00000172346
Acetate	1	rs12023642	1	243767826	6.051686e-05	0.01279014	0.01617891	ENSG00000117020
Acetate	2	rs10181342	2	27757343	0.0002563179	0.03345357	0.04629168	ENSG00000243147
Acetate	3	rs72806775	5	152345941	3.819931e-06	0.001577214	0.02384793
Acetate	4	rs950885	10	34043663	9.212777e-05	0.01729684	0.04199697	ENSG00000099250
Acetate	5	rs61897789	11	47181487	0.000129909	0.0217427	0.02865591	ENSG00000025434
Acetate	6	rs55670307	20	33720494	6.14209e-05	0.01291803	0.01635456	ENSG00000088298
Acetoacetate	1	rs159960	1	8476428	7.41538e-06	0.002644211	0.01246001	ENSG00000142599
Acetoacetate	2	rs11205624	1	49867034	0.0002659332	0.03435353	0.03373395	ENSG00000162374
Acetoacetate	3	rs61152410	2	73129974	0.0001629434	0.02515168	0.02379321	ENSG00000003137
Acetoacetate	4	rs1551613	4	170018836	0.0002842799	0.0358883	0.03116029	ENSG00000154447
Acetoacetate	5	rs73736735	6	43187526	5.416668e-05	0.01188186	0.02725963	ENSG00000112667
Acetoacetate	6	rs4923532	11	28401900	0.0003199648	0.03864753	0.03430352	ENSG00000121621
Acetoacetate	7	rs73230058	12	123593899	0.0001789976	0.02675252	0.02090197	ENSG00000150967
Acetoacetate	7	rs1790135	12	123669235	2.558262e-11	3.722936e-07	0.003878585	ENSG00000051825
Acetoacetate	9	rs6499160	16	68160968	2.799729e-05	0.007444777	0.02634441	ENSG00000132600
Acetoacetate	10	rs55938136	17	43798360	4.281067e-07	0.0002941885	0.01762051	ENSG00000186868
Acetoacetate	10	rs113520245	17	44033132	7.142938e-07	0.0004082371	0.009328834	ENSG00000186868
Acetoacetate	11	rs11556025	22	29168755	0.0001660056	0.02546885	0.03239221	ENSG00000159873
Acetone	1	rs1463053	1	8705037	0.0004181283	0.04584223	0.03359747	ENSG00000142599
Acetone	2	rs12714223	2	27963330	9.240589e-05	0.01736517	0.01737473	ENSG00000243147
Acetone	3	rs7599488	2	60718347	1.545984e-05	0.00472969	0.02157381	ENSG00000119866
Acetone	4	rs6724045	2	139211380	1.777685e-05	0.005278372	0.02007006	ENSG00000144228
Acetone	5	rs6779146	3	135907213	2.324182e-05	0.006472684	0.00299725	ENSG00000114054
Acetone	6	rs4518145	3	160950030	0.0003808865	0.04321697	0.03434608	ENSG00000169251
Acetone	7	rs9858483	3	180325487	3.496167e-05	0.008727041	0.0283622	ENSG00000163728
Acetone	8	rs35374337	7	140638313	0.0002084392	0.02943111	0.01951655	ENSG00000090263
Acetone	9	rs11249967	8	9877305	0.0004577554	0.04854182	0.03538272	ENSG00000175806
Acetone	10	rs10975956	9	6997045	0.0002699136	0.03468496	0.02386427	ENSG00000107077
Acetone	11	rs4923532	11	28401900	0.0003199648	0.03863558	0.02709209	ENSG00000121621
Acetone	12	rs2649999	12	121380544	4.653879e-05	0.01066366	0.005578756	ENSG00000157895
Acetone	13	rs10846920	12	122943231	0.0005974963	0.05724556	0.04279381	ENSG00000111011
Acetone	14	rs73230058	12	123593899	0.0001789976	0.02673691	0.01732658	ENSG00000150967
Acetone	14	rs10773000	12	123736084	4.359467e-06	0.001754933	0.0006490217	ENSG00000051825
Acetone	16	rs57550986	15	81043099	1.763904e-05	0.005246982	0.005757628	ENSG00000136379
Acetone	17	rs55938136	17	43798360	4.281067e-07	0.0002929463	0.03761441	ENSG00000186868
Acetone	17	rs886249	17	43946291	2.706336e-06	0.001208902	0.01111143	ENSG00000186868
Acetone	18	rs112048489	18	53037388	0.0004348866	0.04701385	0.03408869	ENSG00000196628
Acetone	19	rs838147	19	49246866	1.497489e-05	0.004619853	0.003343717	ENSG00000176909
Acetone	20	rs9636612	21	16396991	0.000480478	0.04998622	0.03660596	ENSG00000180530
Alanine	1	rs61786059	1	29035758	0.0001457348	0.02344785	0.01822067	ENSG00000180198
Alanine	2	rs3768320	1	40032239	0.0007384298	0.06507025	0.0498451	ENSG00000090621
Alanine	3	rs4660532	1	41840197	0.00024699	0.03270457	0.02533609	ENSG00000204060
Alanine	4	rs111741933	1	111326834	0.0004834079	0.05017257	0.0383841	ENSG00000143119
Alanine	5	rs6695940	1	173882980	9.840411e-05	0.01810875	0.01876014	ENSG00000183831
Alanine	6	rs2306714	1	207224992	0.0001328329	0.02210059	0.01716863	ENSG00000123836
Alanine	7	rs920489	1	214287420	0.000409185	0.04519926	0.03463343	ENSG00000117707
Alanine	8	rs113256314	2	27501510	0.0002970184	0.03688295	0.02844288	ENSG00000138030
Alanine	8	rs2272417	2	27706640	0.0004417783	0.04748585	0.03635788	ENSG00000138002
Alanine	8	rs12474906	2	28033538	6.60137e-06	0.002405861	0.002037652	ENSG00000243147
Alanine	9	rs12618630	2	37025076	0.0002141309	0.02995252	0.0232136	ENSG00000205221
Alanine	10	rs959141	2	48505401	0.0006878029	0.06238118	0.04772928	ENSG00000162869
Alanine	11	rs72820499	2	48663080	0.0006612939	0.06089307	0.04655841	ENSG00000162869
Alanine	12	rs4619651	2	97416153	0.0005246924	0.05281568	0.04038364	ENSG00000158158
Alanine	13	rs6727102	2	162924330	0.00060702	0.05779402	0.0441579	ENSG00000197635
Alanine	14	rs35860033	2	208505678	0.0001057908	0.0190373	0.01797722	ENSG00000144401
Alanine	15	rs283466	2	233667744	0.0005704484	0.05567155	0.04254878	ENSG00000204120
Alanine	16	rs9876888	3	16873603	4.067137e-05	0.009689712	0.007836759	ENSG00000154822
Alanine	17	rs62279135	3	19951226	0.0002864216	0.03604762	0.02782373	ENSG00000163576
Alanine	18	rs73080976	3	50187326	0.0001562275	0.02445834	0.01900973	ENSG00000173421
Alanine	19	rs35380116	3	52979178	1.240369e-07	0.0001140329	0.008612419	ENSG00000162267
Alanine	20	rs73124853	3	64152353	8.984358e-06	0.003076311	0.03612629	ENSG00000163637
Alanine	21	rs1148747	3	71278208	0.0004798365	0.04995134	0.03821725	ENSG00000114861
Alanine	22	rs17008403	3	71302449	0.000349668	0.04096792	0.0314776	ENSG00000114861
Alanine	23	rs9845457	3	135914476	8.105912e-08	8.035968e-05	3.890374e-05	ENSG00000114054
Alanine	24	rs9784441	4	34146884	3.90869e-05	0.009420542	0.01822363
Alanine	25	rs13107325	4	103188709	4.375757e-17	3.73422e-07	2.3801e-05	ENSG00000138821
Alanine	26	rs28445579	4	103937595	0.0002757249	0.03517247	0.02728773	ENSG00000109323
Alanine	27	rs33914616	4	183675227	7.875252e-05	0.01549387	0.03066782	ENSG00000129187
Alanine	28	rs4577699	5	45789800	1.89844e-05	0.005535101	0.005574886	ENSG00000164588
Alanine	29	rs10081036	6	72756047	0.000647302	0.06008338	0.04592133	ENSG00000079841
Alanine	30	rs3800228	6	108996748	3.426524e-05	0.008596056	0.01464437	ENSG00000118689
Alanine	31	rs73530951	6	111484814	2.256697e-05	0.006323618	0.005191519	ENSG00000173214
Alanine	32	rs11752044	6	163864467	5.964805e-06	0.002224725	0.01705462	ENSG00000112531
Alanine	33	rs10255004	7	1701592	0.0005115207	0.05194728	0.03972527	ENSG00000225968
Alanine	34	rs12670079	7	16565340	0.0003172723	0.03841064	0.02957544	ENSG00000205858
Alanine	35	rs74744889	7	24567981	0.000250019	0.03293955	0.04633159	ENSG00000105928
Alanine	36	rs217364	7	44617154	1.948257e-05	0.005639506	0.004658489	ENSG00000158604
Alanine	37	rs34903145	7	72016837	0.0001916394	0.02790352	0.02163954	ENSG00000277149
Alanine	38	rs11562037	7	133076885	0.0001344783	0.02227952	0.041986	ENSG00000131558
Alanine	39	rs2975648	8	10135976	7.091941e-05	0.01440231	0.01142382	ENSG00000175806
Alanine	40	rs676654	8	109242303	0.0003863648	0.04359291	0.0343299	ENSG00000104408
Alanine	41	rs35322508	8	111590383	2.909476e-05	0.007638182	0.04232258
Alanine	42	rs11557154	9	34107505	0.0003289662	0.03936268	0.03028358	ENSG00000198876
Alanine	43	rs12784711	10	18960592	0.0003263431	0.0391521	0.03224025	ENSG00000241058
Alanine	44	rs34200680	10	33959014	0.0005892407	0.05677864	0.0433881	ENSG00000099250
Alanine	45	rs12246748	10	65392260	0.0001980243	0.02846198	0.02517715	ENSG00000165476
Alanine	46	rs716781	10	91409821	0.0001357405	0.02241531	0.04912775	ENSG00000152782
Alanine	47	rs11024151	11	17105730	7.619368e-05	0.01514971	0.01196568	ENSG00000011405
Alanine	47	rs2067043	11	17424711	0.0002127819	0.02983069	0.02311964	ENSG00000070081
Alanine	48	rs7108186	11	45965129	7.670427e-05	0.0152193	0.04097247	ENSG00000121671
Alanine	49	rs11039057	11	47015296	0.000732253	0.06475222	0.04959487	ENSG00000134574
Alanine	50	rs600570	11	83269872	0.0002275615	0.03112522	0.02411803	ENSG00000137500
Alanine	51	rs11222391	11	130792048	1.003645e-06	0.0005287483	0.0283946	ENSG00000120451
Alanine	52	rs2278070	12	49943840	0.0003544734	0.04132693	0.03174464	ENSG00000139644
Alanine	53	rs324015	12	57490100	1.669582e-08	2.197302e-05	0.005902073	ENSG00000166888
Alanine	54	rs9738646	12	57834911	6.004039e-06	0.002235396	0.001888147	ENSG00000123329
Alanine	55	rs73205069	12	110550885	6.413505e-06	0.002348594	0.03413979	ENSG00000139433
Alanine	56	rs2293046	12	117662712	0.0004027326	0.04472504	0.03793655	ENSG00000135108
Alanine	57	rs2649999	12	121380544	4.653879e-05	0.01066167	0.008605351	ENSG00000157895
Alanine	57	rs7965349	12	121471931	0.0003218917	0.03879085	0.02985825	ENSG00000135114
Alanine	58	rs36126817	12	122528460	7.647826e-05	0.01518855	0.01199384	ENSG00000175727
Alanine	59	rs11057183	12	122712439	4.802285e-05	0.01088807	0.008784384	ENSG00000111011
Alanine	60	rs1790099	12	123656533	1.377404e-06	0.0006957849	0.009522657	ENSG00000051825
Alanine	61	rs117170626	12	133090939	0.0001605919	0.02489181	0.02335098	ENSG00000112787
Alanine	62	rs1279676	13	78326761	0.0007177895	0.06399688	0.04900055	ENSG00000139737
Alanine	63	rs144001691	13	107713942	0.0006233825	0.05870254	0.04484668	ENSG00000134884
Alanine	64	rs722599	14	75327443	8.767616e-05	0.0167477	0.01313566	ENSG00000198208
Alanine	65	rs7166728	15	81047003	0.000319914	0.03862875	0.04506777	ENSG00000136379
Alanine	66	rs1573644	15	91421283	4.324106e-10	1.184008e-06	0.02331673	ENSG00000182511
Alanine	67	rs447361	16	4148240	0.000234284	0.03168645	0.02455087	ENSG00000162104
Alanine	68	rs61593058	16	68384496	1.334566e-05	0.004215962	0.003523783	ENSG00000132600
Alanine	69	rs8053850	16	69375658	0.000416087	0.04569831	0.03500979	ENSG00000258429
Alanine	70	rs56134233	17	79473743	0.0003098762	0.03785738	0.02916513	ENSG00000184009
Alanine	71	rs1941687	18	31334667	0.0004394373	0.04732732	0.03623833	ENSG00000141431
Alanine	72	rs73492937	18	53046119	0.0004735936	0.04956062	0.03792259	ENSG00000196628
Alanine	72	rs76522571	18	53099099	1.287599e-07	0.0001175175	0.001545226	ENSG00000196628
Alanine	73	rs2301799	19	2208859	0.0005078644	0.05170225	0.03953951	ENSG00000065000
Alanine	74	rs57070985	19	4969053	1.512531e-06	0.000751708	0.000586741	ENSG00000127663
Alanine	75	rs2074296	19	19373689	1.794018e-09	3.705012e-06	3.763389e-06	ENSG00000129933
Alanine	76	rs838144	19	49250239	1.223231e-05	0.003930864	0.003295068	ENSG00000176909
Alanine	77	rs4821999	22	41470001	2.412736e-05	0.006642918	0.005439504	ENSG00000100401
Alanine	78	rs13811	22	50357416	0.0006263848	0.05886665	0.0449711	ENSG00000198355
Albumin	1	rs11121172	1	8418644	4.509666e-07	0.0003024446	0.01644419	ENSG00000142599
Albumin	2	rs72654872	1	21538708	0.0004228658	0.0461575	0.03538067	ENSG00000117298
Albumin	3	rs13374459	1	39571211	0.0003611834	0.04179906	0.0319	ENSG00000127603
Albumin	4	rs4359027	1	41848296	0.0002909527	0.03638875	0.03837969	ENSG00000204060
Albumin	5	rs484743	1	61062474	6.358613e-05	0.01325064	0.0114967	ENSG00000162598
Albumin	6	rs12129719	1	66324512	1.572592e-06	0.0007745476	0.03334392	ENSG00000116678
Albumin	7	rs2335409	1	154916106	0.0004000484	0.04450339	0.03663155	ENSG00000143537
Albumin	8	rs145097071	1	196785362	0.0003296716	0.03939877	0.02999219	ENSG00000244414
Albumin	9	rs1337732	1	199444406	0.000375973	0.04285426	0.03273869
Albumin	10	rs2808476	1	200298150	5.622729e-05	0.01217501	0.008143424	ENSG00000162702
Albumin	11	rs2272417	2	27706640	0.0004417783	0.04746224	0.03642966	ENSG00000138002
Albumin	11	rs4666018	2	28042059	1.52399e-05	0.004666473	0.002543736	ENSG00000243147
Albumin	12	rs17039547	2	54333729	7.628071e-06	0.002688547	0.00131663	ENSG00000170634
Albumin	13	rs4672386	2	60538243	5.303281e-05	0.01167005	0.007748276	ENSG00000119866
Albumin	14	rs4428007	2	62724102	0.0002795119	0.0354664	0.02687441	ENSG00000186889
Albumin	15	rs2197541	2	119925661	0.0001651065	0.02534703	0.01864556	ENSG00000115107
Albumin	16	rs10205801	2	233597196	1.765867e-10	5.770371e-07	0.0160349	ENSG00000204120
Albumin	17	rs160217	3	12130637	0.0001915239	0.02787536	0.02070403	ENSG00000157152
Albumin	18	rs2101390	3	19952523	0.0001415715	0.02301052	0.01682035	ENSG00000163576
Albumin	19	rs3199918	3	52581435	9.41394e-05	0.01757146	0.01230093	ENSG00000168268
Albumin	20	rs62243496	3	62518227	0.0004653913	0.04901499	0.04224163	ENSG00000153266
Albumin	21	rs12637053	3	161800553	0.0006978341	0.06290094	0.0489367
Albumin	22	rs1250088	4	1215585	0.0007007531	0.06305893	0.04906761	ENSG00000163945
Albumin	23	rs61795307	4	23396147	2.856144e-05	0.007527297	0.02553866
Albumin	24	rs1562060	4	55253591	0.0004866529	0.05034714	0.04721742	ENSG00000134853
Albumin	25	rs201081507	4	102681041	6.228314e-05	0.01305808	0.0244803	ENSG00000153064
Albumin	26	rs34166099	4	102778580	3.620289e-05	0.008928837	0.04315232	ENSG00000153064
Albumin	26	rs13107325	4	103188709	4.375757e-17	3.745918e-07	5.958847e-08	ENSG00000138821
Albumin	27	rs10042008	5	7206847	0.0002874648	0.03611146	0.02738536	ENSG00000078295
Albumin	28	rs245481	5	57623118	0.0003009417	0.03716489	0.03458999	ENSG00000145632
Albumin	29	rs622803	5	88069593	0.0002598004	0.03378493	0.02554254	ENSG00000081189
Albumin	30	rs2961768	5	151965205	0.000143253	0.02318203	0.01854417	ENSG00000132911
Albumin	31	rs28604953	6	11984828	0.0001204497	0.02072545	0.01482129	ENSG00000095951
Albumin	32	rs13193685	6	25815370	8.378419e-08	8.237879e-05	0.0002597408	ENSG00000186470
Albumin	33	rs2789603	6	73133614	0.0001130485	0.01989318	0.04012439	ENSG00000135314
Albumin	34	rs7772501	6	113413388	3.16522e-05	0.008088736	0.005054525
Albumin	35	rs9390082	6	143640460	0.000176112	0.02644628	0.02130898	ENSG00000146416
Albumin	36	rs9505874	6	157988188	0.0004785988	0.04984949	0.03834897	ENSG00000175048
Albumin	37	rs4719486	7	2329497	2.317258e-05	0.0064417	0.005848196	ENSG00000122687
Albumin	38	rs10280755	7	2423803	0.0001028929	0.01865782	0.01315637	ENSG00000106263
Albumin	39	rs2406256	7	100330091	2.724052e-05	0.007268901	0.03077501	ENSG00000146830
Albumin	40	rs1142	7	104756326	3.018317e-10	8.744728e-07	0.002896134	ENSG00000135250
Albumin	41	rs10487888	7	140499107	0.0001105321	0.01959774	0.01585303	ENSG00000090263
Albumin	42	rs10156333	8	117055269	8.3102e-05	0.01610111	0.01115686	ENSG00000104447
Albumin	43	rs10733465	9	32932194	0.0001414468	0.02299771	0.04065349	ENSG00000137074
Albumin	44	rs10759532	9	114960459	7.401755e-05	0.01483312	0.0438657	ENSG00000119471
Albumin	45	rs1255496	10	65393613	0.0001160758	0.02024	0.02249491	ENSG00000165476
Albumin	46	rs1765142	11	30378559	4.610782e-05	0.01058109	0.006889266	ENSG00000152219
Albumin	47	rs7123635	11	46987704	1.233245e-05	0.003949258	0.002080881	ENSG00000149179
Albumin	48	rs11604562	11	47925962	0.0005970625	0.05720227	0.04426093	ENSG00000149177
Albumin	49	rs111953392	11	65595697	8.546424e-05	0.01643158	0.03385855	ENSG00000172803
Albumin	50	rs538645	11	118711069	0.000449016	0.04794683	0.03681926	ENSG00000110367
Albumin	51	rs566416	11	118759610	0.0005629762	0.05519482	0.04264683	ENSG00000110367
Albumin	52	rs4442562	11	118845813	0.0005726415	0.05577612	0.04311423	ENSG00000196655
Albumin	53	rs4576884	12	45892993	0.0006464516	0.06000609	0.04653793	ENSG00000184613
Albumin	54	rs75022468	12	49762220	0.0007069978	0.06339473	0.04934587	ENSG00000135519
Albumin	55	rs76606505	12	104539033	0.0007211018	0.06414236	0.04996538	ENSG00000166598
Albumin	56	rs4769764	13	30229964	0.0004771307	0.04975788	0.03827532	ENSG00000139514
Albumin	57	rs4906270	14	103364737	0.000163545	0.02518517	0.01851377	ENSG00000131323
Albumin	58	rs12891288	14	103999750	9.691622e-06	0.003257906	0.00183405	ENSG00000126214
Albumin	59	rs2255663	15	43829008	5.11191e-08	5.46415e-05	1.527684e-05	ENSG00000104055
Albumin	60	rs79217743	15	75117912	9.031469e-05	0.01708244	0.01192042	ENSG00000140474
Albumin	61	rs147895868	15	76723170	0.0002431361	0.03238198	0.02441115	ENSG00000140374
Albumin	62	rs4886586	15	79026674	0.0001457967	0.0234377	0.02650129	ENSG00000136378
Albumin	62	rs62012629	15	79070351	0.0001723843	0.02608184	0.02253448	ENSG00000136378
Albumin	63	rs4424923	16	29939293	3.000562e-09	5.470888e-06	0.007824699	ENSG00000169592
Albumin	64	rs7189828	16	66808302	0.000508	0.05168579	0.03982537	ENSG00000159593
Albumin	65	rs2019872	17	2010318	5.995881e-05	0.01272974	0.008577514	ENSG00000167720
Albumin	66	rs9906524	17	4111727	0.0006340887	0.05927524	0.04593232	ENSG00000074755
Albumin	67	rs5016637	17	40363296	0.0003628559	0.04192054	0.03199655	ENSG00000108771
Albumin	68	rs55938136	17	43798360	4.281067e-07	0.0002924947	9.409191e-05	ENSG00000186868
Albumin	68	rs62062288	17	44096553	8.732623e-08	8.538411e-05	2.448221e-05	ENSG00000120071
Albumin	69	rs75016991	17	67424508	0.0003664896	0.04218253	0.03220479	ENSG00000154265
Albumin	70	rs66791238	18	53230650	1.118537e-05	0.003663187	0.04101825	ENSG00000196628
Albumin	71	rs144356415	19	2172709	0.0002829197	0.03574502	0.03276139	ENSG00000104885
Albumin	72	rs11670056	19	18589943	0.0006413432	0.05970581	0.0462891	ENSG00000175489
Albumin	73	rs56367141	19	31051857	4.768201e-06	0.001871808	0.004909047	ENSG00000198597
Albumin	74	rs692854	19	49209464	8.111796e-05	0.0158162	0.02372419	ENSG00000176909
Albumin	75	rs73056062	19	50004499	0.0006693163	0.06132168	0.04762807	ENSG00000142552
Albumin	75	rs10415576	19	50164390	1.628558e-09	3.393029e-06	7.043831e-07	ENSG00000126456
Albumin	76	rs12462109	19	52343496	0.0001934855	0.02804895	0.02084536	ENSG00000161551
Albumin	77	rs8356	20	43536455	4.981284e-05	0.01113803	0.007331448	ENSG00000166913
Albumin	78	rs2835291	21	37538920	0.0005664956	0.05540764	0.04281795	ENSG00000159231
Albumin	79	rs73172807	22	41128030	6.084178e-05	0.01285595	0.03279571	ENSG00000128285
Albumin	80	rs9619963	22	41769804	0.0002367512	0.03186916	0.02398852	ENSG00000172346
Albumin	81	rs16947	22	42523943	1.650818e-08	2.160601e-05	0.002641108	ENSG00000100197
Albumin	82	rs9616393	22	50314809	0.0002830768	0.03575778	0.03994364	ENSG00000184164
Apolipoprotein_A1	1	rs12410656	1	27397604	0.0004368584	0.04713024	0.0314148	ENSG00000142733
Apolipoprotein_A1	2	rs13374459	1	39571211	0.0003611834	0.04180075	0.02776881	ENSG00000127603
Apolipoprotein_A1	3	rs2027130	1	43906896	1.938942e-05	0.005619898	0.01279849	ENSG00000066056
Apolipoprotein_A1	4	rs2811203	1	98057444	1.744776e-05	0.005194523	0.03057537	ENSG00000188641
Apolipoprotein_A1	5	rs72692873	1	150022827	7.121077e-07	0.0004053526	0.0007711248	ENSG00000163131
Apolipoprotein_A1	6	rs4453002	1	177300809	5.354517e-07	0.0003363526	0.02035361	ENSG00000152092
Apolipoprotein_A1	7	rs1451917	1	196024161	0.0003532364	0.04121596	0.03692498
Apolipoprotein_A1	8	rs7524776	1	196623337	0.0003918237	0.043941	0.02923553	ENSG00000000971
Apolipoprotein_A1	9	rs11122316	1	230237103	2.908542e-05	0.007635084	0.03394641	ENSG00000143641
Apolipoprotein_A1	10	rs12691547	1	243819070	1.507441e-05	0.00463466	0.002498547	ENSG00000117020
Apolipoprotein_A1	11	rs74919537	2	27519590	0.0005048351	0.05147609	0.03438078	ENSG00000138030
Apolipoprotein_A1	11	rs2272417	2	27706640	0.0004417783	0.04746433	0.031643	ENSG00000138002
Apolipoprotein_A1	11	rs12474906	2	28033538	6.60137e-06	0.002405629	0.001254228	ENSG00000243147
Apolipoprotein_A1	12	rs1158218	2	37546845	4.091396e-07	0.0002836672	0.01062206	ENSG00000115825
Apolipoprotein_A1	13	rs72820499	2	48663080	0.0006612939	0.06087204	0.04073394	ENSG00000162869
Apolipoprotein_A1	14	rs2868985	2	56191470	1.34345e-05	0.004238345	0.00486753	ENSG00000138035
Apolipoprotein_A1	15	rs2215966	2	59017244	0.000297432	0.03689828	0.02440218
Apolipoprotein_A1	16	rs1918863	2	73644481	6.221364e-07	0.0003677854	0.0005532827	ENSG00000124356
Apolipoprotein_A1	17	rs1483245	2	186047066	0.0007400748	0.06513176	0.0436608
Apolipoprotein_A1	18	rs6719483	2	198472886	1.246457e-09	2.756719e-06	0.0308641	ENSG00000115524
Apolipoprotein_A1	19	rs1836717	2	212292699	7.12909e-05	0.01444814	0.04975553	ENSG00000178568
Apolipoprotein_A1	20	rs10211055	2	229016917	7.111265e-05	0.01442207	0.01747247	ENSG00000153820
Apolipoprotein_A1	21	rs9862985	3	24218879	3.183477e-05	0.008133272	0.004593813	ENSG00000151090
Apolipoprotein_A1	22	rs34096717	3	48719453	0.0001578678	0.02459666	0.04127808	ENSG00000225697
Apolipoprotein_A1	22	rs2624847	3	50174197	1.673098e-05	0.005025408	0.002724335	ENSG00000187492
Apolipoprotein_A1	23	rs4547694	3	50297330	0.0003384065	0.04008863	0.02659548	ENSG00000186792
Apolipoprotein_A1	24	rs730050	3	52348364	9.024719e-06	0.003086705	0.02758078	ENSG00000168268
Apolipoprotein_A1	25	rs13320044	3	53129183	6.613663e-06	0.002409316	0.002517958	ENSG00000163933
Apolipoprotein_A1	26	rs62243496	3	62518227	0.0004653913	0.04901772	0.03270399	ENSG00000153266
Apolipoprotein_A1	27	rs6806239	3	70488207	0.0001502983	0.02388304	0.0155356	ENSG00000242120
Apolipoprotein_A1	28	rs1288126	3	71678949	5.42861e-05	0.01187863	0.00704415	ENSG00000114861
Apolipoprotein_A1	29	rs9845457	3	135914476	8.105912e-08	8.013914e-05	0.000247381	ENSG00000114054
Apolipoprotein_A1	30	rs73170828	3	156807428	0.0005127381	0.05200676	0.03473824	ENSG00000163659
Apolipoprotein_A1	31	rs7625123	3	184532028	0.0003882994	0.04370351	0.02907278	ENSG00000156931
Apolipoprotein_A1	32	rs9831938	3	185785996	0.0002790393	0.03543089	0.02338934	ENSG00000244405
Apolipoprotein_A1	33	rs7696843	4	18922049	0.0001169277	0.0203404	0.02219328
Apolipoprotein_A1	34	rs56089943	4	48342682	0.0002254574	0.03093078	0.02304278	ENSG00000109171
Apolipoprotein_A1	35	rs7667611	4	62570303	0.000453298	0.04823227	0.03216751	ENSG00000150471
Apolipoprotein_A1	36	rs201081507	4	102681041	6.228314e-05	0.01306444	0.008100693	ENSG00000153064
Apolipoprotein_A1	36	rs11931658	4	102766892	4.9427e-06	0.001922863	0.001127167	ENSG00000153064
Apolipoprotein_A1	36	rs1813006	4	103001649	8.101954e-11	3.674256e-07	7.010071e-08	ENSG00000138821
Apolipoprotein_A1	36	rs10031823	4	103125031	0.0004039294	0.0447923	0.0484979	ENSG00000138821
Apolipoprotein_A1	36	rs233821	4	103204358	0.0001639057	0.02522612	0.01613586	ENSG00000138821
Apolipoprotein_A1	37	rs223487	4	103683546	0.000714888	0.06382132	0.04814105	ENSG00000109323
Apolipoprotein_A1	38	rs6534338	4	123026869	0.0003713856	0.0425329	0.02827056	ENSG00000138688
Apolipoprotein_A1	39	rs930457	4	143785362	0.0001216827	0.02086337	0.01300006	ENSG00000109452
Apolipoprotein_A1	40	rs75072551	4	176752480	0.000271766	0.03482375	0.03320223	ENSG00000150625
Apolipoprotein_A1	41	rs10042008	5	7206847	0.0002874648	0.03611473	0.02386135	ENSG00000078295
Apolipoprotein_A1	42	rs2910823	5	59498175	0.00051769	0.05233512	0.03495943	ENSG00000113448
Apolipoprotein_A1	43	rs17237492	5	78849697	0.0001388205	0.02272931	0.02207402	ENSG00000152409
Apolipoprotein_A1	44	rs432161	5	101565038	0.0003085454	0.03774156	0.03725933	ENSG00000173930
Apolipoprotein_A1	45	rs9326769	5	108653720	0.0002889237	0.0362311	0.02394167	ENSG00000198961
Apolipoprotein_A1	46	rs2926289	5	152637000	7.180861e-08	7.268736e-05	0.008829702	ENSG00000155511
Apolipoprotein_A1	47	rs707184	5	153485826	4.418662e-06	0.001771595	0.0008958006	ENSG00000055147
Apolipoprotein_A1	48	rs3756821	6	24646821	0.0004345107	0.04696949	0.03130501	ENSG00000112308
Apolipoprotein_A1	50	rs1324088	6	25841122	8.751889e-11	3.674256e-07	0.0001962395	ENSG00000158373
Apolipoprotein_A1	51	rs62408225	6	90956409	0.0004195035	0.04592092	0.04699141	ENSG00000112182
Apolipoprotein_A1	52	rs621715	6	93078243	0.0003445968	0.0405651	0.02692201
Apolipoprotein_A1	53	rs2388334	6	98591622	0.0008858858	0.07250392	0.04871538
Apolipoprotein_A1	54	rs55812705	6	111738793	8.97426e-06	0.003072896	0.03763165	ENSG00000056972
Apolipoprotein_A1	55	rs1202674	6	167169223	0.0007752251	0.06688793	0.04486746	ENSG00000071242
Apolipoprotein_A1	56	rs34111510	7	2169815	2.520822e-05	0.006854401	0.0373996	ENSG00000002822
Apolipoprotein_A1	57	rs10487888	7	140499107	0.0001105321	0.0196024	0.04793807	ENSG00000090263
Apolipoprotein_A1	58	rs57726127	8	9985314	0.0005835754	0.0564278	0.03771629	ENSG00000175806
Apolipoprotein_A1	58	rs3750310	8	10283426	0.000180348	0.02685448	0.01760616	ENSG00000175806
Apolipoprotein_A1	59	rs17479749	8	19360578	0.0006319511	0.05915432	0.0395537	ENSG00000147408
Apolipoprotein_A1	60	rs12056620	8	27291749	0.0006426212	0.059788	0.0399891	ENSG00000120899
Apolipoprotein_A1	61	rs1217091	8	64527399	2.778316e-06	0.001233602	0.0006053611	ENSG00000137563
Apolipoprotein_A1	62	rs4737193	8	65534379	0.000184559	0.02724762	0.03514427	ENSG00000172817
Apolipoprotein_A1	63	rs800895	8	116436385	0.0001972219	0.02837797	0.01837821	ENSG00000104447
Apolipoprotein_A1	63	rs1180647	8	116472478	0.0003495687	0.04094162	0.02718004	ENSG00000104447
Apolipoprotein_A1	65	rs10156333	8	117055269	8.3102e-05	0.01610675	0.01130016	ENSG00000104447
Apolipoprotein_A1	66	rs7835528	8	144243392	9.642084e-06	0.003249669	0.0017218	ENSG00000176956
Apolipoprotein_A1	67	rs506325	9	14063719	7.985091e-05	0.01563635	0.01488049	ENSG00000147862
Apolipoprotein_A1	68	rs73463141	9	31874672	7.745398e-05	0.01531172	0.01321809
Apolipoprotein_A1	69	rs13289835	9	33069181	0.000142444	0.02310353	0.01951259	ENSG00000137074
Apolipoprotein_A1	70	rs141428699	9	131574626	0.0008011263	0.06817597	0.0476618	ENSG00000160446
Apolipoprotein_A1	71	rs1043009	10	3819714	4.141821e-07	0.0002860113	0.04041431	ENSG00000067082
Apolipoprotein_A1	72	rs61453845	10	96422065	0.0008590556	0.07118042	0.04780905	ENSG00000119969
Apolipoprotein_A1	73	rs9418677	10	128805407	0.0006173668	0.05835086	0.03991794	ENSG00000150760
Apolipoprotein_A1	74	rs72874479	11	28015568	0.0003529889	0.04119754	0.02735542	ENSG00000121621
Apolipoprotein_A1	75	rs7930653	11	28032108	0.0006969996	0.06286225	0.04253583	ENSG00000169519
Apolipoprotein_A1	76	rs490937	11	30395895	0.0001972219	0.02837797	0.03449803	ENSG00000152219
Apolipoprotein_A1	76	rs72638181	11	30408952	0.0008732855	0.07188743	0.04829321	ENSG00000131808
Apolipoprotein_A1	77	rs884668	11	45949201	0.000408183	0.04510481	0.03075351	ENSG00000121671
Apolipoprotein_A1	78	rs11038864	11	46349103	3.031511e-07	0.0002288376	0.000196731	ENSG00000149091
Apolipoprotein_A1	78	rs7123635	11	46987704	1.233245e-05	0.003954293	0.00211196	ENSG00000149179
Apolipoprotein_A1	79	rs141654596	11	47941885	0.0005293924	0.05309879	0.03547384	ENSG00000149177
Apolipoprotein_A1	79	rs2988340	11	49176057	0.0008067642	0.06847776	0.04595829	ENSG00000086205
Apolipoprotein_A1	80	rs11227303	11	65564926	0.0002220137	0.03063412	0.02257598	ENSG00000172922
Apolipoprotein_A1	81	rs11227335	11	65663103	0.0008736799	0.07190686	0.04830651	ENSG00000172543
Apolipoprotein_A1	82	rs11064369	12	6866827	0.0001624016	0.02506909	0.01602414	ENSG00000089693
Apolipoprotein_A1	83	rs7970465	12	29905251	2.392149e-05	0.006601759	0.03410653	ENSG00000133687
Apolipoprotein_A1	84	rs11614649	12	39307448	0.0002286117	0.03119856	0.02320825	ENSG00000139117
Apolipoprotein_A1	85	rs4768635	12	45935534	0.0005844478	0.05647884	0.03775067	ENSG00000189079
Apolipoprotein_A1	86	rs1862042	12	50605228	1.637504e-05	0.004938718	0.002673673	ENSG00000139624
Apolipoprotein_A1	87	rs12582170	12	53757831	0.0007544295	0.06585882	0.04416036	ENSG00000135409
Apolipoprotein_A1	88	rs725957	12	57331741	1.493109e-06	0.0007441965	0.0003579748	ENSG00000170426
Apolipoprotein_A1	89	rs6581124	12	57545756	0.0008721019	0.07182906	0.04825324	ENSG00000166888
Apolipoprotein_A1	89	rs487722	12	57824165	2.988101e-06	0.001305704	0.0006429277	ENSG00000123329
Apolipoprotein_A1	90	rs11833056	12	72227289	1.759601e-07	0.0001501684	0.0221519	ENSG00000121749
Apolipoprotein_A1	91	rs10860966	12	103605765	4.591549e-07	0.0003057373	0.0001326833	ENSG00000139352
Apolipoprotein_A1	92	rs3742021	12	109883117	0.0003967829	0.04427159	0.02946209	ENSG00000139428
Apolipoprotein_A1	92	rs11614508	12	110062412	0.0008968745	0.07303445	0.04907867	ENSG00000139428
Apolipoprotein_A1	93	rs2649999	12	121380544	4.653879e-05	0.01065576	0.006238831	ENSG00000157895
Apolipoprotein_A1	93	rs7131696	12	121459344	0.0004662224	0.04907094	0.03774303	ENSG00000135114
Apolipoprotein_A1	94	rs7976422	12	122636556	0.0007756315	0.06690776	0.04488109	ENSG00000158113
Apolipoprotein_A1	95	rs7952868	12	122846949	0.0001139061	0.0199969	0.0124009	ENSG00000111011
Apolipoprotein_A1	96	rs73230058	12	123593899	0.0001789976	0.02672645	0.01720326	ENSG00000150967
Apolipoprotein_A1	96	rs1727293	12	123648032	6.565112e-09	1.005487e-05	3.564529e-06	ENSG00000051825
Apolipoprotein_A1	98	rs12310367	12	124486678	4.250535e-07	0.0002909694	0.0001242914	ENSG00000119242
Apolipoprotein_A1	99	rs3812896	13	41902939	2.706951e-05	0.00724313	0.03594776	ENSG00000172766
Apolipoprotein_A1	100	rs9563551	13	58444826	2.032618e-05	0.005823918	0.004878087	ENSG00000118946
Apolipoprotein_A1	101	rs61966956	13	97009036	5.756423e-05	0.01238457	0.0365258	ENSG00000102595
Apolipoprotein_A1	102	rs8004382	14	21155393	0.0001728588	0.02613203	0.03738405	ENSG00000214274
Apolipoprotein_A1	103	rs722599	14	75327443	8.767616e-05	0.01673834	0.01019505	ENSG00000198208
Apolipoprotein_A1	104	rs4906270	14	103364737	0.000163545	0.0251886	0.01610917	ENSG00000131323
Apolipoprotein_A1	105	rs11070673	15	49276662	0.0006421953	0.05976291	0.04137934	ENSG00000140285
Apolipoprotein_A1	106	rs7163748	15	57896311	0.0002430273	0.03237712	0.02126162	ENSG00000263155
Apolipoprotein_A1	107	rs12909894	15	59227902	0.0002273956	0.03109576	0.03287945	ENSG00000157450
Apolipoprotein_A1	108	rs12913177	15	59358472	4.390359e-05	0.01023602	0.01065719	ENSG00000157450
Apolipoprotein_A1	109	rs4534779	15	61827610	5.266789e-06	0.002022292	0.02837919	ENSG00000069667
Apolipoprotein_A1	110	rs62005974	15	67326727	0.0005827025	0.05637667	0.03768185	ENSG00000166949
Apolipoprotein_A1	111	rs11634918	15	73657267	0.0003158984	0.03828297	0.02535793	ENSG00000067141
Apolipoprotein_A1	112	rs578776	15	78888400	6.56375e-10	1.664045e-06	0.002454672	ENSG00000041357
Apolipoprotein_A1	113	rs4932178	15	91411656	5.076349e-09	8.176925e-06	0.02934194	ENSG00000182511
Apolipoprotein_A1	114	rs6498454	16	13744751	3.845374e-05	0.009314475	0.04167745	ENSG00000175595
Apolipoprotein_A1	115	rs3814880	16	30017895	2.207885e-11	3.674256e-07	0.0005090877	ENSG00000169592
Apolipoprotein_A1	116	rs61593058	16	68384496	1.334566e-05	0.004215515	0.002259833	ENSG00000132600
Apolipoprotein_A1	117	rs12920329	16	82636929	0.0002801419	0.03552154	0.02345191	ENSG00000140945
Apolipoprotein_A1	118	rs12930631	16	90084157	0.0006773146	0.06177799	0.04385118	ENSG00000141013
Apolipoprotein_A1	119	rs216196	17	2202943	9.71709e-05	0.01795034	0.01099606	ENSG00000141258
Apolipoprotein_A1	120	rs12453682	17	37770005	9.010489e-05	0.01706042	0.01040791	ENSG00000161395
Apolipoprotein_A1	121	rs7225002	17	44189067	8.70481e-09	1.272018e-05	0.003416815	ENSG00000120071
Apolipoprotein_A1	122	rs112367671	18	46653988	0.0008011263	0.06817597	0.04575163	ENSG00000141627
Apolipoprotein_A1	123	rs11662211	18	77618869	0.0002888716	0.03622696	0.03377201	ENSG00000122490
Apolipoprotein_A1	124	rs75138150	19	2149215	0.000343999	0.04051946	0.04730411	ENSG00000104885
Apolipoprotein_A1	125	rs322128	19	11402416	4.986809e-06	0.001934855	0.000987792	ENSG00000105514
Apolipoprotein_A1	126	rs4808932	19	19358819	1.374946e-06	0.000694932	0.0004521237	ENSG00000250067
Apolipoprotein_A1	126	rs10402308	19	19657500	2.644244e-06	0.001184612	0.0005798362	ENSG00000250067
Apolipoprotein_A1	127	rs12975781	19	49249698	0.000903921	0.07337123	0.0493093	ENSG00000182264
Apolipoprotein_A1	128	rs12462109	19	52343496	0.0001934855	0.02805217	0.01814643	ENSG00000161551
Apolipoprotein_A1	129	rs55670307	20	33720494	6.14209e-05	0.01294415	0.007741926	ENSG00000088298
Apolipoprotein_A1	130	rs2748652	20	37367503	5.158156e-08	5.526139e-05	0.02405014	ENSG00000101442
Apolipoprotein_A1	130	rs208798	20	37511454	8.513084e-05	0.01639107	0.04758523	ENSG00000101452
Apolipoprotein_A1	131	rs2867895	20	37615429	0.0007053339	0.06331211	0.04772754	ENSG00000101452
Apolipoprotein_A1	132	rs73624696	20	46357261	0.0007040853	0.06324505	0.04236444	ENSG00000196562
Apolipoprotein_A1	133	rs6125590	20	47820626	0.0007491057	0.0655908	0.04397621	ENSG00000124214
Apolipoprotein_A1	134	rs1969600	21	16414774	0.0003167127	0.0383472	0.03777367	ENSG00000180530
Apolipoprotein_A1	135	rs739312	22	27073858	0.0001618592	0.02501211	0.02250525	ENSG00000100109
Apolipoprotein_A1	136	rs28360657	22	30827451	0.000703669	0.06322267	0.04234906	ENSG00000187860
Apolipoprotein_A1	137	rs187826601	22	41748902	0.0005809559	0.05627411	0.03761276	ENSG00000167074
Apolipoprotein_A1	138	rs28451805	22	50332242	6.405964e-05	0.0133342	0.04169285	ENSG00000184164
Apolipoprotein_B	1	rs12410656	1	27397604	0.0004368584	0.0471555	0.04222458	ENSG00000142733
Apolipoprotein_B	2	rs3856224	1	91223871	0.0002363131	0.03185557	0.02821382	ENSG00000143032
Apolipoprotein_B	3	rs6661134	1	93010908	1.349933e-05	0.004258472	0.002964309	ENSG00000122484
Apolipoprotein_B	4	rs11102213	1	109221612	0.0003419544	0.04038471	0.03607544	ENSG00000162639
Apolipoprotein_B	5	rs34390425	1	175003074	0.0004467778	0.04782541	0.04283338	ENSG00000152061
Apolipoprotein_B	6	rs78444298	1	184672098	1.533897e-05	0.004698313	0.003297035	ENSG00000116406
Apolipoprotein_B	7	rs2808476	1	200298150	5.622729e-05	0.01219173	0.03032168	ENSG00000162702
Apolipoprotein_B	8	rs12033493	1	205062433	0.0003872841	0.043659	0.04954743	ENSG00000184144
Apolipoprotein_B	9	rs77674430	1	224517064	0.0002610299	0.03391624	0.03016182	ENSG00000143786
Apolipoprotein_B	10	rs5015511	2	22546852	1.966854e-05	0.005681198	0.01084975
Apolipoprotein_B	11	rs2879609	2	23939480	0.0001079343	0.01930367	0.01606604	ENSG00000219626
Apolipoprotein_B	12	rs113256314	2	27501510	0.0002970184	0.03688629	0.03288605	ENSG00000138030
Apolipoprotein_B	12	rs2272417	2	27706640	0.0004417783	0.04748965	0.04252825	ENSG00000138002
Apolipoprotein_B	12	rs79111922	2	27748793	0.0003057253	0.0375507	0.04565713	ENSG00000138100
Apolipoprotein_B	12	rs12474906	2	28033538	6.60137e-06	0.00240736	0.001608426	ENSG00000243147
Apolipoprotein_B	13	rs4428007	2	62724102	0.0002795119	0.03548935	0.03649875	ENSG00000186889
Apolipoprotein_B	14	rs788001	2	198213720	5.359298e-09	8.603526e-06	0.009123429	ENSG00000065413
Apolipoprotein_B	15	rs6436123	2	220041091	0.000567814	0.05551818	0.04981407	ENSG00000115649
Apolipoprotein_B	16	rs160217	3	12130637	0.0001915239	0.02789557	0.02438975	ENSG00000157152
Apolipoprotein_B	17	rs79937482	3	35401832	0.0001223304	0.02094673	0.04555143	ENSG00000172995
Apolipoprotein_B	18	rs10510760	3	52650348	1.944221e-09	3.946911e-06	0.001032414	ENSG00000163939
Apolipoprotein_B	19	rs11715231	3	52942776	2.390161e-06	0.001093308	0.0006786311	ENSG00000055955
Apolipoprotein_B	20	rs9854559	3	71395718	0.0001900203	0.02776123	0.03261102	ENSG00000114861
Apolipoprotein_B	21	rs73168401	3	117664242	0.0004231969	0.04620753	0.04136307	ENSG00000185565
Apolipoprotein_B	22	rs523118	3	135965888	1.236501e-05	0.003965425	0.002743852	ENSG00000114054
Apolipoprotein_B	23	rs10935477	3	142733517	0.0001419456	0.02306698	0.04067032	ENSG00000163714
Apolipoprotein_B	24	rs2696051	4	185604780	0.0001694707	0.02581046	0.02238348	ENSG00000151725
Apolipoprotein_B	25	rs12109048	5	74598434	2.147426e-05	0.00608984	0.004383854	ENSG00000152359
Apolipoprotein_B	26	rs10478422	5	118747441	3.819276e-05	0.0092774	0.00704933	ENSG00000145779
Apolipoprotein_B	27	rs2302104	5	140047600	4.953603e-05	0.01111374	0.012742	ENSG00000120314
Apolipoprotein_B	28	rs10866739	5	155915825	0.000314472	0.03819936	0.04529525	ENSG00000170624
Apolipoprotein_B	29	rs12213673	6	111544839	3.98467e-05	0.009543718	0.01185367	ENSG00000173214
Apolipoprotein_B	30	rs35329073	6	143700366	0.0001785273	0.02669782	0.049345	ENSG00000146416
Apolipoprotein_B	31	rs144529361	7	6273146	0.0002082695	0.0294201	0.02586014	ENSG00000178397
Apolipoprotein_B	32	rs6978582	7	8550648	1.749031e-05	0.005208109	0.04262795	ENSG00000122584
Apolipoprotein_B	33	rs12668354	7	21531891	9.101528e-06	0.003110216	0.002119924	ENSG00000105866
Apolipoprotein_B	34	rs2721777	7	24735746	5.351266e-05	0.0117642	0.04701706	ENSG00000105926
Apolipoprotein_B	35	rs10257749	7	44388619	4.28247e-05	0.01006361	0.01036934	ENSG00000015676
Apolipoprotein_B	36	rs6656	7	44606098	8.308838e-06	0.002885558	0.001958257	ENSG00000158604
Apolipoprotein_B	37	rs564449	7	100321138	2.87114e-05	0.007568043	0.01955697	ENSG00000146830
Apolipoprotein_B	37	rs4637750	7	100532733	0.0004979456	0.05106062	0.04577353	ENSG00000176125
Apolipoprotein_B	38	rs12546328	8	59354676	0.0005656163	0.0553857	0.049694	ENSG00000215114
Apolipoprotein_B	39	rs800895	8	116436385	0.0001972219	0.02839527	0.02487056	ENSG00000104447
Apolipoprotein_B	39	rs1905376	8	116533758	0.0004055557	0.04493709	0.0402085	ENSG00000104447
Apolipoprotein_B	39	rs702770	8	116853988	2.592222e-05	0.007010075	0.005119766	ENSG00000104447
Apolipoprotein_B	40	rs77926044	9	136265048	0.0002813482	0.03563993	0.04066053	ENSG00000175164
Apolipoprotein_B	41	rs12285419	11	46343189	6.688772e-12	3.714756e-07	0.02918855	ENSG00000149091
Apolipoprotein_B	42	rs578001	11	63792977	1.041744e-05	0.003462359	0.002374969	ENSG00000110583
Apolipoprotein_B	43	rs10219559	12	50595445	5.043828e-05	0.01125301	0.008819841	ENSG00000139624
Apolipoprotein_B	44	rs7303542	12	57808191	1.27529e-05	0.004062642	0.009719992	ENSG00000123329
Apolipoprotein_B	45	rs2649999	12	121380544	4.653879e-05	0.01066354	0.008289352	ENSG00000157895
Apolipoprotein_B	45	rs7965349	12	121471931	0.0003218917	0.03879434	0.03463175	ENSG00000135114
Apolipoprotein_B	46	rs12310367	12	124486678	4.250535e-07	0.0002917164	0.0001694793	ENSG00000119242
Apolipoprotein_B	47	rs1006100	12	124810968	0.0004994887	0.05115294	0.04868522	ENSG00000196498
Apolipoprotein_B	48	rs1191541	14	30009818	0.0002723476	0.03489226	0.03105705	ENSG00000176165
Apolipoprotein_B	49	rs722599	14	75327443	8.767616e-05	0.01675109	0.01370791	ENSG00000198208
Apolipoprotein_B	50	rs1257434	14	99666400	0.0001537284	0.02422549	0.02627582	ENSG00000127152
Apolipoprotein_B	51	rs2447213	15	43940669	0.0002544916	0.03333291	0.04412748	ENSG00000166762
Apolipoprotein_B	52	rs11854184	15	49293194	2.06937e-05	0.00591309	0.04755339	ENSG00000138593
Apolipoprotein_B	53	rs79217743	15	75117912	9.031469e-05	0.01710066	0.01402529	ENSG00000140474
Apolipoprotein_B	54	rs35292095	15	78042758	0.0001846756	0.02727494	0.02379259	ENSG00000169783
Apolipoprotein_B	55	rs17514846	15	91416550	9.754792e-14	3.714756e-07	0.02559315	ENSG00000182511
Apolipoprotein_B	56	rs56303487	16	68029739	0.000171256	0.02598907	0.02255534	ENSG00000132600
Apolipoprotein_B	57	rs8049057	16	69210661	7.124635e-05	0.01445351	0.01165818	ENSG00000168807
Apolipoprotein_B	58	rs75329497	16	72052299	3.217182e-05	0.008203163	0.006116121	ENSG00000257017
Apolipoprotein_B	59	rs8059821	16	89675068	9.254488e-05	0.01738825	0.04022622	ENSG00000131165
Apolipoprotein_B	60	rs6503293	17	2048611	0.0001919859	0.02793664	0.03649875	ENSG00000167720
Apolipoprotein_B	61	rs3818717	17	17707105	0.0004975369	0.05103612	0.04575126	ENSG00000175662
Apolipoprotein_B	62	rs55938136	17	43798360	4.281067e-07	0.0002930815	0.04634473	ENSG00000186868
Apolipoprotein_B	62	rs2435204	17	43988205	4.902021e-07	0.0003189137	0.01826636	ENSG00000186868
Apolipoprotein_B	63	rs75016991	17	67424508	0.0003664896	0.04220736	0.03772997	ENSG00000154265
Apolipoprotein_B	64	rs322128	19	11402416	4.986809e-06	0.001935803	0.001261825	ENSG00000105514
Apolipoprotein_B	65	rs3764567	19	19440066	6.840169e-11	3.714756e-07	9.005044e-08	ENSG00000129933
Apolipoprotein_B	66	rs838144	19	49250239	1.223231e-05	0.003933752	0.002720627	ENSG00000176909
Apolipoprotein_B	67	rs10412446	19	50067508	7.581386e-07	0.0004237528	0.02804221	ENSG00000142546
Apolipoprotein_B	68	rs442972	21	40534757	0.0001197344	0.02066524	0.01735741	ENSG00000183527
Apolipoprotein_B_to_Apolipoprotein_A1_ratio	1	rs12410656	1	27397604	0.0004368584	0.04714319	0.03617035	ENSG00000142733
Apolipoprotein_B_to_Apolipoprotein_A1_ratio	2	rs13374459	1	39571211	0.0003611834	0.04181432	0.03197418	ENSG00000127603
Apolipoprotein_B_to_Apolipoprotein_A1_ratio	3	rs75902389	1	55634498	0.0004750184	0.04964058	0.03814139	ENSG00000162402
Apolipoprotein_B_to_Apolipoprotein_A1_ratio	4	rs1576118	1	70417190	0.0006310956	0.05911182	0.04561664	ENSG00000033122
Apolipoprotein_B_to_Apolipoprotein_A1_ratio	5	rs3856224	1	91223871	0.0002363131	0.03184799	0.03076511	ENSG00000143032
Apolipoprotein_B_to_Apolipoprotein_A1_ratio	6	rs12753280	1	93016228	1.38313e-05	0.004341436	0.00292597	ENSG00000067208
Apolipoprotein_B_to_Apolipoprotein_A1_ratio	7	rs11102213	1	109221612	0.0003419544	0.04037612	0.03084448	ENSG00000162639
Apolipoprotein_B_to_Apolipoprotein_A1_ratio	8	rs1277215	1	109359294	0.0004382655	0.04723909	0.04477947	ENSG00000162641
Apolipoprotein_B_to_Apolipoprotein_A1_ratio	9	rs78681982	1	150130096	1.274252e-05	0.004059121	0.01539319	ENSG00000163131
Apolipoprotein_B_to_Apolipoprotein_A1_ratio	10	rs34390425	1	175003074	0.0004467778	0.04781275	0.03669879	ENSG00000152061
Apolipoprotein_B_to_Apolipoprotein_A1_ratio	11	rs78444298	1	184672098	1.533897e-05	0.004697687	0.003163905	ENSG00000116406
Apolipoprotein_B_to_Apolipoprotein_A1_ratio	12	rs7524776	1	196623337	0.0003918237	0.04395489	0.03365559	ENSG00000000971
Apolipoprotein_B_to_Apolipoprotein_A1_ratio	13	rs12033493	1	205062433	0.0003872841	0.04364853	0.03341494	ENSG00000184144
Apolipoprotein_B_to_Apolipoprotein_A1_ratio	14	rs10181342	2	27757343	0.0002563179	0.03349019	0.02541849	ENSG00000243147
Apolipoprotein_B_to_Apolipoprotein_A1_ratio	15	rs805420	2	54126305	0.0001188225	0.02055592	0.02610574	ENSG00000170634
Apolipoprotein_B_to_Apolipoprotein_A1_ratio	16	rs10186474	2	59036606	0.0006310956	0.05911182	0.04813677
Apolipoprotein_B_to_Apolipoprotein_A1_ratio	17	rs4428007	2	62724102	0.0002795119	0.03548209	0.02699018	ENSG00000186889
Apolipoprotein_B_to_Apolipoprotein_A1_ratio	18	rs13387858	2	139356500	3.57343e-05	0.008860503	0.02815266	ENSG00000144228
Apolipoprotein_B_to_Apolipoprotein_A1_ratio	19	rs1482322	2	155825825	0.0005217776	0.05261481	0.04048875	ENSG00000162989
Apolipoprotein_B_to_Apolipoprotein_A1_ratio	20	rs113143425	2	200536068	0.000217606	0.0302574	0.02546354	ENSG00000226124
Apolipoprotein_B_to_Apolipoprotein_A1_ratio	21	rs16846049	2	212263838	3.873161e-05	0.009364276	0.01840974	ENSG00000178568
Apolipoprotein_B_to_Apolipoprotein_A1_ratio	22	rs36191868	2	228999054	0.0001194089	0.02062048	0.0148531	ENSG00000153820
Apolipoprotein_B_to_Apolipoprotein_A1_ratio	23	rs160217	3	12130637	0.0001915239	0.02788659	0.02081725	ENSG00000157152
Apolipoprotein_B_to_Apolipoprotein_A1_ratio	24	rs13320945	3	24215973	6.710436e-06	0.0024397	0.002001218	ENSG00000151090
Apolipoprotein_B_to_Apolipoprotein_A1_ratio	25	rs62237186	3	30073554	0.000367176	0.04224691	0.03231398	ENSG00000163513
Apolipoprotein_B_to_Apolipoprotein_A1_ratio	26	rs2856234	3	50139142	0.0002697017	0.03466054	0.04659415	ENSG00000004534
Apolipoprotein_B_to_Apolipoprotein_A1_ratio	27	rs7618915	3	52279594	3.47385e-07	0.0002542426	0.002351831	ENSG00000168268
Apolipoprotein_B_to_Apolipoprotein_A1_ratio	28	rs1346719	3	53077372	1.524113e-06	0.0007575224	0.0004963167	ENSG00000163933
Apolipoprotein_B_to_Apolipoprotein_A1_ratio	29	rs1997479	3	71398494	0.0001371256	0.02255539	0.02213868	ENSG00000114861
Apolipoprotein_B_to_Apolipoprotein_A1_ratio	30	rs73168401	3	117664242	0.0004231969	0.0461957	0.03542256	ENSG00000185565
Apolipoprotein_B_to_Apolipoprotein_A1_ratio	31	rs9845457	3	135914476	8.105912e-08	8.048292e-05	4.679342e-05	ENSG00000114054
Apolipoprotein_B_to_Apolipoprotein_A1_ratio	32	rs114744971	3	142748221	5.425426e-05	0.01187909	0.01189547	ENSG00000163714
Apolipoprotein_B_to_Apolipoprotein_A1_ratio	33	rs73170828	3	156807428	0.0005127381	0.05201796	0.0400177	ENSG00000163659
Apolipoprotein_B_to_Apolipoprotein_A1_ratio	34	rs13135092	4	103198082	1.773152e-13	3.735211e-07	0.0005671377	ENSG00000138821
Apolipoprotein_B_to_Apolipoprotein_A1_ratio	35	rs12109048	5	74598434	2.147426e-05	0.006090021	0.004101015	ENSG00000152359
Apolipoprotein_B_to_Apolipoprotein_A1_ratio	36	rs1995794	5	118751289	2.624858e-05	0.007078988	0.00477187	ENSG00000133835
Apolipoprotein_B_to_Apolipoprotein_A1_ratio	37	rs6875495	5	140107231	1.608233e-05	0.004869263	0.003291922	ENSG00000120314
Apolipoprotein_B_to_Apolipoprotein_A1_ratio	38	rs707184	5	153485826	4.418662e-06	0.001772563	0.001643075	ENSG00000055147
Apolipoprotein_B_to_Apolipoprotein_A1_ratio	39	rs555460	6	25870655	1.733412e-11	3.735211e-07	0.001640763	ENSG00000158373
Apolipoprotein_B_to_Apolipoprotein_A1_ratio	40	rs12210707	6	111538387	2.552726e-05	0.006926845	0.004665913	ENSG00000173214
Apolipoprotein_B_to_Apolipoprotein_A1_ratio	41	rs12668354	7	21531891	9.101528e-06	0.003109932	0.002107924	ENSG00000105866
Apolipoprotein_B_to_Apolipoprotein_A1_ratio	42	rs3187907	7	44552209	0.0002168225	0.03018783	0.02327207	ENSG00000015676
Apolipoprotein_B_to_Apolipoprotein_A1_ratio	43	rs217380	7	44606339	9.171895e-06	0.003128913	0.002120541	ENSG00000158604
Apolipoprotein_B_to_Apolipoprotein_A1_ratio	43	rs799435	7	44722519	0.0005534018	0.05462439	0.04207477	ENSG00000158604
Apolipoprotein_B_to_Apolipoprotein_A1_ratio	44	rs17479749	8	19360578	0.0006319511	0.05916309	0.04565876	ENSG00000147408
Apolipoprotein_B_to_Apolipoprotein_A1_ratio	45	rs12546328	8	59354676	0.0005656163	0.05536998	0.04266321	ENSG00000215114
Apolipoprotein_B_to_Apolipoprotein_A1_ratio	46	rs11777872	8	64525347	5.234906e-06	0.002013457	0.01118511	ENSG00000137563
Apolipoprotein_B_to_Apolipoprotein_A1_ratio	47	rs800895	8	116436385	0.0001972219	0.02838643	0.02122502	ENSG00000104447
Apolipoprotein_B_to_Apolipoprotein_A1_ratio	47	rs1180647	8	116472478	0.0003495687	0.04095506	0.03129924	ENSG00000104447
Apolipoprotein_B_to_Apolipoprotein_A1_ratio	47	rs800531	8	116843273	0.000116207	0.02026407	0.01457027	ENSG00000104447
Apolipoprotein_B_to_Apolipoprotein_A1_ratio	48	rs10967578	9	26874482	0.0005944581	0.0570685	0.04400373	ENSG00000096872
Apolipoprotein_B_to_Apolipoprotein_A1_ratio	49	rs1775714	10	32289452	0.0002798269	0.03550799	0.04444174	ENSG00000165322
Apolipoprotein_B_to_Apolipoprotein_A1_ratio	50	rs490937	11	30395895	0.0001972219	0.02838643	0.02122502	ENSG00000152219
Apolipoprotein_B_to_Apolipoprotein_A1_ratio	51	rs7108028	11	45964993	6.329547e-05	0.01321527	0.04718001	ENSG00000121671
Apolipoprotein_B_to_Apolipoprotein_A1_ratio	52	rs7123635	11	46987704	1.233245e-05	0.003956993	0.002669539	ENSG00000149179
Apolipoprotein_B_to_Apolipoprotein_A1_ratio	53	rs141654596	11	47941885	0.0005293924	0.05310962	0.04087926	ENSG00000149177
Apolipoprotein_B_to_Apolipoprotein_A1_ratio	54	rs7121067	11	63689879	1.497489e-05	0.004614972	0.003108661	ENSG00000072518
Apolipoprotein_B_to_Apolipoprotein_A1_ratio	55	rs10736470	11	113418371	1.876424e-11	3.735211e-07	0.02711431	ENSG00000149295
Apolipoprotein_B_to_Apolipoprotein_A1_ratio	56	rs10791243	11	132500651	7.12315e-05	0.01444594	0.03578672	ENSG00000183715
Apolipoprotein_B_to_Apolipoprotein_A1_ratio	57	rs35314666	12	39329410	0.0002062876	0.0292272	0.02468917	ENSG00000139117
Apolipoprotein_B_to_Apolipoprotein_A1_ratio	58	rs1806689	12	45937867	0.0004263157	0.04641467	0.03559538	ENSG00000189079
Apolipoprotein_B_to_Apolipoprotein_A1_ratio	59	rs4759282	12	54072435	0.0002056069	0.02916346	0.02186444	ENSG00000135390
Apolipoprotein_B_to_Apolipoprotein_A1_ratio	60	rs487722	12	57824165	2.988101e-06	0.001306835	0.0008578962	ENSG00000123329
Apolipoprotein_B_to_Apolipoprotein_A1_ratio	61	rs73196614	12	89929892	6.793677e-05	0.01395253	0.04863628	ENSG00000257594
Apolipoprotein_B_to_Apolipoprotein_A1_ratio	62	rs10860154	12	97544446	0.0002528773	0.03317944	0.0263657	ENSG00000139350
Apolipoprotein_B_to_Apolipoprotein_A1_ratio	63	rs938434	12	103557947	2.264663e-05	0.006343916	0.004271769	ENSG00000139352
Apolipoprotein_B_to_Apolipoprotein_A1_ratio	64	rs3742021	12	109883117	0.0003967829	0.04428552	0.0339153	ENSG00000139428
Apolipoprotein_B_to_Apolipoprotein_A1_ratio	65	rs1169279	12	121455873	0.0003053145	0.03751242	0.02859219	ENSG00000157895
Apolipoprotein_B_to_Apolipoprotein_A1_ratio	66	rs7952868	12	122846949	0.0001139061	0.02000184	0.01436219	ENSG00000111011
Apolipoprotein_B_to_Apolipoprotein_A1_ratio	67	rs73230058	12	123593899	0.0001789976	0.02673337	0.01987647	ENSG00000150967
Apolipoprotein_B_to_Apolipoprotein_A1_ratio	67	rs10773000	12	123736084	4.359467e-06	0.001754361	0.001167751	ENSG00000051825
Apolipoprotein_B_to_Apolipoprotein_A1_ratio	68	rs12310367	12	124486678	4.250535e-07	0.0002920006	0.0001813765	ENSG00000119242
Apolipoprotein_B_to_Apolipoprotein_A1_ratio	69	rs8546	12	124809027	0.0004268349	0.04645097	0.03562403	ENSG00000196498
Apolipoprotein_B_to_Apolipoprotein_A1_ratio	70	rs9534432	13	47157969	0.0003698696	0.04243905	0.04324091	ENSG00000136141
Apolipoprotein_B_to_Apolipoprotein_A1_ratio	71	rs7148256	14	99664984	0.0001413844	0.02299969	0.01680478	ENSG00000127152
Apolipoprotein_B_to_Apolipoprotein_A1_ratio	72	rs113644913	14	104395926	8.126764e-06	0.00283075	0.03280153	ENSG00000126214
Apolipoprotein_B_to_Apolipoprotein_A1_ratio	73	rs11854184	15	49293194	2.06937e-05	0.005913172	0.003982078	ENSG00000138593
Apolipoprotein_B_to_Apolipoprotein_A1_ratio	74	rs11636952	15	75114322	0.0003310811	0.03952663	0.03017721	ENSG00000140474
Apolipoprotein_B_to_Apolipoprotein_A1_ratio	75	rs4072929	15	78044045	0.000198368	0.02848521	0.03177714	ENSG00000169783
Apolipoprotein_B_to_Apolipoprotein_A1_ratio	76	rs7166599	15	91403674	3.906192e-08	4.415814e-05	0.001142639	ENSG00000182511
Apolipoprotein_B_to_Apolipoprotein_A1_ratio	77	rs61593058	16	68384496	1.334566e-05	0.004218363	0.002843771	ENSG00000132600
Apolipoprotein_B_to_Apolipoprotein_A1_ratio	78	rs4544231	16	69227616	0.0001537895	0.02422143	0.01782044	ENSG00000168807
Apolipoprotein_B_to_Apolipoprotein_A1_ratio	79	rs75329497	16	72052299	3.217182e-05	0.008203648	0.02199691	ENSG00000257017
Apolipoprotein_B_to_Apolipoprotein_A1_ratio	80	rs4783243	16	82655018	3.098351e-05	0.007984481	0.04229753	ENSG00000140945
Apolipoprotein_B_to_Apolipoprotein_A1_ratio	81	rs4785587	16	89772619	8.982497e-05	0.0170301	0.01753771	ENSG00000167523
Apolipoprotein_B_to_Apolipoprotein_A1_ratio	82	rs2189336	17	5326162	5.220397e-06	0.002008939	0.002188769	ENSG00000108559
Apolipoprotein_B_to_Apolipoprotein_A1_ratio	83	rs752579	17	17660347	0.0006756327	0.06169256	0.04773659	ENSG00000175662
Apolipoprotein_B_to_Apolipoprotein_A1_ratio	84	rs55938136	17	43798360	4.281067e-07	0.0002933701	0.004418068	ENSG00000186868
Apolipoprotein_B_to_Apolipoprotein_A1_ratio	84	rs2435204	17	43988205	4.902021e-07	0.000319288	0.001001212	ENSG00000186868
Apolipoprotein_B_to_Apolipoprotein_A1_ratio	85	rs75016991	17	67424508	0.0003664896	0.04219772	0.03227534	ENSG00000154265
Apolipoprotein_B_to_Apolipoprotein_A1_ratio	86	rs9897762	17	78531361	0.0003313326	0.0395466	0.04976104	ENSG00000141564
Apolipoprotein_B_to_Apolipoprotein_A1_ratio	87	rs356877	18	26301542	0.0005896759	0.05679265	0.04776822	ENSG00000170558
Apolipoprotein_B_to_Apolipoprotein_A1_ratio	88	rs3764567	19	19440066	6.840169e-11	3.735211e-07	7.153423e-08	ENSG00000129933
Apolipoprotein_B_to_Apolipoprotein_A1_ratio	89	rs838144	19	49250239	1.223231e-05	0.003933073	0.002653695	ENSG00000176909
Apolipoprotein_B_to_Apolipoprotein_A1_ratio	90	rs12462109	19	52343496	0.0001934855	0.02806033	0.03992933	ENSG00000161551
Apolipoprotein_B_to_Apolipoprotein_A1_ratio	91	rs10406304	19	57010947	0.0005673746	0.05547598	0.04274687	ENSG00000196263
Apolipoprotein_B_to_Apolipoprotein_A1_ratio	92	rs2618552	20	17866949	0.0007215156	0.06417915	0.04977919	ENSG00000125844
Apolipoprotein_B_to_Apolipoprotein_A1_ratio	93	rs6035868	20	21375826	0.0003342972	0.03978077	0.03037683	ENSG00000088930
Apolipoprotein_B_to_Apolipoprotein_A1_ratio	94	rs2236270	20	33523155	0.0002328554	0.03156371	0.0238454	ENSG00000131069
Apolipoprotein_B_to_Apolipoprotein_A1_ratio	95	rs73624696	20	46357261	0.0007040853	0.06325367	0.04901895	ENSG00000196562
Apolipoprotein_B_to_Apolipoprotein_A1_ratio	96	rs6019567	20	47595961	0.0003416051	0.04034925	0.03082337	ENSG00000124207
Apolipoprotein_B_to_Apolipoprotein_A1_ratio	97	rs9636612	21	16396991	0.000480478	0.04998138	0.03841036	ENSG00000180530
Apolipoprotein_B_to_Apolipoprotein_A1_ratio	98	rs442972	21	40534757	0.0001197344	0.02065618	0.01488142	ENSG00000183527
Average_Diameter_for_HDL_Particles	1	rs12410656	1	27397604	0.0004368584	0.04712442	0.03403228	ENSG00000142733
Average_Diameter_for_HDL_Particles	2	rs1571551	1	38737441	2.689822e-05	0.007187953	0.04138237	ENSG00000183386
Average_Diameter_for_HDL_Particles	3	rs13374459	1	39571211	0.0003611834	0.04179336	0.03008623	ENSG00000127603
Average_Diameter_for_HDL_Particles	4	rs863915	1	47259138	0.0006836124	0.06212222	0.04685746	ENSG00000142973
Average_Diameter_for_HDL_Particles	5	rs12040267	1	70412586	0.0005477347	0.05425707	0.03929624	ENSG00000033122
Average_Diameter_for_HDL_Particles	6	rs3856224	1	91223871	0.0002363131	0.0318237	0.02874881	ENSG00000143032
Average_Diameter_for_HDL_Particles	7	rs1622611	1	98555553	1.695045e-12	3.744515e-07	0.01843523	ENSG00000188641
Average_Diameter_for_HDL_Particles	8	rs4650986	1	177932599	0.0005774588	0.05606234	0.0418723	ENSG00000120341
Average_Diameter_for_HDL_Particles	9	rs10800756	1	201024059	0.0002929781	0.03654145	0.02968239	ENSG00000081248
Average_Diameter_for_HDL_Particles	10	rs3903399	1	205041542	0.0002810336	0.03558401	0.02549397	ENSG00000184144
Average_Diameter_for_HDL_Particles	11	rs1005723	1	243646251	3.407712e-05	0.008537489	0.005444373	ENSG00000054282
Average_Diameter_for_HDL_Particles	12	rs4665347	2	27014522	0.00054933	0.05435642	0.03936914	ENSG00000213699
Average_Diameter_for_HDL_Particles	13	rs113256314	2	27501510	0.0002970184	0.0368565	0.02643575	ENSG00000138030
Average_Diameter_for_HDL_Particles	13	rs2272417	2	27706640	0.0004417783	0.04745857	0.03427994	ENSG00000138002
Average_Diameter_for_HDL_Particles	13	rs77154381	2	27982119	5.399141e-05	0.0118103	0.007831312	ENSG00000243147
Average_Diameter_for_HDL_Particles	14	rs12618630	2	37025076	0.0002141309	0.02992192	0.02120931	ENSG00000205221
Average_Diameter_for_HDL_Particles	15	rs3770781	2	37078839	0.0003210807	0.03869852	0.02779866	ENSG00000115808
Average_Diameter_for_HDL_Particles	16	rs10865247	2	50715796	0.000298517	0.03697226	0.02652143	ENSG00000179915
Average_Diameter_for_HDL_Particles	17	rs17047234	2	56013061	0.0007731926	0.06678203	0.04859344	ENSG00000115380
Average_Diameter_for_HDL_Particles	18	rs1014291	2	58884018	0.0002234039	0.03073985	0.02183966	ENSG00000115392
Average_Diameter_for_HDL_Particles	19	rs2080216	2	59172847	0.0005827025	0.05637114	0.04084742
Average_Diameter_for_HDL_Particles	20	rs76077165	2	162893338	0.0002296607	0.03127278	0.02589703	ENSG00000197635
Average_Diameter_for_HDL_Particles	21	rs12994279	2	170786033	0.0003595088	0.04167116	0.04297923	ENSG00000144357
Average_Diameter_for_HDL_Particles	22	rs56304819	2	181330336	0.000691987	0.06258299	0.04545396	ENSG00000163510
Average_Diameter_for_HDL_Particles	23	rs6434601	2	194237777	0.0001397599	0.02280585	0.02116273
Average_Diameter_for_HDL_Particles	24	rs114127830	2	200428369	0.000304955	0.03746308	0.04974663	ENSG00000119042
Average_Diameter_for_HDL_Particles	25	rs3106091	2	200881067	0.0003386567	0.04009994	0.02883453	ENSG00000162972
Average_Diameter_for_HDL_Particles	26	rs55901919	2	212289451	2.749653e-05	0.007307907	0.008015098	ENSG00000178568
Average_Diameter_for_HDL_Particles	27	rs12620112	2	228976533	2.628691e-05	0.007062603	0.004416687	ENSG00000153820
Average_Diameter_for_HDL_Particles	28	rs4858583	3	24223206	7.68427e-05	0.01520887	0.01018172	ENSG00000151090
Average_Diameter_for_HDL_Particles	29	rs2624847	3	50174197	1.673098e-05	0.005008422	0.003046901	ENSG00000187492
Average_Diameter_for_HDL_Particles	30	rs4547694	3	50297330	0.0003384065	0.0400805	0.02994143	ENSG00000186792
Average_Diameter_for_HDL_Particles	31	rs2071040	3	52864860	5.258142e-09	8.393361e-06	0.003572888	ENSG00000162267
Average_Diameter_for_HDL_Particles	32	rs71301816	3	53142071	6.756573e-07	0.000388583	0.0001980554	ENSG00000163933
Average_Diameter_for_HDL_Particles	33	rs4420832	3	70549657	8.3102e-05	0.01608645	0.01079928	ENSG00000242120
Average_Diameter_for_HDL_Particles	34	rs4677601	3	71368790	0.0004926261	0.05070913	0.03668914	ENSG00000114861
Average_Diameter_for_HDL_Particles	35	rs525773	3	135936453	2.461574e-05	0.006718287	0.03533406	ENSG00000114054
Average_Diameter_for_HDL_Particles	36	rs114744971	3	142748221	5.425426e-05	0.01185221	0.01723959	ENSG00000163714
Average_Diameter_for_HDL_Particles	37	rs9858533	3	161425444	6.724531e-07	0.0003872306	0.002712835	ENSG00000169255
Average_Diameter_for_HDL_Particles	38	rs9831938	3	185785996	0.0002790393	0.03542019	0.02537273	ENSG00000244405
Average_Diameter_for_HDL_Particles	39	rs73219667	3	196270919	6.030775e-05	0.01276522	0.01025508	ENSG00000163958
Average_Diameter_for_HDL_Particles	40	rs73251354	4	20236744	0.0004594705	0.04863018	0.0351483	ENSG00000145147
Average_Diameter_for_HDL_Particles	41	rs35857516	4	30882352	3.625585e-05	0.008924856	0.04756344	ENSG00000169851
Average_Diameter_for_HDL_Particles	42	rs13110492	4	34063290	3.219002e-05	0.008181403	0.03606997
Average_Diameter_for_HDL_Particles	43	rs201081507	4	102681041	6.228314e-05	0.01304341	0.03311054	ENSG00000153064
Average_Diameter_for_HDL_Particles	43	rs13126550	4	102777778	1.275521e-05	0.004044894	0.005594427	ENSG00000153064
Average_Diameter_for_HDL_Particles	43	rs1813006	4	103001649	8.101954e-11	3.744515e-07	8.924342e-08	ENSG00000138821
Average_Diameter_for_HDL_Particles	43	rs10031823	4	103125031	0.0004039294	0.04478609	0.03229919	ENSG00000138821
Average_Diameter_for_HDL_Particles	43	rs233822	4	103204126	0.0007495156	0.06560509	0.04771348	ENSG00000138821
Average_Diameter_for_HDL_Particles	44	rs223487	4	103683546	0.000714888	0.0638151	0.04637517	ENSG00000109323
Average_Diameter_for_HDL_Particles	45	rs1992417	4	143736804	0.0001952698	0.02819134	0.01987982	ENSG00000109452
Average_Diameter_for_HDL_Particles	46	rs6450476	5	57771087	0.0004440696	0.04761292	0.03439434	ENSG00000175857
Average_Diameter_for_HDL_Particles	47	rs2910823	5	59498175	0.00051769	0.05232991	0.0378822	ENSG00000113448
Average_Diameter_for_HDL_Particles	48	rs16872536	5	74678485	0.000175049	0.02632768	0.01846488	ENSG00000113163
Average_Diameter_for_HDL_Particles	49	rs6865469	5	78849505	0.0002753033	0.03511014	0.02514325	ENSG00000152413
Average_Diameter_for_HDL_Particles	50	rs2431112	5	103931707	0.0001964187	0.02829136	0.03439015
Average_Diameter_for_HDL_Particles	51	rs1145124	5	111027410	0.0001556189	0.02436782	0.03956218	ENSG00000134986
Average_Diameter_for_HDL_Particles	52	rs1995794	5	118751289	2.624858e-05	0.007054647	0.004411199	ENSG00000133835
Average_Diameter_for_HDL_Particles	53	rs11739594	5	141709563	0.0005787708	0.05613987	0.04067773	ENSG00000187678
Average_Diameter_for_HDL_Particles	54	rs2973161	5	152587913	5.665674e-08	5.959948e-05	0.02367487	ENSG00000155511
Average_Diameter_for_HDL_Particles	55	rs9791329	6	85244080	0.0003677151	0.04226466	0.03043459	ENSG00000135318
Average_Diameter_for_HDL_Particles	56	rs2757037	6	93049770	0.0002314247	0.0314204	0.02236414
Average_Diameter_for_HDL_Particles	57	rs9400239	6	108977663	0.000453205	0.04822051	0.04537297	ENSG00000118689
Average_Diameter_for_HDL_Particles	58	rs556862	6	109031166	8.835173e-05	0.01680839	0.02679517	ENSG00000118689
Average_Diameter_for_HDL_Particles	59	rs571520	6	109080801	0.0003212835	0.03871512	0.04621096	ENSG00000118690
Average_Diameter_for_HDL_Particles	60	rs1216019	6	111503194	9.895094e-05	0.01814365	0.02734817	ENSG00000173214
Average_Diameter_for_HDL_Particles	61	rs9285468	6	131192130	0.0007829368	0.06725597	0.04908451	ENSG00000079819
Average_Diameter_for_HDL_Particles	62	rs217370	7	44615161	0.0001956721	0.02822643	0.01990646	ENSG00000158604
Average_Diameter_for_HDL_Particles	63	rs13278570	8	3617597	0.0006109052	0.05798575	0.04400269	ENSG00000183117
Average_Diameter_for_HDL_Particles	64	rs2976940	8	8279462	0.0001833917	0.02712142	0.01906751	ENSG00000104626
Average_Diameter_for_HDL_Particles	65	rs6985275	8	20944251	0.0001012665	0.01843297	0.01399107
Average_Diameter_for_HDL_Particles	66	rs2293971	8	38284011	5.067417e-06	0.001951387	0.01863821	ENSG00000077782
Average_Diameter_for_HDL_Particles	67	rs1149453	8	64532168	2.790265e-06	0.001233115	0.001000974	ENSG00000137563
Average_Diameter_for_HDL_Particles	68	rs2957468	8	106325360	5.896344e-05	0.01257065	0.008344503
Average_Diameter_for_HDL_Particles	69	rs800895	8	116436385	0.0001972219	0.02836093	0.02000858	ENSG00000104447
Average_Diameter_for_HDL_Particles	69	rs1180647	8	116472478	0.0003495687	0.04093386	0.02945093	ENSG00000104447
Average_Diameter_for_HDL_Particles	70	rs2316306	8	117053506	0.0001546439	0.02427649	0.01690256	ENSG00000104447
Average_Diameter_for_HDL_Particles	71	rs11138311	9	82229981	0.0005127381	0.05200157	0.03764128	ENSG00000106829
Average_Diameter_for_HDL_Particles	72	rs7864769	9	128736041	0.0003214356	0.03872756	0.02782013	ENSG00000167081
Average_Diameter_for_HDL_Particles	73	rs34480544	10	54061483	2.611321e-06	0.001167765	0.01550209	ENSG00000107984
Average_Diameter_for_HDL_Particles	74	rs1255496	10	65393613	0.0001160758	0.02022272	0.03952308	ENSG00000165476
Average_Diameter_for_HDL_Particles	75	rs7893954	10	104318966	0.0001515869	0.02398634	0.04952466	ENSG00000138111
Average_Diameter_for_HDL_Particles	76	rs6482989	10	128863969	0.000103231	0.01868491	0.04169192	ENSG00000150760
Average_Diameter_for_HDL_Particles	77	rs1765142	11	30378559	4.610782e-05	0.01056711	0.00690606	ENSG00000152219
Average_Diameter_for_HDL_Particles	78	rs2945997	11	45977339	0.0001034336	0.01871063	0.01268011	ENSG00000121671
Average_Diameter_for_HDL_Particles	79	rs7123635	11	46987704	1.233245e-05	0.003939646	0.002352466	ENSG00000149179
Average_Diameter_for_HDL_Particles	79	rs2988340	11	49176057	0.0008067642	0.06847094	0.04985046	ENSG00000086205
Average_Diameter_for_HDL_Particles	80	rs12365829	11	57238476	0.000530778	0.05318281	0.03850801	ENSG00000149131
Average_Diameter_for_HDL_Particles	81	rs11227303	11	65564926	0.0002220137	0.03061941	0.03183937	ENSG00000172922
Average_Diameter_for_HDL_Particles	82	rs10897804	11	81092457	7.7294e-05	0.01526988	0.03346637
Average_Diameter_for_HDL_Particles	83	rs55662799	11	134546566	0.0003052118	0.03748244	0.02689902	ENSG00000109956
Average_Diameter_for_HDL_Particles	84	rs11064369	12	6866827	0.0001624016	0.02504915	0.01749419	ENSG00000089693
Average_Diameter_for_HDL_Particles	85	rs908511	12	39300741	0.0004624333	0.04882196	0.03529044	ENSG00000139117
Average_Diameter_for_HDL_Particles	85	rs17465893	12	39308763	0.0001507281	0.02390377	0.01661437	ENSG00000139117
Average_Diameter_for_HDL_Particles	86	rs10219559	12	50595445	5.043828e-05	0.01122273	0.007382595	ENSG00000139624
Average_Diameter_for_HDL_Particles	87	rs487722	12	57824165	2.988101e-06	0.001300655	0.0006919393	ENSG00000123329
Average_Diameter_for_HDL_Particles	88	rs17250356	12	90630976	0.0001485141	0.02368874	0.04128608
Average_Diameter_for_HDL_Particles	89	rs3742021	12	109883117	0.0003967829	0.04426527	0.03191335	ENSG00000139428
Average_Diameter_for_HDL_Particles	90	rs7963707	12	110499531	3.076603e-06	0.001329433	0.03414693	ENSG00000139437
Average_Diameter_for_HDL_Particles	91	rs2649999	12	121380544	4.653879e-05	0.01063412	0.006954845	ENSG00000157895
Average_Diameter_for_HDL_Particles	91	rs7131696	12	121459344	0.0004662224	0.04906545	0.03547091	ENSG00000135114
Average_Diameter_for_HDL_Particles	92	rs2686386	12	121639657	7.57919e-05	0.01506542	0.03214475	ENSG00000135124
Average_Diameter_for_HDL_Particles	93	rs34739240	12	122490933	9.344698e-05	0.01746917	0.01178332	ENSG00000175727
Average_Diameter_for_HDL_Particles	94	rs7952868	12	122846949	0.0001139061	0.0199753	0.01361811	ENSG00000111011
Average_Diameter_for_HDL_Particles	95	rs73230058	12	123593899	0.0001789976	0.02670797	0.01875361	ENSG00000150967
Average_Diameter_for_HDL_Particles	95	rs1727302	12	123632930	2.274686e-11	3.744515e-07	8.924342e-08	ENSG00000150967
Average_Diameter_for_HDL_Particles	97	rs12310367	12	124486678	4.250535e-07	0.0002897248	0.0001362161	ENSG00000119242
Average_Diameter_for_HDL_Particles	98	rs9634697	13	58518221	4.576729e-05	0.01051372	0.007343532	ENSG00000118946
Average_Diameter_for_HDL_Particles	99	rs17522122	14	33302882	1.005506e-08	1.422475e-05	0.009022342	ENSG00000151322
Average_Diameter_for_HDL_Particles	100	rs12895884	14	66418842	0.0005323413	0.05328328	0.03858173	ENSG00000033170
Average_Diameter_for_HDL_Particles	101	rs929444	14	72440976	5.807479e-08	6.07937e-05	0.01668345	ENSG00000182732
Average_Diameter_for_HDL_Particles	102	rs10149681	14	81686319	0.0001292712	0.02167215	0.0232303	ENSG00000165417
Average_Diameter_for_HDL_Particles	103	rs8008502	14	103359492	0.0005062825	0.05156875	0.03780728	ENSG00000131323
Average_Diameter_for_HDL_Particles	104	rs4779861	15	31630352	0.0006566382	0.06059876	0.04843954	ENSG00000169926
Average_Diameter_for_HDL_Particles	105	rs1559677	15	47738063	0.0007355489	0.06489327	0.04718128	ENSG00000137872
Average_Diameter_for_HDL_Particles	106	rs7163748	15	57896311	0.0002430273	0.03236424	0.02309152	ENSG00000263155
Average_Diameter_for_HDL_Particles	107	rs12911961	15	58985867	9.310964e-06	0.003151175	0.001855075	ENSG00000137845
Average_Diameter_for_HDL_Particles	107	rs7165817	15	59396260	3.847981e-05	0.009296964	0.005984811	ENSG00000157450
Average_Diameter_for_HDL_Particles	108	rs28730805	15	67879418	0.0002964494	0.03681239	0.02750597	ENSG00000137764
Average_Diameter_for_HDL_Particles	109	rs112515238	15	73629077	0.0001973939	0.02837579	0.02001986	ENSG00000067141
Average_Diameter_for_HDL_Particles	110	rs1105867	15	83439083	0.0007078294	0.06343959	0.04609441	ENSG00000278662
Average_Diameter_for_HDL_Particles	111	rs6496284	15	85178270	2.255701e-05	0.006301796	0.0148622	ENSG00000197696
Average_Diameter_for_HDL_Particles	112	rs56360307	15	98282110	0.0001927361	0.02796868	0.03559984	ENSG00000140450
Average_Diameter_for_HDL_Particles	113	rs3814883	16	29994922	9.236995e-12	3.744515e-07	1.98534e-05	ENSG00000169592
Average_Diameter_for_HDL_Particles	114	rs72793369	16	30703455	0.0003562526	0.04143191	0.02981906	ENSG00000169221
Average_Diameter_for_HDL_Particles	115	rs61593058	16	68384496	1.334566e-05	0.004200277	0.002520384	ENSG00000132600
Average_Diameter_for_HDL_Particles	116	rs217179	16	72214974	0.0002141309	0.02992192	0.02120931	ENSG00000257017
Average_Diameter_for_HDL_Particles	117	rs11647188	16	82648514	1.895479e-06	0.0009009587	0.01786556	ENSG00000140945
Average_Diameter_for_HDL_Particles	118	rs2955373	17	17973617	1.207935e-05	0.003878992	0.002314092	ENSG00000175662
Average_Diameter_for_HDL_Particles	119	rs11263770	17	34896877	4.948714e-05	0.01107653	0.007276947	ENSG00000277161
Average_Diameter_for_HDL_Particles	120	rs12453682	17	37770005	9.010489e-05	0.01703995	0.01147786	ENSG00000161395
Average_Diameter_for_HDL_Particles	121	rs55938136	17	43798360	4.281067e-07	0.0002910903	0.002177496	ENSG00000186868
Average_Diameter_for_HDL_Particles	121	rs16940806	17	44103826	6.68998e-07	0.000385765	0.000541226	ENSG00000120071
Average_Diameter_for_HDL_Particles	122	rs4277405	17	61548918	3.622055e-05	0.008918768	0.02261229	ENSG00000159640
Average_Diameter_for_HDL_Particles	123	rs8069918	17	74374536	0.0001934279	0.02802977	0.01975716	ENSG00000161542
Average_Diameter_for_HDL_Particles	124	rs10164055	18	50919600	1.610406e-05	0.004854806	0.002945259	ENSG00000187323
Average_Diameter_for_HDL_Particles	125	rs112048489	18	53037388	0.0004348866	0.04698944	0.03393224	ENSG00000196628
Average_Diameter_for_HDL_Particles	126	rs77679524	18	53115961	2.981167e-08	3.514563e-05	0.03776947	ENSG00000196628
Average_Diameter_for_HDL_Particles	127	rs8112524	19	2250528	0.0007890116	0.06754846	0.04916647	ENSG00000104899
Average_Diameter_for_HDL_Particles	128	rs10407952	19	19394396	4.762962e-10	1.284907e-06	4.054731e-07	ENSG00000129933
Average_Diameter_for_HDL_Particles	129	rs1965104	19	50140649	0.0005594512	0.0549801	0.04076325	ENSG00000126456
Average_Diameter_for_HDL_Particles	130	rs12462109	19	52343496	0.0001934855	0.02803485	0.01976101	ENSG00000161551
Average_Diameter_for_HDL_Particles	131	rs6059779	20	32950325	7.477406e-05	0.01492455	0.009985117	ENSG00000078747
Average_Diameter_for_HDL_Particles	132	rs66633066	20	37626998	0.000555479	0.05473668	0.03964815	ENSG00000101452
Average_Diameter_for_HDL_Particles	133	rs7273886	20	38215320	0.0002685884	0.03454213	0.03470217	ENSG00000101452
Average_Diameter_for_HDL_Particles	134	rs7268941	20	43675392	2.359706e-05	0.006516746	0.00404753	ENSG00000101109
Average_Diameter_for_HDL_Particles	135	rs2425752	20	44702120	6.5004e-05	0.01346572	0.008976372	ENSG00000101017
Average_Diameter_for_HDL_Particles	136	rs73624696	20	46357261	0.0007040853	0.06323889	0.04594436	ENSG00000196562
Average_Diameter_for_HDL_Particles	137	rs6095352	20	47511792	0.0003518498	0.0411049	0.02957735	ENSG00000124214
Average_Diameter_for_HDL_Particles	138	rs1969600	21	16414774	0.0003167127	0.03833833	0.03523984	ENSG00000180530
Average_Diameter_for_HDL_Particles	139	rs74276996	22	27055518	0.0006104738	0.05796162	0.04632106	ENSG00000100109
Average_Diameter_for_HDL_Particles	140	rs5758265	22	41617897	1.194984e-07	0.0001101619	0.02425026	ENSG00000196236
Average_Diameter_for_HDL_Particles	141	rs187826601	22	41748902	0.0005809559	0.0562686	0.04077218	ENSG00000167074
Average_Diameter_for_LDL_Particles	1	rs72696880	1	150407596	6.442562e-05	0.01339678	0.02584369	ENSG00000163131
Average_Diameter_for_LDL_Particles	2	rs75662315	2	27527333	5.05761e-05	0.01126998	0.021642	ENSG00000138030
Average_Diameter_for_LDL_Particles	3	rs12109048	5	74598434	2.147426e-05	0.00608599	0.01116126	ENSG00000152359
Average_Diameter_for_LDL_Particles	4	rs17526722	6	25918855	7.529496e-18	3.740191e-07	0.02464564	ENSG00000186470
Average_Diameter_for_LDL_Particles	5	rs1994224	8	9966586	3.093228e-06	0.001341251	0.003627385	ENSG00000175806
Average_Diameter_for_LDL_Particles	5	rs1986972	8	10268805	9.337767e-05	0.01748669	0.03542482	ENSG00000175806
Average_Diameter_for_LDL_Particles	6	rs2649999	12	121380544	4.653879e-05	0.01065759	0.02038686	ENSG00000157895
Average_Diameter_for_LDL_Particles	7	rs12310367	12	124486678	4.250535e-07	0.0002920916	0.0003285032	ENSG00000119242
Average_Diameter_for_LDL_Particles	8	rs62058277	16	72281950	9.64153e-05	0.01786426	0.0343245	ENSG00000257017
Average_Diameter_for_LDL_Particles	9	rs4795388	17	37767453	0.0001288242	0.0216516	0.04170001	ENSG00000161395
Average_Diameter_for_LDL_Particles	10	rs4808931	19	19358672	1.171256e-09	2.652804e-06	0.03426413	ENSG00000129933
Average_Diameter_for_LDL_Particles	11	rs11669516	19	19532682	4.693765e-06	0.001853607	0.004873439	ENSG00000167491
Average_Diameter_for_LDL_Particles	12	rs442972	21	40534757	0.0001197344	0.02065877	0.03975106	ENSG00000183527
Average_Diameter_for_VLDL_Particles	1	rs12410656	1	27397604	0.0004368584	0.04716704	0.0320386	ENSG00000142733
Average_Diameter_for_VLDL_Particles	2	rs13374459	1	39571211	0.0003611834	0.04183445	0.02823572	ENSG00000127603
Average_Diameter_for_VLDL_Particles	3	rs2802525	1	98549810	1.871422e-11	3.726624e-07	0.002767046	ENSG00000188641
Average_Diameter_for_VLDL_Particles	4	rs56397877	1	150110056	1.095283e-06	0.0005719725	0.03469621	ENSG00000163131
Average_Diameter_for_VLDL_Particles	5	rs11584755	1	154252208	0.0004659915	0.04909357	0.03341983	ENSG00000143575
Average_Diameter_for_VLDL_Particles	6	rs1415085	1	177935275	0.0005452951	0.0541471	0.03705075	ENSG00000120341
Average_Diameter_for_VLDL_Particles	7	rs78444298	1	184672098	1.533897e-05	0.004694334	0.002450753	ENSG00000116406
Average_Diameter_for_VLDL_Particles	8	rs3767502	1	201023098	0.0002343938	0.03170219	0.02103095	ENSG00000081248
Average_Diameter_for_VLDL_Particles	9	rs3903399	1	205041542	0.0002810336	0.03562186	0.02383753	ENSG00000184144
Average_Diameter_for_VLDL_Particles	10	rs11807834	1	230272624	8.664121e-07	0.000470211	0.0002031207	ENSG00000143641
Average_Diameter_for_VLDL_Particles	11	rs9803993	1	243672125	1.575164e-06	0.0007755007	0.001796936	ENSG00000117020
Average_Diameter_for_VLDL_Particles	12	rs3806517	2	27008442	0.000166305	0.02548694	0.0165034	ENSG00000115163
Average_Diameter_for_VLDL_Particles	13	rs113256314	2	27501510	0.0002970184	0.03689514	0.02473721	ENSG00000138030
Average_Diameter_for_VLDL_Particles	13	rs2272417	2	27706640	0.0004417783	0.04750124	0.0322782	ENSG00000138002
Average_Diameter_for_VLDL_Particles	13	rs55861662	2	27989110	2.962558e-05	0.007735802	0.02446048	ENSG00000158019
Average_Diameter_for_VLDL_Particles	13	rs12474906	2	28033538	6.60137e-06	0.002404651	0.001171082	ENSG00000243147
Average_Diameter_for_VLDL_Particles	14	rs12618630	2	37025076	0.0002141309	0.02995718	0.0197496	ENSG00000205221
Average_Diameter_for_VLDL_Particles	15	rs1504	2	37066018	0.0003077769	0.0377141	0.02531587	ENSG00000115808
Average_Diameter_for_VLDL_Particles	16	rs10865247	2	50715796	0.000298517	0.03701098	0.02481906	ENSG00000179915
Average_Diameter_for_VLDL_Particles	17	rs805407	2	54119057	9.427773e-05	0.01760144	0.01437502	ENSG00000170634
Average_Diameter_for_VLDL_Particles	18	rs7567556	2	54386922	0.0001279291	0.02155212	0.01887439	ENSG00000170634
Average_Diameter_for_VLDL_Particles	19	rs2215966	2	59017244	0.000297432	0.03692717	0.02956034
Average_Diameter_for_VLDL_Particles	20	rs4141903	2	159249387	0.0004635893	0.04893933	0.03330925	ENSG00000153237
Average_Diameter_for_VLDL_Particles	21	rs56304819	2	181330336	0.000691987	0.06262517	0.04325202	ENSG00000163510
Average_Diameter_for_VLDL_Particles	22	rs114127830	2	200428369	0.000304955	0.03750209	0.04816051	ENSG00000119042
Average_Diameter_for_VLDL_Particles	23	rs28878499	2	241354713	0.0007314285	0.06472337	0.04482204	ENSG00000063660
Average_Diameter_for_VLDL_Particles	24	rs308974	3	12128779	0.0002180534	0.03030751	0.02128001	ENSG00000157152
Average_Diameter_for_VLDL_Particles	25	rs7612379	3	30004183	6.535707e-06	0.002384815	0.003611839	ENSG00000144642
Average_Diameter_for_VLDL_Particles	26	rs4678915	3	36964583	0.0001556798	0.0244058	0.02329307	ENSG00000093167
Average_Diameter_for_VLDL_Particles	27	rs7633840	3	48719638	0.0002389936	0.03207727	0.02130637	ENSG00000177479
Average_Diameter_for_VLDL_Particles	28	rs13081028	3	52555316	6.653481e-11	3.726624e-07	1.692032e-05	ENSG00000162267
Average_Diameter_for_VLDL_Particles	28	rs71301816	3	53142071	6.756573e-07	0.0003900167	0.0001649598	ENSG00000163933
Average_Diameter_for_VLDL_Particles	30	rs11707200	3	53243770	0.0003147269	0.03822806	0.03134471	ENSG00000055955
Average_Diameter_for_VLDL_Particles	31	rs4420832	3	70549657	8.3102e-05	0.01611318	0.01015716	ENSG00000242120
Average_Diameter_for_VLDL_Particles	32	rs1997479	3	71398494	0.0001371256	0.02256118	0.01436167	ENSG00000114861
Average_Diameter_for_VLDL_Particles	33	rs9836374	3	135708448	0.0003781642	0.04304309	0.02998259	ENSG00000073711
Average_Diameter_for_VLDL_Particles	34	rs1471741	3	136328268	9.970159e-05	0.01826122	0.02713345	ENSG00000114054
Average_Diameter_for_VLDL_Particles	35	rs114744971	3	142748221	5.425426e-05	0.01187624	0.02397162	ENSG00000163714
Average_Diameter_for_VLDL_Particles	36	rs73170828	3	156807428	0.0005127381	0.05204459	0.03553768	ENSG00000163659
Average_Diameter_for_VLDL_Particles	37	rs9999502	4	34168541	6.037747e-05	0.01279974	0.01409
Average_Diameter_for_VLDL_Particles	38	rs10516785	4	87892659	0.0002757249	0.03518292	0.02352738	ENSG00000163633
Average_Diameter_for_VLDL_Particles	39	rs34333163	4	103283117	1.424432e-09	3.070353e-06	0.0004437587	ENSG00000138821
Average_Diameter_for_VLDL_Particles	40	rs6847191	4	103836641	0.0001061264	0.01907696	0.02087942	ENSG00000109323
Average_Diameter_for_VLDL_Particles	40	rs57735351	4	104257154	0.0003469856	0.04077945	0.04728132	ENSG00000109323
Average_Diameter_for_VLDL_Particles	41	rs11749157	5	22818620	1.157253e-05	0.003767355	0.03915942	ENSG00000154162
Average_Diameter_for_VLDL_Particles	42	rs1651127	5	57630780	0.000252177	0.03312817	0.02528524	ENSG00000145632
Average_Diameter_for_VLDL_Particles	43	rs1428080	5	67728508	0.0004148991	0.04562799	0.03093517	ENSG00000069020
Average_Diameter_for_VLDL_Particles	44	rs12186968	5	90279903	1.346635e-05	0.004246142	0.009327819	ENSG00000113369
Average_Diameter_for_VLDL_Particles	45	rs1995794	5	118751289	2.624858e-05	0.007074962	0.003880889	ENSG00000133835
Average_Diameter_for_VLDL_Particles	46	rs145148878	5	137494358	3.881835e-05	0.009374626	0.04626321	ENSG00000132563
Average_Diameter_for_VLDL_Particles	47	rs112859141	5	140072811	4.142359e-05	0.009818684	0.005663515	ENSG00000120314
Average_Diameter_for_VLDL_Particles	48	rs11739594	5	141709563	0.0005787708	0.0561819	0.03851511	ENSG00000187678
Average_Diameter_for_VLDL_Particles	49	rs56776090	6	54974009	0.000710738	0.06363719	0.04400929	ENSG00000137252
Average_Diameter_for_VLDL_Particles	50	rs217308	6	84369869	5.040729e-07	0.000323738	0.01285903	ENSG00000065609
Average_Diameter_for_VLDL_Particles	51	rs12212051	6	109230816	0.0003447961	0.04061292	0.03989228	ENSG00000118690
Average_Diameter_for_VLDL_Particles	52	rs9487653	6	111822689	2.066429e-06	0.0009689367	0.001012515	ENSG00000056972
Average_Diameter_for_VLDL_Particles	53	rs7775024	6	163769152	0.0005642966	0.05531693	0.0462796	ENSG00000112531
Average_Diameter_for_VLDL_Particles	54	rs2711119	7	24612441	3.497948e-05	0.00872317	0.005836424	ENSG00000105926
Average_Diameter_for_VLDL_Particles	55	rs6963078	7	44406600	0.0002448207	0.03254219	0.02866628	ENSG00000015676
Average_Diameter_for_VLDL_Particles	55	rs2268302	7	44665596	2.740178e-05	0.007309734	0.01038915	ENSG00000158604
Average_Diameter_for_VLDL_Particles	56	rs793753	8	8105359	0.0002118814	0.02975335	0.01959993	ENSG00000104626
Average_Diameter_for_VLDL_Particles	56	rs13253870	8	8391140	0.0002994978	0.03708648	0.0248724	ENSG00000253958
Average_Diameter_for_VLDL_Particles	56	rs6988716	8	9670706	8.795077e-05	0.01678206	0.01029981	ENSG00000175806
Average_Diameter_for_VLDL_Particles	56	rs11993663	8	10032894	9.442737e-07	0.0005039644	0.0002180663	ENSG00000175806
Average_Diameter_for_VLDL_Particles	56	rs57737477	8	10180328	2.994105e-05	0.00779364	0.004334501	ENSG00000175806
Average_Diameter_for_VLDL_Particles	57	rs141766299	8	13676779	0.0001490684	0.02377501	0.01525468	ENSG00000164741
Average_Diameter_for_VLDL_Particles	58	rs34761945	8	19778142	0.0001594432	0.02476814	0.03837044	ENSG00000175445
Average_Diameter_for_VLDL_Particles	59	rs7839300	8	20950485	0.0003991846	0.04447577	0.03010908
Average_Diameter_for_VLDL_Particles	60	rs113599683	8	52858075	0.0003650667	0.04211579	0.0317717	ENSG00000168300
Average_Diameter_for_VLDL_Particles	61	rs11777872	8	64525347	5.234906e-06	0.002010791	0.002734827	ENSG00000137563
Average_Diameter_for_VLDL_Particles	61	rs890235	8	64716469	0.0004600264	0.0487091	0.03314418
Average_Diameter_for_VLDL_Particles	62	rs800890	8	116439639	0.0002882466	0.03620515	0.02743052	ENSG00000104447
Average_Diameter_for_VLDL_Particles	63	rs1180647	8	116472478	0.0003495687	0.04097457	0.02762606	ENSG00000104447
Average_Diameter_for_VLDL_Particles	64	rs2627014	9	84327424	0.0004150417	0.04563825	0.03094252	ENSG00000196781
Average_Diameter_for_VLDL_Particles	65	rs149813125	9	122103006	0.0005180497	0.05239657	0.04151847	ENSG00000078725
Average_Diameter_for_VLDL_Particles	66	rs7910623	10	33865952	0.0008296179	0.06971682	0.04857969	ENSG00000099250
Average_Diameter_for_VLDL_Particles	67	rs2777497	10	34051838	0.000257498	0.03360877	0.02241512	ENSG00000099250
Average_Diameter_for_VLDL_Particles	68	rs1255496	10	65393613	0.0001160758	0.02025322	0.01269756	ENSG00000165476
Average_Diameter_for_VLDL_Particles	69	rs118079769	10	103418325	0.0004171792	0.04579154	0.03105243	ENSG00000107829
Average_Diameter_for_VLDL_Particles	70	rs2496024	10	106636596	1.478645e-05	0.004568051	0.008590693	ENSG00000156395
Average_Diameter_for_VLDL_Particles	71	rs16917237	11	27702383	0.0001468481	0.02355689	0.02870917	ENSG00000205213
Average_Diameter_for_VLDL_Particles	72	rs1765142	11	30378559	4.610782e-05	0.01059055	0.006681685	ENSG00000152219
Average_Diameter_for_VLDL_Particles	73	rs11038791	11	46179754	0.0004575235	0.0485463	0.04747822	ENSG00000121671
Average_Diameter_for_VLDL_Particles	74	rs61884154	11	46277504	3.561912e-05	0.008836537	0.01426918	ENSG00000135365
Average_Diameter_for_VLDL_Particles	75	rs11039076	11	47087340	1.563521e-05	0.004760181	0.002488663	ENSG00000149179
Average_Diameter_for_VLDL_Particles	76	rs10838843	11	48260401	0.000124526	0.02117559	0.01491977	ENSG00000134571
Average_Diameter_for_VLDL_Particles	77	rs2004649	11	65380916	0.0002264547	0.03103715	0.02480067	ENSG00000173327
Average_Diameter_for_VLDL_Particles	78	rs10897804	11	81092457	7.7294e-05	0.01529599	0.04576706
Average_Diameter_for_VLDL_Particles	79	rs11603590	11	134500536	0.0001682779	0.02568812	0.03666358	ENSG00000109956
Average_Diameter_for_VLDL_Particles	80	rs7399002	12	53659513	0.0001090686	0.0194359	0.01283127	ENSG00000135476
Average_Diameter_for_VLDL_Particles	81	rs487722	12	57824165	2.988101e-06	0.001304473	0.0005837944	ENSG00000123329
Average_Diameter_for_VLDL_Particles	82	rs4766500	12	110993791	1.30942e-09	2.86697e-06	0.03379882	ENSG00000111229
Average_Diameter_for_VLDL_Particles	83	rs2649999	12	121380544	4.653879e-05	0.01065758	0.006232314	ENSG00000157895
Average_Diameter_for_VLDL_Particles	84	rs2686386	12	121639657	7.57919e-05	0.01509139	0.03925846	ENSG00000135124
Average_Diameter_for_VLDL_Particles	85	rs7976422	12	122636556	0.0007756315	0.06694443	0.04648399	ENSG00000158113
Average_Diameter_for_VLDL_Particles	86	rs73230058	12	123593899	0.0001789976	0.02674162	0.01741006	ENSG00000150967
Average_Diameter_for_VLDL_Particles	86	rs1615350	12	123650335	2.272858e-11	3.726624e-07	1.423134e-05	ENSG00000051825
Average_Diameter_for_VLDL_Particles	88	rs12310367	12	124486678	4.250535e-07	0.000291111	0.0001121586	ENSG00000119242
Average_Diameter_for_VLDL_Particles	89	rs17378897	13	23931811	0.0003373553	0.04003898	0.03522136	ENSG00000151835
Average_Diameter_for_VLDL_Particles	90	rs11842146	13	42922506	0.0007347253	0.0648936	0.04494942	ENSG00000023516
Average_Diameter_for_VLDL_Particles	91	rs4374057	13	55923753	0.0006562146	0.06061603	0.0472576
Average_Diameter_for_VLDL_Particles	92	rs4886041	13	58511221	4.345769e-05	0.01016406	0.03851924	ENSG00000118946
Average_Diameter_for_VLDL_Particles	93	rs1414154	13	80168006	0.0007264763	0.06446622	0.04850508	ENSG00000139746
Average_Diameter_for_VLDL_Particles	94	rs2526886	14	71359064	3.22173e-05	0.008208556	0.004599415	ENSG00000100731
Average_Diameter_for_VLDL_Particles	95	rs4605124	15	31624707	0.0006113365	0.05805146	0.03986053	ENSG00000169926
Average_Diameter_for_VLDL_Particles	96	rs8030169	15	44013177	4.207043e-05	0.009930319	0.005739208	ENSG00000166762
Average_Diameter_for_VLDL_Particles	97	rs7163748	15	57896311	0.0002430273	0.03240029	0.02154357	ENSG00000263155
Average_Diameter_for_VLDL_Particles	98	rs12441973	15	59349215	0.0001808171	0.02691415	0.04503165	ENSG00000157450
Average_Diameter_for_VLDL_Particles	99	rs2062248	15	64672319	0.0002128382	0.02984031	0.01966378	ENSG00000103671
Average_Diameter_for_VLDL_Particles	100	rs144378790	15	73687743	0.0002724533	0.03490818	0.02333326	ENSG00000067141
Average_Diameter_for_VLDL_Particles	101	rs35292095	15	78042758	0.0001846756	0.02727435	0.0186486	ENSG00000169783
Average_Diameter_for_VLDL_Particles	102	rs4778882	15	79382019	0.0004825843	0.05013767	0.0353118	ENSG00000058335
Average_Diameter_for_VLDL_Particles	103	rs11636679	15	98278294	0.0001611354	0.02494823	0.03473773	ENSG00000140450
Average_Diameter_for_VLDL_Particles	104	rs869481	16	4452584	0.0002516918	0.03308385	0.02622211	ENSG00000153406
Average_Diameter_for_VLDL_Particles	105	rs9932702	16	29982961	1.625684e-11	3.726624e-07	2.415066e-05	ENSG00000169592
Average_Diameter_for_VLDL_Particles	106	rs2955382	17	17947710	2.58549e-05	0.006992446	0.003828807	ENSG00000175662
Average_Diameter_for_VLDL_Particles	107	rs11263770	17	34896877	4.948714e-05	0.01110015	0.00653239	ENSG00000277161
Average_Diameter_for_VLDL_Particles	108	rs55938136	17	43798360	4.281067e-07	0.0002924764	0.03634553	ENSG00000186868
Average_Diameter_for_VLDL_Particles	108	rs886249	17	43946291	2.706336e-06	0.00120657	0.01672163	ENSG00000186868
Average_Diameter_for_VLDL_Particles	109	rs6504584	17	46941419	0.0002290535	0.03125738	0.02070433	ENSG00000159202
Average_Diameter_for_VLDL_Particles	110	rs75016991	17	67424508	0.0003664896	0.04221813	0.02850775	ENSG00000154265
Average_Diameter_for_VLDL_Particles	111	rs62084967	17	74420094	0.0001989404	0.02854362	0.02250671	ENSG00000161542
Average_Diameter_for_VLDL_Particles	112	rs72926954	18	53070168	8.863282e-05	0.01687318	0.0103612	ENSG00000196628
Average_Diameter_for_VLDL_Particles	113	rs57070985	19	4969053	1.512531e-06	0.0007512592	0.0003245209	ENSG00000127663
Average_Diameter_for_VLDL_Particles	114	rs8103241	19	13122612	0.0003217397	0.03879216	0.0304851	ENSG00000179262
Average_Diameter_for_VLDL_Particles	115	rs3764567	19	19440066	6.840169e-11	3.726624e-07	6.30433e-08	ENSG00000129933
Average_Diameter_for_VLDL_Particles	116	rs4805579	19	31052274	4.182153e-06	0.001695552	0.01321444	ENSG00000198597
Average_Diameter_for_VLDL_Particles	117	rs8112528	19	39977173	0.0006013969	0.05749161	0.03945764	ENSG00000196235
Average_Diameter_for_VLDL_Particles	118	rs838133	19	49259529	0.000123494	0.02106636	0.01326996	ENSG00000105538
Average_Diameter_for_VLDL_Particles	119	rs2116922	19	50103252	1.654994e-07	0.0001429362	5.059536e-05	ENSG00000142546
Average_Diameter_for_VLDL_Particles	119	rs1965104	19	50140649	0.0005594512	0.05502241	0.03768067	ENSG00000126456
Average_Diameter_for_VLDL_Particles	120	rs761233	20	32568886	0.0007642333	0.06638406	0.04606468	ENSG00000125970
Average_Diameter_for_VLDL_Particles	121	rs2823021	21	16416811	0.0004274484	0.04651722	0.03157271	ENSG00000180530
Average_Diameter_for_VLDL_Particles	121	rs2026847	21	16431762	0.0001814616	0.02697485	0.01757859	ENSG00000180530
Average_Diameter_for_VLDL_Particles	122	rs138818147	22	41733262	0.0001486373	0.02373292	0.04083113	ENSG00000100412
Cholesterol_in_Chylomicrons_and_Extremely_Large_VLDL	1	rs12410656	1	27397604	0.0004368584	0.04715383	0.0294004	ENSG00000142733
Cholesterol_in_Chylomicrons_and_Extremely_Large_VLDL	2	rs13374459	1	39571211	0.0003611834	0.04182433	0.02563795	ENSG00000127603
Cholesterol_in_Chylomicrons_and_Extremely_Large_VLDL	3	rs2842198	1	43930738	3.136344e-06	0.00135306	0.001127401	ENSG00000066056
Cholesterol_in_Chylomicrons_and_Extremely_Large_VLDL	4	rs12122743	1	91220791	0.0005386722	0.05371404	0.03410669	ENSG00000143032
Cholesterol_in_Chylomicrons_and_Extremely_Large_VLDL	5	rs2811198	1	98068801	0.0002436798	0.03244909	0.01956481	ENSG00000188641
Cholesterol_in_Chylomicrons_and_Extremely_Large_VLDL	5	rs4271249	1	98398619	3.688095e-11	3.790394e-07	0.0001833016	ENSG00000188641
Cholesterol_in_Chylomicrons_and_Extremely_Large_VLDL	5	rs113400063	1	98436522	0.0003276049	0.03925912	0.025103	ENSG00000188641
Cholesterol_in_Chylomicrons_and_Extremely_Large_VLDL	5	rs1198575	1	98562260	1.027696e-10	3.876942e-07	0.01138554	ENSG00000188641
Cholesterol_in_Chylomicrons_and_Extremely_Large_VLDL	6	rs10858055	1	115359213	0.0001110631	0.01967229	0.01046319	ENSG00000009307
Cholesterol_in_Chylomicrons_and_Extremely_Large_VLDL	7	rs78681982	1	150130096	1.274252e-05	0.004052475	0.006533951	ENSG00000163131
Cholesterol_in_Chylomicrons_and_Extremely_Large_VLDL	8	rs78444298	1	184672098	1.533897e-05	0.004690192	0.002078161	ENSG00000116406
Cholesterol_in_Chylomicrons_and_Extremely_Large_VLDL	9	rs3903399	1	205041542	0.0002810336	0.0356166	0.02133659	ENSG00000184144
Cholesterol_in_Chylomicrons_and_Extremely_Large_VLDL	10	rs11807834	1	230272624	8.664121e-07	0.0004708899	0.0002784667	ENSG00000143641
Cholesterol_in_Chylomicrons_and_Extremely_Large_VLDL	11	rs3806517	2	27008442	0.000166305	0.02548605	0.0143324	ENSG00000115163
Cholesterol_in_Chylomicrons_and_Extremely_Large_VLDL	12	rs113256314	2	27501510	0.0002970184	0.03688876	0.02221009	ENSG00000138030
Cholesterol_in_Chylomicrons_and_Extremely_Large_VLDL	12	rs2272417	2	27706640	0.0004417783	0.04748787	0.02963875	ENSG00000138002
Cholesterol_in_Chylomicrons_and_Extremely_Large_VLDL	12	rs72810512	2	28024398	2.952333e-05	0.00771189	0.003581913	ENSG00000158019
Cholesterol_in_Chylomicrons_and_Extremely_Large_VLDL	12	rs12474906	2	28033538	6.60137e-06	0.002403736	0.001016661	ENSG00000243147
Cholesterol_in_Chylomicrons_and_Extremely_Large_VLDL	13	rs12618630	2	37025076	0.0002141309	0.02995447	0.01740013	ENSG00000205221
Cholesterol_in_Chylomicrons_and_Extremely_Large_VLDL	14	rs1504	2	37066018	0.0003077769	0.037707	0.02421489	ENSG00000115808
Cholesterol_in_Chylomicrons_and_Extremely_Large_VLDL	15	rs10865247	2	50715796	0.000298517	0.0370045	0.02228956	ENSG00000179915
Cholesterol_in_Chylomicrons_and_Extremely_Large_VLDL	16	rs9309197	2	50993896	0.0002801943	0.03554782	0.02128937	ENSG00000179915
Cholesterol_in_Chylomicrons_and_Extremely_Large_VLDL	17	rs17189680	2	54420705	0.0004388281	0.047288	0.04382241	ENSG00000170634
Cholesterol_in_Chylomicrons_and_Extremely_Large_VLDL	18	rs2215966	2	59017244	0.000297432	0.03692076	0.02223206
Cholesterol_in_Chylomicrons_and_Extremely_Large_VLDL	19	rs17008851	2	61606097	0.0003653121	0.04212314	0.04711712	ENSG00000162929
Cholesterol_in_Chylomicrons_and_Extremely_Large_VLDL	20	rs2046249	2	155838370	0.0005481779	0.05431132	0.04413061	ENSG00000162989
Cholesterol_in_Chylomicrons_and_Extremely_Large_VLDL	21	rs4668193	2	170959987	0.0001528727	0.02414081	0.03807835	ENSG00000144357
Cholesterol_in_Chylomicrons_and_Extremely_Large_VLDL	22	rs6716898	2	198944271	6.428641e-06	0.002351242	0.01453754	ENSG00000115896
Cholesterol_in_Chylomicrons_and_Extremely_Large_VLDL	23	rs13428273	2	213049790	0.0008160051	0.06898317	0.04979383	ENSG00000178568
Cholesterol_in_Chylomicrons_and_Extremely_Large_VLDL	24	rs308974	3	12128779	0.0002180534	0.03030477	0.02987041	ENSG00000157152
Cholesterol_in_Chylomicrons_and_Extremely_Large_VLDL	25	rs7612379	3	30004183	6.535707e-06	0.002383944	0.008831492	ENSG00000144642
Cholesterol_in_Chylomicrons_and_Extremely_Large_VLDL	26	rs7624498	3	36957719	3.94759e-05	0.009475716	0.004529269	ENSG00000093167
Cholesterol_in_Chylomicrons_and_Extremely_Large_VLDL	27	rs12497850	3	48748989	0.0008618271	0.07133378	0.0473789	ENSG00000177479
Cholesterol_in_Chylomicrons_and_Extremely_Large_VLDL	28	rs13081028	3	52555316	6.653481e-11	3.790394e-07	4.637638e-06	ENSG00000162267
Cholesterol_in_Chylomicrons_and_Extremely_Large_VLDL	28	rs71301816	3	53142071	6.756573e-07	0.0003905615	0.0001484925	ENSG00000163933
Cholesterol_in_Chylomicrons_and_Extremely_Large_VLDL	29	rs11707200	3	53243770	0.0003147269	0.03822052	0.02312451	ENSG00000055955
Cholesterol_in_Chylomicrons_and_Extremely_Large_VLDL	30	rs1997479	3	71398494	0.0001371256	0.0225605	0.01234861	ENSG00000114861
Cholesterol_in_Chylomicrons_and_Extremely_Large_VLDL	31	rs184442184	3	135684459	0.000640917	0.05970587	0.03846561	ENSG00000073711
Cholesterol_in_Chylomicrons_and_Extremely_Large_VLDL	32	rs9845457	3	135914476	8.105912e-08	8.031592e-05	0.000954323	ENSG00000114054
Cholesterol_in_Chylomicrons_and_Extremely_Large_VLDL	33	rs114744971	3	142748221	5.425426e-05	0.01187346	0.04696173	ENSG00000163714
Cholesterol_in_Chylomicrons_and_Extremely_Large_VLDL	34	rs73170828	3	156807428	0.0005127381	0.05202928	0.03288721	ENSG00000163659
Cholesterol_in_Chylomicrons_and_Extremely_Large_VLDL	35	rs12644447	4	19124730	4.804748e-05	0.01088434	0.0450397
Cholesterol_in_Chylomicrons_and_Extremely_Large_VLDL	36	rs9996208	4	87001998	0.0006528229	0.06040222	0.03899531	ENSG00000109339
Cholesterol_in_Chylomicrons_and_Extremely_Large_VLDL	37	rs10516785	4	87892659	0.0002757249	0.03517804	0.02103547	ENSG00000163633
Cholesterol_in_Chylomicrons_and_Extremely_Large_VLDL	38	rs34333163	4	103283117	1.424432e-09	3.074667e-06	0.0001101136	ENSG00000138821
Cholesterol_in_Chylomicrons_and_Extremely_Large_VLDL	39	rs11738207	5	22985084	9.041102e-06	0.003088459	0.01249673	ENSG00000154162
Cholesterol_in_Chylomicrons_and_Extremely_Large_VLDL	40	rs6450476	5	57771087	0.0004440696	0.04764217	0.02974885	ENSG00000175857
Cholesterol_in_Chylomicrons_and_Extremely_Large_VLDL	41	rs12186968	5	90279903	1.346635e-05	0.004242463	0.009687395	ENSG00000113369
Cholesterol_in_Chylomicrons_and_Extremely_Large_VLDL	42	rs1995794	5	118751289	2.624858e-05	0.007069826	0.003249506	ENSG00000133835
Cholesterol_in_Chylomicrons_and_Extremely_Large_VLDL	43	rs112859141	5	140072811	4.142359e-05	0.009814906	0.007160509	ENSG00000120314
Cholesterol_in_Chylomicrons_and_Extremely_Large_VLDL	44	rs11739594	5	141709563	0.0005787708	0.05616559	0.03588121	ENSG00000187678
Cholesterol_in_Chylomicrons_and_Extremely_Large_VLDL	45	rs2174419	5	155912576	0.0002882987	0.03620353	0.0217396	ENSG00000170624
Cholesterol_in_Chylomicrons_and_Extremely_Large_VLDL	46	rs6900224	6	25437986	1.839506e-07	0.0001557095	0.02180908	ENSG00000079691
Cholesterol_in_Chylomicrons_and_Extremely_Large_VLDL	47	rs56776090	6	54974009	0.000710738	0.06361799	0.04144141	ENSG00000137252
Cholesterol_in_Chylomicrons_and_Extremely_Large_VLDL	48	rs2388334	6	98591622	0.0008858858	0.07251839	0.04830307
Cholesterol_in_Chylomicrons_and_Extremely_Large_VLDL	49	rs13217795	6	108974098	0.0005043373	0.05146522	0.03247892	ENSG00000118689
Cholesterol_in_Chylomicrons_and_Extremely_Large_VLDL	50	rs2148822	6	109173305	0.0003119209	0.03801457	0.0229831	ENSG00000118690
Cholesterol_in_Chylomicrons_and_Extremely_Large_VLDL	51	rs2038014	6	111897865	5.985831e-06	0.002228707	0.002107704	ENSG00000056972
Cholesterol_in_Chylomicrons_and_Extremely_Large_VLDL	52	rs73060317	7	21520212	0.0001711966	0.02598031	0.01466827	ENSG00000105866
Cholesterol_in_Chylomicrons_and_Extremely_Large_VLDL	53	rs2529091	7	24654082	1.820971e-05	0.005361978	0.00267269	ENSG00000105926
Cholesterol_in_Chylomicrons_and_Extremely_Large_VLDL	54	rs10257749	7	44388619	4.28247e-05	0.01005472	0.01658133	ENSG00000015676
Cholesterol_in_Chylomicrons_and_Extremely_Large_VLDL	55	rs6656	7	44606098	8.308838e-06	0.002880757	0.001237714	ENSG00000158604
Cholesterol_in_Chylomicrons_and_Extremely_Large_VLDL	56	rs793753	8	8105359	0.0002118814	0.02975067	0.01725697	ENSG00000104626
Cholesterol_in_Chylomicrons_and_Extremely_Large_VLDL	56	rs13253870	8	8391140	0.0002994978	0.03707993	0.02234135	ENSG00000253958
Cholesterol_in_Chylomicrons_and_Extremely_Large_VLDL	56	rs484074	8	8606482	0.0004850539	0.05027533	0.03757174	ENSG00000147324
Cholesterol_in_Chylomicrons_and_Extremely_Large_VLDL	56	rs6988716	8	9670706	8.795077e-05	0.01677959	0.008689956	ENSG00000175806
Cholesterol_in_Chylomicrons_and_Extremely_Large_VLDL	56	rs11993663	8	10032894	9.442737e-07	0.0005046925	0.0001951982	ENSG00000175806
Cholesterol_in_Chylomicrons_and_Extremely_Large_VLDL	56	rs57737477	8	10180328	2.994105e-05	0.007788618	0.003621636	ENSG00000175806
Cholesterol_in_Chylomicrons_and_Extremely_Large_VLDL	57	rs141766299	8	13676779	0.0001490684	0.02377447	0.04758196	ENSG00000164741
Cholesterol_in_Chylomicrons_and_Extremely_Large_VLDL	58	rs34761945	8	19778142	0.0001594432	0.02476764	0.02941462	ENSG00000175445
Cholesterol_in_Chylomicrons_and_Extremely_Large_VLDL	59	rs12546328	8	59354676	0.0005656163	0.05538058	0.035313	ENSG00000215114
Cholesterol_in_Chylomicrons_and_Extremely_Large_VLDL	60	rs790568	8	64621676	3.98467e-05	0.009535104	0.006652083	ENSG00000137563
Cholesterol_in_Chylomicrons_and_Extremely_Large_VLDL	61	rs28703089	8	89577129	7.050275e-05	0.01433455	0.02977407	ENSG00000156103
Cholesterol_in_Chylomicrons_and_Extremely_Large_VLDL	62	rs17715679	8	116565162	0.0002268422	0.03106734	0.02234746	ENSG00000104447
Cholesterol_in_Chylomicrons_and_Extremely_Large_VLDL	63	rs2737205	8	116610180	0.0006865464	0.06230781	0.04044481	ENSG00000104447
Cholesterol_in_Chylomicrons_and_Extremely_Large_VLDL	64	rs2627014	9	84327424	0.0004150417	0.04562574	0.02831006	ENSG00000196781
Cholesterol_in_Chylomicrons_and_Extremely_Large_VLDL	65	rs59326991	9	96235885	6.627791e-05	0.01369039	0.02013567	ENSG00000188938
Cholesterol_in_Chylomicrons_and_Extremely_Large_VLDL	66	rs149813125	9	122103006	0.0005180497	0.05238117	0.04098491	ENSG00000078725
Cholesterol_in_Chylomicrons_and_Extremely_Large_VLDL	67	rs7910623	10	33865952	0.0008296179	0.069695	0.0461004	ENSG00000099250
Cholesterol_in_Chylomicrons_and_Extremely_Large_VLDL	68	rs75888368	10	34000712	0.0003067002	0.03762642	0.03358419	ENSG00000099250
Cholesterol_in_Chylomicrons_and_Extremely_Large_VLDL	69	rs1255496	10	65393613	0.0001160758	0.02025198	0.01083079	ENSG00000165476
Cholesterol_in_Chylomicrons_and_Extremely_Large_VLDL	70	rs7896671	10	77213302	0.0003556598	0.04141919	0.02587236	ENSG00000148655
Cholesterol_in_Chylomicrons_and_Extremely_Large_VLDL	71	rs10740451	10	77464314	0.0004948102	0.05086932	0.03205153	ENSG00000148655
Cholesterol_in_Chylomicrons_and_Extremely_Large_VLDL	72	rs10881665	10	91527329	0.000314472	0.03820189	0.04793668	ENSG00000152782
Cholesterol_in_Chylomicrons_and_Extremely_Large_VLDL	73	rs118079769	10	103418325	0.0004171792	0.04577896	0.02841939	ENSG00000107829
Cholesterol_in_Chylomicrons_and_Extremely_Large_VLDL	74	rs2491383	10	106616640	1.85562e-05	0.005437905	0.02149691	ENSG00000156395
Cholesterol_in_Chylomicrons_and_Extremely_Large_VLDL	75	rs879048	11	27638934	3.414881e-05	0.008568177	0.005574814	ENSG00000205213
Cholesterol_in_Chylomicrons_and_Extremely_Large_VLDL	76	rs1765142	11	30378559	4.610782e-05	0.01058726	0.005156924	ENSG00000152219
Cholesterol_in_Chylomicrons_and_Extremely_Large_VLDL	77	rs11038791	11	46179754	0.0004575235	0.04853244	0.03038408	ENSG00000121671
Cholesterol_in_Chylomicrons_and_Extremely_Large_VLDL	78	rs7123635	11	46987704	1.233245e-05	0.003950491	0.001728314	ENSG00000149179
Cholesterol_in_Chylomicrons_and_Extremely_Large_VLDL	79	rs10838843	11	48260401	0.000124526	0.02117472	0.01829353	ENSG00000134571
Cholesterol_in_Chylomicrons_and_Extremely_Large_VLDL	80	rs636445	11	77880506	0.0007966896	0.0679525	0.04776869	ENSG00000159063
Cholesterol_in_Chylomicrons_and_Extremely_Large_VLDL	81	rs7109567	11	117403017	0.0001883977	0.02761272	0.01577758	ENSG00000149577
Cholesterol_in_Chylomicrons_and_Extremely_Large_VLDL	82	rs876534	12	29928026	0.0004804322	0.04998976	0.03398395	ENSG00000133687
Cholesterol_in_Chylomicrons_and_Extremely_Large_VLDL	83	rs487722	12	57824165	2.988101e-06	0.001305157	0.0005151312	ENSG00000123329
Cholesterol_in_Chylomicrons_and_Extremely_Large_VLDL	84	rs4766428	12	110723245	8.069147e-14	3.790394e-07	0.005994406	ENSG00000111229
Cholesterol_in_Chylomicrons_and_Extremely_Large_VLDL	85	rs7976422	12	122636556	0.0007756315	0.06692363	0.04395587	ENSG00000158113
Cholesterol_in_Chylomicrons_and_Extremely_Large_VLDL	86	rs73230058	12	123593899	0.0001789976	0.02674005	0.0466599	ENSG00000150967
Cholesterol_in_Chylomicrons_and_Extremely_Large_VLDL	86	rs1727302	12	123632930	2.274686e-11	3.790394e-07	0.002400848	ENSG00000150967
Cholesterol_in_Chylomicrons_and_Extremely_Large_VLDL	87	rs12310367	12	124486678	4.250535e-07	0.0002914373	0.0001019941	ENSG00000119242
Cholesterol_in_Chylomicrons_and_Extremely_Large_VLDL	88	rs9576490	13	38821307	4.956047e-05	0.01110786	0.04092357	ENSG00000120686
Cholesterol_in_Chylomicrons_and_Extremely_Large_VLDL	89	rs238270	13	42932925	0.0007865831	0.06745408	0.04715384	ENSG00000023516
Cholesterol_in_Chylomicrons_and_Extremely_Large_VLDL	90	rs3124422	13	55945829	0.0005463156	0.05419512	0.03553771
Cholesterol_in_Chylomicrons_and_Extremely_Large_VLDL	91	rs9537346	13	56843506	7.532369e-05	0.01502403	0.04361364
Cholesterol_in_Chylomicrons_and_Extremely_Large_VLDL	92	rs8002461	13	114826746	0.0002579267	0.03364352	0.02143995	ENSG00000185989
Cholesterol_in_Chylomicrons_and_Extremely_Large_VLDL	93	rs2526862	14	71409614	0.0001123216	0.01982025	0.01055701	ENSG00000100731
Cholesterol_in_Chylomicrons_and_Extremely_Large_VLDL	94	rs2474429	14	99774457	0.0008039465	0.06834263	0.04504534	ENSG00000127152
Cholesterol_in_Chylomicrons_and_Extremely_Large_VLDL	95	rs7157267	14	103350813	0.0005940238	0.05705378	0.03691006	ENSG00000131323
Cholesterol_in_Chylomicrons_and_Extremely_Large_VLDL	96	rs62020612	15	43818079	9.806195e-05	0.01806354	0.03003154	ENSG00000166762
Cholesterol_in_Chylomicrons_and_Extremely_Large_VLDL	96	rs8030169	15	44013177	4.207043e-05	0.009926612	0.004783139	ENSG00000166762
Cholesterol_in_Chylomicrons_and_Extremely_Large_VLDL	97	rs12905876	15	78038310	0.0004838195	0.05019932	0.03455809	ENSG00000169783
Cholesterol_in_Chylomicrons_and_Extremely_Large_VLDL	98	rs2049176	15	79392548	0.0003592624	0.04168414	0.02554013	ENSG00000058335
Cholesterol_in_Chylomicrons_and_Extremely_Large_VLDL	99	rs34498571	15	93468550	0.0005161607	0.05225644	0.04508034	ENSG00000173575
Cholesterol_in_Chylomicrons_and_Extremely_Large_VLDL	100	rs11636679	15	98278294	0.0001611354	0.02494764	0.02788982	ENSG00000140450
Cholesterol_in_Chylomicrons_and_Extremely_Large_VLDL	101	rs6598477	15	101986833	0.0006100423	0.05796232	0.03797233	ENSG00000140479
Cholesterol_in_Chylomicrons_and_Extremely_Large_VLDL	102	rs4788209	16	30013266	2.769048e-11	3.790394e-07	4.806229e-05	ENSG00000169592
Cholesterol_in_Chylomicrons_and_Extremely_Large_VLDL	103	rs933561	16	49874676	0.0004076101	0.04508682	0.02792552	ENSG00000102935
Cholesterol_in_Chylomicrons_and_Extremely_Large_VLDL	104	rs61593058	16	68384496	1.334566e-05	0.004211505	0.001851274	ENSG00000132600
Cholesterol_in_Chylomicrons_and_Extremely_Large_VLDL	105	rs2955382	17	17947710	2.58549e-05	0.006987296	0.006570083	ENSG00000175662
Cholesterol_in_Chylomicrons_and_Extremely_Large_VLDL	106	rs11263770	17	34896877	4.948714e-05	0.01109718	0.005445429	ENSG00000277161
Cholesterol_in_Chylomicrons_and_Extremely_Large_VLDL	107	rs72822685	17	42281493	0.0007318408	0.06472496	0.04228343	ENSG00000125319
Cholesterol_in_Chylomicrons_and_Extremely_Large_VLDL	108	rs55938136	17	43798360	4.281067e-07	0.0002928056	0.02775962	ENSG00000186868
Cholesterol_in_Chylomicrons_and_Extremely_Large_VLDL	108	rs886249	17	43946291	2.706336e-06	0.001207172	0.01081562	ENSG00000186868
Cholesterol_in_Chylomicrons_and_Extremely_Large_VLDL	109	rs35929648	17	47002543	8.444883e-05	0.0163002	0.008405304	ENSG00000159202
Cholesterol_in_Chylomicrons_and_Extremely_Large_VLDL	110	rs11869638	17	53043894	0.0002870476	0.03610352	0.02667688	ENSG00000166260
Cholesterol_in_Chylomicrons_and_Extremely_Large_VLDL	111	rs181496075	17	74405195	3.079967e-05	0.007943024	0.006431182	ENSG00000161542
Cholesterol_in_Chylomicrons_and_Extremely_Large_VLDL	112	rs11660990	18	50763049	0.0002304329	0.03137041	0.02087651	ENSG00000187323
Cholesterol_in_Chylomicrons_and_Extremely_Large_VLDL	113	rs72926954	18	53070168	8.863282e-05	0.01687074	0.0204533	ENSG00000196628
Cholesterol_in_Chylomicrons_and_Extremely_Large_VLDL	114	rs57070985	19	4969053	1.512531e-06	0.0007520389	0.0002887937	ENSG00000127663
Cholesterol_in_Chylomicrons_and_Extremely_Large_VLDL	115	rs8103241	19	13122612	0.0003217397	0.0387842	0.02351661	ENSG00000179262
Cholesterol_in_Chylomicrons_and_Extremely_Large_VLDL	116	rs72999390	19	18944172	4.073134e-05	0.009693408	0.02385129	ENSG00000006015
Cholesterol_in_Chylomicrons_and_Extremely_Large_VLDL	117	rs3764567	19	19440066	6.840169e-11	3.790394e-07	4.977285e-08	ENSG00000129933
Cholesterol_in_Chylomicrons_and_Extremely_Large_VLDL	118	rs4805579	19	31052274	4.182153e-06	0.001696412	0.003651587	ENSG00000198597
Cholesterol_in_Chylomicrons_and_Extremely_Large_VLDL	119	rs838144	19	49250239	1.223231e-05	0.003926606	0.001717291	ENSG00000176909
Cholesterol_in_Chylomicrons_and_Extremely_Large_VLDL	120	rs10414643	19	50097784	1.820135e-07	0.0001544434	0.04151412	ENSG00000126464
Cholesterol_in_Chylomicrons_and_Extremely_Large_VLDL	121	rs1965104	19	50140649	0.0005594512	0.05500637	0.03504213	ENSG00000126456
Cholesterol_in_Chylomicrons_and_Extremely_Large_VLDL	122	rs12624640	20	32952125	0.0001067299	0.0191497	0.03355986	ENSG00000078747
Cholesterol_in_Chylomicrons_and_Extremely_Large_VLDL	123	rs437427	20	62154924	0.0006340887	0.05930063	0.04502343	ENSG00000125534
Cholesterol_in_Chylomicrons_and_Extremely_Large_VLDL	124	rs2823021	21	16416811	0.0004274484	0.04650431	0.02893695	ENSG00000180530
Cholesterol_in_Chylomicrons_and_Extremely_Large_VLDL	124	rs2026847	21	16431762	0.0001814616	0.02697316	0.01534296	ENSG00000180530
Cholesterol_in_Chylomicrons_and_Extremely_Large_VLDL	125	rs138818147	22	41733262	0.0001486373	0.02373237	0.04982932	ENSG00000100412
Cholesterol_in_Chylomicrons_and_Extremely_Large_VLDL	126	rs7364180	22	42218856	0.0002978454	0.0369527	0.04658297	ENSG00000100197
Cholesterol_in_IDL	1	rs13374459	1	39571211	0.0003611834	0.04181294	0.04607606	ENSG00000127603
Cholesterol_in_IDL	2	rs1556562	1	93034023	1.739453e-05	0.005180721	0.004536183	ENSG00000122484
Cholesterol_in_IDL	3	rs11102213	1	109221612	0.0003419544	0.04037451	0.04435828	ENSG00000162639
Cholesterol_in_IDL	4	rs35322831	1	150412744	0.0001208394	0.02077265	0.0250107	ENSG00000266472
Cholesterol_in_IDL	5	rs11579952	1	224547192	0.0002842276	0.03586389	0.03898765	ENSG00000143771
Cholesterol_in_IDL	6	rs5015511	2	22546852	1.966854e-05	0.00567634	0.01694576
Cholesterol_in_IDL	7	rs4233702	2	23929181	0.0001265193	0.02138195	0.03305109	ENSG00000219626
Cholesterol_in_IDL	8	rs79937482	3	35401832	0.0001223304	0.02093345	0.03167705	ENSG00000172995
Cholesterol_in_IDL	9	rs2624847	3	50174197	1.673098e-05	0.005023828	0.004389911	ENSG00000187492
Cholesterol_in_IDL	10	rs3199918	3	52581435	9.41394e-05	0.01757897	0.01729033	ENSG00000168268
Cholesterol_in_IDL	11	rs1288126	3	71678949	5.42861e-05	0.01188015	0.01130288	ENSG00000114861
Cholesterol_in_IDL	12	rs62263123	3	117632263	1.971639e-06	0.0009315208	0.02996406	ENSG00000185565
Cholesterol_in_IDL	13	rs547631	3	161481029	4.111025e-07	0.0002847242	0.0229762	ENSG00000169255
Cholesterol_in_IDL	14	rs13107325	4	103188709	4.375757e-17	3.80905e-07	7.451217e-08	ENSG00000138821
Cholesterol_in_IDL	15	rs12109048	5	74598434	2.147426e-05	0.00608516	0.00538354	ENSG00000152359
Cholesterol_in_IDL	16	rs4515335	5	146230996	0.000123494	0.02105759	0.03176478	ENSG00000156475
Cholesterol_in_IDL	17	rs12209170	6	69959318	0.0002374081	0.03193269	0.03427825	ENSG00000135298
Cholesterol_in_IDL	18	rs6931049	6	163997673	9.184943e-05	0.01728884	0.01909463	ENSG00000112531
Cholesterol_in_IDL	19	rs12668354	7	21531891	9.101528e-06	0.003105558	0.002663281	ENSG00000105866
Cholesterol_in_IDL	20	rs217370	7	44615161	0.0001956721	0.02824614	0.02977375	ENSG00000158604
Cholesterol_in_IDL	21	rs314294	7	100366917	5.32752e-06	0.002039043	0.001706562	ENSG00000087077
Cholesterol_in_IDL	22	rs58764043	8	10005883	1.082121e-05	0.003568795	0.003427829	ENSG00000175806
Cholesterol_in_IDL	22	rs12541491	8	10250048	0.0003250295	0.03903985	0.04276442	ENSG00000175806
Cholesterol_in_IDL	23	rs2730142	8	40283141	0.0003654103	0.04211885	0.04644139	ENSG00000165061
Cholesterol_in_IDL	24	rs2251858	8	116863571	4.05771e-05	0.009668386	0.01104173	ENSG00000104447
Cholesterol_in_IDL	25	rs77926044	9	136265048	0.0002813482	0.03562966	0.03870946	ENSG00000175164
Cholesterol_in_IDL	26	rs1255496	10	65393613	0.0001160758	0.02024526	0.02027083	ENSG00000165476
Cholesterol_in_IDL	27	rs1926032	10	104829469	1.668828e-10	5.603615e-07	0.00127433	ENSG00000076685
Cholesterol_in_IDL	28	rs12285419	11	46343189	6.688772e-12	3.80905e-07	0.01059212	ENSG00000149091
Cholesterol_in_IDL	29	rs495961	11	65540886	5.334484e-05	0.01172911	0.0118361	ENSG00000172922
Cholesterol_in_IDL	30	rs1862042	12	50605228	1.637504e-05	0.004937085	0.004309039	ENSG00000139624
Cholesterol_in_IDL	31	rs7966729	12	89932289	1.95136e-05	0.005644436	0.0240532	ENSG00000139323
Cholesterol_in_IDL	32	rs12825235	12	111234298	2.650467e-07	0.0002066211	0.004251848	ENSG00000111231
Cholesterol_in_IDL	33	rs2649999	12	121380544	4.653879e-05	0.01065632	0.01000986	ENSG00000157895
Cholesterol_in_IDL	33	rs7965349	12	121471931	0.0003218917	0.0387848	0.04245983	ENSG00000135114
Cholesterol_in_IDL	34	rs7303754	12	123762004	1.566851e-06	0.0007724989	0.0006065641	ENSG00000051825
Cholesterol_in_IDL	35	rs139831879	14	30004028	0.0002969666	0.03687245	0.04018551	ENSG00000176165
Cholesterol_in_IDL	36	rs722599	14	75327443	8.767616e-05	0.016741	0.01639035	ENSG00000198208
Cholesterol_in_IDL	37	rs2062248	15	64672319	0.0002128382	0.02982479	0.0316966	ENSG00000103671
Cholesterol_in_IDL	38	rs79217743	15	75117912	9.031469e-05	0.01709032	0.01676552	ENSG00000140474
Cholesterol_in_IDL	39	rs12596543	16	30029135	4.729532e-06	0.001861553	0.01596581	ENSG00000169592
Cholesterol_in_IDL	40	rs37059	16	58564864	1.569821e-06	0.0007736316	0.04216803	ENSG00000103034
Cholesterol_in_IDL	41	rs75329497	16	72052299	3.217182e-05	0.008198402	0.007442886	ENSG00000257017
Cholesterol_in_IDL	42	rs4795388	17	37767453	0.0001288242	0.02164413	0.02187881	ENSG00000161395
Cholesterol_in_IDL	43	rs75016991	17	67424508	0.0003664896	0.0421964	0.04653399	ENSG00000154265
Cholesterol_in_IDL	44	rs11653272	17	78639760	0.0001186268	0.02053032	0.02276352	ENSG00000141564
Cholesterol_in_IDL	45	rs322128	19	11402416	4.986809e-06	0.001932965	0.001609844	ENSG00000105514
Cholesterol_in_IDL	46	rs2965185	19	19525792	8.332352e-10	2.035926e-06	5.385118e-07	ENSG00000167491
Cholesterol_in_IDL	46	rs34755166	19	19665581	3.605276e-05	0.008910782	0.008175887	ENSG00000105726
Cholesterol_in_IDL	47	rs838144	19	49250239	1.223231e-05	0.003928222	0.0033906	ENSG00000176909
Cholesterol_in_IDL	48	rs13044413	20	33020957	7.895514e-05	0.01551489	0.01507625	ENSG00000078747
Cholesterol_in_IDL	49	rs9611447	22	41372696	5.661277e-06	0.002137854	0.02090717	ENSG00000196236
Cholesterol_in_Large_HDL	1	rs12410656	1	27397604	0.0004368584	0.04713412	0.03637026	ENSG00000142733
Cholesterol_in_Large_HDL	2	rs1034089	1	38767104	0.0001711372	0.02595587	0.04534467	ENSG00000185668
Cholesterol_in_Large_HDL	3	rs13374459	1	39571211	0.0003611834	0.0418022	0.03243831	ENSG00000127603
Cholesterol_in_Large_HDL	4	rs12122743	1	91220791	0.0005386722	0.05369645	0.04110961	ENSG00000143032
Cholesterol_in_Large_HDL	5	rs61786385	1	97172758	7.196576e-05	0.0145452	0.04954784	ENSG00000117569
Cholesterol_in_Large_HDL	6	rs2802525	1	98549810	1.871422e-11	3.695247e-07	0.02592674	ENSG00000188641
Cholesterol_in_Large_HDL	7	rs7528533	1	177305805	0.0002666242	0.03438074	0.02902595	ENSG00000152092
Cholesterol_in_Large_HDL	8	rs945641	1	177930894	7.198057e-05	0.01454735	0.01421173	ENSG00000120341
Cholesterol_in_Large_HDL	9	rs12118829	1	196597973	0.00044117	0.04742715	0.04915118	ENSG00000000971
Cholesterol_in_Large_HDL	10	rs3903399	1	205041542	0.0002810336	0.0355915	0.02775899	ENSG00000184144
Cholesterol_in_Large_HDL	11	rs11807834	1	230272624	8.664121e-07	0.0004693959	0.002289702	ENSG00000143641
Cholesterol_in_Large_HDL	12	rs1005723	1	243646251	3.407712e-05	0.008558051	0.02357775	ENSG00000054282
Cholesterol_in_Large_HDL	13	rs75662315	2	27527333	5.05761e-05	0.01126641	0.008108799	ENSG00000138030
Cholesterol_in_Large_HDL	13	rs2272417	2	27706640	0.0004417783	0.04746827	0.03661432	ENSG00000138002
Cholesterol_in_Large_HDL	13	rs79111922	2	27748793	0.0003057253	0.03752868	0.02923939	ENSG00000138100
Cholesterol_in_Large_HDL	14	rs10209020	2	27980944	7.383363e-05	0.01481202	0.01837363	ENSG00000243147
Cholesterol_in_Large_HDL	15	rs12618630	2	37025076	0.0002141309	0.02993188	0.02327919	ENSG00000205221
Cholesterol_in_Large_HDL	16	rs3770781	2	37078839	0.0003210807	0.03870626	0.03013163	ENSG00000115808
Cholesterol_in_Large_HDL	17	rs10865247	2	50715796	0.000298517	0.03697981	0.02881994	ENSG00000179915
Cholesterol_in_Large_HDL	18	rs17189680	2	54420705	0.0004388281	0.04726834	0.0364683	ENSG00000170634
Cholesterol_in_Large_HDL	19	rs17369648	2	56082575	0.0003024354	0.0372798	0.0290492	ENSG00000115380
Cholesterol_in_Large_HDL	20	rs7591382	2	58920367	0.0001390085	0.02274378	0.0173494	ENSG00000115392
Cholesterol_in_Large_HDL	21	rs2080216	2	59172847	0.0005827025	0.05638011	0.0430112
Cholesterol_in_Large_HDL	22	rs76077165	2	162893338	0.0002296607	0.03128161	0.04817004	ENSG00000197635
Cholesterol_in_Large_HDL	23	rs13016918	2	170782338	0.0003495687	0.0409424	0.03225806	ENSG00000144357
Cholesterol_in_Large_HDL	24	rs203771	2	200895433	0.0004263157	0.04640523	0.0492029	ENSG00000162972
Cholesterol_in_Large_HDL	25	rs3791707	2	212286037	5.060103e-06	0.001954722	0.004491429	ENSG00000178568
Cholesterol_in_Large_HDL	26	rs12620112	2	228976533	2.628691e-05	0.00708272	0.004769104	ENSG00000153820
Cholesterol_in_Large_HDL	27	rs9862985	3	24218879	3.183477e-05	0.008132581	0.0064237	ENSG00000151090
Cholesterol_in_Large_HDL	28	rs2624847	3	50174197	1.673098e-05	0.005026122	0.003257174	ENSG00000187492
Cholesterol_in_Large_HDL	29	rs1076872	3	50329826	0.0004115683	0.04535482	0.0358576	ENSG00000186792
Cholesterol_in_Large_HDL	30	rs10933	3	52719816	1.695045e-12	3.695247e-07	0.0009666972	ENSG00000162267
Cholesterol_in_Large_HDL	30	rs2276816	3	52860816	0.0001489453	0.02374631	0.01819793	ENSG00000055955
Cholesterol_in_Large_HDL	30	rs71301816	3	53142071	6.756573e-07	0.0003891745	0.0002156048	ENSG00000163933
Cholesterol_in_Large_HDL	32	rs4420832	3	70549657	8.3102e-05	0.0161051	0.01192145	ENSG00000242120
Cholesterol_in_Large_HDL	33	rs13075274	3	71376201	0.0005748324	0.05591564	0.04268208	ENSG00000114861
Cholesterol_in_Large_HDL	34	rs830639	3	71669977	7.636884e-05	0.01516356	0.01661539	ENSG00000114861
Cholesterol_in_Large_HDL	35	rs71336078	3	136489602	0.0002289983	0.03122593	0.02433317	ENSG00000168917
Cholesterol_in_Large_HDL	36	rs114744971	3	142748221	5.425426e-05	0.01187238	0.01161388	ENSG00000163714
Cholesterol_in_Large_HDL	37	rs73170828	3	156807428	0.0005127381	0.05201111	0.0399154	ENSG00000163659
Cholesterol_in_Large_HDL	38	rs466399	3	161091194	9.240589e-05	0.01735518	0.03258774	ENSG00000196542
Cholesterol_in_Large_HDL	38	rs9858533	3	161425444	6.724531e-07	0.0003878183	0.00059565	ENSG00000169255
Cholesterol_in_Large_HDL	39	rs9831938	3	185785996	0.0002790393	0.03542768	0.0276338	ENSG00000244405
Cholesterol_in_Large_HDL	40	rs73219667	3	196270919	6.030775e-05	0.01278543	0.009326603	ENSG00000163958
Cholesterol_in_Large_HDL	41	rs73251354	4	20236744	0.0004594705	0.04863986	0.03747004	ENSG00000145147
Cholesterol_in_Large_HDL	42	rs35857516	4	30882352	3.625585e-05	0.008945439	0.02184245	ENSG00000169851
Cholesterol_in_Large_HDL	43	rs13110492	4	34063290	3.219002e-05	0.008201947	0.04405102
Cholesterol_in_Large_HDL	44	rs10516785	4	87892659	0.0002757249	0.03515281	0.02742374	ENSG00000163633
Cholesterol_in_Large_HDL	45	rs201081507	4	102681041	6.228314e-05	0.01306364	0.01465241	ENSG00000153064
Cholesterol_in_Large_HDL	45	rs34166099	4	102778580	3.620289e-05	0.008936303	0.006216985	ENSG00000153064
Cholesterol_in_Large_HDL	45	rs1813006	4	103001649	8.101954e-11	3.695247e-07	9.143078e-08	ENSG00000138821
Cholesterol_in_Large_HDL	45	rs10031823	4	103125031	0.0004039294	0.04479583	0.03466239	ENSG00000138821
Cholesterol_in_Large_HDL	45	rs233821	4	103204358	0.0001639057	0.0252205	0.01942953	ENSG00000138821
Cholesterol_in_Large_HDL	46	rs223487	4	103683546	0.000714888	0.06382495	0.04829618	ENSG00000109323
Cholesterol_in_Large_HDL	47	rs4698921	4	105414222	7.112751e-05	0.0144232	0.0198699	ENSG00000168772
Cholesterol_in_Large_HDL	48	rs930457	4	143785362	0.0001216827	0.02085876	0.01576536	ENSG00000109452
Cholesterol_in_Large_HDL	49	rs11750149	5	22884888	7.441886e-06	0.002642445	0.03821997	ENSG00000154162
Cholesterol_in_Large_HDL	50	rs6450476	5	57771087	0.0004440696	0.04762261	0.03672705	ENSG00000175857
Cholesterol_in_Large_HDL	51	rs2910823	5	59498175	0.00051769	0.0523394	0.04014802	ENSG00000113448
Cholesterol_in_Large_HDL	52	rs253184	5	60910890	0.0007589268	0.06608775	0.0499042	ENSG00000049167
Cholesterol_in_Large_HDL	53	rs16872536	5	74678485	0.000175049	0.02634082	0.02034614	ENSG00000113163
Cholesterol_in_Large_HDL	54	rs6865469	5	78849505	0.0002753033	0.03511761	0.02739684	ENSG00000152413
Cholesterol_in_Large_HDL	55	rs2460165	5	90060082	0.0002877254	0.03613283	0.02817267	ENSG00000164199
Cholesterol_in_Large_HDL	56	rs6891244	5	108647516	0.0004776355	0.04979673	0.03831501	ENSG00000198961
Cholesterol_in_Large_HDL	57	rs1145124	5	111027410	0.0001556189	0.02438275	0.04972244	ENSG00000134986
Cholesterol_in_Large_HDL	58	rs1995794	5	118751289	2.624858e-05	0.00707476	0.004762991	ENSG00000133835
Cholesterol_in_Large_HDL	59	rs4836313	5	126469492	0.0002407945	0.03219423	0.04725396	ENSG00000173926
Cholesterol_in_Large_HDL	60	rs11739594	5	141709563	0.0005787708	0.05614886	0.04284734	ENSG00000187678
Cholesterol_in_Large_HDL	61	rs2024080	5	144054515	0.0003718743	0.04256952	0.04192088	ENSG00000145817
Cholesterol_in_Large_HDL	62	rs2973161	5	152587913	5.665674e-08	5.935115e-05	0.01283363	ENSG00000155511
Cholesterol_in_Large_HDL	63	rs9791329	6	85244080	0.0003677151	0.04227366	0.03278957	ENSG00000135318
Cholesterol_in_Large_HDL	64	rs621715	6	93078243	0.0003445968	0.04056558	0.03151694
Cholesterol_in_Large_HDL	65	rs9398171	6	108983527	2.297447e-05	0.006408966	0.01916063	ENSG00000118689
Cholesterol_in_Large_HDL	66	rs556862	6	109031166	8.835173e-05	0.01682669	0.0371202	ENSG00000118689
Cholesterol_in_Large_HDL	67	rs12204948	6	109259289	0.0002525541	0.03313363	0.02588067	ENSG00000118690
Cholesterol_in_Large_HDL	68	rs9487653	6	111822689	2.066429e-06	0.0009675562	0.01062249	ENSG00000056972
Cholesterol_in_Large_HDL	69	rs2711093	7	24617290	9.15012e-05	0.01723928	0.03950973	ENSG00000105926
Cholesterol_in_Large_HDL	70	rs2138756	7	71835456	1.18989e-05	0.003849548	0.03926514	ENSG00000183166
Cholesterol_in_Large_HDL	71	rs314370	7	100453208	0.000176053	0.02643824	0.02042584	ENSG00000087077
Cholesterol_in_Large_HDL	72	rs6955182	7	131627573	1.418369e-05	0.004425573	0.02788933	ENSG00000128567
Cholesterol_in_Large_HDL	73	rs3844322	7	140673779	0.0006366515	0.05943771	0.04517846	ENSG00000090263
Cholesterol_in_Large_HDL	74	rs13278570	8	3617597	0.0006109052	0.05799451	0.04415513	ENSG00000183117
Cholesterol_in_Large_HDL	75	rs1878561	8	8092405	5.539748e-05	0.01205237	0.009879414	ENSG00000104626
Cholesterol_in_Large_HDL	75	rs17689563	8	9981473	0.0006139227	0.05816281	0.04427438	ENSG00000175806
Cholesterol_in_Large_HDL	76	rs143092720	8	13624306	3.773932e-05	0.009196106	0.03516603	ENSG00000164741
Cholesterol_in_Large_HDL	77	rs34761945	8	19778142	0.0001594432	0.02475033	0.01904485	ENSG00000175445
Cholesterol_in_Large_HDL	78	rs6985275	8	20944251	0.0001012665	0.01845055	0.01378882
Cholesterol_in_Large_HDL	79	rs1566123	8	60853005	0.000335752	0.03988157	0.03100732	ENSG00000198846
Cholesterol_in_Large_HDL	80	rs1217091	8	64527399	2.778316e-06	0.001230838	0.0006895059	ENSG00000137563
Cholesterol_in_Large_HDL	80	rs890235	8	64716469	0.0004600264	0.04867593	0.03749639
Cholesterol_in_Large_HDL	81	rs2957468	8	106325360	5.896344e-05	0.01259085	0.01019392
Cholesterol_in_Large_HDL	82	rs800895	8	116436385	0.0001972219	0.02837221	0.02200814	ENSG00000104447
Cholesterol_in_Large_HDL	82	rs1180647	8	116472478	0.0003495687	0.0409424	0.0317977	ENSG00000104447
Cholesterol_in_Large_HDL	84	rs1689281	9	14075865	0.0002738264	0.03499388	0.02750395	ENSG00000147862
Cholesterol_in_Large_HDL	85	rs11138311	9	82229981	0.0005127381	0.05201111	0.0399154	ENSG00000106829
Cholesterol_in_Large_HDL	86	rs7864769	9	128736041	0.0003214356	0.03873532	0.03015328	ENSG00000167081
Cholesterol_in_Large_HDL	87	rs2977999	9	131579807	0.0006936589	0.06268386	0.04748528	ENSG00000171097
Cholesterol_in_Large_HDL	88	rs10827253	10	33674982	0.0004625258	0.04883761	0.03945063	ENSG00000099250
Cholesterol_in_Large_HDL	89	rs34480544	10	54061483	2.611321e-06	0.001169586	0.02138234	ENSG00000107984
Cholesterol_in_Large_HDL	90	rs1255496	10	65393613	0.0001160758	0.02024022	0.01525769	ENSG00000165476
Cholesterol_in_Large_HDL	91	rs9418677	10	128805407	0.0006173668	0.05835389	0.04440978	ENSG00000150760
Cholesterol_in_Large_HDL	92	rs879048	11	27638934	3.414881e-05	0.008571188	0.00848577	ENSG00000205213
Cholesterol_in_Large_HDL	93	rs7930653	11	28032108	0.0006969996	0.06286572	0.04780898	ENSG00000169519
Cholesterol_in_Large_HDL	94	rs607987	11	30223574	2.233755e-05	0.006274807	0.004167179	ENSG00000152219
Cholesterol_in_Large_HDL	95	rs7108028	11	45964993	6.329547e-05	0.01320843	0.009664865	ENSG00000121671
Cholesterol_in_Large_HDL	96	rs13448	11	46695414	7.075241e-06	0.002542095	0.001548828	ENSG00000180210
Cholesterol_in_Large_HDL	96	rs11570054	11	47371130	1.768331e-07	0.0001498384	0.001387822	ENSG00000025434
Cholesterol_in_Large_HDL	97	rs10838708	11	47441513	0.0004527866	0.04820263	0.0371507	ENSG00000109919
Cholesterol_in_Large_HDL	98	rs10750859	11	57119552	0.0003610849	0.04179503	0.03243296	ENSG00000134802
Cholesterol_in_Large_HDL	99	rs12365829	11	57238476	0.000530778	0.0531922	0.0407523	ENSG00000149131
Cholesterol_in_Large_HDL	100	rs111953392	11	65595697	8.546424e-05	0.01643528	0.01440755	ENSG00000172803
Cholesterol_in_Large_HDL	101	rs10897804	11	81092457	7.7294e-05	0.01528895	0.02286938
Cholesterol_in_Large_HDL	102	rs2186762	11	117386067	0.0007140585	0.063781	0.04826495	ENSG00000149577
Cholesterol_in_Large_HDL	103	rs11603590	11	134500536	0.0001682779	0.0256689	0.01979639	ENSG00000109956
Cholesterol_in_Large_HDL	103	rs1944895	11	134551169	0.0003271508	0.03919892	0.03049869	ENSG00000109956
Cholesterol_in_Large_HDL	105	rs11064369	12	6866827	0.0001624016	0.02506347	0.01930105	ENSG00000089693
Cholesterol_in_Large_HDL	106	rs12810598	12	39335216	0.0004133297	0.04548224	0.03672886	ENSG00000139117
Cholesterol_in_Large_HDL	107	rs4768635	12	45935534	0.0005844478	0.05648226	0.04604029	ENSG00000189079
Cholesterol_in_Large_HDL	108	rs2358538	12	50586627	2.755333e-05	0.007339385	0.004966241	ENSG00000139624
Cholesterol_in_Large_HDL	109	rs4759036	12	57272614	0.0007417188	0.06521959	0.04928726	ENSG00000170426
Cholesterol_in_Large_HDL	110	rs487722	12	57824165	2.988101e-06	0.001302766	0.0007328101	ENSG00000123329
Cholesterol_in_Large_HDL	111	rs73196614	12	89929892	6.793677e-05	0.01394529	0.01599843	ENSG00000257594
Cholesterol_in_Large_HDL	112	rs17250356	12	90630976	0.0001485141	0.02370421	0.02912066
Cholesterol_in_Large_HDL	113	rs892495	12	95175453	6.916668e-05	0.01413211	0.04694883	ENSG00000057704
Cholesterol_in_Large_HDL	114	rs651548	12	99560183	2.57779e-05	0.006976057	0.01427484	ENSG00000185046
Cholesterol_in_Large_HDL	115	rs3742021	12	109883117	0.0003967829	0.04427498	0.03428068	ENSG00000139428
Cholesterol_in_Large_HDL	116	rs7963707	12	110499531	3.076603e-06	0.001331608	0.002948593	ENSG00000139437
Cholesterol_in_Large_HDL	117	rs2649999	12	121380544	4.653879e-05	0.0106544	0.007609548	ENSG00000157895
Cholesterol_in_Large_HDL	118	rs7952868	12	122846949	0.0001139061	0.0199928	0.01505463	ENSG00000111011
Cholesterol_in_Large_HDL	119	rs73230058	12	123593899	0.0001789976	0.02672077	0.02065699	ENSG00000150967
Cholesterol_in_Large_HDL	119	rs1727302	12	123632930	2.274686e-11	3.695247e-07	9.143078e-08	ENSG00000150967
Cholesterol_in_Large_HDL	121	rs12310367	12	124486678	4.250535e-07	0.0002900063	0.0001499324	ENSG00000119242
Cholesterol_in_Large_HDL	122	rs2937331	13	56009322	0.0003816148	0.04324967	0.03351676
Cholesterol_in_Large_HDL	123	rs9569820	13	58702746	1.350046e-05	0.004255591	0.002711078	ENSG00000118946
Cholesterol_in_Large_HDL	124	rs9601217	13	79933932	2.763849e-05	0.007356217	0.0263643	ENSG00000139746
Cholesterol_in_Large_HDL	125	rs17522122	14	33302882	1.005506e-08	1.414643e-05	0.03982779	ENSG00000151322
Cholesterol_in_Large_HDL	126	rs12895884	14	66418842	0.0005323413	0.05329265	0.04130061	ENSG00000033170
Cholesterol_in_Large_HDL	127	rs2526886	14	71359064	3.22173e-05	0.008207243	0.03089828	ENSG00000100731
Cholesterol_in_Large_HDL	128	rs929444	14	72440976	5.807479e-08	6.054316e-05	0.03089266	ENSG00000182732
Cholesterol_in_Large_HDL	129	rs722599	14	75327443	8.767616e-05	0.01673627	0.03204079	ENSG00000198208
Cholesterol_in_Large_HDL	130	rs10149681	14	81686319	0.0001292712	0.02168928	0.02778246	ENSG00000165417
Cholesterol_in_Large_HDL	131	rs4906270	14	103364737	0.000163545	0.02518298	0.01939883	ENSG00000131323
Cholesterol_in_Large_HDL	132	rs1559677	15	47738063	0.0007355489	0.06490341	0.04906257	ENSG00000137872
Cholesterol_in_Large_HDL	133	rs4776068	15	52947401	5.112642e-05	0.01135982	0.04773882	ENSG00000047346
Cholesterol_in_Large_HDL	134	rs7163748	15	57896311	0.0002430273	0.03237216	0.02526675	ENSG00000263155
Cholesterol_in_Large_HDL	135	rs653765	15	59042012	1.02409e-05	0.003409372	0.01511666	ENSG00000137845
Cholesterol_in_Large_HDL	136	rs11539756	15	59429111	9.675894e-05	0.01789742	0.02360836	ENSG00000157450
Cholesterol_in_Large_HDL	137	rs4238425	15	64671193	0.0002360391	0.03180972	0.02480865	ENSG00000103671
Cholesterol_in_Large_HDL	138	rs62005974	15	67326727	0.0005827025	0.05638011	0.0430112	ENSG00000166949
Cholesterol_in_Large_HDL	139	rs112515238	15	73629077	0.0001973939	0.02838706	0.02202029	ENSG00000067141
Cholesterol_in_Large_HDL	140	rs4779051	15	83370171	2.383312e-05	0.006584057	0.01358173	ENSG00000103723
Cholesterol_in_Large_HDL	141	rs11636679	15	98278294	0.0001611354	0.02493015	0.01919198	ENSG00000140450
Cholesterol_in_Large_HDL	142	rs3814883	16	29994922	9.236995e-12	3.695247e-07	9.060151e-06	ENSG00000169592
Cholesterol_in_Large_HDL	143	rs61593058	16	68384496	1.334566e-05	0.004215883	0.002683178	ENSG00000132600
Cholesterol_in_Large_HDL	144	rs217179	16	72214974	0.0002141309	0.02993188	0.02327919	ENSG00000257017
Cholesterol_in_Large_HDL	145	rs4783243	16	82655018	3.098351e-05	0.007979415	0.04468557	ENSG00000140945
Cholesterol_in_Large_HDL	146	rs11076713	16	88822747	0.0003158475	0.03827795	0.03276361	ENSG00000103335
Cholesterol_in_Large_HDL	147	rs2955373	17	17973617	1.207935e-05	0.0038937	0.002459487	ENSG00000175662
Cholesterol_in_Large_HDL	148	rs11263770	17	34896877	4.948714e-05	0.01109668	0.007971257	ENSG00000277161
Cholesterol_in_Large_HDL	149	rs12453682	17	37770005	9.010489e-05	0.01705814	0.01267846	ENSG00000161395
Cholesterol_in_Large_HDL	150	rs55938136	17	43798360	4.281067e-07	0.000291376	0.01770857	ENSG00000186868
Cholesterol_in_Large_HDL	150	rs199441	17	44773783	1.908666e-06	0.0009073223	0.004199355	ENSG00000120071
Cholesterol_in_Large_HDL	151	rs6504584	17	46941419	0.0002290535	0.03123058	0.02433695	ENSG00000159202
Cholesterol_in_Large_HDL	152	rs4277405	17	61548918	3.622055e-05	0.00893935	0.02552332	ENSG00000159640
Cholesterol_in_Large_HDL	153	rs8069918	17	74374536	0.0001934279	0.02804136	0.02173745	ENSG00000161542
Cholesterol_in_Large_HDL	154	rs149604798	18	9536251	0.0002903287	0.03634002	0.02833101	ENSG00000017797
Cholesterol_in_Large_HDL	155	rs10164055	18	50919600	1.610406e-05	0.004872166	0.003145684	ENSG00000187323
Cholesterol_in_Large_HDL	156	rs112048489	18	53037388	0.0004348866	0.04699914	0.03627168	ENSG00000196628
Cholesterol_in_Large_HDL	157	rs7238071	18	77579812	1.46996e-08	1.954045e-05	0.03786183	ENSG00000122490
Cholesterol_in_Large_HDL	158	rs11662211	18	77618869	0.0002888716	0.03622428	0.03478436	ENSG00000122490
Cholesterol_in_Large_HDL	159	rs2602731	19	4944771	0.0001135105	0.01994718	0.04879407	ENSG00000127663
Cholesterol_in_Large_HDL	160	rs322125	19	11398882	8.285652e-06	0.002875973	0.03586971	ENSG00000105514
Cholesterol_in_Large_HDL	161	rs2965185	19	19525792	8.332352e-10	1.992358e-06	6.775667e-07	ENSG00000167491
Cholesterol_in_Large_HDL	162	rs1965104	19	50140649	0.0005594512	0.05498925	0.04404573	ENSG00000126456
Cholesterol_in_Large_HDL	163	rs12462109	19	52343496	0.0001934855	0.02804643	0.0217416	ENSG00000161551
Cholesterol_in_Large_HDL	164	rs6059779	20	32950325	7.477406e-05	0.01494381	0.01101081	ENSG00000078747
Cholesterol_in_Large_HDL	165	rs6028554	20	38246367	0.00061263	0.05809081	0.04422337	ENSG00000101452
Cholesterol_in_Large_HDL	166	rs7268941	20	43675392	2.359706e-05	0.006536557	0.004359523	ENSG00000101109
Cholesterol_in_Large_HDL	167	rs73624696	20	46357261	0.0007040853	0.06324859	0.0478866	ENSG00000196562
Cholesterol_in_Large_HDL	168	rs6095352	20	47511792	0.0003518498	0.04111349	0.03192517	ENSG00000124214
Cholesterol_in_Large_HDL	169	rs1969600	21	16414774	0.0003167127	0.03834594	0.02986317	ENSG00000180530
Cholesterol_in_Large_HDL	169	rs2823021	21	16416811	0.0004274484	0.0464844	0.03741145	ENSG00000180530
Cholesterol_in_Large_HDL	170	rs5761662	22	27050953	0.0004079443	0.04509093	0.03487793	ENSG00000100109
Cholesterol_in_Large_HDL	171	rs5758265	22	41617897	1.194984e-07	0.0001098532	0.03801047	ENSG00000196236
Cholesterol_in_Large_HDL	172	rs187826601	22	41748902	0.0005809559	0.05627758	0.04546146	ENSG00000167074
Cholesterol_in_Large_LDL	1	rs989653	1	93003570	1.413879e-05	0.004411343	0.005130485	ENSG00000122484
Cholesterol_in_Large_LDL	2	rs11102213	1	109221612	0.0003419544	0.04037921	0.04850925	ENSG00000162639
Cholesterol_in_Large_LDL	3	rs78444298	1	184672098	1.533897e-05	0.004691386	0.02476504	ENSG00000116406
Cholesterol_in_Large_LDL	4	rs11579952	1	224547192	0.0002842276	0.03586868	0.04315183	ENSG00000143771
Cholesterol_in_Large_LDL	5	rs2879609	2	23939480	0.0001079343	0.01928933	0.02222061	ENSG00000219626
Cholesterol_in_Large_LDL	6	rs12474906	2	28033538	6.60137e-06	0.002404315	0.00241391	ENSG00000243147
Cholesterol_in_Large_LDL	7	rs788001	2	198213720	5.359298e-09	8.520557e-06	0.01426024	ENSG00000065413
Cholesterol_in_Large_LDL	8	rs79937482	3	35401832	0.0001223304	0.02093285	0.02428146	ENSG00000172995
Cholesterol_in_Large_LDL	9	rs2624847	3	50174197	1.673098e-05	0.005021786	0.00527783	ENSG00000187492
Cholesterol_in_Large_LDL	10	rs10510760	3	52650348	1.944221e-09	3.891205e-06	0.003400924	ENSG00000163939
Cholesterol_in_Large_LDL	11	rs17331178	3	52847544	0.0002194499	0.0304209	0.03643096	ENSG00000055955
Cholesterol_in_Large_LDL	12	rs830618	3	71679664	7.356859e-05	0.01477279	0.04128053	ENSG00000163412
Cholesterol_in_Large_LDL	13	rs13107325	4	103188709	4.375757e-17	3.706123e-07	5.997241e-05	ENSG00000138821
Cholesterol_in_Large_LDL	14	rs12109048	5	74598434	2.147426e-05	0.006080912	0.00646133	ENSG00000152359
Cholesterol_in_Large_LDL	15	rs12209170	6	69959318	0.0002374081	0.03193854	0.03835942	ENSG00000135298
Cholesterol_in_Large_LDL	16	rs143071052	7	6267156	0.0003027442	0.03731993	0.04489297	ENSG00000178397
Cholesterol_in_Large_LDL	17	rs6978582	7	8550648	1.749031e-05	0.005200431	0.04917666	ENSG00000122584
Cholesterol_in_Large_LDL	18	rs12668354	7	21531891	9.101528e-06	0.003106043	0.003184019	ENSG00000105866
Cholesterol_in_Large_LDL	19	rs217372	7	44612753	6.124345e-05	0.01291511	0.0148023	ENSG00000158604
Cholesterol_in_Large_LDL	20	rs314294	7	100366917	5.32752e-06	0.00203957	0.007610384	ENSG00000087077
Cholesterol_in_Large_LDL	21	rs40918	7	108184804	0.0002636976	0.03414471	0.04373605	ENSG00000177683
Cholesterol_in_Large_LDL	22	rs13241719	7	140538991	3.615875e-05	0.008921889	0.02961629	ENSG00000157764
Cholesterol_in_Large_LDL	23	rs28714450	8	9777555	0.0002435711	0.03243303	0.03898777	ENSG00000175806
Cholesterol_in_Large_LDL	24	rs800531	8	116843273	0.000116207	0.02025875	0.02343619	ENSG00000104447
Cholesterol_in_Large_LDL	25	rs77926044	9	136265048	0.0002813482	0.03563454	0.04287092	ENSG00000175164
Cholesterol_in_Large_LDL	26	rs148650436	10	104786531	0.0002113744	0.02969749	0.03551173	ENSG00000076685
Cholesterol_in_Large_LDL	27	rs12285419	11	46343189	6.688772e-12	3.706123e-07	0.004923861	ENSG00000149091
Cholesterol_in_Large_LDL	28	rs7944519	11	63617324	4.067994e-05	0.009679197	0.01697493	ENSG00000072518
Cholesterol_in_Large_LDL	29	rs2004649	11	65380916	0.0002264547	0.03102715	0.03720132	ENSG00000173327
Cholesterol_in_Large_LDL	30	rs6580734	12	50652569	2.497554e-05	0.006800933	0.009569512	ENSG00000139624
Cholesterol_in_Large_LDL	31	rs10161511	12	111189543	7.52739e-08	7.533191e-05	0.02711902	ENSG00000111231
Cholesterol_in_Large_LDL	32	rs2649999	12	121380544	4.653879e-05	0.0106492	0.01184782	ENSG00000157895
Cholesterol_in_Large_LDL	33	rs1191541	14	30009818	0.0002723476	0.03488689	0.04197394	ENSG00000176165
Cholesterol_in_Large_LDL	34	rs722599	14	75327443	8.767616e-05	0.01673626	0.01909646	ENSG00000198208
Cholesterol_in_Large_LDL	35	rs79217743	15	75117912	9.031469e-05	0.01708588	0.01951744	ENSG00000140474
Cholesterol_in_Large_LDL	36	rs35292095	15	78042758	0.0001846756	0.02726543	0.04009403	ENSG00000169783
Cholesterol_in_Large_LDL	37	rs1971554	15	83406228	1.924428e-05	0.005585075	0.02964267	ENSG00000103723
Cholesterol_in_Large_LDL	38	rs37059	16	58564864	1.569821e-06	0.0007740752	0.03126718	ENSG00000103034
Cholesterol_in_Large_LDL	39	rs8049057	16	69210661	7.124635e-05	0.01443854	0.02821066	ENSG00000168807
Cholesterol_in_Large_LDL	40	rs75329497	16	72052299	3.217182e-05	0.008191422	0.02616246	ENSG00000257017
Cholesterol_in_Large_LDL	41	rs8077597	17	2043818	0.000155558	0.02438619	0.0493234	ENSG00000167720
Cholesterol_in_Large_LDL	42	rs11653272	17	78639760	0.0001186268	0.02052929	0.02493086	ENSG00000141564
Cholesterol_in_Large_LDL	43	rs322128	19	11402416	4.986809e-06	0.001933479	0.001883282	ENSG00000105514
Cholesterol_in_Large_LDL	44	rs3764567	19	19440066	6.840169e-11	3.706123e-07	9.051908e-08	ENSG00000129933
Cholesterol_in_Large_LDL	45	rs838144	19	49250239	1.223231e-05	0.003928093	0.004072625	ENSG00000176909
Cholesterol_in_Large_LDL	46	rs10412446	19	50067508	7.581386e-07	0.000423111	0.00461913	ENSG00000142546
Cholesterol_in_Large_LDL	47	rs6065926	20	44735854	1.413879e-05	0.004411343	0.01627554	ENSG00000101017
Cholesterol_in_Large_LDL	48	rs442972	21	40534757	0.0001197344	0.02065129	0.0239284	ENSG00000183527
Cholesterol_in_Large_VLDL	1	rs12410656	1	27397604	0.0004368584	0.04715359	0.03168279	ENSG00000142733
Cholesterol_in_Large_VLDL	2	rs13374459	1	39571211	0.0003611834	0.0418221	0.02806626	ENSG00000127603
Cholesterol_in_Large_VLDL	3	rs2842198	1	43930738	3.136344e-06	0.001351733	0.04002179	ENSG00000066056
Cholesterol_in_Large_VLDL	4	rs3856224	1	91223871	0.0002363131	0.03185273	0.02120998	ENSG00000143032
Cholesterol_in_Large_VLDL	5	rs2802525	1	98549810	1.871422e-11	3.769974e-07	0.0005595087	ENSG00000188641
Cholesterol_in_Large_VLDL	5	rs12069773	1	98644542	0.0005084969	0.05174682	0.03479704	ENSG00000188641
Cholesterol_in_Large_VLDL	6	rs75812264	1	166591810	0.0004968101	0.05099057	0.03428508	ENSG00000143157
Cholesterol_in_Large_VLDL	7	rs78444298	1	184672098	1.533897e-05	0.004692418	0.002576564	ENSG00000116406
Cholesterol_in_Large_VLDL	8	rs3903399	1	205041542	0.0002810336	0.03561243	0.02383261	ENSG00000184144
Cholesterol_in_Large_VLDL	9	rs11807834	1	230272624	8.664121e-07	0.000470262	0.0009269	ENSG00000143641
Cholesterol_in_Large_VLDL	10	rs3806517	2	27008442	0.000166305	0.02548592	0.01661672	ENSG00000115163
Cholesterol_in_Large_VLDL	11	rs113256314	2	27501510	0.0002970184	0.03688475	0.02470549	ENSG00000138030
Cholesterol_in_Large_VLDL	11	rs2272417	2	27706640	0.0004417783	0.04748773	0.03190941	ENSG00000138002
Cholesterol_in_Large_VLDL	11	rs72810512	2	28024398	2.952333e-05	0.007714346	0.01216974	ENSG00000158019
Cholesterol_in_Large_VLDL	12	rs12474906	2	28033538	6.60137e-06	0.002403667	0.001261762	ENSG00000243147
Cholesterol_in_Large_VLDL	13	rs12618630	2	37025076	0.0002141309	0.0299514	0.0198357	ENSG00000205221
Cholesterol_in_Large_VLDL	14	rs10865247	2	50715796	0.000298517	0.03700051	0.0247849	ENSG00000179915
Cholesterol_in_Large_VLDL	15	rs9309197	2	50993896	0.0002801943	0.03554364	0.02378542	ENSG00000179915
Cholesterol_in_Large_VLDL	16	rs17189680	2	54420705	0.0004388281	0.04728781	0.0445131	ENSG00000170634
Cholesterol_in_Large_VLDL	17	rs7597339	2	59037042	0.0004177487	0.04581902	0.03077767
Cholesterol_in_Large_VLDL	18	rs4428007	2	62724102	0.0002795119	0.03548756	0.02374694	ENSG00000186889
Cholesterol_in_Large_VLDL	19	rs6748133	2	181342900	0.0007227566	0.06425682	0.04906549	ENSG00000163510
Cholesterol_in_Large_VLDL	20	rs55658871	2	198278571	3.431277e-10	9.772944e-07	0.02644821	ENSG00000152430
Cholesterol_in_Large_VLDL	21	rs12470248	2	199693084	0.0001283769	0.02160473	0.03548714	ENSG00000119042
Cholesterol_in_Large_VLDL	22	rs36191868	2	228999054	0.0001194089	0.02062679	0.01306707	ENSG00000153820
Cholesterol_in_Large_VLDL	23	rs160217	3	12130637	0.0001915239	0.02789138	0.01834867	ENSG00000157152
Cholesterol_in_Large_VLDL	24	rs7612379	3	30004183	6.535707e-06	0.002383846	0.02292284	ENSG00000144642
Cholesterol_in_Large_VLDL	25	rs7624498	3	36957719	3.94759e-05	0.009477838	0.005542488	ENSG00000093167
Cholesterol_in_Large_VLDL	26	rs12497850	3	48748989	0.0008618271	0.07133906	0.04842264	ENSG00000177479
Cholesterol_in_Large_VLDL	27	rs13081028	3	52555316	6.653481e-11	3.769974e-07	0.0007783132	ENSG00000162267
Cholesterol_in_Large_VLDL	27	rs71301816	3	53142071	6.756573e-07	0.0003899391	0.0001791022	ENSG00000163933
Cholesterol_in_Large_VLDL	29	rs11707200	3	53243770	0.0003147269	0.03821668	0.02561927	ENSG00000055955
Cholesterol_in_Large_VLDL	30	rs1997479	3	71398494	0.0001371256	0.02256245	0.01447425	ENSG00000114861
Cholesterol_in_Large_VLDL	31	rs7639030	3	117619529	0.000508271	0.05173165	0.03478678	ENSG00000185565
Cholesterol_in_Large_VLDL	32	rs9851361	3	135675872	0.0005183194	0.05240028	0.03523897	ENSG00000073711
Cholesterol_in_Large_VLDL	32	rs9845457	3	135914476	8.105912e-08	8.015353e-05	0.001583688	ENSG00000114054
Cholesterol_in_Large_VLDL	33	rs114744971	3	142748221	5.425426e-05	0.01187538	0.007148362	ENSG00000163714
Cholesterol_in_Large_VLDL	34	rs73170828	3	156807428	0.0005127381	0.05203051	0.0349889	ENSG00000163659
Cholesterol_in_Large_VLDL	35	rs77943567	4	802144	0.0003020751	0.03727302	0.02497186	ENSG00000145214
Cholesterol_in_Large_VLDL	36	rs10516785	4	87892659	0.0002757249	0.03517381	0.02353169	ENSG00000163633
Cholesterol_in_Large_VLDL	37	rs230489	4	103388441	1.709568e-05	0.00510994	0.01549014	ENSG00000109320
Cholesterol_in_Large_VLDL	38	rs6840613	4	104252846	0.0002324154	0.03153193	0.04387252	ENSG00000109323
Cholesterol_in_Large_VLDL	39	rs11738207	5	22985084	9.041102e-06	0.003089512	0.01617284	ENSG00000154162
Cholesterol_in_Large_VLDL	40	rs245494	5	57636145	0.0001415092	0.02301958	0.01481154	ENSG00000145632
Cholesterol_in_Large_VLDL	41	rs1428080	5	67728508	0.0004148991	0.04561479	0.03928622	ENSG00000069020
Cholesterol_in_Large_VLDL	42	rs12186968	5	90279903	1.346635e-05	0.004244669	0.008205425	ENSG00000113369
Cholesterol_in_Large_VLDL	43	rs1995794	5	118751289	2.624858e-05	0.007072209	0.004004425	ENSG00000133835
Cholesterol_in_Large_VLDL	44	rs10041787	5	137419494	0.0005266632	0.05294572	0.03560785	ENSG00000112981
Cholesterol_in_Large_VLDL	45	rs12186884	5	140108670	1.562427e-05	0.004755791	0.003184863	ENSG00000120314
Cholesterol_in_Large_VLDL	46	rs11739594	5	141709563	0.0005787708	0.05616803	0.03778709	ENSG00000187678
Cholesterol_in_Large_VLDL	47	rs2174419	5	155912576	0.0002882987	0.03619944	0.02423533	ENSG00000170624
Cholesterol_in_Large_VLDL	48	rs56776090	6	54974009	0.000710738	0.06362227	0.04294894	ENSG00000137252
Cholesterol_in_Large_VLDL	49	rs13217795	6	108974098	0.0005043373	0.05146629	0.04878019	ENSG00000118689
Cholesterol_in_Large_VLDL	50	rs2148822	6	109173305	0.0003119209	0.03801071	0.02547796	ENSG00000118690
Cholesterol_in_Large_VLDL	51	rs9487653	6	111822689	2.066429e-06	0.0009687384	0.0005220682	ENSG00000056972
Cholesterol_in_Large_VLDL	52	rs12668354	7	21531891	9.101528e-06	0.003105923	0.001663974	ENSG00000105866
Cholesterol_in_Large_VLDL	53	rs985062	7	24616474	8.752638e-06	0.003009627	0.002580545	ENSG00000105926
Cholesterol_in_Large_VLDL	54	rs10257749	7	44388619	4.28247e-05	0.01005668	0.01115766	ENSG00000015676
Cholesterol_in_Large_VLDL	55	rs217380	7	44606339	9.171895e-06	0.003124897	0.002635689	ENSG00000158604
Cholesterol_in_Large_VLDL	56	rs2976933	8	8254875	0.0001062606	0.01909546	0.01198364	ENSG00000275342
Cholesterol_in_Large_VLDL	56	rs4840461	8	9904788	1.704218e-05	0.005097312	0.006839303	ENSG00000175806
Cholesterol_in_Large_VLDL	56	rs55743011	8	10151141	3.049571e-05	0.007891337	0.004516349	ENSG00000175806
Cholesterol_in_Large_VLDL	57	rs16916968	8	52844411	0.000607452	0.05781996	0.04309769	ENSG00000168300
Cholesterol_in_Large_VLDL	58	rs12546328	8	59354676	0.0005656163	0.05538279	0.03725604	ENSG00000215114
Cholesterol_in_Large_VLDL	59	rs991381	8	64574338	4.682829e-05	0.01070081	0.01172881	ENSG00000137563
Cholesterol_in_Large_VLDL	60	rs800895	8	116436385	0.0001972219	0.02839087	0.0187083	ENSG00000104447
Cholesterol_in_Large_VLDL	60	rs1180647	8	116472478	0.0003495687	0.04096244	0.027483	ENSG00000104447
Cholesterol_in_Large_VLDL	60	rs800528	8	116845202	0.0001607731	0.02490956	0.03303792	ENSG00000104447
Cholesterol_in_Large_VLDL	62	rs10967578	9	26874482	0.0005944581	0.05708144	0.04745674	ENSG00000096872
Cholesterol_in_Large_VLDL	63	rs2627014	9	84327424	0.0004150417	0.04562505	0.03064611	ENSG00000196781
Cholesterol_in_Large_VLDL	64	rs59326991	9	96235885	6.627791e-05	0.01369313	0.02315568	ENSG00000188938
Cholesterol_in_Large_VLDL	65	rs7910623	10	33865952	0.0008296179	0.06970024	0.04724787	ENSG00000099250
Cholesterol_in_Large_VLDL	66	rs34200680	10	33959014	0.0005892407	0.05678035	0.03820121	ENSG00000099250
Cholesterol_in_Large_VLDL	67	rs1255496	10	65393613	0.0001160758	0.02025517	0.01280415	ENSG00000165476
Cholesterol_in_Large_VLDL	68	rs10740451	10	77464314	0.0004948102	0.05087021	0.04723697	ENSG00000148655
Cholesterol_in_Large_VLDL	69	rs2496024	10	106636596	1.478645e-05	0.00456626	0.02173162	ENSG00000156395
Cholesterol_in_Large_VLDL	70	rs10767654	11	27640223	4.226568e-05	0.009961977	0.01070824	ENSG00000205213
Cholesterol_in_Large_VLDL	71	rs1765142	11	30378559	4.610782e-05	0.01058906	0.006288157	ENSG00000152219
Cholesterol_in_Large_VLDL	72	rs11038791	11	46179754	0.0004575235	0.04853262	0.03261807	ENSG00000121671
Cholesterol_in_Large_VLDL	73	rs13448	11	46695414	7.075241e-06	0.002541125	0.00207413	ENSG00000180210
Cholesterol_in_Large_VLDL	73	rs2071305	11	47370957	0.0007805036	0.06716559	0.04544007	ENSG00000109919
Cholesterol_in_Large_VLDL	74	rs2186762	11	117386067	0.0007140585	0.06379865	0.04307294	ENSG00000149577
Cholesterol_in_Large_VLDL	75	rs11183097	12	45925879	0.0006246696	0.05877457	0.04184315	ENSG00000189079
Cholesterol_in_Large_VLDL	76	rs2122693	12	57423972	0.0006978341	0.06292892	0.04246147	ENSG00000166888
Cholesterol_in_Large_VLDL	77	rs6581124	12	57545756	0.0008721019	0.07184898	0.04878818	ENSG00000166888
Cholesterol_in_Large_VLDL	77	rs487722	12	57824165	2.988101e-06	0.001303895	0.0006345337	ENSG00000123329
Cholesterol_in_Large_VLDL	78	rs28637922	12	110819139	6.190897e-06	0.002283135	0.04400452	ENSG00000111231
Cholesterol_in_Large_VLDL	79	rs1182933	12	121454622	0.0003444474	0.04057427	0.03174231	ENSG00000135114
Cholesterol_in_Large_VLDL	80	rs7976422	12	122636556	0.0007756315	0.06692863	0.04527348	ENSG00000158113
Cholesterol_in_Large_VLDL	81	rs7952868	12	122846949	0.0001139061	0.02000749	0.01262891	ENSG00000111011
Cholesterol_in_Large_VLDL	82	rs73230058	12	123593899	0.0001789976	0.02673899	0.01751894	ENSG00000150967
Cholesterol_in_Large_VLDL	82	rs1615350	12	123650335	2.272858e-11	3.769974e-07	0.0001913398	ENSG00000051825
Cholesterol_in_Large_VLDL	84	rs12310367	12	124486678	4.250535e-07	0.0002907718	0.0001222047	ENSG00000119242
Cholesterol_in_Large_VLDL	85	rs8546	12	124809027	0.0004268349	0.04646103	0.03121309	ENSG00000196498
Cholesterol_in_Large_VLDL	86	rs17378897	13	23931811	0.0003373553	0.04002709	0.03391776	ENSG00000151835
Cholesterol_in_Large_VLDL	87	rs4885192	13	75025477	0.0007231701	0.06427847	0.04341027	ENSG00000118922
Cholesterol_in_Large_VLDL	88	rs2526886	14	71359064	3.22173e-05	0.008206131	0.009400364	ENSG00000100731
Cholesterol_in_Large_VLDL	89	rs8030169	15	44013177	4.207043e-05	0.009928604	0.005844271	ENSG00000166762
Cholesterol_in_Large_VLDL	90	rs35292095	15	78042758	0.0001846756	0.02727103	0.01790201	ENSG00000169783
Cholesterol_in_Large_VLDL	91	rs4788209	16	30013266	2.769048e-11	3.769974e-07	0.0005730804	ENSG00000169592
Cholesterol_in_Large_VLDL	92	rs9922934	16	68258981	3.012623e-05	0.007824758	0.00447474	ENSG00000132600
Cholesterol_in_Large_VLDL	93	rs9302598	16	69216411	0.0001164692	0.02029958	0.01283557	ENSG00000132612
Cholesterol_in_Large_VLDL	94	rs4785714	16	89798404	5.102133e-05	0.01134448	0.0335579	ENSG00000187741
Cholesterol_in_Large_VLDL	95	rs2189336	17	5326162	5.220397e-06	0.002005747	0.04753666	ENSG00000108559
Cholesterol_in_Large_VLDL	96	rs2955382	17	17947710	2.58549e-05	0.00698967	0.003952841	ENSG00000175662
Cholesterol_in_Large_VLDL	97	rs11263770	17	34896877	4.948714e-05	0.01109883	0.00663077	ENSG00000277161
Cholesterol_in_Large_VLDL	98	rs55938136	17	43798360	4.281067e-07	0.00029214	0.02437557	ENSG00000186868
Cholesterol_in_Large_VLDL	98	rs8712	17	44101871	7.545503e-07	0.0004214853	0.01193406	ENSG00000120071
Cholesterol_in_Large_VLDL	99	rs6504584	17	46941419	0.0002290535	0.03125087	0.03088391	ENSG00000159202
Cholesterol_in_Large_VLDL	100	rs8069918	17	74374536	0.0001934279	0.02805992	0.02538379	ENSG00000161542
Cholesterol_in_Large_VLDL	101	rs356833	18	26323525	5.458833e-05	0.01192843	0.02988939	ENSG00000170558
Cholesterol_in_Large_VLDL	102	rs1821075	18	50760660	0.0002617775	0.03397994	0.0432571	ENSG00000187323
Cholesterol_in_Large_VLDL	103	rs73492937	18	53046119	0.0004735936	0.04956263	0.03331663	ENSG00000196628
Cholesterol_in_Large_VLDL	104	rs57070985	19	4969053	1.512531e-06	0.0007513239	0.002820716	ENSG00000127663
Cholesterol_in_Large_VLDL	105	rs439151	19	11404370	1.520684e-05	0.004662667	0.002559201	ENSG00000105514
Cholesterol_in_Large_VLDL	106	rs3764567	19	19440066	6.840169e-11	3.769974e-07	5.12727e-08	ENSG00000129933
Cholesterol_in_Large_VLDL	107	rs4805579	19	31052274	4.182153e-06	0.001695152	0.03824622	ENSG00000198597
Cholesterol_in_Large_VLDL	108	rs8112528	19	39977173	0.0006013969	0.0574778	0.03867289	ENSG00000196235
Cholesterol_in_Large_VLDL	109	rs838144	19	49250239	1.223231e-05	0.003928715	0.002131974	ENSG00000176909
Cholesterol_in_Large_VLDL	110	rs10414643	19	50097784	1.820135e-07	0.000154046	0.005452118	ENSG00000126464
Cholesterol_in_Large_VLDL	111	rs1865077	19	50140092	0.0006096108	0.05794113	0.03898624	ENSG00000126456
Cholesterol_in_Large_VLDL	112	rs6028561	20	38254587	8.563435e-05	0.01646838	0.04792076	ENSG00000101452
Cholesterol_in_Large_VLDL	113	rs6019567	20	47595961	0.0003416051	0.04035634	0.02707178	ENSG00000124207
Cholesterol_in_Large_VLDL	114	rs437427	20	62154924	0.0006340887	0.05930398	0.03991295	ENSG00000125534
Cholesterol_in_Large_VLDL	115	rs75097987	20	62611904	0.0005866276	0.05662856	0.03809855	ENSG00000101161
Cholesterol_in_Large_VLDL	116	rs2026847	21	16431762	0.0001814616	0.02697192	0.01768665	ENSG00000180530
Cholesterol_in_Large_VLDL	117	rs442972	21	40534757	0.0001197344	0.02066252	0.01309235	ENSG00000183527
Cholesterol_in_Medium_HDL	1	rs12410656	1	27397604	0.0004368584	0.04714665	0.03032978	ENSG00000142733
Cholesterol_in_Medium_HDL	2	rs13374459	1	39571211	0.0003611834	0.04181554	0.02684153	ENSG00000127603
Cholesterol_in_Medium_HDL	3	rs2782650	1	43912590	1.310229e-05	0.004146334	0.002142635	ENSG00000066056
Cholesterol_in_Medium_HDL	4	rs72692873	1	150022827	7.121077e-07	0.0004042821	0.0001970452	ENSG00000163131
Cholesterol_in_Medium_HDL	5	rs1218582	1	154834183	0.0008051544	0.06840723	0.0468874	ENSG00000163354
Cholesterol_in_Medium_HDL	6	rs4453002	1	177300809	5.354517e-07	0.0003355872	0.03995605	ENSG00000152092
Cholesterol_in_Medium_HDL	7	rs7524776	1	196623337	0.0003918237	0.04395709	0.02824759	ENSG00000000971
Cholesterol_in_Medium_HDL	8	rs11122316	1	230237103	2.908542e-05	0.007624715	0.01063871	ENSG00000143641
Cholesterol_in_Medium_HDL	9	rs12136727	1	243976035	3.450215e-06	0.001460472	0.002309341	ENSG00000117020
Cholesterol_in_Medium_HDL	10	rs4493211	2	28039472	1.556951e-05	0.004739247	0.002465909	ENSG00000243147
Cholesterol_in_Medium_HDL	11	rs57361399	2	37528311	2.586452e-05	0.006984735	0.02188274	ENSG00000115825
Cholesterol_in_Medium_HDL	12	rs72820499	2	48663080	0.0006612939	0.06088764	0.03921496	ENSG00000162869
Cholesterol_in_Medium_HDL	13	rs17039525	2	53955513	0.0001254272	0.021251	0.03631481	ENSG00000068912
Cholesterol_in_Medium_HDL	14	rs2868985	2	56191470	1.34345e-05	0.004232385	0.01042257	ENSG00000138035
Cholesterol_in_Medium_HDL	15	rs2215966	2	59017244	0.000297432	0.03690979	0.0236098
Cholesterol_in_Medium_HDL	16	rs1918863	2	73644481	6.221364e-07	0.000366864	0.0003613598	ENSG00000124356
Cholesterol_in_Medium_HDL	17	rs1836717	2	212292699	7.12909e-05	0.01443816	0.008381124	ENSG00000178568
Cholesterol_in_Medium_HDL	18	rs4500930	2	228985505	3.32047e-05	0.008386125	0.005822101	ENSG00000153820
Cholesterol_in_Medium_HDL	19	rs9837573	3	12736314	0.00092459	0.07435955	0.04802406	ENSG00000132155
Cholesterol_in_Medium_HDL	20	rs9862985	3	24218879	3.183477e-05	0.008122591	0.004411639	ENSG00000151090
Cholesterol_in_Medium_HDL	21	rs6549969	3	30059112	0.0001965909	0.02832353	0.03735435	ENSG00000163513
Cholesterol_in_Medium_HDL	22	rs34096717	3	48719453	0.0001578678	0.02459073	0.03145257	ENSG00000225697
Cholesterol_in_Medium_HDL	22	rs2624847	3	50174197	1.673098e-05	0.005018392	0.00262129	ENSG00000187492
Cholesterol_in_Medium_HDL	23	rs4547694	3	50297330	0.0003384065	0.04010239	0.02571673	ENSG00000186792
Cholesterol_in_Medium_HDL	24	rs730050	3	52348364	9.024719e-06	0.003082116	0.01011001	ENSG00000168268
Cholesterol_in_Medium_HDL	25	rs1346719	3	53077372	1.524113e-06	0.0007547751	0.0003654111	ENSG00000163933
Cholesterol_in_Medium_HDL	26	rs62243496	3	62518227	0.0004653913	0.04903417	0.03156092	ENSG00000153266
Cholesterol_in_Medium_HDL	27	rs35927659	3	70491817	0.0001590194	0.02470484	0.01525608	ENSG00000242120
Cholesterol_in_Medium_HDL	28	rs7372960	3	71254751	5.774696e-06	0.002168254	0.03237294	ENSG00000114861
Cholesterol_in_Medium_HDL	29	rs13075274	3	71376201	0.0005748324	0.0559281	0.04691628	ENSG00000114861
Cholesterol_in_Medium_HDL	30	rs830626	3	71675525	4.659673e-05	0.01065501	0.005999776	ENSG00000114861
Cholesterol_in_Medium_HDL	31	rs58592880	3	135794742	0.0005198471	0.05249355	0.03380435	ENSG00000114054
Cholesterol_in_Medium_HDL	31	rs9845457	3	135914476	8.105912e-08	8.003944e-05	3.15643e-05	ENSG00000114054
Cholesterol_in_Medium_HDL	32	rs114744971	3	142748221	5.425426e-05	0.01186433	0.01646229	ENSG00000163714
Cholesterol_in_Medium_HDL	33	rs73170828	3	156807428	0.0005127381	0.05202318	0.03350243	ENSG00000163659
Cholesterol_in_Medium_HDL	34	rs62287921	3	184790415	0.000582266	0.05636701	0.03629064	ENSG00000156931
Cholesterol_in_Medium_HDL	35	rs9831938	3	185785996	0.0002790393	0.03544118	0.02263431	ENSG00000244405
Cholesterol_in_Medium_HDL	36	rs73219667	3	196270919	6.030775e-05	0.01277735	0.03656108	ENSG00000163958
Cholesterol_in_Medium_HDL	37	rs7696843	4	18922049	0.0001169277	0.02032981	0.03424886
Cholesterol_in_Medium_HDL	38	rs56089943	4	48342682	0.0002254574	0.03093544	0.03072186	ENSG00000109171
Cholesterol_in_Medium_HDL	39	rs7667611	4	62570303	0.000453298	0.0482487	0.03499664	ENSG00000150471
Cholesterol_in_Medium_HDL	40	rs201081507	4	102681041	6.228314e-05	0.01305555	0.01445776	ENSG00000153064
Cholesterol_in_Medium_HDL	40	rs35201947	4	102781331	1.115435e-05	0.003654559	0.001879671	ENSG00000153064
Cholesterol_in_Medium_HDL	40	rs1813006	4	103001649	8.101954e-11	3.668834e-07	7.119425e-08	ENSG00000138821
Cholesterol_in_Medium_HDL	40	rs10031823	4	103125031	0.0004039294	0.04480865	0.0294735	ENSG00000138821
Cholesterol_in_Medium_HDL	40	rs233821	4	103204358	0.0001639057	0.0252212	0.01652137	ENSG00000138821
Cholesterol_in_Medium_HDL	41	rs223487	4	103683546	0.000714888	0.06383685	0.04114555	ENSG00000109323
Cholesterol_in_Medium_HDL	42	rs795997	4	140714775	0.0006152148	0.0582473	0.04492854	ENSG00000196782
Cholesterol_in_Medium_HDL	43	rs930457	4	143785362	0.0001216827	0.02085311	0.01633129	ENSG00000109452
Cholesterol_in_Medium_HDL	44	rs2877907	4	176795891	0.0009874543	0.07719032	0.04987289	ENSG00000150625
Cholesterol_in_Medium_HDL	45	rs2910823	5	59498175	0.00051769	0.05235151	0.03371318	ENSG00000113448
Cholesterol_in_Medium_HDL	46	rs13154663	5	60594343	0.0006438986	0.05987878	0.04561093	ENSG00000164181
Cholesterol_in_Medium_HDL	47	rs253184	5	60910890	0.0007589268	0.06609923	0.04695302	ENSG00000049167
Cholesterol_in_Medium_HDL	48	rs17237492	5	78849697	0.0001388205	0.02272107	0.02249674	ENSG00000152409
Cholesterol_in_Medium_HDL	49	rs432161	5	101565038	0.0003085454	0.03775377	0.02417039	ENSG00000173930
Cholesterol_in_Medium_HDL	50	rs9326769	5	108653720	0.0002889237	0.03624206	0.02316627	ENSG00000198961
Cholesterol_in_Medium_HDL	51	rs6893184	5	118730867	9.976976e-05	0.01824962	0.01080673	ENSG00000145779
Cholesterol_in_Medium_HDL	52	rs3822742	5	139059017	0.0003765577	0.04291189	0.02756134	ENSG00000171604
Cholesterol_in_Medium_HDL	53	rs3112532	5	152606570	7.588363e-08	7.585592e-05	0.01165602	ENSG00000155511
Cholesterol_in_Medium_HDL	54	rs707184	5	153485826	4.418662e-06	0.001768053	0.0008746447	ENSG00000055147
Cholesterol_in_Medium_HDL	55	rs29778	5	172481089	0.0005634164	0.05524287	0.0361402	ENSG00000113734
Cholesterol_in_Medium_HDL	57	rs13198474	6	25874423	4.90053e-18	3.668834e-07	0.0005475491	ENSG00000186470
Cholesterol_in_Medium_HDL	58	rs621715	6	93078243	0.0003445968	0.04057914	0.02602975
Cholesterol_in_Medium_HDL	59	rs2388334	6	98591622	0.0008858858	0.07251931	0.04682218
Cholesterol_in_Medium_HDL	60	rs4946936	6	109003321	4.424774e-05	0.01028234	0.02966331	ENSG00000118689
Cholesterol_in_Medium_HDL	61	rs55812705	6	111738793	8.97426e-06	0.003068325	0.00660581	ENSG00000056972
Cholesterol_in_Medium_HDL	62	rs1202674	6	167169223	0.0007752251	0.06690338	0.04315294	ENSG00000071242
Cholesterol_in_Medium_HDL	63	rs34111510	7	2169815	2.520822e-05	0.006844585	0.01303971	ENSG00000002822
Cholesterol_in_Medium_HDL	64	rs886651	7	44670154	0.000359903	0.04172214	0.02678021	ENSG00000158604
Cholesterol_in_Medium_HDL	65	rs3829814	7	140426257	0.0001568355	0.02449534	0.0329648	ENSG00000090263
Cholesterol_in_Medium_HDL	66	rs11774915	8	9188762	0.0008689436	0.07168833	0.04627945	ENSG00000175806
Cholesterol_in_Medium_HDL	66	rs814419	8	9939294	0.0002507209	0.03298603	0.02673323	ENSG00000175806
Cholesterol_in_Medium_HDL	67	rs57726127	8	9985314	0.0005835754	0.05644374	0.03633989	ENSG00000175806
Cholesterol_in_Medium_HDL	68	rs17479749	8	19360578	0.0006319511	0.05916997	0.03809055	ENSG00000147408
Cholesterol_in_Medium_HDL	69	rs34761945	8	19778142	0.0001594432	0.02475024	0.02531462	ENSG00000175445
Cholesterol_in_Medium_HDL	70	rs1563921	8	20996082	0.0005483109	0.05431453	0.03555766
Cholesterol_in_Medium_HDL	71	rs7005936	8	27293865	0.0007499254	0.06564767	0.04784598	ENSG00000120899
Cholesterol_in_Medium_HDL	72	rs1217091	8	64527399	2.778316e-06	0.001230981	0.0005974208	ENSG00000137563
Cholesterol_in_Medium_HDL	72	rs890235	8	64716469	0.0004600264	0.04868826	0.0313353
Cholesterol_in_Medium_HDL	73	rs4737193	8	65534379	0.000184559	0.02724601	0.02535051	ENSG00000172817
Cholesterol_in_Medium_HDL	74	rs800895	8	116436385	0.0001972219	0.02837821	0.01779156	ENSG00000104447
Cholesterol_in_Medium_HDL	74	rs1180647	8	116472478	0.0003495687	0.04095589	0.02627712	ENSG00000104447
Cholesterol_in_Medium_HDL	76	rs7835528	8	144243392	9.642084e-06	0.00324488	0.001662933	ENSG00000176956
Cholesterol_in_Medium_HDL	77	rs506325	9	14063719	7.985091e-05	0.01562534	0.01100654	ENSG00000147862
Cholesterol_in_Medium_HDL	78	rs73463141	9	31874672	7.745398e-05	0.01530097	0.01927449
Cholesterol_in_Medium_HDL	79	rs13289835	9	33069181	0.000142444	0.02309576	0.01749474	ENSG00000137074
Cholesterol_in_Medium_HDL	80	rs148393779	9	131579521	0.0001364335	0.02246886	0.04397264	ENSG00000160446
Cholesterol_in_Medium_HDL	81	rs1043009	10	3819714	4.141821e-07	0.0002854273	0.03487689	ENSG00000067082
Cholesterol_in_Medium_HDL	82	rs879048	11	27638934	3.414881e-05	0.00856149	0.01281165	ENSG00000205213
Cholesterol_in_Medium_HDL	83	rs72874479	11	28015568	0.0003529889	0.04121197	0.0267624	ENSG00000121621
Cholesterol_in_Medium_HDL	84	rs7930653	11	28032108	0.0006969996	0.0628778	0.04260641	ENSG00000169519
Cholesterol_in_Medium_HDL	85	rs490937	11	30395895	0.0001972219	0.02837821	0.01779156	ENSG00000152219
Cholesterol_in_Medium_HDL	85	rs72638181	11	30408952	0.0008732855	0.07190282	0.04641954	ENSG00000131808
Cholesterol_in_Medium_HDL	86	rs4237660	11	46035466	0.0001511576	0.02395914	0.01473188	ENSG00000121671
Cholesterol_in_Medium_HDL	87	rs11038864	11	46349103	3.031511e-07	0.0002283801	9.713762e-05	ENSG00000149091
Cholesterol_in_Medium_HDL	87	rs7123635	11	46987704	1.233245e-05	0.00394869	0.002035754	ENSG00000149179
Cholesterol_in_Medium_HDL	87	rs3729986	11	47371598	1.090179e-07	0.0001026304	0.04380661	ENSG00000025434
Cholesterol_in_Medium_HDL	88	rs141654596	11	47941885	0.0005293924	0.05311509	0.03457884	ENSG00000149177
Cholesterol_in_Medium_HDL	88	rs2988340	11	49176057	0.0008067642	0.06849318	0.04419265	ENSG00000086205
Cholesterol_in_Medium_HDL	89	rs7941785	11	63861317	0.000326646	0.03917212	0.0403953	ENSG00000126432
Cholesterol_in_Medium_HDL	90	rs2231884	11	65656564	0.0004571061	0.04849827	0.03121138	ENSG00000172803
Cholesterol_in_Medium_HDL	90	rs61893894	11	65659093	0.0008531091	0.0708969	0.04633774	ENSG00000172543
Cholesterol_in_Medium_HDL	92	rs2514218	11	113392994	8.162792e-12	3.668834e-07	0.04995759	ENSG00000170209
Cholesterol_in_Medium_HDL	93	rs11064369	12	6866827	0.0001624016	0.02506391	0.01550392	ENSG00000089693
Cholesterol_in_Medium_HDL	94	rs79708380	12	29909457	2.065295e-05	0.005891756	0.03560132	ENSG00000133687
Cholesterol_in_Medium_HDL	95	rs11614649	12	39307448	0.0002286117	0.03120369	0.04206409	ENSG00000139117
Cholesterol_in_Medium_HDL	96	rs1806689	12	45937867	0.0004263157	0.04641785	0.02985442	ENSG00000189079
Cholesterol_in_Medium_HDL	97	rs10219559	12	50595445	5.043828e-05	0.01123482	0.00636982	ENSG00000139624
Cholesterol_in_Medium_HDL	98	rs12582170	12	53757831	0.0007544295	0.06587429	0.04247929	ENSG00000135409
Cholesterol_in_Medium_HDL	99	rs725957	12	57331741	1.493109e-06	0.0007425081	0.0003596784	ENSG00000170426
Cholesterol_in_Medium_HDL	100	rs6581124	12	57545756	0.0008721019	0.07184446	0.04638142	ENSG00000166888
Cholesterol_in_Medium_HDL	100	rs487722	12	57824165	2.988101e-06	0.001302884	0.000633337	ENSG00000123329
Cholesterol_in_Medium_HDL	101	rs73196614	12	89929892	6.793677e-05	0.01393668	0.04640263	ENSG00000257594
Cholesterol_in_Medium_HDL	102	rs10860154	12	97544446	0.0002528773	0.03317617	0.02795938	ENSG00000139350
Cholesterol_in_Medium_HDL	103	rs1401988	12	103561799	4.942136e-07	0.0003191295	0.000347177	ENSG00000139352
Cholesterol_in_Medium_HDL	104	rs3742021	12	109883117	0.0003967829	0.04428787	0.02846477	ENSG00000139428
Cholesterol_in_Medium_HDL	105	rs2649999	12	121380544	4.653879e-05	0.01064604	0.00599405	ENSG00000157895
Cholesterol_in_Medium_HDL	106	rs7976422	12	122636556	0.0007756315	0.06692321	0.04316593	ENSG00000158113
Cholesterol_in_Medium_HDL	107	rs7952868	12	122846949	0.0001139061	0.01998611	0.01197512	ENSG00000111011
Cholesterol_in_Medium_HDL	108	rs73230058	12	123593899	0.0001789976	0.02672399	0.01664976	ENSG00000150967
Cholesterol_in_Medium_HDL	108	rs1790104	12	123709409	1.751118e-08	2.275629e-05	8.647141e-06	ENSG00000051825
Cholesterol_in_Medium_HDL	110	rs12310367	12	124486678	4.250535e-07	0.0002903701	0.0001288113	ENSG00000119242
Cholesterol_in_Medium_HDL	111	rs8546	12	124809027	0.0004268349	0.04645416	0.03459245	ENSG00000196498
Cholesterol_in_Medium_HDL	112	rs3812896	13	41902939	2.706951e-05	0.007233038	0.04047506	ENSG00000172766
Cholesterol_in_Medium_HDL	113	rs9569820	13	58702746	1.350046e-05	0.004249217	0.00219873	ENSG00000118946
Cholesterol_in_Medium_HDL	114	rs73219722	13	62742152	0.000681095	0.06200421	0.03994588
Cholesterol_in_Medium_HDL	115	rs929579	14	75330697	0.0004252295	0.04634174	0.02980478	ENSG00000198208
Cholesterol_in_Medium_HDL	116	rs4906270	14	103364737	0.000163545	0.02518361	0.01558654	ENSG00000131323
Cholesterol_in_Medium_HDL	117	rs11854184	15	49293194	2.06937e-05	0.005901156	0.02180774	ENSG00000138593
Cholesterol_in_Medium_HDL	118	rs7163748	15	57896311	0.0002430273	0.0323843	0.02592323	ENSG00000263155
Cholesterol_in_Medium_HDL	119	rs62005974	15	67326727	0.0005827025	0.05639261	0.03630707	ENSG00000166949
Cholesterol_in_Medium_HDL	120	rs74958060	15	73683618	0.0002810861	0.03560933	0.02274599	ENSG00000067141
Cholesterol_in_Medium_HDL	121	rs578776	15	78888400	6.56375e-10	1.653415e-06	0.001173157	ENSG00000041357
Cholesterol_in_Medium_HDL	122	rs1573643	15	91420973	2.149287e-10	6.629485e-07	0.01367365	ENSG00000182511
Cholesterol_in_Medium_HDL	123	rs55933754	16	12127250	0.000582266	0.05636701	0.03629064	ENSG00000234719
Cholesterol_in_Medium_HDL	124	rs3814883	16	29994922	9.236995e-12	3.668834e-07	4.747539e-05	ENSG00000169592
Cholesterol_in_Medium_HDL	125	rs61593058	16	68384496	1.334566e-05	0.004209584	0.002177121	ENSG00000132600
Cholesterol_in_Medium_HDL	126	rs9938883	16	82610864	0.0001312459	0.02190517	0.0252065	ENSG00000140945
Cholesterol_in_Medium_HDL	127	rs216196	17	2202943	9.71709e-05	0.0179386	0.01060669	ENSG00000141258
Cholesterol_in_Medium_HDL	128	rs2285640	17	34951204	7.248379e-05	0.01461083	0.03474485	ENSG00000278259
Cholesterol_in_Medium_HDL	129	rs12453682	17	37770005	9.010489e-05	0.01704897	0.01003449	ENSG00000161395
Cholesterol_in_Medium_HDL	130	rs7225002	17	44189067	8.70481e-09	1.26465e-05	0.001523222	ENSG00000120071
Cholesterol_in_Medium_HDL	131	rs6504584	17	46941419	0.0002290535	0.03124097	0.02137354	ENSG00000159202
Cholesterol_in_Medium_HDL	132	rs75016991	17	67424508	0.0003664896	0.04219912	0.02709337	ENSG00000154265
Cholesterol_in_Medium_HDL	133	rs112367671	18	46653988	0.0008011263	0.06819139	0.04501226	ENSG00000141627
Cholesterol_in_Medium_HDL	134	rs9807529	18	50944901	2.268644e-05	0.006339551	0.03120161	ENSG00000187323
Cholesterol_in_Medium_HDL	135	rs11662211	18	77618869	0.0002888716	0.03623792	0.02316352	ENSG00000122490
Cholesterol_in_Medium_HDL	136	rs75138150	19	2149215	0.000343999	0.04053347	0.03206909	ENSG00000104885
Cholesterol_in_Medium_HDL	137	rs322128	19	11402416	4.986809e-06	0.001931227	0.0009623696	ENSG00000105514
Cholesterol_in_Medium_HDL	138	rs429740	19	11883639	0.0006169366	0.05834277	0.03755883	ENSG00000102575
Cholesterol_in_Medium_HDL	139	rs7252888	19	19628037	7.59251e-06	0.002678721	0.01449364	ENSG00000250067
Cholesterol_in_Medium_HDL	139	rs11669558	19	19655670	9.825052e-06	0.003291119	0.00382718	ENSG00000250067
Cholesterol_in_Medium_HDL	140	rs12462109	19	52343496	0.0001934855	0.02805188	0.01756632	ENSG00000161551
Cholesterol_in_Medium_HDL	141	rs4814813	20	18930034	0.0007235836	0.0642944	0.04575384	ENSG00000132631
Cholesterol_in_Medium_HDL	142	rs6142101	20	32697845	0.0009582715	0.07589934	0.04902973	ENSG00000125977
Cholesterol_in_Medium_HDL	142	rs55670307	20	33720494	6.14209e-05	0.01293522	0.007446038	ENSG00000088298
Cholesterol_in_Medium_HDL	143	rs2748657	20	37374016	6.582787e-08	6.742061e-05	0.04068783	ENSG00000101442
Cholesterol_in_Medium_HDL	144	rs73624696	20	46357261	0.0007040853	0.0632606	0.04076833	ENSG00000196562
Cholesterol_in_Medium_HDL	145	rs6019516	20	47530150	0.0005113403	0.05192994	0.03622727	ENSG00000124214
Cholesterol_in_Medium_HDL	146	rs6090435	20	62132711	9.30309e-05	0.01742554	0.04744165	ENSG00000101210
Cholesterol_in_Medium_HDL	147	rs1969600	21	16414774	0.0003167127	0.03835991	0.02457269	ENSG00000180530
Cholesterol_in_Medium_HDL	148	rs739312	22	27073858	0.0001618592	0.02500684	0.01764602	ENSG00000100109
Cholesterol_in_Medium_HDL	149	rs2299825	22	30813323	0.0007683089	0.06656422	0.04293093	ENSG00000099999
Cholesterol_in_Medium_HDL	150	rs187826601	22	41748902	0.0005809559	0.05629007	0.03624125	ENSG00000167074
Cholesterol_in_Medium_HDL	151	rs143426938	22	41881602	5.54584e-06	0.002102532	0.02191543	ENSG00000100412
Cholesterol_in_Medium_HDL	151	rs1080983	22	42528568	1.116807e-08	1.56195e-05	0.003208045	ENSG00000205702
Cholesterol_in_Medium_LDL	1	rs12410656	1	27397604	0.0004368584	0.04715044	0.04276469	ENSG00000142733
Cholesterol_in_Medium_LDL	2	rs3856224	1	91223871	0.0002363131	0.03185311	0.02858018	ENSG00000143032
Cholesterol_in_Medium_LDL	3	rs1556562	1	93034023	1.739453e-05	0.00517871	0.01511611	ENSG00000122484
Cholesterol_in_Medium_LDL	4	rs4274102	1	98416157	3.995881e-15	3.747383e-07	0.03202592	ENSG00000188641
Cholesterol_in_Medium_LDL	5	rs11102213	1	109221612	0.0003419544	0.04038152	0.03657516	ENSG00000162639
Cholesterol_in_Medium_LDL	6	rs78444298	1	184672098	1.533897e-05	0.004691875	0.003237493	ENSG00000116406
Cholesterol_in_Medium_LDL	7	rs12033493	1	205062433	0.0003872841	0.04365438	0.03957969	ENSG00000184144
Cholesterol_in_Medium_LDL	8	rs2879609	2	23939480	0.0001079343	0.0192955	0.01989659	ENSG00000219626
Cholesterol_in_Medium_LDL	9	rs3806517	2	27008442	0.000166305	0.02548254	0.0222983	ENSG00000115163
Cholesterol_in_Medium_LDL	10	rs113256314	2	27501510	0.0002970184	0.03688423	0.03334164	ENSG00000138030
Cholesterol_in_Medium_LDL	10	rs2272417	2	27706640	0.0004417783	0.04748457	0.04306848	ENSG00000138002
Cholesterol_in_Medium_LDL	10	rs79111922	2	27748793	0.0003057253	0.03754852	0.03396206	ENSG00000138100
Cholesterol_in_Medium_LDL	10	rs12474906	2	28033538	6.60137e-06	0.00240349	0.001567628	ENSG00000243147
Cholesterol_in_Medium_LDL	11	rs12618630	2	37025076	0.0002141309	0.02995112	0.03222661	ENSG00000205221
Cholesterol_in_Medium_LDL	12	rs9309197	2	50993896	0.0002801943	0.03554357	0.04311471	ENSG00000179915
Cholesterol_in_Medium_LDL	13	rs4428007	2	62724102	0.0002795119	0.03548751	0.03203717	ENSG00000186889
Cholesterol_in_Medium_LDL	14	rs56067932	2	198401610	1.992857e-09	4.012813e-06	0.04102104	ENSG00000152430
Cholesterol_in_Medium_LDL	15	rs310760	3	12220535	0.0003853966	0.04352593	0.03946178	ENSG00000157150
Cholesterol_in_Medium_LDL	16	rs2884696	3	35392812	0.0001268401	0.02142442	0.02033761	ENSG00000172995
Cholesterol_in_Medium_LDL	17	rs10510760	3	52650348	1.944221e-09	3.940403e-06	0.0001018719	ENSG00000163939
Cholesterol_in_Medium_LDL	18	rs3796352	3	52913279	4.389849e-06	0.001760353	0.001408763	ENSG00000055955
Cholesterol_in_Medium_LDL	19	rs1997479	3	71398494	0.0001371256	0.02255753	0.01936321	ENSG00000114861
Cholesterol_in_Medium_LDL	20	rs73168401	3	117664242	0.0004231969	0.04620251	0.04190283	ENSG00000185565
Cholesterol_in_Medium_LDL	21	rs9877082	3	135751336	0.0004593315	0.04864709	0.04412543	ENSG00000073711
Cholesterol_in_Medium_LDL	22	rs12492293	3	142828249	0.000214973	0.03002684	0.04566264	ENSG00000163714
Cholesterol_in_Medium_LDL	23	rs12109048	5	74598434	2.147426e-05	0.006081345	0.004318886	ENSG00000152359
Cholesterol_in_Medium_LDL	24	rs1105770	5	118731247	7.98437e-05	0.01563798	0.01272172	ENSG00000145779
Cholesterol_in_Medium_LDL	25	rs11745596	5	137834139	0.00015908	0.02472516	0.04270562	ENSG00000044115
Cholesterol_in_Medium_LDL	26	rs926241	6	111877623	0.0001792327	0.02675904	0.02355563	ENSG00000056972
Cholesterol_in_Medium_LDL	27	rs144529361	7	6273146	0.0002082695	0.02941556	0.02617403	ENSG00000178397
Cholesterol_in_Medium_LDL	28	rs12668354	7	21531891	9.101528e-06	0.003105763	0.002072366	ENSG00000105866
Cholesterol_in_Medium_LDL	29	rs11496034	7	44390062	0.0002105288	0.02962375	0.02637954	ENSG00000015676
Cholesterol_in_Medium_LDL	29	rs217380	7	44606339	9.171895e-06	0.003124737	0.007592155	ENSG00000158604
Cholesterol_in_Medium_LDL	30	rs314370	7	100453208	0.000176053	0.02645382	0.023255	ENSG00000087077
Cholesterol_in_Medium_LDL	31	rs40913	7	108181598	0.0003377559	0.0400567	0.04330662	ENSG00000177683
Cholesterol_in_Medium_LDL	32	rs13241719	7	140538991	3.615875e-05	0.00892593	0.04786968	ENSG00000157764
Cholesterol_in_Medium_LDL	33	rs800895	8	116436385	0.0001972219	0.02838994	0.02516204	ENSG00000104447
Cholesterol_in_Medium_LDL	33	rs1905376	8	116533758	0.0004055557	0.04493212	0.04498954	ENSG00000104447
Cholesterol_in_Medium_LDL	33	rs800528	8	116845202	0.0001607731	0.02490569	0.02173012	ENSG00000104447
Cholesterol_in_Medium_LDL	34	rs113361172	9	136281548	0.0004578482	0.04855058	0.04403769	ENSG00000175164
Cholesterol_in_Medium_LDL	35	rs10827283	10	34064066	0.0002332403	0.03160056	0.04382364	ENSG00000099250
Cholesterol_in_Medium_LDL	36	rs12285419	11	46343189	6.688772e-12	3.747383e-07	0.01280512	ENSG00000149091
Cholesterol_in_Medium_LDL	37	rs11231606	11	63614221	0.0001068639	0.0191647	0.01602306	ENSG00000072518
Cholesterol_in_Medium_LDL	38	rs7941822	11	132414586	5.216628e-05	0.01153357	0.02722432	ENSG00000183715
Cholesterol_in_Medium_LDL	39	rs7967954	12	50673484	7.079299e-05	0.01437657	0.03412107	ENSG00000139624
Cholesterol_in_Medium_LDL	40	rs11614077	12	57723474	7.651755e-06	0.002696284	0.002158317	ENSG00000123329
Cholesterol_in_Medium_LDL	41	rs2649999	12	121380544	4.653879e-05	0.01065367	0.008241057	ENSG00000157895
Cholesterol_in_Medium_LDL	42	rs12310367	12	124486678	4.250535e-07	0.0002917063	0.0001565069	ENSG00000119242
Cholesterol_in_Medium_LDL	43	rs139831879	14	30004028	0.0002969666	0.03688022	0.0333379	ENSG00000176165
Cholesterol_in_Medium_LDL	44	rs722599	14	75327443	8.767616e-05	0.01674191	0.01374305	ENSG00000198208
Cholesterol_in_Medium_LDL	45	rs79217743	15	75117912	9.031469e-05	0.01709169	0.01406665	ENSG00000140474
Cholesterol_in_Medium_LDL	46	rs35292095	15	78042758	0.0001846756	0.02726915	0.02405809	ENSG00000169783
Cholesterol_in_Medium_LDL	47	rs8049057	16	69210661	7.124635e-05	0.01444313	0.01165615	ENSG00000168807
Cholesterol_in_Medium_LDL	48	rs9906467	17	2069003	0.0001710777	0.025965	0.03275212	ENSG00000108963
Cholesterol_in_Medium_LDL	49	rs2955382	17	17947710	2.58549e-05	0.006986861	0.01295052	ENSG00000175662
Cholesterol_in_Medium_LDL	50	rs55938136	17	43798360	4.281067e-07	0.0002930668	0.04828809	ENSG00000186868
Cholesterol_in_Medium_LDL	50	rs2435204	17	43988205	4.902021e-07	0.0003188135	0.02194029	ENSG00000186868
Cholesterol_in_Medium_LDL	51	rs75016991	17	67424508	0.0003664896	0.04220336	0.03824764	ENSG00000154265
Cholesterol_in_Medium_LDL	52	rs11871066	17	78625984	0.0001787625	0.02671425	0.037577	ENSG00000171246
Cholesterol_in_Medium_LDL	53	rs322128	19	11402416	4.986809e-06	0.001932353	0.001226034	ENSG00000105514
Cholesterol_in_Medium_LDL	54	rs3764567	19	19440066	6.840169e-11	3.747383e-07	8.391319e-08	ENSG00000129933
Cholesterol_in_Medium_LDL	55	rs838144	19	49250239	1.223231e-05	0.003928451	0.00266622	ENSG00000176909
Cholesterol_in_Medium_LDL	56	rs2116922	19	50103252	1.654994e-07	0.0001435238	0.0006990796	ENSG00000142546
Cholesterol_in_Medium_LDL	57	rs4578918	20	44721656	6.855242e-05	0.01404127	0.01129849	ENSG00000101017
Cholesterol_in_Medium_LDL	58	rs442972	21	40534757	0.0001197344	0.02065722	0.01746984	ENSG00000183527
Cholesterol_in_Medium_VLDL	1	rs6661134	1	93010908	1.349933e-05	0.004251068	0.003961145	ENSG00000122484
Cholesterol_in_Medium_VLDL	2	rs11102213	1	109221612	0.0003419544	0.04036673	0.04360992	ENSG00000162639
Cholesterol_in_Medium_VLDL	3	rs78444298	1	184672098	1.533897e-05	0.00469053	0.004388474	ENSG00000116406
Cholesterol_in_Medium_VLDL	4	rs2808476	1	200298150	5.622729e-05	0.01217696	0.03303869	ENSG00000162702
Cholesterol_in_Medium_VLDL	5	rs5015511	2	22546852	1.966854e-05	0.005672657	0.01696199
Cholesterol_in_Medium_VLDL	6	rs2879609	2	23939480	0.0001079343	0.01928625	0.02021209	ENSG00000219626
Cholesterol_in_Medium_VLDL	7	rs12474906	2	28033538	6.60137e-06	0.002402904	0.002208934	ENSG00000243147
Cholesterol_in_Medium_VLDL	8	rs4428007	2	62724102	0.0002795119	0.03547372	0.0384665	ENSG00000186889
Cholesterol_in_Medium_VLDL	9	rs310760	3	12220535	0.0003853966	0.04351101	0.04687805	ENSG00000157150
Cholesterol_in_Medium_VLDL	10	rs10510760	3	52650348	1.944221e-09	3.897371e-06	0.001545481	ENSG00000163939
Cholesterol_in_Medium_VLDL	11	rs71301804	3	53073314	8.475801e-06	0.002929176	0.002868694	ENSG00000163933
Cholesterol_in_Medium_VLDL	12	rs1604060	3	117772036	9.266151e-07	0.000496229	0.003755778	ENSG00000185565
Cholesterol_in_Medium_VLDL	13	rs4857841	3	128046643	0.0001409475	0.022949	0.02715832	ENSG00000132394
Cholesterol_in_Medium_VLDL	14	rs523118	3	135965888	1.236501e-05	0.003958307	0.003677831	ENSG00000114054
Cholesterol_in_Medium_VLDL	15	rs2696051	4	185604780	0.0001694707	0.02579641	0.02771882	ENSG00000151725
Cholesterol_in_Medium_VLDL	16	rs12109048	5	74598434	2.147426e-05	0.006081043	0.005778597	ENSG00000152359
Cholesterol_in_Medium_VLDL	17	rs1105770	5	118731247	7.98437e-05	0.01562999	0.03143686	ENSG00000145779
Cholesterol_in_Medium_VLDL	18	rs2302104	5	140047600	4.953603e-05	0.01110041	0.02041735	ENSG00000120314
Cholesterol_in_Medium_VLDL	19	rs12198653	6	69971086	0.0002579803	0.03363126	0.04345125	ENSG00000135298
Cholesterol_in_Medium_VLDL	20	rs76869750	6	111499822	0.0003130441	0.03807781	0.04209583	ENSG00000173214
Cholesterol_in_Medium_VLDL	21	rs9403488	6	143673439	0.0001165347	0.0202927	0.02194556	ENSG00000146416
Cholesterol_in_Medium_VLDL	22	rs151324990	7	6258186	0.0002400854	0.03214657	0.035009	ENSG00000178397
Cholesterol_in_Medium_VLDL	23	rs12668354	7	21531891	9.101528e-06	0.00310446	0.002872788	ENSG00000105866
Cholesterol_in_Medium_VLDL	24	rs10237707	7	44378014	0.0002285565	0.03119793	0.03643881	ENSG00000015676
Cholesterol_in_Medium_VLDL	25	rs6656	7	44606098	8.308838e-06	0.002880215	0.002663557	ENSG00000158604
Cholesterol_in_Medium_VLDL	26	rs564449	7	100321138	2.87114e-05	0.007558305	0.02700454	ENSG00000146830
Cholesterol_in_Medium_VLDL	27	rs756603	8	17177603	0.0003221451	0.0387978	0.04941833	ENSG00000155975
Cholesterol_in_Medium_VLDL	28	rs800895	8	116436385	0.0001972219	0.0283814	0.03064225	ENSG00000104447
Cholesterol_in_Medium_VLDL	28	rs702770	8	116853988	2.592222e-05	0.00700071	0.006716055	ENSG00000104447
Cholesterol_in_Medium_VLDL	29	rs77926044	9	136265048	0.0002813482	0.03562422	0.03862599	ENSG00000175164
Cholesterol_in_Medium_VLDL	30	rs60459635	10	104500988	0.0002417209	0.03227744	0.04770772	ENSG00000156398
Cholesterol_in_Medium_VLDL	31	rs578001	11	63792977	1.041744e-05	0.003455997	0.003202399	ENSG00000110583
Cholesterol_in_Medium_VLDL	32	rs10219559	12	50595445	5.043828e-05	0.01123949	0.01137103	ENSG00000139624
Cholesterol_in_Medium_VLDL	33	rs487722	12	57824165	2.988101e-06	0.001303719	0.01545816	ENSG00000123329
Cholesterol_in_Medium_VLDL	34	rs2649999	12	121380544	4.653879e-05	0.01065082	0.01070838	ENSG00000157895
Cholesterol_in_Medium_VLDL	35	rs12310367	12	124486678	4.250535e-07	0.0002904233	0.0002485427	ENSG00000119242
Cholesterol_in_Medium_VLDL	36	rs139831879	14	30004028	0.0002969666	0.03686599	0.03994192	ENSG00000176165
Cholesterol_in_Medium_VLDL	37	rs722599	14	75327443	8.767616e-05	0.01673329	0.01736744	ENSG00000198208
Cholesterol_in_Medium_VLDL	38	rs79217743	15	75117912	9.031469e-05	0.01708287	0.01775196	ENSG00000140474
Cholesterol_in_Medium_VLDL	39	rs7186635	16	69378445	0.0002044144	0.02904598	0.03139154	ENSG00000258429
Cholesterol_in_Medium_VLDL	40	rs75329497	16	72052299	3.217182e-05	0.008192992	0.007979432	ENSG00000257017
Cholesterol_in_Medium_VLDL	41	rs2189336	17	5326162	5.220397e-06	0.00200524	0.01534612	ENSG00000108559
Cholesterol_in_Medium_VLDL	42	rs8712	17	44101871	7.545503e-07	0.0004210778	0.04625161	ENSG00000120071
Cholesterol_in_Medium_VLDL	43	rs75016991	17	67424508	0.0003664896	0.0421885	0.04550345	ENSG00000154265
Cholesterol_in_Medium_VLDL	44	rs322128	19	11402416	4.986809e-06	0.001932197	0.001755369	ENSG00000105514
Cholesterol_in_Medium_VLDL	45	rs3764567	19	19440066	6.840169e-11	3.707156e-07	1.042536e-07	ENSG00000129933
Cholesterol_in_Medium_VLDL	46	rs838144	19	49250239	1.223231e-05	0.003926682	0.003647898	ENSG00000176909
Cholesterol_in_Medium_VLDL	47	rs442972	21	40534757	0.0001197344	0.02064828	0.02175989	ENSG00000183527
Cholesterol_in_Medium_VLDL	48	rs5758172	22	41401228	1.736258e-05	0.005170405	0.03342624	ENSG00000196236
Cholesterol_in_Medium_VLDL	49	rs10084635	22	42786544	0.0003813235	0.04323167	0.04658771	ENSG00000184983
Cholesterol_in_Small_HDL	1	rs13374459	1	39571211	0.0003611834	0.04183765	0.02918654	ENSG00000127603
Cholesterol_in_Small_HDL	2	rs61768372	1	44123988	3.409776e-06	0.001455093	0.0007523928	ENSG00000126091
Cholesterol_in_Small_HDL	3	rs72692873	1	150022827	7.121077e-07	0.000407747	0.000193406	ENSG00000163131
Cholesterol_in_Small_HDL	4	rs34385765	1	207993637	0.0002330204	0.03159617	0.02094136	ENSG00000117335
Cholesterol_in_Small_HDL	5	rs1005723	1	243646251	3.407712e-05	0.008577553	0.0129511	ENSG00000054282
Cholesterol_in_Small_HDL	5	rs10927035	1	243703982	9.741886e-07	0.0005195148	0.0005260631	ENSG00000117020
Cholesterol_in_Small_HDL	6	rs3806517	2	27008442	0.000166305	0.02549964	0.01616631	ENSG00000115163
Cholesterol_in_Small_HDL	6	rs113256314	2	27501510	0.0002970184	0.03689941	0.02517316	ENSG00000138030
Cholesterol_in_Small_HDL	6	rs2272417	2	27706640	0.0004417783	0.04750373	0.03391161	ENSG00000138002
Cholesterol_in_Small_HDL	6	rs55861662	2	27989110	2.962558e-05	0.007753224	0.01130337	ENSG00000158019
Cholesterol_in_Small_HDL	6	rs12474906	2	28033538	6.60137e-06	0.002414132	0.001312499	ENSG00000243147
Cholesterol_in_Small_HDL	7	rs13386751	2	48513575	4.064567e-05	0.009700629	0.005501516	ENSG00000162869
Cholesterol_in_Small_HDL	8	rs17369648	2	56082575	0.0003024354	0.03731518	0.0255042	ENSG00000115380
Cholesterol_in_Small_HDL	9	rs7598522	2	60517506	0.000333745	0.03975927	0.02748328	ENSG00000119866
Cholesterol_in_Small_HDL	10	rs13409366	2	73846767	5.006146e-07	0.0003247418	0.0006754126	ENSG00000124356
Cholesterol_in_Small_HDL	11	rs13323506	3	12737231	0.0005243787	0.0528131	0.03842437	ENSG00000132155
Cholesterol_in_Small_HDL	12	rs830626	3	71675525	4.659673e-05	0.0106859	0.006114859	ENSG00000114861
Cholesterol_in_Small_HDL	13	rs58592880	3	135794742	0.0005198471	0.05251668	0.03816942	ENSG00000114054
Cholesterol_in_Small_HDL	13	rs13059045	3	135953306	0.0003739251	0.04274966	0.02993395	ENSG00000114054
Cholesterol_in_Small_HDL	13	rs7634476	3	136398387	5.858725e-09	9.300256e-06	2.599424e-06	ENSG00000114054
Cholesterol_in_Small_HDL	14	rs13107325	4	103188709	4.375757e-17	3.710093e-07	3.21316e-06	ENSG00000138821
Cholesterol_in_Small_HDL	15	rs13150937	4	109082051	0.0002222362	0.03068222	0.02921791	ENSG00000138795
Cholesterol_in_Small_HDL	16	rs41298968	5	137034169	0.0004754778	0.04969707	0.04397464	ENSG00000146021
Cholesterol_in_Small_HDL	17	rs11750582	5	137816983	2.373483e-05	0.006580714	0.04359255	ENSG00000120733
Cholesterol_in_Small_HDL	18	rs7730885	5	139042547	0.0006756327	0.06172023	0.04618491	ENSG00000171604
Cholesterol_in_Small_HDL	19	rs3778980	7	2161447	6.908436e-05	0.01414465	0.01240149	ENSG00000002822
Cholesterol_in_Small_HDL	20	rs6971143	7	2306708	0.000160048	0.02484615	0.04317801	ENSG00000122687
Cholesterol_in_Small_HDL	21	rs113187495	7	6028905	0.0002095693	0.02955029	0.01929931	ENSG00000136247
Cholesterol_in_Small_HDL	22	rs13241719	7	140538991	3.615875e-05	0.008948695	0.005045315	ENSG00000157764
Cholesterol_in_Small_HDL	23	rs1878561	8	8092405	5.539748e-05	0.01207609	0.006978335	ENSG00000104626
Cholesterol_in_Small_HDL	23	rs814419	8	9939294	0.0002507209	0.03300832	0.02255569	ENSG00000175806
Cholesterol_in_Small_HDL	23	rs2952175	8	10129167	0.0006596019	0.06081176	0.0453686	ENSG00000175806
Cholesterol_in_Small_HDL	24	rs2271920	8	27316117	0.0003547206	0.04136269	0.03298266	ENSG00000120899
Cholesterol_in_Small_HDL	25	rs1180647	8	116472478	0.0003495687	0.04097783	0.02848191	ENSG00000104447
Cholesterol_in_Small_HDL	26	rs11557154	9	34107505	0.0003289662	0.03937989	0.02717237	ENSG00000198876
Cholesterol_in_Small_HDL	27	rs10981305	9	114960138	6.608117e-05	0.01368151	0.04990475	ENSG00000119471
Cholesterol_in_Small_HDL	28	rs34406563	11	46398916	1.467287e-08	1.992628e-05	5.309672e-05	ENSG00000149091
Cholesterol_in_Small_HDL	29	rs10838708	11	47441513	0.0004527866	0.04823808	0.03453273	ENSG00000109919
Cholesterol_in_Small_HDL	30	rs11823867	11	72195404	0.0006199468	0.05853084	0.0433422	ENSG00000110203
Cholesterol_in_Small_HDL	31	rs11214489	11	112975934	0.0001897308	0.02774528	0.01788323	ENSG00000149294
Cholesterol_in_Small_HDL	32	rs7970465	12	29905251	2.392149e-05	0.006618158	0.01439942	ENSG00000133687
Cholesterol_in_Small_HDL	33	rs2278070	12	49943840	0.0003544734	0.04134435	0.02878228	ENSG00000139644
Cholesterol_in_Small_HDL	34	rs1098740	12	57369910	5.651325e-06	0.002144502	0.002205707	ENSG00000170426
Cholesterol_in_Small_HDL	35	rs10860964	12	103596455	2.552935e-07	0.0002022592	0.0003603674	ENSG00000139352
Cholesterol_in_Small_HDL	36	rs9671376	14	103370163	0.000276357	0.03524085	0.02385258	ENSG00000131323
Cholesterol_in_Small_HDL	37	rs11636952	15	75114322	0.0003310811	0.03954846	0.03529466	ENSG00000140474
Cholesterol_in_Small_HDL	38	rs11072766	15	78771546	1.590401e-09	3.354172e-06	0.01324901	ENSG00000041357
Cholesterol_in_Small_HDL	39	rs61593058	16	68384496	1.334566e-05	0.004228456	0.002329302	ENSG00000132600
Cholesterol_in_Small_HDL	40	rs216196	17	2202943	9.71709e-05	0.01797565	0.01069332	ENSG00000141258
Cholesterol_in_Small_HDL	41	rs4925114	17	17711270	1.2875e-05	0.004104648	0.002259987	ENSG00000175662
Cholesterol_in_Small_HDL	42	rs3764351	17	37824339	0.0007252369	0.0644006	0.04859335	ENSG00000161395
Cholesterol_in_Small_HDL	43	rs273763	18	23197631	0.0001867135	0.0274721	0.03832922	ENSG00000198795
Cholesterol_in_Small_HDL	44	rs73477270	18	53092884	6.473041e-10	1.648957e-06	0.008620605	ENSG00000196628
Cholesterol_in_Small_HDL	45	rs67614507	19	5022857	0.0002798794	0.0355322	0.04155172	ENSG00000127663
Cholesterol_in_Small_HDL	46	rs322128	19	11402416	4.986809e-06	0.001941768	0.001035137	ENSG00000105514
Cholesterol_in_Small_HDL	47	rs3764567	19	19440066	6.840169e-11	3.710093e-07	8.259012e-08	ENSG00000129933
Cholesterol_in_Small_HDL	48	rs8112528	19	39977173	0.0006013969	0.05749335	0.04244985	ENSG00000196235
Cholesterol_in_Small_HDL	49	rs1231281	19	49239200	2.222761e-05	0.006267105	0.02285088	ENSG00000105538
Cholesterol_in_Small_HDL	50	rs2116922	19	50103252	1.654994e-07	0.0001444655	0.0004007474	ENSG00000142546
Cholesterol_in_Small_HDL	51	rs55670307	20	33720494	6.14209e-05	0.01296743	0.007531217	ENSG00000088298
Cholesterol_in_Small_HDL	52	rs8119756	20	43270002	0.0003712389	0.04256001	0.02977853	ENSG00000196839
Cholesterol_in_Small_HDL	53	rs16989483	20	43537200	0.0001123877	0.01984647	0.03730901	ENSG00000166913
Cholesterol_in_Small_HDL	54	rs13043430	20	43630615	3.735455e-05	0.009152349	0.005168073	ENSG00000101109
Cholesterol_in_Small_HDL	55	rs6065926	20	44735854	1.413879e-05	0.00442753	0.002440755	ENSG00000101017
Cholesterol_in_Small_HDL	56	rs75097987	20	62611904	0.0005866276	0.05664416	0.04171946	ENSG00000101161
Cholesterol_in_Small_HDL	57	rs5751209	22	42451603	1.372468e-09	2.995038e-06	1.549252e-05	ENSG00000100197
Cholesterol_in_Small_LDL	1	rs12410656	1	27397604	0.0004368584	0.0471468	0.04287078	ENSG00000142733
Cholesterol_in_Small_LDL	2	rs3856224	1	91223871	0.0002363131	0.03184877	0.02893908	ENSG00000143032
Cholesterol_in_Small_LDL	3	rs989653	1	93003570	1.413879e-05	0.004414157	0.003184351	ENSG00000122484
Cholesterol_in_Small_LDL	4	rs11102213	1	109221612	0.0003419544	0.04037642	0.03679657	ENSG00000162639
Cholesterol_in_Small_LDL	5	rs34390425	1	175003074	0.0004467778	0.04781666	0.04346885	ENSG00000152061
Cholesterol_in_Small_LDL	6	rs78444298	1	184672098	1.533897e-05	0.004694294	0.00332885	ENSG00000116406
Cholesterol_in_Small_LDL	7	rs12033493	1	205062433	0.0003872841	0.04365053	0.03974385	ENSG00000184144
Cholesterol_in_Small_LDL	8	rs5015511	2	22546852	1.966854e-05	0.005675847	0.03373888
Cholesterol_in_Small_LDL	9	rs2879609	2	23939480	0.0001079343	0.01929642	0.02381296	ENSG00000219626
Cholesterol_in_Small_LDL	10	rs11692379	2	27018869	0.0002440059	0.03246621	0.02954116	ENSG00000115163
Cholesterol_in_Small_LDL	11	rs113256314	2	27501510	0.0002970184	0.03687841	0.03362244	ENSG00000138030
Cholesterol_in_Small_LDL	11	rs2272417	2	27706640	0.0004417783	0.04748093	0.04316909	ENSG00000138002
Cholesterol_in_Small_LDL	11	rs79111922	2	27748793	0.0003057253	0.03754268	0.03423206	ENSG00000138100
Cholesterol_in_Small_LDL	11	rs12474906	2	28033538	6.60137e-06	0.002405375	0.001611379	ENSG00000243147
Cholesterol_in_Small_LDL	12	rs59341299	2	198489607	4.128207e-09	7.024396e-06	0.03698463	ENSG00000152430
Cholesterol_in_Small_LDL	13	rs310760	3	12220535	0.0003853966	0.04352204	0.03962819	ENSG00000157150
Cholesterol_in_Small_LDL	14	rs2884696	3	35392812	0.0001268401	0.02142507	0.01917619	ENSG00000172995
Cholesterol_in_Small_LDL	15	rs10510760	3	52650348	1.944221e-09	3.945793e-06	0.0001753298	ENSG00000163939
Cholesterol_in_Small_LDL	16	rs3796352	3	52913279	4.389849e-06	0.001762326	0.001320152	ENSG00000055955
Cholesterol_in_Small_LDL	17	rs1997479	3	71398494	0.0001371256	0.02255798	0.0197923	ENSG00000114861
Cholesterol_in_Small_LDL	18	rs73168401	3	117664242	0.0004231969	0.0461989	0.04202445	ENSG00000185565
Cholesterol_in_Small_LDL	19	rs9877082	3	135751336	0.0004593315	0.04864341	0.04651053	ENSG00000073711
Cholesterol_in_Small_LDL	20	rs13059045	3	135953306	0.0003739251	0.04272725	0.03891274	ENSG00000114054
Cholesterol_in_Small_LDL	21	rs2696051	4	185604780	0.0001694707	0.02580394	0.03382671	ENSG00000151725
Cholesterol_in_Small_LDL	22	rs12109048	5	74598434	2.147426e-05	0.006084227	0.004445272	ENSG00000152359
Cholesterol_in_Small_LDL	23	rs10478422	5	118747441	3.819276e-05	0.009271602	0.0227977	ENSG00000145779
Cholesterol_in_Small_LDL	24	rs7703010	5	137711716	1.406123e-05	0.004395245	0.02589855	ENSG00000132563
Cholesterol_in_Small_LDL	25	rs2531337	5	140142174	3.653791e-05	0.008994237	0.01137297	ENSG00000120314
Cholesterol_in_Small_LDL	26	rs926241	6	111877623	0.0001792327	0.02675872	0.02397033	ENSG00000056972
Cholesterol_in_Small_LDL	27	rs144529361	7	6273146	0.0002082695	0.02941396	0.02656491	ENSG00000178397
Cholesterol_in_Small_LDL	28	rs12668354	7	21531891	9.101528e-06	0.003107787	0.002129364	ENSG00000105866
Cholesterol_in_Small_LDL	29	rs10237707	7	44378014	0.0002285565	0.03120551	0.02831184	ENSG00000015676
Cholesterol_in_Small_LDL	29	rs8580	7	44620836	2.361675e-05	0.006537977	0.005306341	ENSG00000158604
Cholesterol_in_Small_LDL	30	rs314370	7	100453208	0.000176053	0.02645356	0.02367186	ENSG00000087077
Cholesterol_in_Small_LDL	31	rs40913	7	108181598	0.0003377559	0.04005148	0.0368943	ENSG00000177683
Cholesterol_in_Small_LDL	32	rs800895	8	116436385	0.0001972219	0.02838931	0.02556518	ENSG00000104447
Cholesterol_in_Small_LDL	32	rs7823575	8	116551546	0.0003867036	0.04361108	0.03970834	ENSG00000104447
Cholesterol_in_Small_LDL	32	rs800531	8	116843273	0.000116207	0.02026555	0.01750995	ENSG00000104447
Cholesterol_in_Small_LDL	33	rs6482410	10	18715610	4.495981e-07	0.0003020718	0.03184337	ENSG00000165997
Cholesterol_in_Small_LDL	34	rs12285419	11	46343189	6.688772e-12	3.794235e-07	0.01362907	ENSG00000149091
Cholesterol_in_Small_LDL	35	rs7944519	11	63617324	4.067994e-05	0.009687142	0.007586339	ENSG00000072518
Cholesterol_in_Small_LDL	36	rs6580732	12	50646279	6.497359e-05	0.01348525	0.01317982	ENSG00000139624
Cholesterol_in_Small_LDL	37	rs7303542	12	57808191	1.27529e-05	0.004059449	0.003580207	ENSG00000123329
Cholesterol_in_Small_LDL	38	rs2649999	12	121380544	4.653879e-05	0.01065733	0.008495814	ENSG00000157895
Cholesterol_in_Small_LDL	39	rs12310367	12	124486678	4.250535e-07	0.0002913817	0.0001672581	ENSG00000119242
Cholesterol_in_Small_LDL	40	rs1191541	14	30009818	0.0002723476	0.03488477	0.03179282	ENSG00000176165
Cholesterol_in_Small_LDL	41	rs722599	14	75327443	8.767616e-05	0.01674363	0.01412577	ENSG00000198208
Cholesterol_in_Small_LDL	42	rs1257434	14	99666400	0.0001537284	0.02421864	0.04903643	ENSG00000127152
Cholesterol_in_Small_LDL	43	rs79217743	15	75117912	9.031469e-05	0.01709325	0.01445441	ENSG00000140474
Cholesterol_in_Small_LDL	44	rs35292095	15	78042758	0.0001846756	0.02726874	0.02446917	ENSG00000169783
Cholesterol_in_Small_LDL	45	rs8049057	16	69210661	7.124635e-05	0.01444577	0.01199982	ENSG00000168807
Cholesterol_in_Small_LDL	46	rs75329497	16	72052299	3.217182e-05	0.008197376	0.02577757	ENSG00000257017
Cholesterol_in_Small_LDL	47	rs9906467	17	2069003	0.0001710777	0.02596483	0.02485122	ENSG00000108963
Cholesterol_in_Small_LDL	48	rs1889014	17	17767165	0.000117582	0.02041991	0.01766081	ENSG00000175662
Cholesterol_in_Small_LDL	49	rs55938136	17	43798360	4.281067e-07	0.0002927446	0.03016778	ENSG00000186868
Cholesterol_in_Small_LDL	49	rs2435204	17	43988205	4.902021e-07	0.0003185364	0.01057152	ENSG00000186868
Cholesterol_in_Small_LDL	50	rs75016991	17	67424508	0.0003664896	0.04219896	0.03843718	ENSG00000154265
Cholesterol_in_Small_LDL	51	rs11871066	17	78625984	0.0001787625	0.02671394	0.02392653	ENSG00000171246
Cholesterol_in_Small_LDL	52	rs322128	19	11402416	4.986809e-06	0.0019344	0.001261516	ENSG00000105514
Cholesterol_in_Small_LDL	53	rs3764567	19	19440066	6.840169e-11	3.794235e-07	9.552279e-08	ENSG00000129933
Cholesterol_in_Small_LDL	54	rs838144	19	49250239	1.223231e-05	0.003930689	0.002740126	ENSG00000176909
Cholesterol_in_Small_LDL	55	rs6509439	19	50105239	1.032706e-08	1.473001e-05	0.0008582256	ENSG00000126456
Cholesterol_in_Small_LDL	56	rs4578918	20	44721656	6.855242e-05	0.01404405	0.02336114	ENSG00000101017
Cholesterol_in_Small_LDL	57	rs442972	21	40534757	0.0001197344	0.02065797	0.01789347	ENSG00000183527
Cholesterol_in_Small_VLDL	1	rs12410656	1	27397604	0.0004368584	0.0471598	0.04222377	ENSG00000142733
Cholesterol_in_Small_VLDL	2	rs3856224	1	91223871	0.0002363131	0.03185905	0.029165	ENSG00000143032
Cholesterol_in_Small_VLDL	3	rs6661134	1	93010908	1.349933e-05	0.004256533	0.003650902	ENSG00000122484
Cholesterol_in_Small_VLDL	4	rs1622611	1	98555553	1.695045e-12	3.688613e-07	0.04010449	ENSG00000188641
Cholesterol_in_Small_VLDL	5	rs11102213	1	109221612	0.0003419544	0.04039081	0.03653865	ENSG00000162639
Cholesterol_in_Small_VLDL	6	rs78444298	1	184672098	1.533897e-05	0.004696513	0.004031859	ENSG00000116406
Cholesterol_in_Small_VLDL	7	rs2808476	1	200298150	5.622729e-05	0.01219052	0.01088233	ENSG00000162702
Cholesterol_in_Small_VLDL	8	rs12033493	1	205062433	0.0003872841	0.04366466	0.03929677	ENSG00000184144
Cholesterol_in_Small_VLDL	9	rs77674430	1	224517064	0.0002610299	0.03392089	0.0310077	ENSG00000143786
Cholesterol_in_Small_VLDL	10	rs34686340	2	24241950	0.000249911	0.03293844	0.03015646	ENSG00000186453
Cholesterol_in_Small_VLDL	11	rs56328264	2	27011669	0.0002752506	0.03514121	0.04520202	ENSG00000115163
Cholesterol_in_Small_VLDL	12	rs113256314	2	27501510	0.0002970184	0.03689211	0.03356488	ENSG00000138030
Cholesterol_in_Small_VLDL	12	rs2272417	2	27706640	0.0004417783	0.04749379	0.04250304	ENSG00000138002
Cholesterol_in_Small_VLDL	12	rs79111922	2	27748793	0.0003057253	0.03755678	0.03413693	ENSG00000138100
Cholesterol_in_Small_VLDL	12	rs12474906	2	28033538	6.60137e-06	0.002406657	0.002057525	ENSG00000243147
Cholesterol_in_Small_VLDL	13	rs4428007	2	62724102	0.0002795119	0.03549462	0.03236213	ENSG00000186889
Cholesterol_in_Small_VLDL	14	rs13387858	2	139356500	3.57343e-05	0.008860087	0.0419334	ENSG00000144228
Cholesterol_in_Small_VLDL	15	rs922807	2	155820549	0.0004622945	0.04884759	0.043635	ENSG00000162989
Cholesterol_in_Small_VLDL	16	rs13032495	2	198189346	3.165469e-09	5.697471e-06	0.04891099	ENSG00000065413
Cholesterol_in_Small_VLDL	17	rs16846049	2	212263838	3.873161e-05	0.009364353	0.02885413	ENSG00000178568
Cholesterol_in_Small_VLDL	18	rs36191868	2	228999054	0.0001194089	0.0206288	0.04814328	ENSG00000153820
Cholesterol_in_Small_VLDL	19	rs160217	3	12130637	0.0001915239	0.02789648	0.02551862	ENSG00000157152
Cholesterol_in_Small_VLDL	20	rs11715554	3	36964216	7.663867e-05	0.01521291	0.01362184	ENSG00000093167
Cholesterol_in_Small_VLDL	21	rs12489732	3	52566820	4.058193e-09	6.877963e-06	0.004512695	ENSG00000168268
Cholesterol_in_Small_VLDL	22	rs71301816	3	53142071	6.756573e-07	0.00039056	0.0003354915	ENSG00000163933
Cholesterol_in_Small_VLDL	23	rs1997479	3	71398494	0.0001371256	0.02256439	0.04188261	ENSG00000114861
Cholesterol_in_Small_VLDL	24	rs73168401	3	117664242	0.0004231969	0.04621226	0.0414315	ENSG00000185565
Cholesterol_in_Small_VLDL	25	rs1735546	3	128075398	0.0001842673	0.02723787	0.04920887	ENSG00000132394
Cholesterol_in_Small_VLDL	26	rs9845457	3	135914476	8.105912e-08	8.017158e-05	6.275814e-05	ENSG00000114054
Cholesterol_in_Small_VLDL	27	rs73170828	3	156807428	0.0005127381	0.05203441	0.04629464	ENSG00000163659
Cholesterol_in_Small_VLDL	28	rs77943567	4	802144	0.0003020751	0.03728046	0.03389912	ENSG00000145214
Cholesterol_in_Small_VLDL	29	rs10516786	4	87892341	0.0003514038	0.04110771	0.03714261	ENSG00000172493
Cholesterol_in_Small_VLDL	30	rs245491	5	57633855	0.0002178297	0.03028776	0.03587728	ENSG00000145632
Cholesterol_in_Small_VLDL	31	rs12109048	5	74598434	2.147426e-05	0.006088371	0.005251386	ENSG00000152359
Cholesterol_in_Small_VLDL	32	rs1995794	5	118751289	2.624858e-05	0.007077406	0.006124699	ENSG00000133835
Cholesterol_in_Small_VLDL	33	rs10041787	5	137419494	0.0005266632	0.05294907	0.04705357	ENSG00000112981
Cholesterol_in_Small_VLDL	34	rs12186884	5	140108670	1.562427e-05	0.004759978	0.005502413	ENSG00000120314
Cholesterol_in_Small_VLDL	35	rs2174419	5	155912576	0.0002882987	0.03620665	0.03297494	ENSG00000170624
Cholesterol_in_Small_VLDL	36	rs73530951	6	111484814	2.256697e-05	0.006325426	0.005459076	ENSG00000173214
Cholesterol_in_Small_VLDL	37	rs144529361	7	6273146	0.0002082695	0.02942188	0.02692635	ENSG00000178397
Cholesterol_in_Small_VLDL	38	rs12668354	7	21531891	9.101528e-06	0.003108592	0.002668002	ENSG00000105866
Cholesterol_in_Small_VLDL	39	rs2711093	7	24617290	9.15012e-05	0.01725409	0.01692116	ENSG00000105926
Cholesterol_in_Small_VLDL	40	rs10257749	7	44388619	4.28247e-05	0.01006269	0.01640726	ENSG00000015676
Cholesterol_in_Small_VLDL	41	rs6656	7	44606098	8.308838e-06	0.002884139	0.00247665	ENSG00000158604
Cholesterol_in_Small_VLDL	42	rs314373	7	100456595	0.000176525	0.02650593	0.02422819	ENSG00000087077
Cholesterol_in_Small_VLDL	43	rs12546328	8	59354676	0.0005656163	0.05538468	0.04907451	ENSG00000215114
Cholesterol_in_Small_VLDL	44	rs800895	8	116436385	0.0001972219	0.02839639	0.02598252	ENSG00000104447
Cholesterol_in_Small_VLDL	44	rs1180647	8	116472478	0.0003495687	0.04097001	0.0370266	ENSG00000104447
Cholesterol_in_Small_VLDL	44	rs2694031	8	116859945	2.248724e-05	0.006308521	0.005444266	ENSG00000104447
Cholesterol_in_Small_VLDL	45	rs12555047	9	96186490	0.0003616755	0.04186545	0.03778099	ENSG00000188938
Cholesterol_in_Small_VLDL	46	rs77926044	9	136265048	0.0002813482	0.03564526	0.03249178	ENSG00000175164
Cholesterol_in_Small_VLDL	47	rs1639132	10	32301260	0.0001679794	0.02565982	0.04772511	ENSG00000165322
Cholesterol_in_Small_VLDL	48	rs901750	11	47209472	2.324182e-05	0.006466159	0.007414062	ENSG00000149179
Cholesterol_in_Small_VLDL	49	rs7121067	11	63689879	1.497489e-05	0.004613784	0.003960228	ENSG00000072518
Cholesterol_in_Small_VLDL	50	rs10791243	11	132500651	7.12315e-05	0.01445031	0.04892885	ENSG00000183715
Cholesterol_in_Small_VLDL	51	rs1806689	12	45937867	0.0004263157	0.04643124	0.0416146	ENSG00000189079
Cholesterol_in_Small_VLDL	52	rs487722	12	57824165	2.988101e-06	0.001306176	0.001083306	ENSG00000123329
Cholesterol_in_Small_VLDL	53	rs2649999	12	121380544	4.653879e-05	0.0106625	0.009453332	ENSG00000157895
Cholesterol_in_Small_VLDL	53	rs7965349	12	121471931	0.0003218917	0.03880066	0.03519899	ENSG00000135114
Cholesterol_in_Small_VLDL	54	rs1973463	12	122938003	0.0002210113	0.03056751	0.02797866	ENSG00000111011
Cholesterol_in_Small_VLDL	55	rs11060344	12	123329101	0.0004568277	0.04849282	0.04333836	ENSG00000150967
Cholesterol_in_Small_VLDL	56	rs12310367	12	124486678	4.250535e-07	0.00029136	0.0002354287	ENSG00000119242
Cholesterol_in_Small_VLDL	57	rs8546	12	124809027	0.0004268349	0.04646754	0.04164495	ENSG00000196498
Cholesterol_in_Small_VLDL	58	rs139831879	14	30004028	0.0002969666	0.03688811	0.04891546	ENSG00000176165
Cholesterol_in_Small_VLDL	59	rs722599	14	75327443	8.767616e-05	0.01675053	0.0150218	ENSG00000198208
Cholesterol_in_Small_VLDL	60	rs7148256	14	99664984	0.0001413844	0.0230088	0.02091875	ENSG00000127152
Cholesterol_in_Small_VLDL	61	rs8030169	15	44013177	4.207043e-05	0.009934544	0.008762673	ENSG00000166762
Cholesterol_in_Small_VLDL	62	rs11854184	15	49293194	2.06937e-05	0.005911529	0.04410415	ENSG00000138593
Cholesterol_in_Small_VLDL	63	rs34933034	15	75079474	0.0001291435	0.02169299	0.01964683	ENSG00000140474
Cholesterol_in_Small_VLDL	64	rs35292095	15	78042758	0.0001846756	0.02727561	0.02494245	ENSG00000169783
Cholesterol_in_Small_VLDL	65	rs8044995	16	68189340	2.719305e-05	0.00727049	0.006299322	ENSG00000132600
Cholesterol_in_Small_VLDL	66	rs8049057	16	69210661	7.124635e-05	0.01445248	0.01294061	ENSG00000168807
Cholesterol_in_Small_VLDL	67	rs75329497	16	72052299	3.217182e-05	0.00820259	0.007145018	ENSG00000257017
Cholesterol_in_Small_VLDL	68	rs2189336	17	5326162	5.220397e-06	0.002008679	0.00252697	ENSG00000108559
Cholesterol_in_Small_VLDL	69	rs2955360	17	17974887	0.0001672623	0.02558687	0.02978598	ENSG00000175662
Cholesterol_in_Small_VLDL	70	rs872972	17	43756458	4.910051e-07	0.0003189475	0.005499414	ENSG00000120088
Cholesterol_in_Small_VLDL	70	rs55938136	17	43798360	4.281067e-07	0.000292729	0.02015442	ENSG00000186868
Cholesterol_in_Small_VLDL	71	rs75016991	17	67424508	0.0003664896	0.04221321	0.03807396	ENSG00000154265
Cholesterol_in_Small_VLDL	72	rs356909	18	26335841	5.377611e-05	0.01180545	0.01181717	ENSG00000170558
Cholesterol_in_Small_VLDL	73	rs1821075	18	50760660	0.0002617775	0.03398669	0.03106433	ENSG00000187323
Cholesterol_in_Small_VLDL	74	rs322128	19	11402416	4.986809e-06	0.001935564	0.001635618	ENSG00000105514
Cholesterol_in_Small_VLDL	75	rs3764567	19	19440066	6.840169e-11	3.688613e-07	9.323374e-08	ENSG00000129933
Cholesterol_in_Small_VLDL	76	rs838144	19	49250239	1.223231e-05	0.003931759	0.00337069	ENSG00000176909
Cholesterol_in_Small_VLDL	77	rs10406304	19	57010947	0.0005673746	0.05549062	0.04916242	ENSG00000196263
Cholesterol_in_Small_VLDL	78	rs6019567	20	47595961	0.0003416051	0.04036393	0.049231	ENSG00000124207
Cholesterol_in_Small_VLDL	79	rs440684	20	62156177	0.0004574772	0.04853519	0.04555862	ENSG00000125534
Cholesterol_in_Small_VLDL	80	rs442972	21	40534757	0.0001197344	0.02066452	0.01866851	ENSG00000183527
Cholesterol_in_Small_VLDL	81	rs5758172	22	41401228	1.736258e-05	0.005176845	0.04551918	ENSG00000196236
Cholesterol_in_Very_Large_HDL	1	rs13374459	1	39571211	0.0003611834	0.04182785	0.03604858	ENSG00000127603
Cholesterol_in_Very_Large_HDL	2	rs6661134	1	93010908	1.349933e-05	0.004264869	0.003049479	ENSG00000122484
Cholesterol_in_Very_Large_HDL	3	rs67781210	1	95620418	2.972774e-05	0.007768089	0.005851342	ENSG00000152078
Cholesterol_in_Very_Large_HDL	4	rs11165725	1	97283492	8.842202e-05	0.01686124	0.01903777	ENSG00000117569
Cholesterol_in_Very_Large_HDL	5	rs2802525	1	98549810	1.871422e-11	3.777892e-07	0.0395296	ENSG00000188641
Cholesterol_in_Very_Large_HDL	6	rs945641	1	177930894	7.198057e-05	0.0145702	0.0112398	ENSG00000120341
Cholesterol_in_Very_Large_HDL	7	rs3903399	1	205041542	0.0002810336	0.03561961	0.03034241	ENSG00000184144
Cholesterol_in_Very_Large_HDL	8	rs11807834	1	230272624	8.664121e-07	0.0004729107	0.03642848	ENSG00000143641
Cholesterol_in_Very_Large_HDL	9	rs9803993	1	243672125	1.575164e-06	0.0007793961	0.001610454	ENSG00000117020
Cholesterol_in_Very_Large_HDL	10	rs4258826	2	22455419	0.0001660655	0.02547078	0.02762264
Cholesterol_in_Very_Large_HDL	10	rs4574147	2	22633151	7.096871e-08	7.296442e-05	0.04830065
Cholesterol_in_Very_Large_HDL	11	rs10186142	2	27003021	0.0002062309	0.02923561	0.03969777	ENSG00000115163
Cholesterol_in_Very_Large_HDL	12	rs113256314	2	27501510	0.0002970184	0.03689161	0.0315108	ENSG00000138030
Cholesterol_in_Very_Large_HDL	12	rs2272417	2	27706640	0.0004417783	0.04749291	0.04126386	ENSG00000138002
Cholesterol_in_Very_Large_HDL	12	rs79111922	2	27748793	0.0003057253	0.03755596	0.03212104	ENSG00000138100
Cholesterol_in_Very_Large_HDL	12	rs12478766	2	28041200	1.540493e-05	0.004719834	0.003386317	ENSG00000243147
Cholesterol_in_Very_Large_HDL	13	rs10865247	2	50715796	0.000298517	0.03700733	0.0316171	ENSG00000179915
Cholesterol_in_Very_Large_HDL	14	rs2215966	2	59017244	0.000297432	0.0369236	0.03340389
Cholesterol_in_Very_Large_HDL	15	rs1836717	2	212292699	7.12909e-05	0.01446984	0.0111593	ENSG00000178568
Cholesterol_in_Very_Large_HDL	16	rs36191868	2	228999054	0.0001194089	0.02063889	0.03163734	ENSG00000153820
Cholesterol_in_Very_Large_HDL	17	rs2624847	3	50174197	1.673098e-05	0.005036297	0.003622962	ENSG00000187492
Cholesterol_in_Very_Large_HDL	18	rs9879090	3	52648265	2.568264e-12	3.777892e-07	0.004238844	ENSG00000162267
Cholesterol_in_Very_Large_HDL	18	rs2276816	3	52860816	0.0001489453	0.02377355	0.02572643	ENSG00000055955
Cholesterol_in_Very_Large_HDL	18	rs71301816	3	53142071	6.756573e-07	0.0003924199	0.0002263198	ENSG00000163933
Cholesterol_in_Very_Large_HDL	20	rs4420832	3	70549657	8.3102e-05	0.01612963	0.01250837	ENSG00000242120
Cholesterol_in_Very_Large_HDL	21	rs13075274	3	71376201	0.0005748324	0.05593928	0.04898428	ENSG00000114861
Cholesterol_in_Very_Large_HDL	22	rs2811480	3	127902091	8.385092e-05	0.01623541	0.01800841	ENSG00000132394
Cholesterol_in_Very_Large_HDL	23	rs525773	3	135936453	2.461574e-05	0.006751001	0.0448456	ENSG00000114054
Cholesterol_in_Very_Large_HDL	24	rs4350933	3	160955879	0.0001905411	0.02781327	0.02302428	ENSG00000169251
Cholesterol_in_Very_Large_HDL	24	rs308697	3	161487491	3.302339e-07	0.0002460856	0.0001168544	ENSG00000169255
Cholesterol_in_Very_Large_HDL	25	rs9831938	3	185785996	0.0002790393	0.03545585	0.030192	ENSG00000244405
Cholesterol_in_Very_Large_HDL	26	rs73219667	3	196270919	6.030775e-05	0.01280625	0.02529647	ENSG00000163958
Cholesterol_in_Very_Large_HDL	27	rs35857516	4	30882352	3.625585e-05	0.008961243	0.03803957	ENSG00000169851
Cholesterol_in_Very_Large_HDL	28	rs10516786	4	87892341	0.0003514038	0.04110605	0.03538482	ENSG00000172493
Cholesterol_in_Very_Large_HDL	29	rs34166099	4	102778580	3.620289e-05	0.008952097	0.01550378	ENSG00000153064
Cholesterol_in_Very_Large_HDL	29	rs1813006	4	103001649	8.101954e-11	3.777892e-07	8.827129e-08	ENSG00000138821
Cholesterol_in_Very_Large_HDL	29	rs10031823	4	103125031	0.0004039294	0.04482051	0.03880138	ENSG00000138821
Cholesterol_in_Very_Large_HDL	30	rs6450476	5	57771087	0.0004440696	0.04764725	0.04140608	ENSG00000175857
Cholesterol_in_Very_Large_HDL	31	rs2910823	5	59498175	0.00051769	0.05236375	0.04573733	ENSG00000113448
Cholesterol_in_Very_Large_HDL	32	rs12109048	5	74598434	2.147426e-05	0.006098295	0.004421088	ENSG00000152359
Cholesterol_in_Very_Large_HDL	33	rs12186968	5	90279903	1.346635e-05	0.004256443	0.04646034	ENSG00000113369
Cholesterol_in_Very_Large_HDL	34	rs1848554	5	118725322	6.396806e-05	0.01333994	0.04843338	ENSG00000133835
Cholesterol_in_Very_Large_HDL	35	rs4836313	5	126469492	0.0002407945	0.03222326	0.02719684	ENSG00000173926
Cholesterol_in_Very_Large_HDL	36	rs11739594	5	141709563	0.0005787708	0.05617245	0.04919603	ENSG00000187678
Cholesterol_in_Very_Large_HDL	37	rs9791329	6	85244080	0.0003677151	0.04229913	0.03648196	ENSG00000135318
Cholesterol_in_Very_Large_HDL	38	rs1216019	6	111503194	9.895094e-05	0.0181877	0.02027799	ENSG00000173214
Cholesterol_in_Very_Large_HDL	39	rs9390082	6	143640460	0.000176112	0.02647156	0.02178042	ENSG00000146416
Cholesterol_in_Very_Large_HDL	40	rs314370	7	100453208	0.000176053	0.02646585	0.02177513	ENSG00000087077
Cholesterol_in_Very_Large_HDL	41	rs6955182	7	131627573	1.418369e-05	0.004435258	0.0135271	ENSG00000128567
Cholesterol_in_Very_Large_HDL	42	rs13260650	8	1794375	4.178988e-05	0.009896394	0.03355689	ENSG00000104728
Cholesterol_in_Very_Large_HDL	43	rs1878561	8	8092405	5.539748e-05	0.01207231	0.009216762	ENSG00000104626
Cholesterol_in_Very_Large_HDL	43	rs73197294	8	10277978	0.0002701784	0.03471385	0.02951043	ENSG00000177710
Cholesterol_in_Very_Large_HDL	44	rs7839300	8	20950485	0.0003991846	0.04446796	0.03847652
Cholesterol_in_Very_Large_HDL	45	rs1566123	8	60853005	0.000335752	0.03990794	0.03428307	ENSG00000198846
Cholesterol_in_Very_Large_HDL	46	rs13265819	8	64505364	1.30576e-05	0.00415024	0.005444455	ENSG00000137563
Cholesterol_in_Very_Large_HDL	46	rs890235	8	64716469	0.0004600264	0.04870055	0.04237664
Cholesterol_in_Very_Large_HDL	47	rs1180647	8	116472478	0.0003495687	0.04096837	0.03525822	ENSG00000104447
Cholesterol_in_Very_Large_HDL	48	rs1689281	9	14075865	0.0002738264	0.03502224	0.0297937	ENSG00000147862
Cholesterol_in_Very_Large_HDL	49	rs11557154	9	34107505	0.0003289662	0.03937106	0.03378936	ENSG00000198876
Cholesterol_in_Very_Large_HDL	50	rs7864769	9	128736041	0.0003214356	0.03876211	0.03322939	ENSG00000167081
Cholesterol_in_Very_Large_HDL	51	rs1255496	10	65393613	0.0001160758	0.02026752	0.01605628	ENSG00000165476
Cholesterol_in_Very_Large_HDL	52	rs1829469	11	27730556	0.0001479593	0.02367713	0.03709291	ENSG00000205213
Cholesterol_in_Very_Large_HDL	53	rs1765142	11	30378559	4.610782e-05	0.01060543	0.008008557	ENSG00000152219
Cholesterol_in_Very_Large_HDL	54	rs11038791	11	46179754	0.0004575235	0.04853778	0.04222666	ENSG00000121671
Cholesterol_in_Very_Large_HDL	55	rs13448	11	46695414	7.075241e-06	0.002549962	0.001791473	ENSG00000180210
Cholesterol_in_Very_Large_HDL	55	rs11570054	11	47371130	1.768331e-07	0.0001522805	0.03197694	ENSG00000025434
Cholesterol_in_Very_Large_HDL	55	rs10838708	11	47441513	0.0004527866	0.04822726	0.04194053	ENSG00000109919
Cholesterol_in_Very_Large_HDL	56	rs3781902	11	57120047	0.0003945219	0.04414944	0.03982042	ENSG00000134802
Cholesterol_in_Very_Large_HDL	57	rs12365829	11	57238476	0.000530778	0.05321638	0.04651161	ENSG00000149131
Cholesterol_in_Very_Large_HDL	58	rs11227303	11	65564926	0.0002220137	0.03065749	0.0257089	ENSG00000172922
Cholesterol_in_Very_Large_HDL	59	rs725696	11	81089226	7.118694e-05	0.01445462	0.04207943
Cholesterol_in_Very_Large_HDL	60	rs11603590	11	134500536	0.0001682779	0.02569628	0.0265024	ENSG00000109956
Cholesterol_in_Very_Large_HDL	60	rs55662799	11	134546566	0.0003052118	0.03751731	0.03208554	ENSG00000109956
Cholesterol_in_Very_Large_HDL	61	rs11064369	12	6866827	0.0001624016	0.02509066	0.04063643	ENSG00000089693
Cholesterol_in_Very_Large_HDL	62	rs2358538	12	50586627	2.755333e-05	0.007353111	0.005379384	ENSG00000139624
Cholesterol_in_Very_Large_HDL	63	rs487722	12	57824165	2.988101e-06	0.001310067	0.0008555771	ENSG00000123329
Cholesterol_in_Very_Large_HDL	64	rs7295439	12	89825122	0.0004257963	0.04639352	0.04025082	ENSG00000139323
Cholesterol_in_Very_Large_HDL	65	rs651548	12	99560183	2.57779e-05	0.00698922	0.03919003	ENSG00000185046
Cholesterol_in_Very_Large_HDL	66	rs3742021	12	109883117	0.0003967829	0.0442997	0.03832164	ENSG00000139428
Cholesterol_in_Very_Large_HDL	67	rs7963707	12	110499531	3.076603e-06	0.001339007	0.02045855	ENSG00000139437
Cholesterol_in_Very_Large_HDL	67	rs12313068	12	110597304	0.00051769	0.05236375	0.04721044	ENSG00000139433
Cholesterol_in_Very_Large_HDL	68	rs2649999	12	121380544	4.653879e-05	0.01067252	0.008064227	ENSG00000157895
Cholesterol_in_Very_Large_HDL	69	rs28759327	12	122495757	0.0001003828	0.01836215	0.03545939	ENSG00000175727
Cholesterol_in_Very_Large_HDL	70	rs10734918	12	122921512	0.0001614974	0.02499554	0.03166136	ENSG00000111011
Cholesterol_in_Very_Large_HDL	71	rs73230058	12	123593899	0.0001789976	0.02674847	0.02203713	ENSG00000150967
Cholesterol_in_Very_Large_HDL	71	rs1716180	12	123682081	2.464225e-11	3.777892e-07	8.827129e-08	ENSG00000051825
Cholesterol_in_Very_Large_HDL	72	rs12310367	12	124486678	4.250535e-07	0.000293276	0.0001477454	ENSG00000119242
Cholesterol_in_Very_Large_HDL	73	rs2937331	13	56009322	0.0003816148	0.04327478	0.03737914
Cholesterol_in_Very_Large_HDL	74	rs4886041	13	58511221	4.345769e-05	0.01017858	0.007654352	ENSG00000118946
Cholesterol_in_Very_Large_HDL	75	rs314690	13	80008957	2.262439e-08	2.861395e-05	0.04278488	ENSG00000102471
Cholesterol_in_Very_Large_HDL	76	rs929444	14	72440976	5.807479e-08	6.182314e-05	0.009248846	ENSG00000182732
Cholesterol_in_Very_Large_HDL	77	rs722599	14	75327443	8.767616e-05	0.01676137	0.01408616	ENSG00000198208
Cholesterol_in_Very_Large_HDL	78	rs2591075	14	76600208	8.720389e-05	0.01669769	0.03892095	ENSG00000089916
Cholesterol_in_Very_Large_HDL	79	rs10149681	14	81686319	0.0001292712	0.02171695	0.04165214	ENSG00000165417
Cholesterol_in_Very_Large_HDL	80	rs8008502	14	103359492	0.0005062825	0.05160284	0.04506235	ENSG00000131323
Cholesterol_in_Very_Large_HDL	81	rs28702649	15	43648629	2.074075e-07	0.0001722524	0.04707858	ENSG00000104055
Cholesterol_in_Very_Large_HDL	82	rs7163748	15	57896311	0.0002430273	0.03240123	0.02736597	ENSG00000263155
Cholesterol_in_Very_Large_HDL	83	rs653765	15	59042012	1.02409e-05	0.003417863	0.04185892	ENSG00000137845
Cholesterol_in_Very_Large_HDL	84	rs11539756	15	59429111	9.675894e-05	0.01792358	0.0432482	ENSG00000157450
Cholesterol_in_Very_Large_HDL	85	rs144378790	15	73687743	0.0002724533	0.03490664	0.02968752	ENSG00000067141
Cholesterol_in_Very_Large_HDL	86	rs4779051	15	83370171	2.383312e-05	0.006596539	0.0144702	ENSG00000103723
Cholesterol_in_Very_Large_HDL	87	rs11636679	15	98278294	0.0001611354	0.0249573	0.02037659	ENSG00000140450
Cholesterol_in_Very_Large_HDL	88	rs9932702	16	29982961	1.625684e-11	3.777892e-07	0.0008997617	ENSG00000169592
Cholesterol_in_Very_Large_HDL	89	rs2863973	16	68409435	3.258054e-05	0.008292413	0.01050822	ENSG00000132600
Cholesterol_in_Very_Large_HDL	90	rs217179	16	72214974	0.0002141309	0.02996044	0.02504649	ENSG00000257017
Cholesterol_in_Very_Large_HDL	91	rs9932392	16	88822782	0.0003975519	0.04435061	0.04263529	ENSG00000103335
Cholesterol_in_Very_Large_HDL	92	rs11648898	16	90045986	0.0001280571	0.02157996	0.04509708	ENSG00000141013
Cholesterol_in_Very_Large_HDL	93	rs2955373	17	17973617	1.207935e-05	0.003902921	0.00278286	ENSG00000175662
Cholesterol_in_Very_Large_HDL	94	rs11263770	17	34896877	4.948714e-05	0.01111546	0.008431787	ENSG00000277161
Cholesterol_in_Very_Large_HDL	95	rs12453682	17	37770005	9.010489e-05	0.01708353	0.01330522	ENSG00000161395
Cholesterol_in_Very_Large_HDL	96	rs199441	17	44773783	1.908666e-06	0.0009129821	0.03049408	ENSG00000120071
Cholesterol_in_Very_Large_HDL	97	rs4308	17	61559625	1.678474e-05	0.005049244	0.003632685	ENSG00000159640
Cholesterol_in_Very_Large_HDL	98	rs75016991	17	67424508	0.0003664896	0.04221135	0.03640124	ENSG00000154265
Cholesterol_in_Very_Large_HDL	99	rs144094561	17	74345784	0.0005774588	0.05609495	0.04912565	ENSG00000161542
Cholesterol_in_Very_Large_HDL	100	rs149604798	18	9536251	0.0002903287	0.03636781	0.03102967	ENSG00000017797
Cholesterol_in_Very_Large_HDL	101	rs13381096	18	50949402	2.832673e-05	0.007504348	0.006431609	ENSG00000187323
Cholesterol_in_Very_Large_HDL	102	rs112048489	18	53037388	0.0004348866	0.04702379	0.04083159	ENSG00000196628
Cholesterol_in_Very_Large_HDL	102	rs77679524	18	53115961	2.981167e-08	3.576392e-05	0.003930258	ENSG00000196628
Cholesterol_in_Very_Large_HDL	102	rs624244	18	53183396	1.705288e-05	0.005113203	0.01013698	ENSG00000196628
Cholesterol_in_Very_Large_HDL	102	rs8098032	18	53239302	1.293281e-07	0.0001190347	0.03035372	ENSG00000196628
Cholesterol_in_Very_Large_HDL	103	rs8098230	18	72647280	0.0003522956	0.0411727	0.03544611	ENSG00000215421
Cholesterol_in_Very_Large_HDL	104	rs11081564	18	77551586	3.932042e-05	0.009468992	0.02400781	ENSG00000122490
Cholesterol_in_Very_Large_HDL	105	rs57070985	19	4969053	1.512531e-06	0.0007550603	0.02492131	ENSG00000127663
Cholesterol_in_Very_Large_HDL	106	rs11085774	19	11392094	0.0001268401	0.02144133	0.04250998	ENSG00000105514
Cholesterol_in_Very_Large_HDL	107	rs2965185	19	19525792	8.332352e-10	2.051789e-06	8.223883e-07	ENSG00000167491
Cholesterol_in_Very_Large_HDL	108	rs73037270	19	40008198	0.0004187924	0.04589865	0.0422677	ENSG00000196235
Cholesterol_in_Very_Large_HDL	109	rs485186	19	49207206	1.839891e-05	0.00541979	0.006175578	ENSG00000176909
Cholesterol_in_Very_Large_HDL	110	rs1965104	19	50140649	0.0005594512	0.05501307	0.04814319	ENSG00000126456
Cholesterol_in_Very_Large_HDL	111	rs6059779	20	32950325	7.477406e-05	0.01496712	0.01155819	ENSG00000078747
Cholesterol_in_Very_Large_HDL	112	rs7268941	20	43675392	2.359706e-05	0.006548951	0.004760167	ENSG00000101109
Cholesterol_in_Very_Large_HDL	113	rs4578918	20	44721656	6.855242e-05	0.0140615	0.03147447	ENSG00000101017
Cholesterol_in_Very_Large_HDL	114	rs6095357	20	47523865	0.0004813483	0.05005236	0.04362227	ENSG00000124214
Cholesterol_in_Very_Large_HDL	115	rs9636612	21	16396991	0.000480478	0.04999837	0.04357252	ENSG00000180530
Cholesterol_in_Very_Large_HDL	116	rs5758265	22	41617897	1.194984e-07	0.0001119052	0.04062564	ENSG00000196236
Cholesterol_in_Very_Large_HDL	117	rs134906	22	42689370	1.368842e-08	1.889055e-05	0.006141199	ENSG00000100197
Cholesterol_in_Very_Large_VLDL	1	rs12410656	1	27397604	0.0004368584	0.04713487	0.02956318	ENSG00000142733
Cholesterol_in_Very_Large_VLDL	2	rs13374459	1	39571211	0.0003611834	0.04180414	0.02621336	ENSG00000127603
Cholesterol_in_Very_Large_VLDL	3	rs2842198	1	43930738	3.136344e-06	0.001353327	0.03243552	ENSG00000066056
Cholesterol_in_Very_Large_VLDL	4	rs3856224	1	91223871	0.0002363131	0.03183923	0.01986188	ENSG00000143032
Cholesterol_in_Very_Large_VLDL	5	rs1556562	1	93034023	1.739453e-05	0.005181192	0.03018792	ENSG00000122484
Cholesterol_in_Very_Large_VLDL	6	rs1938573	1	98484617	9.454072e-13	3.780331e-07	0.0005322452	ENSG00000188641
Cholesterol_in_Very_Large_VLDL	7	rs12069773	1	98644542	0.0005084969	0.05172861	0.03244951	ENSG00000188641
Cholesterol_in_Very_Large_VLDL	8	rs78681982	1	150130096	1.274252e-05	0.004055568	0.007933131	ENSG00000163131
Cholesterol_in_Very_Large_VLDL	9	rs78444298	1	184672098	1.533897e-05	0.00469369	0.002492385	ENSG00000116406
Cholesterol_in_Very_Large_VLDL	10	rs3903399	1	205041542	0.0002810336	0.03559718	0.02229238	ENSG00000184144
Cholesterol_in_Very_Large_VLDL	11	rs11807834	1	230272624	8.664121e-07	0.0004708188	0.000831367	ENSG00000143641
Cholesterol_in_Very_Large_VLDL	12	rs3806517	2	27008442	0.000166305	0.02547401	0.0156	ENSG00000115163
Cholesterol_in_Very_Large_VLDL	13	rs113256314	2	27501510	0.0002970184	0.03686891	0.02310106	ENSG00000138030
Cholesterol_in_Very_Large_VLDL	13	rs2272417	2	27706640	0.0004417783	0.04746905	0.02977316	ENSG00000138002
Cholesterol_in_Very_Large_VLDL	13	rs72810512	2	28024398	2.952333e-05	0.007715885	0.005339225	ENSG00000158019
Cholesterol_in_Very_Large_VLDL	13	rs12474906	2	28033538	6.60137e-06	0.002404586	0.001229229	ENSG00000243147
Cholesterol_in_Very_Large_VLDL	14	rs12618630	2	37025076	0.0002141309	0.02993878	0.0185874	ENSG00000205221
Cholesterol_in_Very_Large_VLDL	15	rs1504	2	37066018	0.0003077769	0.03768688	0.03323079	ENSG00000115808
Cholesterol_in_Very_Large_VLDL	16	rs10865247	2	50715796	0.000298517	0.03698461	0.02317463	ENSG00000179915
Cholesterol_in_Very_Large_VLDL	17	rs9309197	2	50993896	0.0002801943	0.03552842	0.02224866	ENSG00000179915
Cholesterol_in_Very_Large_VLDL	18	rs17189680	2	54420705	0.0004388281	0.0472691	0.0337126	ENSG00000170634
Cholesterol_in_Very_Large_VLDL	19	rs2215966	2	59017244	0.000297432	0.0369009	0.0231214
Cholesterol_in_Very_Large_VLDL	20	rs112789204	2	59298158	0.0009524857	0.07562915	0.04816412
Cholesterol_in_Very_Large_VLDL	21	rs111445371	2	60344783	0.0001475274	0.02361276	0.04621551	ENSG00000119866
Cholesterol_in_Very_Large_VLDL	22	rs17008881	2	61609926	0.0003985605	0.04439705	0.04498717	ENSG00000162929
Cholesterol_in_Very_Large_VLDL	23	rs1482322	2	155825825	0.0005217776	0.05260931	0.04975904	ENSG00000162989
Cholesterol_in_Very_Large_VLDL	24	rs4141903	2	159249387	0.0004635893	0.04890706	0.04086615	ENSG00000153237
Cholesterol_in_Very_Large_VLDL	25	rs6748133	2	181342900	0.0007227566	0.06424039	0.04173677	ENSG00000163510
Cholesterol_in_Very_Large_VLDL	26	rs6716898	2	198944271	6.428641e-06	0.002352039	0.03379876	ENSG00000115896
Cholesterol_in_Very_Large_VLDL	27	rs7608095	2	213070451	0.0002056637	0.02916091	0.04187591	ENSG00000178568
Cholesterol_in_Very_Large_VLDL	28	rs36191868	2	228999054	0.0001194089	0.02061537	0.01230154	ENSG00000153820
Cholesterol_in_Very_Large_VLDL	29	rs160217	3	12130637	0.0001915239	0.02787941	0.01720786	ENSG00000157152
Cholesterol_in_Very_Large_VLDL	30	rs7612379	3	30004183	6.535707e-06	0.002384774	0.01348286	ENSG00000144642
Cholesterol_in_Very_Large_VLDL	31	rs73068054	3	36945794	1.021038e-05	0.003399555	0.001777487	ENSG00000093167
Cholesterol_in_Very_Large_VLDL	32	rs12497850	3	48748989	0.0008618271	0.07132433	0.04515321	ENSG00000177479
Cholesterol_in_Very_Large_VLDL	33	rs13081028	3	52555316	6.653481e-11	3.780331e-07	0.001556096	ENSG00000162267
Cholesterol_in_Very_Large_VLDL	34	rs71301816	3	53142071	6.756573e-07	0.0003904697	0.0001746804	ENSG00000163933
Cholesterol_in_Very_Large_VLDL	35	rs11707200	3	53243770	0.0003147269	0.03820022	0.0404357	ENSG00000055955
Cholesterol_in_Very_Large_VLDL	36	rs1997479	3	71398494	0.0001371256	0.02255063	0.01360962	ENSG00000114861
Cholesterol_in_Very_Large_VLDL	37	rs73168401	3	117664242	0.0004231969	0.0461868	0.02896748	ENSG00000185565
Cholesterol_in_Very_Large_VLDL	38	rs6809006	3	135731240	0.0002737209	0.03499107	0.02190696	ENSG00000073711
Cholesterol_in_Very_Large_VLDL	39	rs9845457	3	135914476	8.105912e-08	8.043382e-05	0.0006701608	ENSG00000114054
Cholesterol_in_Very_Large_VLDL	40	rs114744971	3	142748221	5.425426e-05	0.01187365	0.01446298	ENSG00000163714
Cholesterol_in_Very_Large_VLDL	41	rs73170828	3	156807428	0.0005127381	0.05201233	0.03262774	ENSG00000163659
Cholesterol_in_Very_Large_VLDL	42	rs77943567	4	802144	0.0003020751	0.037257	0.02334783	ENSG00000145214
Cholesterol_in_Very_Large_VLDL	43	rs9999502	4	34168541	6.037747e-05	0.01279644	0.0379942
Cholesterol_in_Very_Large_VLDL	44	rs10516785	4	87892659	0.0002757249	0.03515877	0.0220136	ENSG00000163633
Cholesterol_in_Very_Large_VLDL	45	rs34333163	4	103283117	1.424432e-09	3.088485e-06	0.001600778	ENSG00000138821
Cholesterol_in_Very_Large_VLDL	46	rs57735351	4	104257154	0.0003469856	0.04074984	0.03036056	ENSG00000109323
Cholesterol_in_Very_Large_VLDL	47	rs11738207	5	22985084	9.041102e-06	0.003090189	0.03393501	ENSG00000154162
Cholesterol_in_Very_Large_VLDL	48	rs245494	5	57636145	0.0001415092	0.02300774	0.01422249	ENSG00000145632
Cholesterol_in_Very_Large_VLDL	49	rs1428080	5	67728508	0.0004148991	0.0455959	0.02859619	ENSG00000069020
Cholesterol_in_Very_Large_VLDL	50	rs4629571	5	74658304	0.0003614295	0.04182205	0.03744836	ENSG00000152359
Cholesterol_in_Very_Large_VLDL	51	rs12186968	5	90279903	1.346635e-05	0.004245678	0.02087296	ENSG00000113369
Cholesterol_in_Very_Large_VLDL	52	rs1995794	5	118751289	2.624858e-05	0.007074029	0.003844452	ENSG00000133835
Cholesterol_in_Very_Large_VLDL	53	rs10041787	5	137419494	0.0005266632	0.05292766	0.03340003	ENSG00000112981
Cholesterol_in_Very_Large_VLDL	54	rs113598701	5	140110242	1.50965e-05	0.004638864	0.00246185	ENSG00000120314
Cholesterol_in_Very_Large_VLDL	55	rs11739594	5	141709563	0.0005787708	0.05615039	0.03522723	ENSG00000187678
Cholesterol_in_Very_Large_VLDL	56	rs2174419	5	155912576	0.0002882987	0.03618392	0.02266548	ENSG00000170624
Cholesterol_in_Very_Large_VLDL	57	rs9370874	6	16219027	0.000752383	0.06576085	0.04144772	ENSG00000137198
Cholesterol_in_Very_Large_VLDL	58	rs56776090	6	54974009	0.000710738	0.06360574	0.04003461	ENSG00000137252
Cholesterol_in_Very_Large_VLDL	59	rs2388334	6	98591622	0.0008858858	0.07250935	0.04594964
Cholesterol_in_Very_Large_VLDL	60	rs2764264	6	108934461	0.0002351071	0.03174059	0.02858803	ENSG00000118689
Cholesterol_in_Very_Large_VLDL	61	rs2148822	6	109173305	0.0003119209	0.03799435	0.02937493	ENSG00000118690
Cholesterol_in_Very_Large_VLDL	62	rs2038014	6	111897865	5.985831e-06	0.002229337	0.001130282	ENSG00000056972
Cholesterol_in_Very_Large_VLDL	63	rs12668354	7	21531891	9.101528e-06	0.003106596	0.001617864	ENSG00000105866
Cholesterol_in_Very_Large_VLDL	64	rs2721786	7	24670765	7.202441e-06	0.00257729	0.001719664	ENSG00000105926
Cholesterol_in_Very_Large_VLDL	65	rs10257749	7	44388619	4.28247e-05	0.01005657	0.00565129	ENSG00000015676
Cholesterol_in_Very_Large_VLDL	66	rs6656	7	44606098	8.308838e-06	0.00288215	0.001495723	ENSG00000158604
Cholesterol_in_Very_Large_VLDL	67	rs2976933	8	8254875	0.0001062606	0.01908483	0.01129376	ENSG00000275342
Cholesterol_in_Very_Large_VLDL	67	rs4840461	8	9904788	1.704218e-05	0.005098728	0.002770921	ENSG00000175806
Cholesterol_in_Very_Large_VLDL	67	rs55743011	8	10151141	3.049571e-05	0.007892798	0.008685723	ENSG00000175806
Cholesterol_in_Very_Large_VLDL	68	rs141766299	8	13676779	0.0001490684	0.0237637	0.03779629	ENSG00000164741
Cholesterol_in_Very_Large_VLDL	69	rs16916968	8	52844411	0.000607452	0.05780253	0.04859856	ENSG00000168300
Cholesterol_in_Very_Large_VLDL	70	rs12546328	8	59354676	0.0005656163	0.05536505	0.03473389	ENSG00000215114
Cholesterol_in_Very_Large_VLDL	71	rs11777872	8	64525347	5.234906e-06	0.002011363	0.004181855	ENSG00000137563
Cholesterol_in_Very_Large_VLDL	71	rs890235	8	64716469	0.0004600264	0.04867684	0.04560158
Cholesterol_in_Very_Large_VLDL	72	rs800895	8	116436385	0.0001972219	0.02837888	0.01754173	ENSG00000104447
Cholesterol_in_Very_Large_VLDL	72	rs1180647	8	116472478	0.0003495687	0.04094483	0.02567332	ENSG00000104447
Cholesterol_in_Very_Large_VLDL	74	rs2627014	9	84327424	0.0004150417	0.04560616	0.02860264	ENSG00000196781
Cholesterol_in_Very_Large_VLDL	75	rs12555047	9	96186490	0.0003616755	0.04183994	0.0290428	ENSG00000188938
Cholesterol_in_Very_Large_VLDL	76	rs7910623	10	33865952	0.0008296179	0.06968499	0.04405144	ENSG00000099250
Cholesterol_in_Very_Large_VLDL	77	rs34200680	10	33959014	0.0005892407	0.05676279	0.03561194	ENSG00000099250
Cholesterol_in_Very_Large_VLDL	78	rs1255496	10	65393613	0.0001160758	0.02024395	0.01205698	ENSG00000165476
Cholesterol_in_Very_Large_VLDL	79	rs10740451	10	77464314	0.0004948102	0.0508519	0.03189871	ENSG00000148655
Cholesterol_in_Very_Large_VLDL	80	rs2496024	10	106636596	1.478645e-05	0.004567458	0.01230723	ENSG00000156395
Cholesterol_in_Very_Large_VLDL	81	rs10767654	11	27640223	4.226568e-05	0.009961929	0.01164084	ENSG00000205213
Cholesterol_in_Very_Large_VLDL	82	rs1765142	11	30378559	4.610782e-05	0.01058863	0.005985829	ENSG00000152219
Cholesterol_in_Very_Large_VLDL	83	rs6485045	11	38998923	0.000511205	0.05191005	0.03265243
Cholesterol_in_Very_Large_VLDL	84	rs11038791	11	46179754	0.0004575235	0.04851405	0.03042977	ENSG00000121671
Cholesterol_in_Very_Large_VLDL	85	rs7131201	11	46281835	0.000942049	0.07515495	0.0477277	ENSG00000157613
Cholesterol_in_Very_Large_VLDL	86	rs7123635	11	46987704	1.233245e-05	0.003953474	0.002080711	ENSG00000149179
Cholesterol_in_Very_Large_VLDL	87	rs2186762	11	117386067	0.0007140585	0.06378215	0.04379977	ENSG00000149577
Cholesterol_in_Very_Large_VLDL	88	rs11183097	12	45925879	0.0006246696	0.05875726	0.04081966	ENSG00000189079
Cholesterol_in_Very_Large_VLDL	89	rs7398676	12	53630558	0.0001285687	0.02161463	0.0305999	ENSG00000135476
Cholesterol_in_Very_Large_VLDL	90	rs2122693	12	57423972	0.0006978341	0.06291227	0.0395799	ENSG00000166888
Cholesterol_in_Very_Large_VLDL	91	rs6581124	12	57545756	0.0008721019	0.07183442	0.04549603	ENSG00000166888
Cholesterol_in_Very_Large_VLDL	91	rs487722	12	57824165	2.988101e-06	0.001305463	0.0006189961	ENSG00000123329
Cholesterol_in_Very_Large_VLDL	92	rs983168	12	71402356	0.001001965	0.07782027	0.04952092	ENSG00000153233
Cholesterol_in_Very_Large_VLDL	93	rs1265744	12	111026784	1.548388e-09	3.29049e-06	0.04726473	ENSG00000111229
Cholesterol_in_Very_Large_VLDL	94	rs1182933	12	121454622	0.0003444474	0.04055683	0.02542947	ENSG00000135114
Cholesterol_in_Very_Large_VLDL	95	rs7976422	12	122636556	0.0007756315	0.06691263	0.04220295	ENSG00000158113
Cholesterol_in_Very_Large_VLDL	96	rs7952868	12	122846949	0.0001139061	0.0199964	0.01189398	ENSG00000111011
Cholesterol_in_Very_Large_VLDL	97	rs73230058	12	123593899	0.0001789976	0.02672704	0.01643757	ENSG00000150967
Cholesterol_in_Very_Large_VLDL	97	rs1615350	12	123650335	2.272858e-11	3.780331e-07	0.0002029619	ENSG00000051825
Cholesterol_in_Very_Large_VLDL	99	rs12310367	12	124486678	4.250535e-07	0.0002912924	0.0001193538	ENSG00000119242
Cholesterol_in_Very_Large_VLDL	100	rs8546	12	124809027	0.0004268349	0.04644223	0.02912797	ENSG00000196498
Cholesterol_in_Very_Large_VLDL	101	rs17378897	13	23931811	0.0003373553	0.04000987	0.036962	ENSG00000151835
Cholesterol_in_Very_Large_VLDL	102	rs9576481	13	38802461	4.267242e-05	0.01003091	0.01615293	ENSG00000120686
Cholesterol_in_Very_Large_VLDL	103	rs7325952	13	75032773	0.000714888	0.06382609	0.04017909	ENSG00000118922
Cholesterol_in_Very_Large_VLDL	104	rs2097866	14	71407656	0.0001150252	0.02012465	0.0200745	ENSG00000100731
Cholesterol_in_Very_Large_VLDL	105	rs8030169	15	44013177	4.207043e-05	0.009928577	0.005570811	ENSG00000166762
Cholesterol_in_Very_Large_VLDL	106	rs35292095	15	78042758	0.0001846756	0.02725907	0.0167932	ENSG00000169783
Cholesterol_in_Very_Large_VLDL	107	rs3814883	16	29994922	9.236995e-12	3.780331e-07	0.0001135635	ENSG00000169592
Cholesterol_in_Very_Large_VLDL	108	rs933561	16	49874676	0.0004076101	0.04506701	0.04189838	ENSG00000102935
Cholesterol_in_Very_Large_VLDL	109	rs61593058	16	68384496	1.334566e-05	0.004214699	0.002516938	ENSG00000132600
Cholesterol_in_Very_Large_VLDL	110	rs7186635	16	69378445	0.0002044144	0.02904344	0.01798696	ENSG00000258429
Cholesterol_in_Very_Large_VLDL	111	rs2955382	17	17947710	2.58549e-05	0.006991526	0.003795917	ENSG00000175662
Cholesterol_in_Very_Large_VLDL	112	rs11263770	17	34896877	4.948714e-05	0.01109809	0.00630616	ENSG00000277161
Cholesterol_in_Very_Large_VLDL	113	rs55938136	17	43798360	4.281067e-07	0.0002926615	0.01561813	ENSG00000186868
Cholesterol_in_Very_Large_VLDL	113	rs886249	17	43946291	2.706336e-06	0.001207558	0.007209876	ENSG00000186868
Cholesterol_in_Very_Large_VLDL	114	rs6504584	17	46941419	0.0002290535	0.03123765	0.02264149	ENSG00000159202
Cholesterol_in_Very_Large_VLDL	115	rs75016991	17	67424508	0.0003664896	0.04218756	0.02645433	ENSG00000154265
Cholesterol_in_Very_Large_VLDL	116	rs8069918	17	74374536	0.0001934279	0.02804795	0.02561356	ENSG00000161542
Cholesterol_in_Very_Large_VLDL	117	rs356877	18	26301542	0.0005896759	0.05678801	0.03562778	ENSG00000170558
Cholesterol_in_Very_Large_VLDL	118	rs11660990	18	50763049	0.0002304329	0.03135341	0.01953607	ENSG00000187323
Cholesterol_in_Very_Large_VLDL	119	rs72926954	18	53070168	8.863282e-05	0.01686608	0.02246461	ENSG00000196628
Cholesterol_in_Very_Large_VLDL	120	rs57070985	19	4969053	1.512531e-06	0.0007521495	0.00448365	ENSG00000127663
Cholesterol_in_Very_Large_VLDL	121	rs439151	19	11404370	1.520684e-05	0.004663921	0.002475805	ENSG00000105514
Cholesterol_in_Very_Large_VLDL	122	rs3764567	19	19440066	6.840169e-11	3.780331e-07	5.680638e-08	ENSG00000129933
Cholesterol_in_Very_Large_VLDL	123	rs4805579	19	31052274	4.182153e-06	0.001696473	0.01528192	ENSG00000198597
Cholesterol_in_Very_Large_VLDL	124	rs8112528	19	39977173	0.0006013969	0.05746033	0.03605012	ENSG00000196235
Cholesterol_in_Very_Large_VLDL	125	rs838144	19	49250239	1.223231e-05	0.003929556	0.002067617	ENSG00000176909
Cholesterol_in_Very_Large_VLDL	126	rs10414643	19	50097784	1.820135e-07	0.0001544494	0.01142047	ENSG00000126464
Cholesterol_in_Very_Large_VLDL	127	rs1965104	19	50140649	0.0005594512	0.05499068	0.03449872	ENSG00000126456
Cholesterol_in_Very_Large_VLDL	128	rs6028561	20	38254587	8.563435e-05	0.01646049	0.03084134	ENSG00000101452
Cholesterol_in_Very_Large_VLDL	129	rs6019567	20	47595961	0.0003416051	0.04033899	0.04797096	ENSG00000124207
Cholesterol_in_Very_Large_VLDL	130	rs446127	20	62154391	0.000145611	0.02342281	0.02229085	ENSG00000125534
Cholesterol_in_Very_Large_VLDL	131	rs2823021	21	16416811	0.0004274484	0.04648508	0.0291549	ENSG00000180530
Cholesterol_in_Very_Large_VLDL	131	rs2026847	21	16431762	0.0001814616	0.02695997	0.01659327	ENSG00000180530
Cholesterol_in_Very_Large_VLDL	132	rs7282604	21	40536910	0.000126776	0.02141065	0.01282795	ENSG00000183527
Cholesterol_in_Very_Large_VLDL	133	rs7364180	22	42218856	0.0002978454	0.03693284	0.04735039	ENSG00000100197
Cholesterol_in_Very_Small_VLDL	1	rs6661134	1	93010908	1.349933e-05	0.004259144	0.005211626	ENSG00000122484
Cholesterol_in_Very_Small_VLDL	2	rs11102213	1	109221612	0.0003419544	0.04039001	0.04768554	ENSG00000162639
Cholesterol_in_Very_Small_VLDL	3	rs78444298	1	184672098	1.533897e-05	0.004699267	0.005719665	ENSG00000116406
Cholesterol_in_Very_Small_VLDL	4	rs2808476	1	200298150	5.622729e-05	0.01219009	0.04302502	ENSG00000162702
Cholesterol_in_Very_Small_VLDL	5	rs77674430	1	224517064	0.0002610299	0.03391674	0.04024506	ENSG00000143786
Cholesterol_in_Very_Small_VLDL	6	rs111667565	1	243669012	1.70592e-06	0.0008325337	0.0402422	ENSG00000117020
Cholesterol_in_Very_Small_VLDL	7	rs5015511	2	22546852	1.966854e-05	0.005682637	0.01167245
Cholesterol_in_Very_Small_VLDL	8	rs4233702	2	23929181	0.0001265193	0.02139285	0.03451819	ENSG00000219626
Cholesterol_in_Very_Small_VLDL	9	rs75429814	2	27961614	9.191903e-05	0.0173065	0.02031566	ENSG00000243147
Cholesterol_in_Very_Small_VLDL	10	rs1861848	2	71555356	0.0002395942	0.03212056	0.03812446	ENSG00000075292
Cholesterol_in_Very_Small_VLDL	11	rs1429412	2	198190894	3.955871e-09	6.769423e-06	0.02911545	ENSG00000065413
Cholesterol_in_Very_Small_VLDL	12	rs9831977	3	52854140	0.0001056565	0.0190217	0.03346134	ENSG00000055955
Cholesterol_in_Very_Small_VLDL	13	rs62263123	3	117632263	1.971639e-06	0.0009334955	0.0133084	ENSG00000185565
Cholesterol_in_Very_Small_VLDL	14	rs6439123	3	127941439	6.191399e-05	0.01302236	0.01546352	ENSG00000132394
Cholesterol_in_Very_Small_VLDL	15	rs9845457	3	135914476	8.105912e-08	8.05017e-05	6.901177e-05	ENSG00000114054
Cholesterol_in_Very_Small_VLDL	16	rs10516786	4	87892341	0.0003514038	0.04110741	0.04850602	ENSG00000172493
Cholesterol_in_Very_Small_VLDL	17	rs2696051	4	185604780	0.0001694707	0.02580682	0.03052126	ENSG00000151725
Cholesterol_in_Very_Small_VLDL	18	rs12109048	5	74598434	2.147426e-05	0.006091387	0.007321532	ENSG00000152359
Cholesterol_in_Very_Small_VLDL	19	rs12209170	6	69959318	0.0002374081	0.03194372	0.03791078	ENSG00000135298
Cholesterol_in_Very_Small_VLDL	20	rs12668354	7	21531891	9.101528e-06	0.003110674	0.003882041	ENSG00000105866
Cholesterol_in_Very_Small_VLDL	21	rs6656	7	44606098	8.308838e-06	0.002886005	0.003619294	ENSG00000158604
Cholesterol_in_Very_Small_VLDL	22	rs221783	7	100292914	2.892661e-05	0.007610137	0.01780825	ENSG00000146830
Cholesterol_in_Very_Small_VLDL	23	rs1986972	8	10268805	9.337767e-05	0.0174921	0.02216978	ENSG00000175806
Cholesterol_in_Very_Small_VLDL	24	rs800895	8	116436385	0.0001972219	0.02839195	0.03534709	ENSG00000104447
Cholesterol_in_Very_Small_VLDL	24	rs2694031	8	116859945	2.248724e-05	0.006311474	0.007572326	ENSG00000104447
Cholesterol_in_Very_Small_VLDL	25	rs34116890	9	130583174	3.979501e-05	0.009534049	0.02803494	ENSG00000136877
Cholesterol_in_Very_Small_VLDL	26	rs77926044	9	136265048	0.0002813482	0.03564185	0.04223252	ENSG00000175164
Cholesterol_in_Very_Small_VLDL	27	rs11030300	11	28392940	9.65528e-05	0.01788628	0.03827784	ENSG00000121621
Cholesterol_in_Very_Small_VLDL	28	rs578001	11	63792977	1.041744e-05	0.003462837	0.004292134	ENSG00000110583
Cholesterol_in_Very_Small_VLDL	29	rs2004649	11	65380916	0.0002264547	0.03103241	0.03680965	ENSG00000173327
Cholesterol_in_Very_Small_VLDL	30	rs10736469	11	113418222	4.34262e-10	1.190855e-06	0.0415843	ENSG00000149295
Cholesterol_in_Very_Small_VLDL	31	rs10219559	12	50595445	5.043828e-05	0.0112515	0.01340018	ENSG00000139624
Cholesterol_in_Very_Small_VLDL	32	rs2649999	12	121380544	4.653879e-05	0.0106623	0.01269533	ENSG00000157895
Cholesterol_in_Very_Small_VLDL	32	rs7965349	12	121471931	0.0003218917	0.03879874	0.0458656	ENSG00000135114
Cholesterol_in_Very_Small_VLDL	33	rs35818434	12	123832912	2.28119e-06	0.001054357	0.02956318	ENSG00000183955
Cholesterol_in_Very_Small_VLDL	34	rs11057397	12	124419728	2.791971e-06	0.001239892	0.03246911	ENSG00000119242
Cholesterol_in_Very_Small_VLDL	35	rs722599	14	75327443	8.767616e-05	0.01674939	0.01967729	ENSG00000198208
Cholesterol_in_Very_Small_VLDL	36	rs8030169	15	44013177	4.207043e-05	0.009934552	0.03190867	ENSG00000166762
Cholesterol_in_Very_Small_VLDL	37	rs2172610	15	57895991	0.0002968115	0.03687321	0.04365115	ENSG00000263155
Cholesterol_in_Very_Small_VLDL	38	rs653765	15	59042012	1.02409e-05	0.003412665	0.004234193	ENSG00000137845
Cholesterol_in_Very_Small_VLDL	39	rs7165812	15	59396258	4.079128e-05	0.009711942	0.03220801	ENSG00000157450
Cholesterol_in_Very_Small_VLDL	40	rs79217743	15	75117912	9.031469e-05	0.01709892	0.02007781	ENSG00000140474
Cholesterol_in_Very_Small_VLDL	41	rs17514846	15	91416550	9.754792e-14	3.769075e-07	0.02673037	ENSG00000182511
Cholesterol_in_Very_Small_VLDL	42	rs8044995	16	68189340	2.719305e-05	0.007272885	0.008678586	ENSG00000132600
Cholesterol_in_Very_Small_VLDL	43	rs75329497	16	72052299	3.217182e-05	0.008204103	0.00976507	ENSG00000257017
Cholesterol_in_Very_Small_VLDL	44	rs8044479	16	76345575	0.0002285012	0.03120598	0.03701937	ENSG00000152910
Cholesterol_in_Very_Small_VLDL	45	rs8059821	16	89675068	9.254488e-05	0.01738649	0.02040732	ENSG00000131165
Cholesterol_in_Very_Small_VLDL	46	rs4790258	17	5176890	3.982947e-05	0.009539913	0.03751824	ENSG00000108559
Cholesterol_in_Very_Small_VLDL	47	rs75016991	17	67424508	0.0003664896	0.04221369	0.04977127	ENSG00000154265
Cholesterol_in_Very_Small_VLDL	48	rs11650627	17	78629981	0.0002173822	0.03024358	0.03927729	ENSG00000141564
Cholesterol_in_Very_Small_VLDL	49	rs322128	19	11402416	4.986809e-06	0.001936231	0.002440002	ENSG00000105514
Cholesterol_in_Very_Small_VLDL	50	rs2965185	19	19525792	8.332352e-10	2.019589e-06	1.337946e-06	ENSG00000167491
Cholesterol_in_Very_Small_VLDL	50	rs34755166	19	19665581	3.605276e-05	0.008916402	0.01060967	ENSG00000105726
Cholesterol_in_Very_Small_VLDL	51	rs838144	19	49250239	1.223231e-05	0.003934264	0.004836566	ENSG00000176909
Cholesterol_in_Very_Small_VLDL	52	rs442972	21	40534757	0.0001197344	0.02066274	0.02425716	ENSG00000183527
Cholesterol_in_Very_Small_VLDL	53	rs5758177	22	41403844	2.714931e-06	0.001212213	0.001640167	ENSG00000196236
Cholesterol_to_Total_Lipids_in_Chylomicrons_and_Extremely_Large_VLDL_percentage	1	rs62443039	7	2209354	5.793479e-08	6.092957e-05	0.02939531	ENSG00000122687
Cholesterol_to_Total_Lipids_in_Chylomicrons_and_Extremely_Large_VLDL_percentage	2	rs221923	14	71584473	0.0001158134	0.02020703	0.04823632	ENSG00000100731
Cholesterol_to_Total_Lipids_in_Chylomicrons_and_Extremely_Large_VLDL_percentage	3	rs2916142	17	65482064	3.923397e-05	0.009433306	0.04624996	ENSG00000154217
Cholesterol_to_Total_Lipids_in_Chylomicrons_and_Extremely_Large_VLDL_percentage	4	rs57070985	19	4969053	1.512531e-06	0.0007492598	0.03616212	ENSG00000127663
Cholesterol_to_Total_Lipids_in_Chylomicrons_and_Extremely_Large_VLDL_percentage	5	rs3745475	19	50100295	2.212176e-07	0.0001797003	0.03520576	ENSG00000126464
Cholesterol_to_Total_Lipids_in_IDL_percentage	1	rs2803329	1	1874581	0.0001516482	0.02405527	0.03628366	ENSG00000178821
Cholesterol_to_Total_Lipids_in_IDL_percentage	2	rs13374459	1	39571211	0.0003611834	0.04186559	0.03272021	ENSG00000127603
Cholesterol_to_Total_Lipids_in_IDL_percentage	3	rs2251804	1	43917409	5.307296e-06	0.002047059	0.001300978	ENSG00000066056
Cholesterol_to_Total_Lipids_in_IDL_percentage	4	rs1817342	1	61048100	4.280779e-05	0.01007883	0.04473177	ENSG00000162598
Cholesterol_to_Total_Lipids_in_IDL_percentage	5	rs72694955	1	150133507	1.265197e-06	0.0006523108	0.0004806388	ENSG00000163131
Cholesterol_to_Total_Lipids_in_IDL_percentage	6	rs111689685	1	153847116	2.955122e-05	0.007744072	0.005194559	ENSG00000143578
Cholesterol_to_Total_Lipids_in_IDL_percentage	7	rs7518301	1	200260339	0.0001097345	0.01954721	0.04641254	ENSG00000162702
Cholesterol_to_Total_Lipids_in_IDL_percentage	8	rs12022384	1	205077033	0.0004732257	0.04958284	0.03928199	ENSG00000184144
Cholesterol_to_Total_Lipids_in_IDL_percentage	9	rs11807834	1	230272624	8.664121e-07	0.000476278	0.0002939758	ENSG00000143641
Cholesterol_to_Total_Lipids_in_IDL_percentage	10	rs12025891	1	237992408	8.796484e-05	0.01681487	0.04121423	ENSG00000198626
Cholesterol_to_Total_Lipids_in_IDL_percentage	11	rs3806517	2	27008442	0.000166305	0.02551754	0.01901104	ENSG00000115163
Cholesterol_to_Total_Lipids_in_IDL_percentage	12	rs113256314	2	27501510	0.0002970184	0.03692646	0.02858642	ENSG00000138030
Cholesterol_to_Total_Lipids_in_IDL_percentage	12	rs2272417	2	27706640	0.0004417783	0.04753143	0.03752714	ENSG00000138002
Cholesterol_to_Total_Lipids_in_IDL_percentage	12	rs79111922	2	27748793	0.0003057253	0.0375914	0.02913821	ENSG00000138100
Cholesterol_to_Total_Lipids_in_IDL_percentage	12	rs12474906	2	28033538	6.60137e-06	0.002418938	0.001554997	ENSG00000243147
Cholesterol_to_Total_Lipids_in_IDL_percentage	13	rs10469966	2	73752368	7.004193e-07	0.0004052023	0.002155479	ENSG00000124356
Cholesterol_to_Total_Lipids_in_IDL_percentage	14	rs13003631	2	145155414	3.557994e-06	0.001510565	0.04839273	ENSG00000169554
Cholesterol_to_Total_Lipids_in_IDL_percentage	15	rs11129383	3	30106169	5.383753e-06	0.002070378	0.01500467
Cholesterol_to_Total_Lipids_in_IDL_percentage	16	rs1553656	3	36859705	3.493495e-05	0.008737552	0.0317158	ENSG00000093167
Cholesterol_to_Total_Lipids_in_IDL_percentage	17	rs7629072	3	52305633	2.356925e-11	3.714413e-07	2.809149e-05	ENSG00000162267
Cholesterol_to_Total_Lipids_in_IDL_percentage	17	rs73078833	3	52703691	0.0002660927	0.03439608	0.02648664	ENSG00000168268
Cholesterol_to_Total_Lipids_in_IDL_percentage	17	rs2240921	3	52830764	2.338013e-05	0.006513423	0.004747158	ENSG00000055955
Cholesterol_to_Total_Lipids_in_IDL_percentage	19	rs704371	3	63867528	0.0003406063	0.04032243	0.04029294	ENSG00000163635
Cholesterol_to_Total_Lipids_in_IDL_percentage	20	rs62244881	3	71569077	7.247639e-05	0.01465454	0.02585783	ENSG00000114861
Cholesterol_to_Total_Lipids_in_IDL_percentage	20	rs1288126	3	71678949	5.42861e-05	0.01190733	0.01438511	ENSG00000114861
Cholesterol_to_Total_Lipids_in_IDL_percentage	21	rs58592880	3	135794742	0.0005198471	0.05254392	0.0418238	ENSG00000114054
Cholesterol_to_Total_Lipids_in_IDL_percentage	21	rs13059045	3	135953306	0.0003739251	0.04277766	0.03348625	ENSG00000114054
Cholesterol_to_Total_Lipids_in_IDL_percentage	21	rs10935186	3	136346206	6.755752e-09	1.028247e-05	3.983451e-06	ENSG00000114054
Cholesterol_to_Total_Lipids_in_IDL_percentage	22	rs73170828	3	156807428	0.0005127381	0.05207364	0.04141819	ENSG00000163659
Cholesterol_to_Total_Lipids_in_IDL_percentage	23	rs13077057	3	175163541	0.0003096204	0.03788277	0.02937999	ENSG00000177694
Cholesterol_to_Total_Lipids_in_IDL_percentage	24	rs34502481	3	181054079	9.50054e-06	0.003228763	0.01916111	ENSG00000205981
Cholesterol_to_Total_Lipids_in_IDL_percentage	25	rs10516785	4	87892659	0.0002757249	0.03521443	0.02716573	ENSG00000163633
Cholesterol_to_Total_Lipids_in_IDL_percentage	26	rs1813006	4	103001649	8.101954e-11	3.714413e-07	6.872864e-08	ENSG00000138821
Cholesterol_to_Total_Lipids_in_IDL_percentage	26	rs10031823	4	103125031	0.0004039294	0.04485937	0.03524138	ENSG00000138821
Cholesterol_to_Total_Lipids_in_IDL_percentage	26	rs233821	4	103204358	0.0001639057	0.02526968	0.01880502	ENSG00000138821
Cholesterol_to_Total_Lipids_in_IDL_percentage	27	rs149576	4	103732568	0.0002647095	0.03427614	0.02855148	ENSG00000109323
Cholesterol_to_Total_Lipids_in_IDL_percentage	28	rs245491	5	57633855	0.0002178297	0.03031833	0.03459289	ENSG00000145632
Cholesterol_to_Total_Lipids_in_IDL_percentage	29	rs2910823	5	59498175	0.00051769	0.0524019	0.04584092	ENSG00000113448
Cholesterol_to_Total_Lipids_in_IDL_percentage	30	rs77209726	5	74577701	7.727218e-05	0.01532316	0.01084655	ENSG00000152359
Cholesterol_to_Total_Lipids_in_IDL_percentage	31	rs2455466	5	118762025	2.976486e-05	0.007783423	0.005222846	ENSG00000145779
Cholesterol_to_Total_Lipids_in_IDL_percentage	33	rs9467632	6	25889706	5.067737e-13	3.714413e-07	0.0103209	ENSG00000158373
Cholesterol_to_Total_Lipids_in_IDL_percentage	34	rs4946936	6	109003321	4.424774e-05	0.01031753	0.0124498	ENSG00000118689
Cholesterol_to_Total_Lipids_in_IDL_percentage	35	rs55812705	6	111738793	8.97426e-06	0.003088041	0.04028257	ENSG00000056972
Cholesterol_to_Total_Lipids_in_IDL_percentage	36	rs2158063	7	24777871	9.7788e-05	0.0180641	0.01291718	ENSG00000105926
Cholesterol_to_Total_Lipids_in_IDL_percentage	37	rs314294	7	100366917	5.32752e-06	0.00205326	0.001305226	ENSG00000087077
Cholesterol_to_Total_Lipids_in_IDL_percentage	38	rs10952458	7	140837624	0.0001956146	0.02828602	0.02703901	ENSG00000261115
Cholesterol_to_Total_Lipids_in_IDL_percentage	39	rs2976940	8	8279462	0.0001833917	0.02718557	0.02039746	ENSG00000104626
Cholesterol_to_Total_Lipids_in_IDL_percentage	39	rs1994224	8	9966586	3.093228e-06	0.001350541	0.000833319	ENSG00000175806
Cholesterol_to_Total_Lipids_in_IDL_percentage	40	rs2634460	8	18457029	0.0004850539	0.05031934	0.03991201	ENSG00000156006
Cholesterol_to_Total_Lipids_in_IDL_percentage	41	rs34761945	8	19778142	0.0001594432	0.0247989	0.01841372	ENSG00000175445
Cholesterol_to_Total_Lipids_in_IDL_percentage	42	rs11778040	8	27419807	5.902871e-09	9.2187e-06	0.03660138	ENSG00000120915
Cholesterol_to_Total_Lipids_in_IDL_percentage	43	rs2730142	8	40283141	0.0003654103	0.04217167	0.03699176	ENSG00000165061
Cholesterol_to_Total_Lipids_in_IDL_percentage	44	rs790564	8	64604218	0.0003760218	0.04292476	0.03360979	ENSG00000137563
Cholesterol_to_Total_Lipids_in_IDL_percentage	45	rs6996397	8	115292919	0.0005356429	0.05356621	0.04270553
Cholesterol_to_Total_Lipids_in_IDL_percentage	46	rs73463141	9	31874672	7.745398e-05	0.01534768	0.03751493
Cholesterol_to_Total_Lipids_in_IDL_percentage	47	rs72829007	10	64087955	3.709391e-06	0.001559372	0.03026407	ENSG00000138311
Cholesterol_to_Total_Lipids_in_IDL_percentage	48	rs1255496	10	65393613	0.0001160758	0.02028454	0.01467518	ENSG00000165476
Cholesterol_to_Total_Lipids_in_IDL_percentage	49	rs4933509	10	91411383	0.0006540953	0.06052257	0.0487535	ENSG00000152782
Cholesterol_to_Total_Lipids_in_IDL_percentage	50	rs732998	10	104897901	9.199534e-14	3.714413e-07	0.009568164	ENSG00000076685
Cholesterol_to_Total_Lipids_in_IDL_percentage	50	rs79780963	10	104952499	7.184429e-14	3.714413e-07	0.01036001	ENSG00000076685
Cholesterol_to_Total_Lipids_in_IDL_percentage	51	rs11038791	11	46179754	0.0004575235	0.04857617	0.03842084	ENSG00000121671
Cholesterol_to_Total_Lipids_in_IDL_percentage	52	rs11038864	11	46349103	3.031511e-07	0.0002300187	0.0001668709	ENSG00000149091
Cholesterol_to_Total_Lipids_in_IDL_percentage	52	rs11039122	11	47213117	1.831489e-05	0.005409936	0.005934698	ENSG00000149179
Cholesterol_to_Total_Lipids_in_IDL_percentage	52	rs3729986	11	47371598	1.090179e-07	0.0001028398	0.002188802	ENSG00000025434
Cholesterol_to_Total_Lipids_in_IDL_percentage	53	rs12365829	11	57238476	0.000530778	0.05325461	0.04243677	ENSG00000149131
Cholesterol_to_Total_Lipids_in_IDL_percentage	54	rs7124804	11	57449483	0.0002052096	0.02916599	0.03934364	ENSG00000149131
Cholesterol_to_Total_Lipids_in_IDL_percentage	55	rs12801731	11	65549606	5.069763e-05	0.01131577	0.007876209	ENSG00000172922
Cholesterol_to_Total_Lipids_in_IDL_percentage	55	rs2231884	11	65656564	0.0004571061	0.04854893	0.03839755	ENSG00000172803
Cholesterol_to_Total_Lipids_in_IDL_percentage	56	rs4373974	11	113430486	2.181226e-06	0.001024589	0.03517085	ENSG00000170209
Cholesterol_to_Total_Lipids_in_IDL_percentage	57	rs7109567	11	117403017	0.0001883977	0.02764489	0.02077924	ENSG00000149577
Cholesterol_to_Total_Lipids_in_IDL_percentage	58	rs10894808	11	134256805	0.0001100005	0.01957899	0.03794312	ENSG00000109956
Cholesterol_to_Total_Lipids_in_IDL_percentage	59	rs11062204	12	2475403	2.562373e-05	0.006965039	0.004634552	ENSG00000151067
Cholesterol_to_Total_Lipids_in_IDL_percentage	60	rs150460514	12	14415382	4.849035e-05	0.01097813	0.007908753	ENSG00000171681
Cholesterol_to_Total_Lipids_in_IDL_percentage	61	rs10783342	12	50628466	5.728963e-05	0.01237314	0.04615269	ENSG00000139624
Cholesterol_to_Total_Lipids_in_IDL_percentage	62	rs3809114	12	57848639	3.378995e-05	0.008529008	0.005769301	ENSG00000123329
Cholesterol_to_Total_Lipids_in_IDL_percentage	63	rs73359587	12	90669084	4.102228e-05	0.009771445	0.006698075
Cholesterol_to_Total_Lipids_in_IDL_percentage	64	rs12825235	12	111234298	2.650467e-07	0.0002072436	0.0001169476	ENSG00000111231
Cholesterol_to_Total_Lipids_in_IDL_percentage	65	rs7138861	12	121056072	0.0001992264	0.02859805	0.0294164	ENSG00000157782
Cholesterol_to_Total_Lipids_in_IDL_percentage	66	rs73230058	12	123593899	0.0001789976	0.02677195	0.04530908	ENSG00000150967
Cholesterol_to_Total_Lipids_in_IDL_percentage	66	rs1790096	12	123710364	1.885071e-08	2.426188e-05	0.0001013964	ENSG00000051825
Cholesterol_to_Total_Lipids_in_IDL_percentage	67	rs12310367	12	124486678	4.250535e-07	0.0002931345	0.000162529	ENSG00000119242
Cholesterol_to_Total_Lipids_in_IDL_percentage	68	rs7328411	13	58828369	7.388849e-06	0.002642905	0.002484322
Cholesterol_to_Total_Lipids_in_IDL_percentage	69	rs1577416	13	80074781	1.071345e-08	1.512901e-05	0.04432683	ENSG00000102471
Cholesterol_to_Total_Lipids_in_IDL_percentage	70	rs4883645	13	114824643	0.0002291087	0.03129306	0.0238702	ENSG00000185989
Cholesterol_to_Total_Lipids_in_IDL_percentage	71	rs2526882	14	71374702	6.776383e-05	0.01395296	0.009843468	ENSG00000100731
Cholesterol_to_Total_Lipids_in_IDL_percentage	72	rs8008502	14	103359492	0.0005062825	0.05164092	0.04135889	ENSG00000131323
Cholesterol_to_Total_Lipids_in_IDL_percentage	73	rs2447210	15	43936103	9.029334e-07	0.0004926599	0.003737106	ENSG00000166762
Cholesterol_to_Total_Lipids_in_IDL_percentage	74	rs12900331	15	59431762	2.335051e-05	0.006507363	0.004315222	ENSG00000157450
Cholesterol_to_Total_Lipids_in_IDL_percentage	75	rs2062248	15	64672319	0.0002128382	0.02987074	0.02265673	ENSG00000103671
Cholesterol_to_Total_Lipids_in_IDL_percentage	76	rs11636952	15	75114322	0.0003310811	0.03957625	0.03143158	ENSG00000140474
Cholesterol_to_Total_Lipids_in_IDL_percentage	77	rs2049176	15	79392548	0.0003592624	0.0417253	0.03260238	ENSG00000058335
Cholesterol_to_Total_Lipids_in_IDL_percentage	78	rs1032955	15	98231297	0.0001190832	0.02062024	0.0363439	ENSG00000140450
Cholesterol_to_Total_Lipids_in_IDL_percentage	79	rs11150581	16	30030699	6.217059e-09	9.583035e-06	2.68406e-05	ENSG00000169592
Cholesterol_to_Total_Lipids_in_IDL_percentage	79	rs147553474	16	30050605	0.0005944581	0.05712435	0.04670741	ENSG00000102882
Cholesterol_to_Total_Lipids_in_IDL_percentage	80	rs61593058	16	68384496	1.334566e-05	0.004233497	0.002758044	ENSG00000132600
Cholesterol_to_Total_Lipids_in_IDL_percentage	81	rs113911976	16	69302628	0.000462942	0.0489274	0.04989734	ENSG00000141076
Cholesterol_to_Total_Lipids_in_IDL_percentage	82	rs11263770	17	34896877	4.948714e-05	0.01112494	0.007731689	ENSG00000277161
Cholesterol_to_Total_Lipids_in_IDL_percentage	83	rs2526011	17	42288128	0.0001890936	0.02770776	0.0208315	ENSG00000108312
Cholesterol_to_Total_Lipids_in_IDL_percentage	84	rs35929648	17	47002543	8.444883e-05	0.01633352	0.01160508	ENSG00000159202
Cholesterol_to_Total_Lipids_in_IDL_percentage	85	rs17745279	17	53042743	0.0002205655	0.03055931	0.0232442	ENSG00000166260
Cholesterol_to_Total_Lipids_in_IDL_percentage	86	rs75016991	17	67424508	0.0003664896	0.04224926	0.03304246	ENSG00000154265
Cholesterol_to_Total_Lipids_in_IDL_percentage	87	rs173032	18	29795076	0.0003877676	0.04373395	0.03428942	ENSG00000141434
Cholesterol_to_Total_Lipids_in_IDL_percentage	88	rs1982468	19	4953351	1.37567e-05	0.004338095	0.004532358	ENSG00000127663
Cholesterol_to_Total_Lipids_in_IDL_percentage	89	rs322128	19	11402416	4.986809e-06	0.0019469	0.001232365	ENSG00000105514
Cholesterol_to_Total_Lipids_in_IDL_percentage	90	rs61739916	19	18897440	0.0001161414	0.02029195	0.01708764	ENSG00000105664
Cholesterol_to_Total_Lipids_in_IDL_percentage	91	rs6059779	20	32950325	7.477406e-05	0.01498023	0.0105955	ENSG00000078747
Cholesterol_to_Total_Lipids_in_IDL_percentage	92	rs2026847	21	16431762	0.0001814616	0.02700512	0.03017015	ENSG00000180530
Cholesterol_to_Total_Lipids_in_IDL_percentage	93	rs442972	21	40534757	0.0001197344	0.02069181	0.01499948	ENSG00000183527
Cholesterol_to_Total_Lipids_in_Large_HDL_percentage	1	rs12410656	1	27397604	0.0004368584	0.04714173	0.03272757	ENSG00000142733
Cholesterol_to_Total_Lipids_in_Large_HDL_percentage	2	rs13374459	1	39571211	0.0003611834	0.04180882	0.02895325	ENSG00000127603
Cholesterol_to_Total_Lipids_in_Large_HDL_percentage	3	rs4660731	1	43793214	4.103082e-05	0.009739205	0.01766337	ENSG00000198198
Cholesterol_to_Total_Lipids_in_Large_HDL_percentage	4	rs837402	1	47265665	0.0008550924	0.07099753	0.04963557	ENSG00000142973
Cholesterol_to_Total_Lipids_in_Large_HDL_percentage	5	rs782257	1	72899059	0.0004834993	0.05016957	0.03589215	ENSG00000172260
Cholesterol_to_Total_Lipids_in_Large_HDL_percentage	6	rs648310	1	85915134	7.764294e-05	0.0153306	0.01300888	ENSG00000153904
Cholesterol_to_Total_Lipids_in_Large_HDL_percentage	7	rs3856224	1	91223871	0.0002363131	0.03183744	0.02187847	ENSG00000143032
Cholesterol_to_Total_Lipids_in_Large_HDL_percentage	8	rs6603984	1	93011572	1.545984e-05	0.004713823	0.02853387	ENSG00000122484
Cholesterol_to_Total_Lipids_in_Large_HDL_percentage	9	rs67781210	1	95620418	2.972774e-05	0.007744654	0.03665635	ENSG00000152078
Cholesterol_to_Total_Lipids_in_Large_HDL_percentage	10	rs1622611	1	98555553	1.695045e-12	3.673262e-07	0.001059623	ENSG00000188641
Cholesterol_to_Total_Lipids_in_Large_HDL_percentage	10	rs113445054	1	98574822	0.0004790114	0.04989122	0.04221785	ENSG00000188641
Cholesterol_to_Total_Lipids_in_Large_HDL_percentage	11	rs1415085	1	177935275	0.0005452951	0.05412375	0.03765876	ENSG00000120341
Cholesterol_to_Total_Lipids_in_Large_HDL_percentage	12	rs3903399	1	205041542	0.0002810336	0.03559821	0.02456709	ENSG00000184144
Cholesterol_to_Total_Lipids_in_Large_HDL_percentage	13	rs11807834	1	230272624	8.664121e-07	0.0004691353	0.008768925	ENSG00000143641
Cholesterol_to_Total_Lipids_in_Large_HDL_percentage	14	rs12042298	1	243651806	1.14648e-05	0.003733179	0.01019321	ENSG00000054282
Cholesterol_to_Total_Lipids_in_Large_HDL_percentage	15	rs3806517	2	27008442	0.000166305	0.02546795	0.01723684	ENSG00000115163
Cholesterol_to_Total_Lipids_in_Large_HDL_percentage	16	rs113256314	2	27501510	0.0002970184	0.03687075	0.02546575	ENSG00000138030
Cholesterol_to_Total_Lipids_in_Large_HDL_percentage	16	rs2272417	2	27706640	0.0004417783	0.04747601	0.03296461	ENSG00000138002
Cholesterol_to_Total_Lipids_in_Large_HDL_percentage	16	rs72810505	2	28021658	2.917873e-05	0.007642947	0.004833011	ENSG00000158019
Cholesterol_to_Total_Lipids_in_Large_HDL_percentage	16	rs12474906	2	28033538	6.60137e-06	0.002399877	0.001448348	ENSG00000243147
Cholesterol_to_Total_Lipids_in_Large_HDL_percentage	17	rs12618630	2	37025076	0.0002141309	0.02993508	0.02048211	ENSG00000205221
Cholesterol_to_Total_Lipids_in_Large_HDL_percentage	18	rs7592902	2	37136036	0.0001473422	0.02358833	0.0158634	ENSG00000115808
Cholesterol_to_Total_Lipids_in_Large_HDL_percentage	19	rs10865247	2	50715796	0.000298517	0.03698653	0.02554751	ENSG00000179915
Cholesterol_to_Total_Lipids_in_Large_HDL_percentage	20	rs13399915	2	54406970	0.0005372026	0.05361292	0.03730004	ENSG00000170634
Cholesterol_to_Total_Lipids_in_Large_HDL_percentage	21	rs2215966	2	59017244	0.000297432	0.03690276	0.02548836
Cholesterol_to_Total_Lipids_in_Large_HDL_percentage	22	rs76077165	2	162893338	0.0002296607	0.03128635	0.02147396	ENSG00000197635
Cholesterol_to_Total_Lipids_in_Large_HDL_percentage	23	rs4668193	2	170959987	0.0001528727	0.02412353	0.01625759	ENSG00000144357
Cholesterol_to_Total_Lipids_in_Large_HDL_percentage	24	rs56304819	2	181330336	0.000691987	0.062604	0.04561868	ENSG00000163510
Cholesterol_to_Total_Lipids_in_Large_HDL_percentage	25	rs16831252	2	200170530	2.743028e-07	0.0002112251	0.01028652	ENSG00000119042
Cholesterol_to_Total_Lipids_in_Large_HDL_percentage	25	rs115239767	2	200387210	0.0004175114	0.04578969	0.03734396	ENSG00000119042
Cholesterol_to_Total_Lipids_in_Large_HDL_percentage	26	rs13029936	2	208465544	0.0007544295	0.06587453	0.04983449	ENSG00000144401
Cholesterol_to_Total_Lipids_in_Large_HDL_percentage	27	rs1836717	2	212292699	7.12909e-05	0.01444128	0.01137832	ENSG00000178568
Cholesterol_to_Total_Lipids_in_Large_HDL_percentage	28	rs67681818	2	228983984	3.24989e-05	0.008252732	0.005242579	ENSG00000153820
Cholesterol_to_Total_Lipids_in_Large_HDL_percentage	29	rs28878499	2	241354713	0.0007314285	0.06470243	0.04515897	ENSG00000063660
Cholesterol_to_Total_Lipids_in_Large_HDL_percentage	30	rs9833942	3	29735363	0.0003254844	0.03907128	0.02883525	ENSG00000144642
Cholesterol_to_Total_Lipids_in_Large_HDL_percentage	31	rs2624847	3	50174197	1.673098e-05	0.005017452	0.00311793	ENSG00000187492
Cholesterol_to_Total_Lipids_in_Large_HDL_percentage	32	rs11709284	3	52559705	3.799669e-11	3.673262e-07	2.554326e-05	ENSG00000162267
Cholesterol_to_Total_Lipids_in_Large_HDL_percentage	32	rs2008680	3	52849878	0.0007974967	0.06799674	0.04836751	ENSG00000055955
Cholesterol_to_Total_Lipids_in_Large_HDL_percentage	32	rs2276816	3	52860816	0.0001489453	0.0237455	0.01597916	ENSG00000055955
Cholesterol_to_Total_Lipids_in_Large_HDL_percentage	32	rs71301816	3	53142071	6.756573e-07	0.0003890117	0.0001937525	ENSG00000163933
Cholesterol_to_Total_Lipids_in_Large_HDL_percentage	34	rs11707200	3	53243770	0.0003147269	0.03820291	0.02640652	ENSG00000055955
Cholesterol_to_Total_Lipids_in_Large_HDL_percentage	35	rs61604727	3	70558473	0.0001395096	0.02279493	0.02086856	ENSG00000242120
Cholesterol_to_Total_Lipids_in_Large_HDL_percentage	36	rs4677601	3	71368790	0.0004926261	0.05072775	0.03527043	ENSG00000114861
Cholesterol_to_Total_Lipids_in_Large_HDL_percentage	37	rs34346645	3	71557945	1.429983e-06	0.0007160757	0.04341528	ENSG00000114861
Cholesterol_to_Total_Lipids_in_Large_HDL_percentage	38	rs9865841	3	135876125	1.160326e-05	0.003768362	0.005936599	ENSG00000114054
Cholesterol_to_Total_Lipids_in_Large_HDL_percentage	39	rs114744971	3	142748221	5.425426e-05	0.01186529	0.02828093	ENSG00000163714
Cholesterol_to_Total_Lipids_in_Large_HDL_percentage	40	rs62274098	3	156806431	0.0005414749	0.05388356	0.04643401	ENSG00000163659
Cholesterol_to_Total_Lipids_in_Large_HDL_percentage	41	rs9858533	3	161425444	6.724531e-07	0.0003876566	0.005237288	ENSG00000169255
Cholesterol_to_Total_Lipids_in_Large_HDL_percentage	42	rs10470351	3	181106042	8.560037e-07	0.0004644047	0.01940965	ENSG00000181449
Cholesterol_to_Total_Lipids_in_Large_HDL_percentage	43	rs9831938	3	185785996	0.0002790393	0.03543439	0.02445139	ENSG00000244405
Cholesterol_to_Total_Lipids_in_Large_HDL_percentage	44	rs73251354	4	20236744	0.0004594705	0.04864804	0.0337957	ENSG00000145147
Cholesterol_to_Total_Lipids_in_Large_HDL_percentage	45	rs10516785	4	87892659	0.0002757249	0.03515952	0.02425728	ENSG00000163633
Cholesterol_to_Total_Lipids_in_Large_HDL_percentage	46	rs1813006	4	103001649	8.101954e-11	3.673262e-07	6.479634e-08	ENSG00000138821
Cholesterol_to_Total_Lipids_in_Large_HDL_percentage	46	rs10031823	4	103125031	0.0004039294	0.04480255	0.03106885	ENSG00000138821
Cholesterol_to_Total_Lipids_in_Large_HDL_percentage	47	rs12501737	4	103854043	0.0001197344	0.02064521	0.01371583	ENSG00000109323
Cholesterol_to_Total_Lipids_in_Large_HDL_percentage	48	rs2905627	4	105450085	0.0001642061	0.02525148	0.04085329	ENSG00000168772
Cholesterol_to_Total_Lipids_in_Large_HDL_percentage	49	rs11750149	5	22884888	7.441886e-06	0.002637119	0.003487472	ENSG00000154162
Cholesterol_to_Total_Lipids_in_Large_HDL_percentage	50	rs245494	5	57636145	0.0001415092	0.02300164	0.01543127	ENSG00000145632
Cholesterol_to_Total_Lipids_in_Large_HDL_percentage	51	rs2910823	5	59498175	0.00051769	0.05234885	0.03641236	ENSG00000113448
Cholesterol_to_Total_Lipids_in_Large_HDL_percentage	52	rs1428080	5	67728508	0.0004148991	0.04560234	0.03163598	ENSG00000069020
Cholesterol_to_Total_Lipids_in_Large_HDL_percentage	53	rs12109048	5	74598434	2.147426e-05	0.006077427	0.003804293	ENSG00000152359
Cholesterol_to_Total_Lipids_in_Large_HDL_percentage	54	rs325502	5	104008133	0.0005377371	0.0536469	0.0373239
Cholesterol_to_Total_Lipids_in_Large_HDL_percentage	55	rs6893184	5	118730867	9.976976e-05	0.0182551	0.01977827	ENSG00000145779
Cholesterol_to_Total_Lipids_in_Large_HDL_percentage	56	rs1860440	5	126468273	0.0002118814	0.02973126	0.02566922	ENSG00000173926
Cholesterol_to_Total_Lipids_in_Large_HDL_percentage	57	rs11739594	5	141709563	0.0005787708	0.05615929	0.03908819	ENSG00000187678
Cholesterol_to_Total_Lipids_in_Large_HDL_percentage	58	rs12525553	6	25504877	0.0002315899	0.03144779	0.02159246	ENSG00000079691
Cholesterol_to_Total_Lipids_in_Large_HDL_percentage	59	rs9398171	6	108983527	2.297447e-05	0.006399663	0.005533443	ENSG00000118689
Cholesterol_to_Total_Lipids_in_Large_HDL_percentage	60	rs11153135	6	109218258	0.0003173231	0.0384033	0.02747001	ENSG00000118690
Cholesterol_to_Total_Lipids_in_Large_HDL_percentage	61	rs9487653	6	111822689	2.066429e-06	0.0009668734	0.009202314	ENSG00000056972
Cholesterol_to_Total_Lipids_in_Large_HDL_percentage	62	rs74440306	6	114173162	0.000647302	0.06007697	0.04185169	ENSG00000277443
Cholesterol_to_Total_Lipids_in_Large_HDL_percentage	63	rs642209	6	118089396	0.0002016821	0.02877913	0.03355059	ENSG00000153989
Cholesterol_to_Total_Lipids_in_Large_HDL_percentage	64	rs72969741	6	126110820	0.0006957473	0.06280916	0.04380524	ENSG00000111911
Cholesterol_to_Total_Lipids_in_Large_HDL_percentage	65	rs9390082	6	143640460	0.000176112	0.02644441	0.01794298	ENSG00000146416
Cholesterol_to_Total_Lipids_in_Large_HDL_percentage	66	rs6461567	7	21497971	0.0001050514	0.01892881	0.02860967	ENSG00000105866
Cholesterol_to_Total_Lipids_in_Large_HDL_percentage	67	rs2529050	7	24595823	3.116708e-05	0.008002638	0.01061502	ENSG00000105926
Cholesterol_to_Total_Lipids_in_Large_HDL_percentage	68	rs314370	7	100453208	0.000176053	0.0264387	0.01793885	ENSG00000087077
Cholesterol_to_Total_Lipids_in_Large_HDL_percentage	69	rs6955182	7	131627573	1.418369e-05	0.004417515	0.02208552	ENSG00000128567
Cholesterol_to_Total_Lipids_in_Large_HDL_percentage	70	rs3844322	7	140673779	0.0006366515	0.05944893	0.04140263	ENSG00000090263
Cholesterol_to_Total_Lipids_in_Large_HDL_percentage	71	rs11996063	8	3618749	0.0007015865	0.06312554	0.04776503	ENSG00000183117
Cholesterol_to_Total_Lipids_in_Large_HDL_percentage	72	rs4840461	8	9904788	1.704218e-05	0.005091679	0.003166026	ENSG00000175806
Cholesterol_to_Total_Lipids_in_Large_HDL_percentage	72	rs1986972	8	10268805	9.337767e-05	0.01747461	0.01150023	ENSG00000175806
Cholesterol_to_Total_Lipids_in_Large_HDL_percentage	73	rs34761945	8	19778142	0.0001594432	0.02474985	0.01671754	ENSG00000175445
Cholesterol_to_Total_Lipids_in_Large_HDL_percentage	74	rs790562	8	64600202	3.06616e-05	0.007913421	0.005013333	ENSG00000137563
Cholesterol_to_Total_Lipids_in_Large_HDL_percentage	75	rs7823575	8	116551546	0.0003867036	0.0436047	0.03022162	ENSG00000104447
Cholesterol_to_Total_Lipids_in_Large_HDL_percentage	76	rs837223	8	130971463	0.0006061557	0.05773876	0.04136646	ENSG00000153310
Cholesterol_to_Total_Lipids_in_Large_HDL_percentage	77	rs60959054	8	144262407	0.0001959593	0.0282643	0.03807953	ENSG00000176956
Cholesterol_to_Total_Lipids_in_Large_HDL_percentage	78	rs11557154	9	34107505	0.0003289662	0.03935118	0.02721749	ENSG00000198876
Cholesterol_to_Total_Lipids_in_Large_HDL_percentage	79	rs1592608	9	128742105	0.0005490642	0.05435909	0.04683809	ENSG00000167081
Cholesterol_to_Total_Lipids_in_Large_HDL_percentage	80	rs10819447	9	131576416	0.0006857085	0.06225896	0.04341185	ENSG00000167136
Cholesterol_to_Total_Lipids_in_Large_HDL_percentage	81	rs10827252	10	33672884	0.0003934625	0.04406049	0.03375096	ENSG00000099250
Cholesterol_to_Total_Lipids_in_Large_HDL_percentage	82	rs34200680	10	33959014	0.0005892407	0.05677181	0.03951832	ENSG00000099250
Cholesterol_to_Total_Lipids_in_Large_HDL_percentage	83	rs34480544	10	54061483	2.611321e-06	0.001168942	0.04458438	ENSG00000107984
Cholesterol_to_Total_Lipids_in_Large_HDL_percentage	84	rs1255496	10	65393613	0.0001160758	0.02023808	0.03328412	ENSG00000165476
Cholesterol_to_Total_Lipids_in_Large_HDL_percentage	85	rs7916365	10	77214634	0.0003783101	0.04302747	0.04900537	ENSG00000148655
Cholesterol_to_Total_Lipids_in_Large_HDL_percentage	86	rs61453845	10	96422065	0.0008590556	0.07119651	0.04977632	ENSG00000119969
Cholesterol_to_Total_Lipids_in_Large_HDL_percentage	87	rs118079769	10	103418325	0.0004171792	0.04576592	0.03175198	ENSG00000107829
Cholesterol_to_Total_Lipids_in_Large_HDL_percentage	88	rs2491376	10	106631330	1.290605e-05	0.004092855	0.03434639	ENSG00000156395
Cholesterol_to_Total_Lipids_in_Large_HDL_percentage	89	rs879048	11	27638934	3.414881e-05	0.008562405	0.005454529	ENSG00000205213
Cholesterol_to_Total_Lipids_in_Large_HDL_percentage	90	rs605765	11	30217503	1.586463e-05	0.0048033	0.002979167	ENSG00000152219
Cholesterol_to_Total_Lipids_in_Large_HDL_percentage	91	rs11038791	11	46179754	0.0004575235	0.0485213	0.03370583	ENSG00000121671
Cholesterol_to_Total_Lipids_in_Large_HDL_percentage	92	rs13448	11	46695414	7.075241e-06	0.002537107	0.001537998	ENSG00000180210
Cholesterol_to_Total_Lipids_in_Large_HDL_percentage	92	rs11570054	11	47371130	1.768331e-07	0.0001500639	5.719631e-05	ENSG00000025434
Cholesterol_to_Total_Lipids_in_Large_HDL_percentage	93	rs10838708	11	47441513	0.0004527866	0.04821065	0.03348555	ENSG00000109919
Cholesterol_to_Total_Lipids_in_Large_HDL_percentage	94	rs10750859	11	57119552	0.0003610849	0.04180165	0.02894818	ENSG00000134802
Cholesterol_to_Total_Lipids_in_Large_HDL_percentage	95	rs111953392	11	65595697	8.546424e-05	0.01643077	0.01099699	ENSG00000172803
Cholesterol_to_Total_Lipids_in_Large_HDL_percentage	96	rs6591964	11	81096761	0.0001698877	0.02583119	0.03703901
Cholesterol_to_Total_Lipids_in_Large_HDL_percentage	97	rs7109567	11	117403017	0.0001883977	0.02759366	0.01877408	ENSG00000149577
Cholesterol_to_Total_Lipids_in_Large_HDL_percentage	98	rs56205450	11	134546676	0.0003316847	0.03956766	0.02737038	ENSG00000151503
Cholesterol_to_Total_Lipids_in_Large_HDL_percentage	98	rs1944870	11	134562295	8.66643e-07	0.0004692396	0.01842851	ENSG00000109956
Cholesterol_to_Total_Lipids_in_Large_HDL_percentage	99	rs12425203	12	2474661	0.0002974836	0.03690676	0.02637987	ENSG00000151067
Cholesterol_to_Total_Lipids_in_Large_HDL_percentage	100	rs10772757	12	14404281	0.0005961947	0.05717266	0.03979981	ENSG00000171681
Cholesterol_to_Total_Lipids_in_Large_HDL_percentage	101	rs10219559	12	50595445	5.043828e-05	0.01123554	0.007461323	ENSG00000139624
Cholesterol_to_Total_Lipids_in_Large_HDL_percentage	102	rs9738646	12	57834911	6.004039e-06	0.002229764	0.001336452	ENSG00000123329
Cholesterol_to_Total_Lipids_in_Large_HDL_percentage	103	rs11615556	12	90636997	5.721111e-05	0.01232351	0.01031066
Cholesterol_to_Total_Lipids_in_Large_HDL_percentage	104	rs591776	12	99538895	7.335715e-06	0.002608674	0.03552945	ENSG00000185046
Cholesterol_to_Total_Lipids_in_Large_HDL_percentage	105	rs3764002	12	108618630	0.0002305431	0.03136036	0.02152828	ENSG00000075035
Cholesterol_to_Total_Lipids_in_Large_HDL_percentage	106	rs7313797	12	109896165	0.000530644	0.05319324	0.03700532	ENSG00000110906
Cholesterol_to_Total_Lipids_in_Large_HDL_percentage	107	rs4766428	12	110723245	8.069147e-14	3.673262e-07	0.004472124	ENSG00000111229
Cholesterol_to_Total_Lipids_in_Large_HDL_percentage	108	rs7976422	12	122636556	0.0007756315	0.06692373	0.04674723	ENSG00000158113
Cholesterol_to_Total_Lipids_in_Large_HDL_percentage	109	rs7952868	12	122846949	0.0001139061	0.01999052	0.0132537	ENSG00000111011
Cholesterol_to_Total_Lipids_in_Large_HDL_percentage	110	rs73230058	12	123593899	0.0001789976	0.02672138	0.01814328	ENSG00000150967
Cholesterol_to_Total_Lipids_in_Large_HDL_percentage	110	rs1727302	12	123632930	2.274686e-11	3.673262e-07	6.479634e-08	ENSG00000150967
Cholesterol_to_Total_Lipids_in_Large_HDL_percentage	112	rs12310367	12	124486678	4.250535e-07	0.0002899674	0.0001270869	ENSG00000119242
Cholesterol_to_Total_Lipids_in_Large_HDL_percentage	113	rs2709235	13	23956140	0.0001507895	0.02392424	0.04136202	ENSG00000151835
Cholesterol_to_Total_Lipids_in_Large_HDL_percentage	114	rs9548250	13	38816149	4.90139e-05	0.01102006	0.04420576	ENSG00000120686
Cholesterol_to_Total_Lipids_in_Large_HDL_percentage	115	rs2937331	13	56009322	0.0003816148	0.04325626	0.02997552
Cholesterol_to_Total_Lipids_in_Large_HDL_percentage	116	rs9537362	13	56921300	5.57535e-05	0.01210066	0.008808438
Cholesterol_to_Total_Lipids_in_Large_HDL_percentage	117	rs7332857	13	58828747	8.75645e-06	0.003005928	0.002312426
Cholesterol_to_Total_Lipids_in_Large_HDL_percentage	118	rs1414154	13	80168006	0.0007264763	0.06444525	0.04497508	ENSG00000139746
Cholesterol_to_Total_Lipids_in_Large_HDL_percentage	119	rs2239647	14	33292743	8.70098e-09	1.254301e-05	0.003502358	ENSG00000151320
Cholesterol_to_Total_Lipids_in_Large_HDL_percentage	120	rs2526886	14	71359064	3.22173e-05	0.008198311	0.005205332	ENSG00000100731
Cholesterol_to_Total_Lipids_in_Large_HDL_percentage	121	rs17104975	14	72428634	7.607672e-07	0.0004228304	0.01260389	ENSG00000182732
Cholesterol_to_Total_Lipids_in_Large_HDL_percentage	122	rs10144144	14	93820274	0.0006438986	0.05987741	0.04595371	ENSG00000011114
Cholesterol_to_Total_Lipids_in_Large_HDL_percentage	123	rs4906270	14	103364737	0.000163545	0.02518274	0.01703058	ENSG00000131323
Cholesterol_to_Total_Lipids_in_Large_HDL_percentage	124	rs8030169	15	44013177	4.207043e-05	0.009919477	0.006388634	ENSG00000166762
Cholesterol_to_Total_Lipids_in_Large_HDL_percentage	125	rs1559677	15	47738063	0.0007355489	0.06491509	0.04531102	ENSG00000137872
Cholesterol_to_Total_Lipids_in_Large_HDL_percentage	126	rs11071793	15	64670844	0.0002291087	0.03123991	0.02143987	ENSG00000103671
Cholesterol_to_Total_Lipids_in_Large_HDL_percentage	127	rs144378790	15	73687743	0.0002724533	0.03488494	0.02406337	ENSG00000067141
Cholesterol_to_Total_Lipids_in_Large_HDL_percentage	128	rs34940771	15	83260971	8.144829e-05	0.01586343	0.01274924	ENSG00000278662
Cholesterol_to_Total_Lipids_in_Large_HDL_percentage	129	rs74031101	15	98231874	0.0001369998	0.02253126	0.02415801	ENSG00000140450
Cholesterol_to_Total_Lipids_in_Large_HDL_percentage	130	rs3814883	16	29994922	9.236995e-12	3.673262e-07	3.70222e-07	ENSG00000169592
Cholesterol_to_Total_Lipids_in_Large_HDL_percentage	130	rs147553474	16	30050605	0.0005944581	0.05707299	0.03972982	ENSG00000102882
Cholesterol_to_Total_Lipids_in_Large_HDL_percentage	131	rs62037145	16	57496927	0.0005499944	0.05441692	0.04464299	ENSG00000088682
Cholesterol_to_Total_Lipids_in_Large_HDL_percentage	132	rs61593058	16	68384496	1.334566e-05	0.004208055	0.002598328	ENSG00000132600
Cholesterol_to_Total_Lipids_in_Large_HDL_percentage	133	rs217179	16	72214974	0.0002141309	0.02993508	0.02048211	ENSG00000257017
Cholesterol_to_Total_Lipids_in_Large_HDL_percentage	134	rs2955373	17	17973617	1.207935e-05	0.003886206	0.002393501	ENSG00000175662
Cholesterol_to_Total_Lipids_in_Large_HDL_percentage	135	rs10459969	17	19935901	0.0007809093	0.06718045	0.04834608	ENSG00000170298
Cholesterol_to_Total_Lipids_in_Large_HDL_percentage	136	rs11263770	17	34896877	4.948714e-05	0.01108929	0.007204828	ENSG00000277161
Cholesterol_to_Total_Lipids_in_Large_HDL_percentage	137	rs12453682	17	37770005	9.010489e-05	0.01705405	0.01121507	ENSG00000161395
Cholesterol_to_Total_Lipids_in_Large_HDL_percentage	138	rs2526011	17	42288128	0.0001890936	0.02765648	0.01881951	ENSG00000108312
Cholesterol_to_Total_Lipids_in_Large_HDL_percentage	139	rs35929648	17	47002543	8.444883e-05	0.01628988	0.01069692	ENSG00000159202
Cholesterol_to_Total_Lipids_in_Large_HDL_percentage	140	rs75016991	17	67424508	0.0003664896	0.04219246	0.0292242	ENSG00000154265
Cholesterol_to_Total_Lipids_in_Large_HDL_percentage	141	rs346803	17	74381567	0.000134731	0.02228871	0.01490617	ENSG00000176170
Cholesterol_to_Total_Lipids_in_Large_HDL_percentage	142	rs72858219	17	78590588	0.000321537	0.03875032	0.02800049	ENSG00000171246
Cholesterol_to_Total_Lipids_in_Large_HDL_percentage	143	rs149604798	18	9536251	0.0002903287	0.03634673	0.02509569	ENSG00000017797
Cholesterol_to_Total_Lipids_in_Large_HDL_percentage	144	rs2047914	18	50850307	8.454838e-05	0.01630376	0.01074252	ENSG00000187323
Cholesterol_to_Total_Lipids_in_Large_HDL_percentage	145	rs112048489	18	53037388	0.0004348866	0.0470067	0.03263182	ENSG00000196628
Cholesterol_to_Total_Lipids_in_Large_HDL_percentage	146	rs8098032	18	53239302	1.293281e-07	0.000117132	0.03390265	ENSG00000196628
Cholesterol_to_Total_Lipids_in_Large_HDL_percentage	147	rs72934587	18	53551147	0.0007630095	0.06630263	0.04630313	ENSG00000196628
Cholesterol_to_Total_Lipids_in_Large_HDL_percentage	148	rs7241572	18	77580712	4.098571e-10	1.107785e-06	0.02609712	ENSG00000122490
Cholesterol_to_Total_Lipids_in_Large_HDL_percentage	149	rs57070985	19	4969053	1.512531e-06	0.0007495336	0.0004001999	ENSG00000127663
Cholesterol_to_Total_Lipids_in_Large_HDL_percentage	150	rs72999390	19	18944172	4.073134e-05	0.009686424	0.00622603	ENSG00000006015
Cholesterol_to_Total_Lipids_in_Large_HDL_percentage	151	rs2965185	19	19525792	8.332352e-10	1.98395e-06	3.366965e-06	ENSG00000167491
Cholesterol_to_Total_Lipids_in_Large_HDL_percentage	151	rs34755166	19	19665581	3.605276e-05	0.008901682	0.005686741	ENSG00000105726
Cholesterol_to_Total_Lipids_in_Large_HDL_percentage	152	rs12462109	19	52343496	0.0001934855	0.02804779	0.03288913	ENSG00000161551
Cholesterol_to_Total_Lipids_in_Large_HDL_percentage	153	rs6059779	20	32950325	7.477406e-05	0.01493831	0.009791999	ENSG00000078747
Cholesterol_to_Total_Lipids_in_Large_HDL_percentage	154	rs6015886	20	37406182	1.451896e-08	1.934262e-05	0.03756668	ENSG00000101442
Cholesterol_to_Total_Lipids_in_Large_HDL_percentage	155	rs7268941	20	43675392	2.359706e-05	0.006527253	0.004095169	ENSG00000101109
Cholesterol_to_Total_Lipids_in_Large_HDL_percentage	156	rs9636612	21	16396991	0.000480478	0.04998247	0.03474195	ENSG00000180530
Cholesterol_to_Total_Lipids_in_Large_LDL_percentage	1	rs13374459	1	39571211	0.0003611834	0.04180488	0.03020182	ENSG00000127603
Cholesterol_to_Total_Lipids_in_Large_LDL_percentage	2	rs839771	1	43873469	3.124043e-05	0.008015682	0.01506352	ENSG00000066056
Cholesterol_to_Total_Lipids_in_Large_LDL_percentage	3	rs669173	1	85899428	5.761911e-05	0.01238294	0.01114811	ENSG00000153904
Cholesterol_to_Total_Lipids_in_Large_LDL_percentage	4	rs17381287	1	98604137	0.0001952123	0.02820291	0.04347592	ENSG00000188641
Cholesterol_to_Total_Lipids_in_Large_LDL_percentage	5	rs72698892	1	150486988	7.156549e-05	0.01447851	0.03365617	ENSG00000163131
Cholesterol_to_Total_Lipids_in_Large_LDL_percentage	6	rs111689685	1	153847116	2.955122e-05	0.0077124	0.00458304	ENSG00000143578
Cholesterol_to_Total_Lipids_in_Large_LDL_percentage	7	rs4652298	1	173858524	0.0001280571	0.02155065	0.02498993	ENSG00000183831
Cholesterol_to_Total_Lipids_in_Large_LDL_percentage	8	rs10801509	1	196018808	0.0004170842	0.04575369	0.03325473
Cholesterol_to_Total_Lipids_in_Large_LDL_percentage	9	rs11807834	1	230272624	8.664121e-07	0.0004683325	0.04300215	ENSG00000143641
Cholesterol_to_Total_Lipids_in_Large_LDL_percentage	10	rs4665347	2	27014522	0.00054933	0.05436547	0.03989896	ENSG00000213699
Cholesterol_to_Total_Lipids_in_Large_LDL_percentage	11	rs75662315	2	27527333	5.05761e-05	0.01125821	0.01767103	ENSG00000138030
Cholesterol_to_Total_Lipids_in_Large_LDL_percentage	11	rs2272417	2	27706640	0.0004417783	0.04746973	0.03458398	ENSG00000138002
Cholesterol_to_Total_Lipids_in_Large_LDL_percentage	11	rs72810512	2	28024398	2.952333e-05	0.007707247	0.02053302	ENSG00000158019
Cholesterol_to_Total_Lipids_in_Large_LDL_percentage	12	rs7600413	2	37067137	0.0003589666	0.04164299	0.03007679	ENSG00000115808
Cholesterol_to_Total_Lipids_in_Large_LDL_percentage	13	rs61283909	2	48729851	6.758325e-05	0.01388205	0.008818817	ENSG00000243244
Cholesterol_to_Total_Lipids_in_Large_LDL_percentage	14	rs10180284	2	50716016	0.0003135542	0.03811436	0.0368293	ENSG00000179915
Cholesterol_to_Total_Lipids_in_Large_LDL_percentage	15	rs2215966	2	59017244	0.000297432	0.036901	0.02641432
Cholesterol_to_Total_Lipids_in_Large_LDL_percentage	16	rs10865397	2	73358292	0.0006481521	0.06011288	0.04431556	ENSG00000135624
Cholesterol_to_Total_Lipids_in_Large_LDL_percentage	17	rs11893926	2	170795564	0.0003498664	0.04096776	0.0295553	ENSG00000144357
Cholesterol_to_Total_Lipids_in_Large_LDL_percentage	18	rs1348812	2	200236425	2.498863e-07	0.0001967577	0.03655855	ENSG00000119042
Cholesterol_to_Total_Lipids_in_Large_LDL_percentage	19	rs13323506	3	12737231	0.0005243787	0.05277833	0.03868298	ENSG00000132155
Cholesterol_to_Total_Lipids_in_Large_LDL_percentage	20	rs4789	3	36869439	2.269638e-05	0.006341954	0.01265171	ENSG00000093167
Cholesterol_to_Total_Lipids_in_Large_LDL_percentage	21	rs2624847	3	50174197	1.673098e-05	0.00501805	0.002883701	ENSG00000187492
Cholesterol_to_Total_Lipids_in_Large_LDL_percentage	22	rs11709284	3	52559705	3.799669e-11	3.690055e-07	0.0003436488	ENSG00000162267
Cholesterol_to_Total_Lipids_in_Large_LDL_percentage	22	rs71301816	3	53142071	6.756573e-07	0.0003885317	0.006358687	ENSG00000163933
Cholesterol_to_Total_Lipids_in_Large_LDL_percentage	24	rs6795995	3	129034758	0.0006949121	0.06274852	0.0482354	ENSG00000183624
Cholesterol_to_Total_Lipids_in_Large_LDL_percentage	25	rs58592880	3	135794742	0.0005198471	0.05248199	0.03845594	ENSG00000114054
Cholesterol_to_Total_Lipids_in_Large_LDL_percentage	25	rs9845457	3	135914476	8.105912e-08	8.032034e-05	2.754445e-05	ENSG00000114054
Cholesterol_to_Total_Lipids_in_Large_LDL_percentage	26	rs13322538	3	181103591	7.028585e-07	0.0003997107	0.01681187	ENSG00000181449
Cholesterol_to_Total_Lipids_in_Large_LDL_percentage	27	rs6780296	3	185763566	0.0003562526	0.04144342	0.02992266	ENSG00000244405
Cholesterol_to_Total_Lipids_in_Large_LDL_percentage	28	rs13145415	4	30823157	1.084403e-06	0.0005648768	0.03302212	ENSG00000169851
Cholesterol_to_Total_Lipids_in_Large_LDL_percentage	29	rs10516785	4	87892659	0.0002757249	0.03515906	0.02506881	ENSG00000163633
Cholesterol_to_Total_Lipids_in_Large_LDL_percentage	30	rs4362823	4	102569730	0.0004973552	0.05100492	0.03825025	ENSG00000153064
Cholesterol_to_Total_Lipids_in_Large_LDL_percentage	31	rs201081507	4	102681041	6.228314e-05	0.01305443	0.02494312	ENSG00000153064
Cholesterol_to_Total_Lipids_in_Large_LDL_percentage	32	rs1813006	4	103001649	8.101954e-11	3.690055e-07	6.172232e-08	ENSG00000138821
Cholesterol_to_Total_Lipids_in_Large_LDL_percentage	32	rs10031823	4	103125031	0.0004039294	0.04479757	0.03251412	ENSG00000138821
Cholesterol_to_Total_Lipids_in_Large_LDL_percentage	32	rs233821	4	103204358	0.0001639057	0.02522242	0.01723703	ENSG00000138821
Cholesterol_to_Total_Lipids_in_Large_LDL_percentage	33	rs223319	4	103802314	0.0001911772	0.02784676	0.01929025	ENSG00000109323
Cholesterol_to_Total_Lipids_in_Large_LDL_percentage	34	rs4698921	4	105414222	7.112751e-05	0.01441456	0.04666253	ENSG00000168772
Cholesterol_to_Total_Lipids_in_Large_LDL_percentage	35	rs28611436	5	46100349	7.94178e-05	0.01556313	0.04796796	ENSG00000164588
Cholesterol_to_Total_Lipids_in_Large_LDL_percentage	36	rs12109048	5	74598434	2.147426e-05	0.006077886	0.003540315	ENSG00000152359
Cholesterol_to_Total_Lipids_in_Large_LDL_percentage	37	rs12525553	6	25504877	0.0002315899	0.03144991	0.02216034	ENSG00000079691
Cholesterol_to_Total_Lipids_in_Large_LDL_percentage	39	rs85603	6	46868113	0.0007800979	0.06712363	0.04977801	ENSG00000069122
Cholesterol_to_Total_Lipids_in_Large_LDL_percentage	40	rs74440306	6	114173162	0.000647302	0.06006322	0.04427687	ENSG00000277443
Cholesterol_to_Total_Lipids_in_Large_LDL_percentage	41	rs6929403	6	119346912	0.000110067	0.01953935	0.01356684	ENSG00000111879
Cholesterol_to_Total_Lipids_in_Large_LDL_percentage	42	rs72969741	6	126110820	0.0006957473	0.06279396	0.04640454	ENSG00000111911
Cholesterol_to_Total_Lipids_in_Large_LDL_percentage	43	rs6978582	7	8550648	1.749031e-05	0.005196804	0.03394646	ENSG00000122584
Cholesterol_to_Total_Lipids_in_Large_LDL_percentage	44	rs2521768	7	24784403	0.0002620444	0.03398931	0.02416526	ENSG00000105928
Cholesterol_to_Total_Lipids_in_Large_LDL_percentage	45	rs217385	7	44602187	0.0004983088	0.05106206	0.03736661	ENSG00000158604
Cholesterol_to_Total_Lipids_in_Large_LDL_percentage	46	rs314294	7	100366917	5.32752e-06	0.002034953	0.001100348	ENSG00000087077
Cholesterol_to_Total_Lipids_in_Large_LDL_percentage	47	rs6966728	7	104618318	1.358625e-08	1.842127e-05	0.0220517	ENSG00000005483
Cholesterol_to_Total_Lipids_in_Large_LDL_percentage	48	rs10487888	7	140499107	0.0001105321	0.01959471	0.01286984	ENSG00000090263
Cholesterol_to_Total_Lipids_in_Large_LDL_percentage	49	rs10216829	8	9736466	0.0001071987	0.01919271	0.01256926	ENSG00000175806
Cholesterol_to_Total_Lipids_in_Large_LDL_percentage	50	rs34761945	8	19778142	0.0001594432	0.02475175	0.02100612	ENSG00000175445
Cholesterol_to_Total_Lipids_in_Large_LDL_percentage	51	rs2730142	8	40283141	0.0003654103	0.04211083	0.03043811	ENSG00000165061
Cholesterol_to_Total_Lipids_in_Large_LDL_percentage	52	rs890235	8	64716469	0.0004600264	0.04867727	0.03551934
Cholesterol_to_Total_Lipids_in_Large_LDL_percentage	53	rs971445	8	115360395	0.0007020031	0.06313265	0.04666842
Cholesterol_to_Total_Lipids_in_Large_LDL_percentage	54	rs10808480	8	117056398	0.000141821	0.02303441	0.01551389	ENSG00000104447
Cholesterol_to_Total_Lipids_in_Large_LDL_percentage	55	rs10819447	9	131576416	0.0006857085	0.06224406	0.04597608	ENSG00000167136
Cholesterol_to_Total_Lipids_in_Large_LDL_percentage	56	rs1255496	10	65393613	0.0001160758	0.02023713	0.03647101	ENSG00000165476
Cholesterol_to_Total_Lipids_in_Large_LDL_percentage	57	rs4746299	10	77213842	0.0003488737	0.04089304	0.02949759	ENSG00000148655
Cholesterol_to_Total_Lipids_in_Large_LDL_percentage	58	rs76758043	10	78723417	0.0002083826	0.02941328	0.02053075	ENSG00000156113
Cholesterol_to_Total_Lipids_in_Large_LDL_percentage	59	rs4933509	10	91411383	0.0006540953	0.06045823	0.04991944	ENSG00000152782
Cholesterol_to_Total_Lipids_in_Large_LDL_percentage	60	rs143928707	10	104822954	8.666133e-06	0.002980283	0.005751578	ENSG00000076685
Cholesterol_to_Total_Lipids_in_Large_LDL_percentage	61	rs879048	11	27638934	3.414881e-05	0.008562601	0.005148356	ENSG00000205213
Cholesterol_to_Total_Lipids_in_Large_LDL_percentage	62	rs7113904	11	46309285	0.0007136437	0.06375489	0.04715325	ENSG00000149091
Cholesterol_to_Total_Lipids_in_Large_LDL_percentage	62	rs7123635	11	46987704	1.233245e-05	0.003947372	0.002235107	ENSG00000149179
Cholesterol_to_Total_Lipids_in_Large_LDL_percentage	62	rs11570054	11	47371130	1.768331e-07	0.0001509667	5.550154e-05	ENSG00000025434
Cholesterol_to_Total_Lipids_in_Large_LDL_percentage	64	rs2004649	11	65380916	0.0002264547	0.03101742	0.02217454	ENSG00000173327
Cholesterol_to_Total_Lipids_in_Large_LDL_percentage	64	rs58568715	11	65662985	0.0005073222	0.0516493	0.03781797	ENSG00000172803
Cholesterol_to_Total_Lipids_in_Large_LDL_percentage	65	rs7109567	11	117403017	0.0001883977	0.02759704	0.01909488	ENSG00000149577
Cholesterol_to_Total_Lipids_in_Large_LDL_percentage	66	rs7130938	11	130894131	1.460915e-07	0.0001298809	0.004029367	ENSG00000120451
Cholesterol_to_Total_Lipids_in_Large_LDL_percentage	67	rs56205450	11	134546676	0.0003316847	0.03956443	0.02847148	ENSG00000151503
Cholesterol_to_Total_Lipids_in_Large_LDL_percentage	67	rs1944870	11	134562295	8.66643e-07	0.0004684368	0.000377106	ENSG00000109956
Cholesterol_to_Total_Lipids_in_Large_LDL_percentage	68	rs2238069	12	2456062	8.648296e-06	0.002975211	0.008572275	ENSG00000151067
Cholesterol_to_Total_Lipids_in_Large_LDL_percentage	69	rs7957659	12	50638810	6.10118e-05	0.01287652	0.02443305	ENSG00000139624
Cholesterol_to_Total_Lipids_in_Large_LDL_percentage	70	rs3809114	12	57848639	3.378995e-05	0.008496541	0.03878887	ENSG00000123329
Cholesterol_to_Total_Lipids_in_Large_LDL_percentage	71	rs73359587	12	90669084	4.102228e-05	0.009737737	0.005947825
Cholesterol_to_Total_Lipids_in_Large_LDL_percentage	72	rs7298574	12	99525393	4.132975e-05	0.009791506	0.04492854	ENSG00000185046
Cholesterol_to_Total_Lipids_in_Large_LDL_percentage	73	rs3026465	12	110757585	1.25159e-05	0.003990663	0.03958476	ENSG00000111231
Cholesterol_to_Total_Lipids_in_Large_LDL_percentage	73	rs7132651	12	111165927	8.182793e-08	8.100788e-05	0.009737986	ENSG00000111231
Cholesterol_to_Total_Lipids_in_Large_LDL_percentage	74	rs73230058	12	123593899	0.0001789976	0.02672431	0.02571495	ENSG00000150967
Cholesterol_to_Total_Lipids_in_Large_LDL_percentage	74	rs1727305	12	123633382	7.760208e-09	1.14567e-05	0.000324268	ENSG00000051825
Cholesterol_to_Total_Lipids_in_Large_LDL_percentage	75	rs11057393	12	124403769	1.787576e-06	0.0008604219	0.000456614	ENSG00000119242
Cholesterol_to_Total_Lipids_in_Large_LDL_percentage	76	rs3124422	13	55945829	0.0005463156	0.0541776	0.03975502
Cholesterol_to_Total_Lipids_in_Large_LDL_percentage	77	rs9569820	13	58702746	1.350046e-05	0.004248198	0.002415886	ENSG00000118946
Cholesterol_to_Total_Lipids_in_Large_LDL_percentage	78	rs28972181	13	114740054	0.0002666242	0.03438757	0.03377273	ENSG00000185989
Cholesterol_to_Total_Lipids_in_Large_LDL_percentage	79	rs722599	14	75327443	8.767616e-05	0.01672936	0.01361821	ENSG00000198208
Cholesterol_to_Total_Lipids_in_Large_LDL_percentage	80	rs2614471	14	99673278	0.0001846173	0.02725141	0.02859269	ENSG00000127152
Cholesterol_to_Total_Lipids_in_Large_LDL_percentage	81	rs4906270	14	103364737	0.000163545	0.02518486	0.01720764	ENSG00000131323
Cholesterol_to_Total_Lipids_in_Large_LDL_percentage	82	rs542036	15	43541139	0.0007202741	0.0641048	0.04742588	ENSG00000104055
Cholesterol_to_Total_Lipids_in_Large_LDL_percentage	83	rs8030169	15	44013177	4.207043e-05	0.009919403	0.006074786	ENSG00000166762
Cholesterol_to_Total_Lipids_in_Large_LDL_percentage	84	rs593742	15	59045774	0.0001332764	0.02213127	0.01748262	ENSG00000137845
Cholesterol_to_Total_Lipids_in_Large_LDL_percentage	85	rs6422424	15	83339853	4.625013e-06	0.001827377	0.001499584	ENSG00000103723
Cholesterol_to_Total_Lipids_in_Large_LDL_percentage	86	rs12921753	16	30018720	4.129138e-09	6.967667e-06	7.872014e-05	ENSG00000169592
Cholesterol_to_Total_Lipids_in_Large_LDL_percentage	86	rs147553474	16	30050605	0.0005944581	0.05706108	0.0419642	ENSG00000102882
Cholesterol_to_Total_Lipids_in_Large_LDL_percentage	87	rs61593058	16	68384496	1.334566e-05	0.004208524	0.002391934	ENSG00000132600
Cholesterol_to_Total_Lipids_in_Large_LDL_percentage	88	rs7219320	17	17880877	0.000489391	0.05052332	0.0415821	ENSG00000175662
Cholesterol_to_Total_Lipids_in_Large_LDL_percentage	89	rs11263770	17	34896877	4.948714e-05	0.01108852	0.006891847	ENSG00000277161
Cholesterol_to_Total_Lipids_in_Large_LDL_percentage	90	rs12453682	17	37770005	9.010489e-05	0.01705156	0.01101628	ENSG00000161395
Cholesterol_to_Total_Lipids_in_Large_LDL_percentage	91	rs35929648	17	47002543	8.444883e-05	0.01628713	0.01047457	ENSG00000159202
Cholesterol_to_Total_Lipids_in_Large_LDL_percentage	92	rs75016991	17	67424508	0.0003664896	0.04218839	0.03049801	ENSG00000154265
Cholesterol_to_Total_Lipids_in_Large_LDL_percentage	93	rs149604798	18	9536251	0.0002903287	0.03634539	0.02598515	ENSG00000017797
Cholesterol_to_Total_Lipids_in_Large_LDL_percentage	94	rs173032	18	29795076	0.0003877676	0.04367244	0.03164417	ENSG00000141434
Cholesterol_to_Total_Lipids_in_Large_LDL_percentage	95	rs1982468	19	4953351	1.37567e-05	0.004312881	0.003583168	ENSG00000127663
Cholesterol_to_Total_Lipids_in_Large_LDL_percentage	96	rs322128	19	11402416	4.986809e-06	0.001928937	0.001036045	ENSG00000105514
Cholesterol_to_Total_Lipids_in_Large_LDL_percentage	97	rs11669516	19	19532682	4.693765e-06	0.001847274	0.001675288	ENSG00000167491
Cholesterol_to_Total_Lipids_in_Large_LDL_percentage	98	rs6509439	19	50105239	1.032706e-08	1.458866e-05	0.0006994801	ENSG00000126456
Cholesterol_to_Total_Lipids_in_Large_LDL_percentage	99	rs6059779	20	32950325	7.477406e-05	0.01493542	0.009534867	ENSG00000078747
Cholesterol_to_Total_Lipids_in_Large_LDL_percentage	100	rs4809823	20	49654572	0.0003793801	0.0430974	0.03120006	ENSG00000026559
Cholesterol_to_Total_Lipids_in_Large_LDL_percentage	101	rs1058033	22	45583606	0.0004269765	0.04645302	0.03766031	ENSG00000093000
Cholesterol_to_Total_Lipids_in_Large_VLDL_percentage	1	rs1817342	1	61048100	4.280779e-05	0.01004681	0.01155949	ENSG00000162598
Cholesterol_to_Total_Lipids_in_Large_VLDL_percentage	2	rs1556562	1	93034023	1.739453e-05	0.005170982	0.009507755	ENSG00000122484
Cholesterol_to_Total_Lipids_in_Large_VLDL_percentage	3	rs1908298	1	111316215	0.0001614974	0.02497866	0.03559319	ENSG00000156171
Cholesterol_to_Total_Lipids_in_Large_VLDL_percentage	4	rs9803993	1	243672125	1.575164e-06	0.0007713312	0.0008208354	ENSG00000117020
Cholesterol_to_Total_Lipids_in_Large_VLDL_percentage	5	rs3795948	2	23926659	0.0001170587	0.02035697	0.02353827	ENSG00000219626
Cholesterol_to_Total_Lipids_in_Large_VLDL_percentage	6	rs113256314	2	27501510	0.0002970184	0.03688233	0.0422218	ENSG00000138030
Cholesterol_to_Total_Lipids_in_Large_VLDL_percentage	6	rs55861662	2	27989110	2.962558e-05	0.007725093	0.04697797	ENSG00000158019
Cholesterol_to_Total_Lipids_in_Large_VLDL_percentage	6	rs4666018	2	28042059	1.52399e-05	0.004661337	0.005398318	ENSG00000243147
Cholesterol_to_Total_Lipids_in_Large_VLDL_percentage	7	rs1430345	2	73370682	0.0001808171	0.026905	0.03069739	ENSG00000135624
Cholesterol_to_Total_Lipids_in_Large_VLDL_percentage	8	rs986503	3	21714103	0.0002525541	0.03315085	0.0379988	ENSG00000151789
Cholesterol_to_Total_Lipids_in_Large_VLDL_percentage	9	rs3773125	3	30032470	2.517917e-05	0.00683659	0.03591125	ENSG00000144642
Cholesterol_to_Total_Lipids_in_Large_VLDL_percentage	10	rs294302	3	31084297	0.0002035616	0.02896982	0.0378752	ENSG00000144644
Cholesterol_to_Total_Lipids_in_Large_VLDL_percentage	11	rs35569457	3	52949143	0.0003759243	0.04287208	0.04903209	ENSG00000055955
Cholesterol_to_Total_Lipids_in_Large_VLDL_percentage	12	rs525773	3	135936453	2.461574e-05	0.006726855	0.01564901	ENSG00000114054
Cholesterol_to_Total_Lipids_in_Large_VLDL_percentage	13	rs9831938	3	185785996	0.0002790393	0.03544555	0.04059577	ENSG00000244405
Cholesterol_to_Total_Lipids_in_Large_VLDL_percentage	14	rs150899	4	103689069	9.198862e-05	0.01730451	0.01962496	ENSG00000109323
Cholesterol_to_Total_Lipids_in_Large_VLDL_percentage	15	rs12109048	5	74598434	2.147426e-05	0.006074778	0.007001107	ENSG00000152359
Cholesterol_to_Total_Lipids_in_Large_VLDL_percentage	16	rs217286	6	84409255	6.830366e-07	0.0003910503	0.01940954	ENSG00000065609
Cholesterol_to_Total_Lipids_in_Large_VLDL_percentage	17	rs9344745	6	88635440	0.0003223983	0.03883256	0.04443245	ENSG00000118434
Cholesterol_to_Total_Lipids_in_Large_VLDL_percentage	18	rs9321902	6	143679712	1.209923e-05	0.003887987	0.008981344	ENSG00000146416
Cholesterol_to_Total_Lipids_in_Large_VLDL_percentage	19	rs28541530	7	21531161	1.735192e-05	0.0051611	0.005967152	ENSG00000105866
Cholesterol_to_Total_Lipids_in_Large_VLDL_percentage	20	rs217370	7	44615161	0.0001956721	0.02825098	0.03225495	ENSG00000158604
Cholesterol_to_Total_Lipids_in_Large_VLDL_percentage	21	rs2976933	8	8254875	0.0001062606	0.01908636	0.02161427	ENSG00000275342
Cholesterol_to_Total_Lipids_in_Large_VLDL_percentage	21	rs17150950	8	9881009	4.098808e-05	0.009733577	0.0111938	ENSG00000175806
Cholesterol_to_Total_Lipids_in_Large_VLDL_percentage	21	rs55743011	8	10151141	3.049571e-05	0.007883253	0.02562438	ENSG00000175806
Cholesterol_to_Total_Lipids_in_Large_VLDL_percentage	22	rs11557154	9	34107505	0.0003289662	0.03936294	0.04503637	ENSG00000198876
Cholesterol_to_Total_Lipids_in_Large_VLDL_percentage	23	rs62574292	9	101031678	0.0001935432	0.02806448	0.04045382	ENSG00000095383
Cholesterol_to_Total_Lipids_in_Large_VLDL_percentage	24	rs77926044	9	136265048	0.0002813482	0.03563517	0.04081036	ENSG00000175164
Cholesterol_to_Total_Lipids_in_Large_VLDL_percentage	25	rs77449307	10	103385599	0.0001727995	0.02613181	0.02980267	ENSG00000107829
Cholesterol_to_Total_Lipids_in_Large_VLDL_percentage	26	rs148650436	10	104786531	0.0002113744	0.02969648	0.04555596	ENSG00000076685
Cholesterol_to_Total_Lipids_in_Large_VLDL_percentage	27	rs10838843	11	48260401	0.000124526	0.02116885	0.02398184	ENSG00000134571
Cholesterol_to_Total_Lipids_in_Large_VLDL_percentage	28	rs578001	11	63792977	1.041744e-05	0.003449438	0.01162345	ENSG00000110583
Cholesterol_to_Total_Lipids_in_Large_VLDL_percentage	29	rs1193496	11	65537556	5.854223e-05	0.01252645	0.01503961	ENSG00000172922
Cholesterol_to_Total_Lipids_in_Large_VLDL_percentage	30	rs2649999	12	121380544	4.653879e-05	0.01064941	0.01226299	ENSG00000157895
Cholesterol_to_Total_Lipids_in_Large_VLDL_percentage	31	rs1716182	12	123686127	1.483303e-08	1.985123e-05	0.002998703	ENSG00000051825
Cholesterol_to_Total_Lipids_in_Large_VLDL_percentage	32	rs221923	14	71584473	0.0001158134	0.02021656	0.02289919	ENSG00000100731
Cholesterol_to_Total_Lipids_in_Large_VLDL_percentage	33	rs722599	14	75327443	8.767616e-05	0.01673836	0.01900228	ENSG00000198208
Cholesterol_to_Total_Lipids_in_Large_VLDL_percentage	34	rs8017887	14	103776818	1.970981e-05	0.005674435	0.006551357	ENSG00000100664
Cholesterol_to_Total_Lipids_in_Large_VLDL_percentage	35	rs6494037	15	59016315	1.188363e-05	0.003835302	0.01106322	ENSG00000137845
Cholesterol_to_Total_Lipids_in_Large_VLDL_percentage	36	rs4777185	15	64672593	0.0001386952	0.02271952	0.02580726	ENSG00000103671
Cholesterol_to_Total_Lipids_in_Large_VLDL_percentage	37	rs79217743	15	75117912	9.031469e-05	0.01708797	0.01938679	ENSG00000140474
Cholesterol_to_Total_Lipids_in_Large_VLDL_percentage	38	rs8044995	16	68189340	2.719305e-05	0.007256986	0.008335811	ENSG00000132600
Cholesterol_to_Total_Lipids_in_Large_VLDL_percentage	39	rs75329497	16	72052299	3.217182e-05	0.008189328	0.01453792	ENSG00000257017
Cholesterol_to_Total_Lipids_in_Large_VLDL_percentage	40	rs464349	16	89656251	1.235804e-05	0.003950007	0.04138912	ENSG00000131165
Cholesterol_to_Total_Lipids_in_Large_VLDL_percentage	41	rs11868035	17	17715101	1.321669e-05	0.004171565	0.03852238	ENSG00000072310
Cholesterol_to_Total_Lipids_in_Large_VLDL_percentage	42	rs75016991	17	67424508	0.0003664896	0.04220362	0.04827094	ENSG00000154265
Cholesterol_to_Total_Lipids_in_Large_VLDL_percentage	43	rs346803	17	74381567	0.000134731	0.02229813	0.02530948	ENSG00000176170
Cholesterol_to_Total_Lipids_in_Large_VLDL_percentage	44	rs8073414	17	78615899	4.794071e-05	0.01086342	0.01251285	ENSG00000171246
Cholesterol_to_Total_Lipids_in_Large_VLDL_percentage	45	rs337758	18	69760484	8.989497e-05	0.01703304	0.01932639
Cholesterol_to_Total_Lipids_in_Large_VLDL_percentage	46	rs57070985	19	4969053	1.512531e-06	0.0007471844	0.0007938187	ENSG00000127663
Cholesterol_to_Total_Lipids_in_Large_VLDL_percentage	47	rs2965185	19	19525792	8.332352e-10	2.004016e-06	0.002296142	ENSG00000167491
Cholesterol_to_Total_Lipids_in_Large_VLDL_percentage	48	rs485186	19	49207206	1.839891e-05	0.005397146	0.006235787	ENSG00000176909
Cholesterol_to_Total_Lipids_in_Large_VLDL_percentage	49	rs3745475	19	50100295	2.212176e-07	0.0001798054	0.001152791	ENSG00000126464
Cholesterol_to_Total_Lipids_in_Medium_HDL_percentage	1	rs12410656	1	27397604	0.0004368584	0.04713695	0.03143018	ENSG00000142733
Cholesterol_to_Total_Lipids_in_Medium_HDL_percentage	2	rs13374459	1	39571211	0.0003611834	0.04180644	0.02795924	ENSG00000127603
Cholesterol_to_Total_Lipids_in_Medium_HDL_percentage	3	rs2842198	1	43930738	3.136344e-06	0.001351671	0.0008043636	ENSG00000066056
Cholesterol_to_Total_Lipids_in_Medium_HDL_percentage	4	rs12122743	1	91220791	0.0005386722	0.05369722	0.03875545	ENSG00000143032
Cholesterol_to_Total_Lipids_in_Medium_HDL_percentage	5	rs1938573	1	98484617	9.454072e-13	3.746208e-07	0.0001709809	ENSG00000188641
Cholesterol_to_Total_Lipids_in_Medium_HDL_percentage	5	rs113445054	1	98574822	0.0004790114	0.0498847	0.03321393	ENSG00000188641
Cholesterol_to_Total_Lipids_in_Medium_HDL_percentage	7	rs78681982	1	150130096	1.274252e-05	0.004055964	0.002583163	ENSG00000163131
Cholesterol_to_Total_Lipids_in_Medium_HDL_percentage	8	rs76289965	1	174068936	1.820971e-05	0.005366545	0.04525164	ENSG00000117592
Cholesterol_to_Total_Lipids_in_Medium_HDL_percentage	9	rs78444298	1	184672098	1.533897e-05	0.004694482	0.03138584	ENSG00000116406
Cholesterol_to_Total_Lipids_in_Medium_HDL_percentage	10	rs1418808	1	190104227	0.0007540203	0.06583737	0.0479726	ENSG00000162670
Cholesterol_to_Total_Lipids_in_Medium_HDL_percentage	11	rs6700069	1	204968945	0.0001084017	0.01934585	0.03993772	ENSG00000163531
Cholesterol_to_Total_Lipids_in_Medium_HDL_percentage	11	rs3903399	1	205041542	0.0002810336	0.03559805	0.02387915	ENSG00000184144
Cholesterol_to_Total_Lipids_in_Medium_HDL_percentage	12	rs11807834	1	230272624	8.664121e-07	0.000470168	0.0003714376	ENSG00000143641
Cholesterol_to_Total_Lipids_in_Medium_HDL_percentage	13	rs10925797	1	239199929	1.841991e-05	0.005412787	0.04772887	ENSG00000133019
Cholesterol_to_Total_Lipids_in_Medium_HDL_percentage	14	rs2384465	2	27004470	0.0001832165	0.02712203	0.04005702	ENSG00000115163
Cholesterol_to_Total_Lipids_in_Medium_HDL_percentage	15	rs113256314	2	27501510	0.0002970184	0.03686996	0.02472144	ENSG00000138030
Cholesterol_to_Total_Lipids_in_Medium_HDL_percentage	15	rs2272417	2	27706640	0.0004417783	0.04747101	0.03164704	ENSG00000138002
Cholesterol_to_Total_Lipids_in_Medium_HDL_percentage	15	rs72810512	2	28024398	2.952333e-05	0.007714743	0.009587891	ENSG00000158019
Cholesterol_to_Total_Lipids_in_Medium_HDL_percentage	16	rs12474906	2	28033538	6.60137e-06	0.002404246	0.001520909	ENSG00000243147
Cholesterol_to_Total_Lipids_in_Medium_HDL_percentage	17	rs12618630	2	37025076	0.0002141309	0.02993784	0.02002074	ENSG00000205221
Cholesterol_to_Total_Lipids_in_Medium_HDL_percentage	18	rs1504	2	37066018	0.0003077769	0.03768804	0.0364757	ENSG00000115808
Cholesterol_to_Total_Lipids_in_Medium_HDL_percentage	19	rs61283909	2	48729851	6.758325e-05	0.01389034	0.0422663	ENSG00000243244
Cholesterol_to_Total_Lipids_in_Medium_HDL_percentage	20	rs10865247	2	50715796	0.000298517	0.03698567	0.02479807	ENSG00000179915
Cholesterol_to_Total_Lipids_in_Medium_HDL_percentage	21	rs17189680	2	54420705	0.0004388281	0.04727114	0.03156902	ENSG00000170634
Cholesterol_to_Total_Lipids_in_Medium_HDL_percentage	22	rs17047234	2	56013061	0.0007731926	0.06678733	0.04414885	ENSG00000115380
Cholesterol_to_Total_Lipids_in_Medium_HDL_percentage	23	rs2215966	2	59017244	0.000297432	0.03690195	0.02474263
Cholesterol_to_Total_Lipids_in_Medium_HDL_percentage	24	rs112789204	2	59298158	0.0009524857	0.07562058	0.04992121
Cholesterol_to_Total_Lipids_in_Medium_HDL_percentage	25	rs974135	2	60333030	0.000103231	0.01870475	0.03675453	ENSG00000119866
Cholesterol_to_Total_Lipids_in_Medium_HDL_percentage	26	rs2046249	2	155838370	0.0005481779	0.05429446	0.04049167	ENSG00000162989
Cholesterol_to_Total_Lipids_in_Medium_HDL_percentage	27	rs4668193	2	170959987	0.0001528727	0.02412756	0.02674539	ENSG00000144357
Cholesterol_to_Total_Lipids_in_Medium_HDL_percentage	28	rs141065777	2	200104387	0.0001959019	0.02826282	0.01885251	ENSG00000119042
Cholesterol_to_Total_Lipids_in_Medium_HDL_percentage	29	rs4500930	2	228985505	3.32047e-05	0.008394519	0.009886527	ENSG00000153820
Cholesterol_to_Total_Lipids_in_Medium_HDL_percentage	30	rs13390594	2	241361736	0.0008495362	0.07069886	0.04670512	ENSG00000063660
Cholesterol_to_Total_Lipids_in_Medium_HDL_percentage	31	rs13323506	3	12737231	0.0005243787	0.05277904	0.04363425	ENSG00000132155
Cholesterol_to_Total_Lipids_in_Medium_HDL_percentage	32	rs6771444	3	29784901	0.0004097573	0.04522655	0.04717769	ENSG00000144642
Cholesterol_to_Total_Lipids_in_Medium_HDL_percentage	33	rs62235516	3	29989477	0.000156714	0.02448792	0.0208819	ENSG00000144642
Cholesterol_to_Total_Lipids_in_Medium_HDL_percentage	34	rs11129735	3	36870230	1.137225e-05	0.003715979	0.003695751	ENSG00000093167
Cholesterol_to_Total_Lipids_in_Medium_HDL_percentage	35	rs2624847	3	50174197	1.673098e-05	0.005025305	0.00320013	ENSG00000187492
Cholesterol_to_Total_Lipids_in_Medium_HDL_percentage	36	rs11709284	3	52559705	3.799669e-11	3.746208e-07	1.332625e-07	ENSG00000162267
Cholesterol_to_Total_Lipids_in_Medium_HDL_percentage	36	rs71301816	3	53142071	6.756573e-07	0.0003899718	0.0001988934	ENSG00000163933
Cholesterol_to_Total_Lipids_in_Medium_HDL_percentage	38	rs11707200	3	53243770	0.0003147269	0.03820145	0.02560319	ENSG00000055955
Cholesterol_to_Total_Lipids_in_Medium_HDL_percentage	39	rs2201103	3	63781484	0.0002628447	0.03405962	0.03855507	ENSG00000163634
Cholesterol_to_Total_Lipids_in_Medium_HDL_percentage	40	rs4677601	3	71368790	0.0004926261	0.0507207	0.03375664	ENSG00000114861
Cholesterol_to_Total_Lipids_in_Medium_HDL_percentage	41	rs1288126	3	71678949	5.42861e-05	0.01187643	0.02287123	ENSG00000114861
Cholesterol_to_Total_Lipids_in_Medium_HDL_percentage	42	rs58592880	3	135794742	0.0005198471	0.0524827	0.03488891	ENSG00000114054
Cholesterol_to_Total_Lipids_in_Medium_HDL_percentage	42	rs9845457	3	135914476	8.105912e-08	8.01583e-05	2.659023e-05	ENSG00000114054
Cholesterol_to_Total_Lipids_in_Medium_HDL_percentage	43	rs114744971	3	142748221	5.425426e-05	0.01187137	0.007693034	ENSG00000163714
Cholesterol_to_Total_Lipids_in_Medium_HDL_percentage	44	rs73170828	3	156807428	0.0005127381	0.05201258	0.03458808	ENSG00000163659
Cholesterol_to_Total_Lipids_in_Medium_HDL_percentage	45	rs34502481	3	181054079	9.50054e-06	0.003212421	0.0302511	ENSG00000205981
Cholesterol_to_Total_Lipids_in_Medium_HDL_percentage	46	rs9831938	3	185785996	0.0002790393	0.0354343	0.02377071	ENSG00000244405
Cholesterol_to_Total_Lipids_in_Medium_HDL_percentage	47	rs10516785	4	87892659	0.0002757249	0.03515957	0.02358877	ENSG00000163633
Cholesterol_to_Total_Lipids_in_Medium_HDL_percentage	48	rs1813006	4	103001649	8.101954e-11	3.746208e-07	5.824298e-08	ENSG00000138821
Cholesterol_to_Total_Lipids_in_Medium_HDL_percentage	48	rs10031823	4	103125031	0.0004039294	0.04479925	0.02991261	ENSG00000138821
Cholesterol_to_Total_Lipids_in_Medium_HDL_percentage	49	rs223487	4	103683546	0.000714888	0.06382109	0.04220973	ENSG00000109323
Cholesterol_to_Total_Lipids_in_Medium_HDL_percentage	50	rs2905627	4	105450085	0.0001642061	0.02525532	0.04269812	ENSG00000168772
Cholesterol_to_Total_Lipids_in_Medium_HDL_percentage	51	rs331951	4	143664834	0.0003410059	0.04029468	0.02698205	ENSG00000109452
Cholesterol_to_Total_Lipids_in_Medium_HDL_percentage	52	rs11750149	5	22884888	7.441886e-06	0.002642002	0.005965427	ENSG00000154162
Cholesterol_to_Total_Lipids_in_Medium_HDL_percentage	53	rs245494	5	57636145	0.0001415092	0.02300597	0.01516813	ENSG00000145632
Cholesterol_to_Total_Lipids_in_Medium_HDL_percentage	54	rs2910823	5	59498175	0.00051769	0.05234074	0.03479807	ENSG00000113448
Cholesterol_to_Total_Lipids_in_Medium_HDL_percentage	55	rs1428080	5	67728508	0.0004148991	0.04559853	0.04573927	ENSG00000069020
Cholesterol_to_Total_Lipids_in_Medium_HDL_percentage	56	rs74344518	5	74703341	0.000230984	0.03139921	0.0284681	ENSG00000113163
Cholesterol_to_Total_Lipids_in_Medium_HDL_percentage	57	rs658912	5	81612479	0.0009105634	0.07368383	0.04865564	ENSG00000152348
Cholesterol_to_Total_Lipids_in_Medium_HDL_percentage	58	rs1995794	5	118751289	2.624858e-05	0.007073487	0.004503899	ENSG00000133835
Cholesterol_to_Total_Lipids_in_Medium_HDL_percentage	59	rs11739594	5	141709563	0.0005787708	0.0561486	0.03723474	ENSG00000187678
Cholesterol_to_Total_Lipids_in_Medium_HDL_percentage	60	rs10866739	5	155915825	0.000314472	0.03818283	0.04197907	ENSG00000170624
Cholesterol_to_Total_Lipids_in_Medium_HDL_percentage	61	rs56776090	6	54974009	0.000710738	0.06360083	0.04206573	ENSG00000137252
Cholesterol_to_Total_Lipids_in_Medium_HDL_percentage	62	rs2153960	6	108988184	1.652628e-05	0.004975707	0.003168458	ENSG00000118689
Cholesterol_to_Total_Lipids_in_Medium_HDL_percentage	63	rs9487653	6	111822689	2.066429e-06	0.0009687064	0.0005566544	ENSG00000056972
Cholesterol_to_Total_Lipids_in_Medium_HDL_percentage	64	rs9398738	6	123912911	0.0001073325	0.01921583	0.01252085	ENSG00000186439
Cholesterol_to_Total_Lipids_in_Medium_HDL_percentage	65	rs2721786	7	24670765	7.202441e-06	0.002577122	0.001636579	ENSG00000105926
Cholesterol_to_Total_Lipids_in_Medium_HDL_percentage	66	rs10227596	7	44453006	0.0005511013	0.05447605	0.03616446	ENSG00000015676
Cholesterol_to_Total_Lipids_in_Medium_HDL_percentage	66	rs6949541	7	44662838	3.024643e-05	0.007846723	0.01771772	ENSG00000158604
Cholesterol_to_Total_Lipids_in_Medium_HDL_percentage	67	rs314370	7	100453208	0.000176053	0.02644241	0.02512967	ENSG00000087077
Cholesterol_to_Total_Lipids_in_Medium_HDL_percentage	68	rs4727614	7	104600854	1.573128e-11	3.746208e-07	0.009675088	ENSG00000135250
Cholesterol_to_Total_Lipids_in_Medium_HDL_percentage	69	rs10255167	7	140676153	7.514059e-05	0.01499475	0.01591213	ENSG00000090263
Cholesterol_to_Total_Lipids_in_Medium_HDL_percentage	70	rs13278570	8	3617597	0.0006109052	0.05799348	0.04007192	ENSG00000183117
Cholesterol_to_Total_Lipids_in_Medium_HDL_percentage	71	rs2976940	8	8279462	0.0001833917	0.02713833	0.02574965	ENSG00000104626
Cholesterol_to_Total_Lipids_in_Medium_HDL_percentage	71	rs17151193	8	10000309	9.81395e-06	0.003292385	0.003099769	ENSG00000175806
Cholesterol_to_Total_Lipids_in_Medium_HDL_percentage	71	rs55743011	8	10151141	3.049571e-05	0.00789149	0.0427716	ENSG00000175806
Cholesterol_to_Total_Lipids_in_Medium_HDL_percentage	72	rs143092720	8	13624306	3.773932e-05	0.009194578	0.012597	ENSG00000164741
Cholesterol_to_Total_Lipids_in_Medium_HDL_percentage	73	rs34761945	8	19778142	0.0001594432	0.02475374	0.01641321	ENSG00000175445
Cholesterol_to_Total_Lipids_in_Medium_HDL_percentage	74	rs2084862	8	64507475	6.325257e-06	0.002319484	0.001464195	ENSG00000137563
Cholesterol_to_Total_Lipids_in_Medium_HDL_percentage	74	rs890235	8	64716469	0.0004600264	0.04867838	0.03243082
Cholesterol_to_Total_Lipids_in_Medium_HDL_percentage	75	rs800895	8	116436385	0.0001972219	0.02837726	0.02161619	ENSG00000104447
Cholesterol_to_Total_Lipids_in_Medium_HDL_percentage	76	rs1180647	8	116472478	0.0003495687	0.04094687	0.0273977	ENSG00000104447
Cholesterol_to_Total_Lipids_in_Medium_HDL_percentage	77	rs837223	8	130971463	0.0006061557	0.057727	0.03824476	ENSG00000153310
Cholesterol_to_Total_Lipids_in_Medium_HDL_percentage	78	rs579735	9	14078455	0.0004133297	0.04548549	0.03035809	ENSG00000147862
Cholesterol_to_Total_Lipids_in_Medium_HDL_percentage	79	rs10819447	9	131576416	0.0006857085	0.06224444	0.04117902	ENSG00000167136
Cholesterol_to_Total_Lipids_in_Medium_HDL_percentage	80	rs7910623	10	33865952	0.0008296179	0.069678	0.04603805	ENSG00000099250
Cholesterol_to_Total_Lipids_in_Medium_HDL_percentage	81	rs34200680	10	33959014	0.0005892407	0.05676071	0.03762643	ENSG00000099250
Cholesterol_to_Total_Lipids_in_Medium_HDL_percentage	82	rs1255496	10	65393613	0.0001160758	0.02024306	0.01322583	ENSG00000165476
Cholesterol_to_Total_Lipids_in_Medium_HDL_percentage	83	rs4745777	10	77240548	0.0008705231	0.0717489	0.04739126	ENSG00000148655
Cholesterol_to_Total_Lipids_in_Medium_HDL_percentage	84	rs118079769	10	103418325	0.0004171792	0.04576201	0.03053761	ENSG00000107829
Cholesterol_to_Total_Lipids_in_Medium_HDL_percentage	85	rs2491376	10	106631330	1.290605e-05	0.00409987	0.01088029	ENSG00000156395
Cholesterol_to_Total_Lipids_in_Medium_HDL_percentage	86	rs879048	11	27638934	3.414881e-05	0.008569744	0.005482008	ENSG00000205213
Cholesterol_to_Total_Lipids_in_Medium_HDL_percentage	87	rs605765	11	30217503	1.586463e-05	0.004811076	0.00306333	ENSG00000152219
Cholesterol_to_Total_Lipids_in_Medium_HDL_percentage	87	rs75160368	11	30402714	0.0006438986	0.05986428	0.03962304	ENSG00000131808
Cholesterol_to_Total_Lipids_in_Medium_HDL_percentage	88	rs7108186	11	45965129	7.670427e-05	0.01520934	0.01042466	ENSG00000121671
Cholesterol_to_Total_Lipids_in_Medium_HDL_percentage	89	rs13448	11	46695414	7.075241e-06	0.002541773	0.001612927	ENSG00000180210
Cholesterol_to_Total_Lipids_in_Medium_HDL_percentage	89	rs11570054	11	47371130	1.768331e-07	0.0001506888	6.024781e-05	ENSG00000025434
Cholesterol_to_Total_Lipids_in_Medium_HDL_percentage	90	rs10838708	11	47441513	0.0004527866	0.0482052	0.03212365	ENSG00000109919
Cholesterol_to_Total_Lipids_in_Medium_HDL_percentage	91	rs10750859	11	57119552	0.0003610849	0.04179927	0.0395573	ENSG00000134802
Cholesterol_to_Total_Lipids_in_Medium_HDL_percentage	92	rs7941785	11	63861317	0.000326646	0.03916327	0.02623251	ENSG00000126432
Cholesterol_to_Total_Lipids_in_Medium_HDL_percentage	93	rs111953392	11	65595697	8.546424e-05	0.01643619	0.01066244	ENSG00000172803
Cholesterol_to_Total_Lipids_in_Medium_HDL_percentage	94	rs7109567	11	117403017	0.0001883977	0.02759724	0.01838984	ENSG00000149577
Cholesterol_to_Total_Lipids_in_Medium_HDL_percentage	95	rs56205450	11	134546676	0.0003316847	0.03956583	0.0264955	ENSG00000151503
Cholesterol_to_Total_Lipids_in_Medium_HDL_percentage	96	rs12425203	12	2474661	0.0002974836	0.03690595	0.02474527	ENSG00000151067
Cholesterol_to_Total_Lipids_in_Medium_HDL_percentage	97	rs4768635	12	45935534	0.0005844478	0.05648186	0.04268947	ENSG00000189079
Cholesterol_to_Total_Lipids_in_Medium_HDL_percentage	98	rs6581124	12	57545756	0.0008721019	0.07182686	0.04744221	ENSG00000166888
Cholesterol_to_Total_Lipids_in_Medium_HDL_percentage	98	rs487722	12	57824165	2.988101e-06	0.001303853	0.0007730804	ENSG00000123329
Cholesterol_to_Total_Lipids_in_Medium_HDL_percentage	99	rs73196614	12	89929892	6.793677e-05	0.01394469	0.04529839	ENSG00000257594
Cholesterol_to_Total_Lipids_in_Medium_HDL_percentage	100	rs11615556	12	90636997	5.721111e-05	0.01232941	0.03198548
Cholesterol_to_Total_Lipids_in_Medium_HDL_percentage	101	rs4766428	12	110723245	8.069147e-14	3.746208e-07	0.008485523	ENSG00000111229
Cholesterol_to_Total_Lipids_in_Medium_HDL_percentage	102	rs10849770	12	121055923	0.0001799373	0.02681428	0.02154509	ENSG00000157782
Cholesterol_to_Total_Lipids_in_Medium_HDL_percentage	103	rs7976422	12	122636556	0.0007756315	0.06690648	0.04422675	ENSG00000158113
Cholesterol_to_Total_Lipids_in_Medium_HDL_percentage	104	rs7952868	12	122846949	0.0001139061	0.01999556	0.01305597	ENSG00000111011
Cholesterol_to_Total_Lipids_in_Medium_HDL_percentage	105	rs73230058	12	123593899	0.0001789976	0.02672506	0.01778356	ENSG00000150967
Cholesterol_to_Total_Lipids_in_Medium_HDL_percentage	105	rs1615350	12	123650335	2.272858e-11	3.746208e-07	5.445045e-07	ENSG00000051825
Cholesterol_to_Total_Lipids_in_Medium_HDL_percentage	107	rs12310367	12	124486678	4.250535e-07	0.0002909642	0.0001282133	ENSG00000119242
Cholesterol_to_Total_Lipids_in_Medium_HDL_percentage	108	rs8546	12	124809027	0.0004268349	0.04644456	0.03098069	ENSG00000196498
Cholesterol_to_Total_Lipids_in_Medium_HDL_percentage	109	rs2709235	13	23956140	0.0001507895	0.02392832	0.01914388	ENSG00000151835
Cholesterol_to_Total_Lipids_in_Medium_HDL_percentage	110	rs9576486	13	38815339	3.975193e-05	0.009519298	0.006112569	ENSG00000120686
Cholesterol_to_Total_Lipids_in_Medium_HDL_percentage	111	rs2937331	13	56009322	0.0003816148	0.0432535	0.02890458
Cholesterol_to_Total_Lipids_in_Medium_HDL_percentage	112	rs7328411	13	58828369	7.388849e-06	0.002627813	0.001670496
Cholesterol_to_Total_Lipids_in_Medium_HDL_percentage	113	rs9318625	13	79925564	3.919285e-07	0.0002755683	0.03125543	ENSG00000139746
Cholesterol_to_Total_Lipids_in_Medium_HDL_percentage	114	rs12865361	13	88951916	0.000415992	0.04567701	0.03048242
Cholesterol_to_Total_Lipids_in_Medium_HDL_percentage	115	rs2526886	14	71359064	3.22173e-05	0.008205847	0.005240358	ENSG00000100731
Cholesterol_to_Total_Lipids_in_Medium_HDL_percentage	116	rs4906270	14	103364737	0.000163545	0.02518658	0.0167141	ENSG00000131323
Cholesterol_to_Total_Lipids_in_Medium_HDL_percentage	117	rs35158584	15	43685074	9.30309e-05	0.01743615	0.01660697	ENSG00000104055
Cholesterol_to_Total_Lipids_in_Medium_HDL_percentage	117	rs8030169	15	44013177	4.207043e-05	0.009926184	0.006387596	ENSG00000166762
Cholesterol_to_Total_Lipids_in_Medium_HDL_percentage	118	rs1559678	15	47738451	0.0007408969	0.0651731	0.04571787	ENSG00000137872
Cholesterol_to_Total_Lipids_in_Medium_HDL_percentage	119	rs1033206	15	64656762	0.0004829961	0.05013181	0.03790906	ENSG00000103671
Cholesterol_to_Total_Lipids_in_Medium_HDL_percentage	120	rs144378790	15	73687743	0.0002724533	0.03488513	0.02340703	ENSG00000067141
Cholesterol_to_Total_Lipids_in_Medium_HDL_percentage	121	rs2049176	15	79392548	0.0003592624	0.0416662	0.04453971	ENSG00000058335
Cholesterol_to_Total_Lipids_in_Medium_HDL_percentage	122	rs6422425	15	83452049	0.0007560656	0.06593986	0.04936342	ENSG00000278662
Cholesterol_to_Total_Lipids_in_Medium_HDL_percentage	123	rs289478	15	98259580	0.0004540417	0.04828777	0.03217725	ENSG00000140450
Cholesterol_to_Total_Lipids_in_Medium_HDL_percentage	124	rs3851005	16	12071213	0.0007902252	0.06761171	0.04468778	ENSG00000234719
Cholesterol_to_Total_Lipids_in_Medium_HDL_percentage	125	rs62037701	16	12103741	0.0003400567	0.04022137	0.03511217	ENSG00000234719
Cholesterol_to_Total_Lipids_in_Medium_HDL_percentage	126	rs3814883	16	29994922	9.236995e-12	3.746208e-07	1.511807e-07	ENSG00000169592
Cholesterol_to_Total_Lipids_in_Medium_HDL_percentage	126	rs147553474	16	30050605	0.0005944581	0.05706169	0.03781903	ENSG00000102882
Cholesterol_to_Total_Lipids_in_Medium_HDL_percentage	127	rs62037145	16	57496927	0.0005499944	0.05440741	0.0456377	ENSG00000088682
Cholesterol_to_Total_Lipids_in_Medium_HDL_percentage	128	rs61593058	16	68384496	1.334566e-05	0.004215194	0.002684413	ENSG00000132600
Cholesterol_to_Total_Lipids_in_Medium_HDL_percentage	129	rs2955373	17	17973617	1.207935e-05	0.003892979	0.00339581	ENSG00000175662
Cholesterol_to_Total_Lipids_in_Medium_HDL_percentage	130	rs11263770	17	34896877	4.948714e-05	0.01109566	0.007178406	ENSG00000277161
Cholesterol_to_Total_Lipids_in_Medium_HDL_percentage	131	rs12453682	17	37770005	9.010489e-05	0.01705946	0.01107361	ENSG00000161395
Cholesterol_to_Total_Lipids_in_Medium_HDL_percentage	132	rs2526011	17	42288128	0.0001890936	0.02766006	0.01843351	ENSG00000108312
Cholesterol_to_Total_Lipids_in_Medium_HDL_percentage	133	rs35929648	17	47002543	8.444883e-05	0.01629531	0.0105695	ENSG00000159202
Cholesterol_to_Total_Lipids_in_Medium_HDL_percentage	134	rs17745279	17	53042743	0.0002205655	0.03050893	0.02041935	ENSG00000166260
Cholesterol_to_Total_Lipids_in_Medium_HDL_percentage	135	rs181496075	17	74405195	3.079967e-05	0.007945586	0.005857231	ENSG00000161542
Cholesterol_to_Total_Lipids_in_Medium_HDL_percentage	136	rs112048489	18	53037388	0.0004348866	0.04700201	0.03134257	ENSG00000196628
Cholesterol_to_Total_Lipids_in_Medium_HDL_percentage	136	rs4800933	18	53429841	2.164663e-06	0.001007652	0.01713717	ENSG00000196628
Cholesterol_to_Total_Lipids_in_Medium_HDL_percentage	136	rs72934587	18	53551147	0.0007630095	0.06628575	0.04382095	ENSG00000196628
Cholesterol_to_Total_Lipids_in_Medium_HDL_percentage	137	rs7241572	18	77580712	4.098571e-10	1.133131e-06	0.03074977	ENSG00000122490
Cholesterol_to_Total_Lipids_in_Medium_HDL_percentage	138	rs57070985	19	4969053	1.512531e-06	0.0007511414	0.0004198122	ENSG00000127663
Cholesterol_to_Total_Lipids_in_Medium_HDL_percentage	139	rs61739916	19	18897440	0.0001161414	0.02025047	0.01323092	ENSG00000105664
Cholesterol_to_Total_Lipids_in_Medium_HDL_percentage	140	rs2965185	19	19525792	8.332352e-10	2.020856e-06	5.53157e-07	ENSG00000167491
Cholesterol_to_Total_Lipids_in_Medium_HDL_percentage	140	rs34755166	19	19665581	3.605276e-05	0.008908838	0.005707186	ENSG00000105726
Cholesterol_to_Total_Lipids_in_Medium_HDL_percentage	141	rs8112983	19	49229525	1.621259e-05	0.004898493	0.003119152	ENSG00000105538
Cholesterol_to_Total_Lipids_in_Medium_HDL_percentage	142	rs12462109	19	52343496	0.0001934855	0.02805133	0.03593137	ENSG00000161551
Cholesterol_to_Total_Lipids_in_Medium_HDL_percentage	143	rs6059779	20	32950325	7.477406e-05	0.0149438	0.00968963	ENSG00000078747
Cholesterol_to_Total_Lipids_in_Medium_HDL_percentage	144	rs186774337	20	41921789	0.000291836	0.03646525	0.04032241	ENSG00000124193
Cholesterol_to_Total_Lipids_in_Medium_HDL_percentage	145	rs387098	20	62154594	0.000567814	0.05549606	0.0392043	ENSG00000125534
Cholesterol_to_Total_Lipids_in_Medium_HDL_percentage	146	rs2823021	21	16416811	0.0004274484	0.0464874	0.0310085	ENSG00000180530
Cholesterol_to_Total_Lipids_in_Medium_HDL_percentage	146	rs2026847	21	16431762	0.0001814616	0.02695803	0.01794551	ENSG00000180530
Cholesterol_to_Total_Lipids_in_Medium_HDL_percentage	147	rs8126515	21	30555881	0.000942436	0.07516418	0.04962297	ENSG00000156253
Cholesterol_to_Total_Lipids_in_Medium_LDL_percentage	1	rs111689685	1	153847116	2.955122e-05	0.007741552	0.007046708	ENSG00000143578
Cholesterol_to_Total_Lipids_in_Medium_LDL_percentage	2	rs2272417	2	27706640	0.0004417783	0.04750631	0.04914077	ENSG00000138002
Cholesterol_to_Total_Lipids_in_Medium_LDL_percentage	3	rs3199918	3	52581435	9.41394e-05	0.01760769	0.01645097	ENSG00000168268
Cholesterol_to_Total_Lipids_in_Medium_LDL_percentage	3	rs11712910	3	53094194	3.704936e-07	0.0002664384	0.0072161	ENSG00000163933
Cholesterol_to_Total_Lipids_in_Medium_LDL_percentage	4	rs9865841	3	135876125	1.160326e-05	0.003788928	0.003469119	ENSG00000114054
Cholesterol_to_Total_Lipids_in_Medium_LDL_percentage	5	rs13077057	3	175163541	0.0003096204	0.03786206	0.03837232	ENSG00000177694
Cholesterol_to_Total_Lipids_in_Medium_LDL_percentage	6	rs13107325	4	103188709	4.375757e-17	3.761411e-07	1.459175e-07	ENSG00000138821
Cholesterol_to_Total_Lipids_in_Medium_LDL_percentage	7	rs223454	4	103710930	0.0002061742	0.02924295	0.03183156	ENSG00000109323
Cholesterol_to_Total_Lipids_in_Medium_LDL_percentage	8	rs76909681	5	74577228	8.032665e-05	0.01573713	0.02206909	ENSG00000152359
Cholesterol_to_Total_Lipids_in_Medium_LDL_percentage	9	rs629444	6	25885814	7.376458e-12	3.761411e-07	0.001462247	ENSG00000186470
Cholesterol_to_Total_Lipids_in_Medium_LDL_percentage	10	rs6656	7	44606098	8.308838e-06	0.002895138	0.002664669	ENSG00000158604
Cholesterol_to_Total_Lipids_in_Medium_LDL_percentage	11	rs314370	7	100453208	0.000176053	0.02647683	0.02581625	ENSG00000087077
Cholesterol_to_Total_Lipids_in_Medium_LDL_percentage	12	rs10838843	11	48260401	0.000124526	0.02119685	0.0200905	ENSG00000134571
Cholesterol_to_Total_Lipids_in_Medium_LDL_percentage	13	rs12805732	11	61448384	0.0002896525	0.03632906	0.03669436	ENSG00000124920
Cholesterol_to_Total_Lipids_in_Medium_LDL_percentage	14	rs2004649	11	65380916	0.0002264547	0.03105297	0.04858387	ENSG00000173327
Cholesterol_to_Total_Lipids_in_Medium_LDL_percentage	15	rs7109567	11	117403017	0.0001883977	0.02763222	0.04926281	ENSG00000149577
Cholesterol_to_Total_Lipids_in_Medium_LDL_percentage	16	rs10894291	11	130813834	3.007996e-05	0.007838643	0.04764468	ENSG00000120451
Cholesterol_to_Total_Lipids_in_Medium_LDL_percentage	17	rs6590760	11	134585109	1.773203e-06	0.0008657319	0.02357461	ENSG00000109956
Cholesterol_to_Total_Lipids_in_Medium_LDL_percentage	18	rs7132651	12	111165927	8.182793e-08	8.093974e-05	9.569251e-05	ENSG00000111231
Cholesterol_to_Total_Lipids_in_Medium_LDL_percentage	19	rs11526042	12	123932679	0.0001579284	0.02463354	0.02805944	ENSG00000183955
Cholesterol_to_Total_Lipids_in_Medium_LDL_percentage	20	rs9569811	13	58646190	5.640076e-05	0.01223675	0.04277127	ENSG00000118946
Cholesterol_to_Total_Lipids_in_Medium_LDL_percentage	21	rs12906481	15	43759554	7.099375e-05	0.01443466	0.01341709	ENSG00000166762
Cholesterol_to_Total_Lipids_in_Medium_LDL_percentage	21	rs8030169	15	44013177	4.207043e-05	0.009954883	0.009144806	ENSG00000166762
Cholesterol_to_Total_Lipids_in_Medium_LDL_percentage	22	rs593742	15	59045774	0.0001332764	0.02216802	0.04202419	ENSG00000137845
Cholesterol_to_Total_Lipids_in_Medium_LDL_percentage	23	rs12900331	15	59431762	2.335051e-05	0.006502774	0.00591259	ENSG00000157450
Cholesterol_to_Total_Lipids_in_Medium_LDL_percentage	24	rs4787495	16	30165725	0.0001243971	0.02118327	0.03864777	ENSG00000102886
Cholesterol_to_Total_Lipids_in_Medium_LDL_percentage	25	rs61593058	16	68384496	1.334566e-05	0.00422951	0.003864582	ENSG00000132600
Cholesterol_to_Total_Lipids_in_Medium_LDL_percentage	26	rs75016991	17	67424508	0.0003664896	0.0422259	0.04321125	ENSG00000154265
Cholesterol_to_Total_Lipids_in_Medium_LDL_percentage	27	rs322128	19	11402416	4.986809e-06	0.00194513	0.001756623	ENSG00000105514
Cholesterol_to_Total_Lipids_in_Medium_LDL_percentage	28	rs4808950	19	19518889	3.799465e-06	0.001586076	0.0014026	ENSG00000167491
Cholesterol_to_Total_Lipids_in_Medium_LDL_percentage	29	rs427248	19	49241015	3.076286e-05	0.007961548	0.04829683	ENSG00000105538
Cholesterol_to_Total_Lipids_in_Medium_LDL_percentage	30	rs6059779	20	32950325	7.477406e-05	0.01497533	0.01392124	ENSG00000078747
Cholesterol_to_Total_Lipids_in_Medium_VLDL_percentage	1	rs13374459	1	39571211	0.0003611834	0.04183711	0.03568071	ENSG00000127603
Cholesterol_to_Total_Lipids_in_Medium_VLDL_percentage	2	rs1817342	1	61048100	4.280779e-05	0.01006796	0.02497153	ENSG00000162598
Cholesterol_to_Total_Lipids_in_Medium_VLDL_percentage	3	rs782257	1	72899059	0.0004834993	0.05019485	0.04378259	ENSG00000172260
Cholesterol_to_Total_Lipids_in_Medium_VLDL_percentage	4	rs67781210	1	95620418	2.972774e-05	0.007765714	0.01217137	ENSG00000152078
Cholesterol_to_Total_Lipids_in_Medium_VLDL_percentage	5	rs12116970	1	150466925	0.0001850836	0.02732438	0.0436655	ENSG00000266472
Cholesterol_to_Total_Lipids_in_Medium_VLDL_percentage	6	rs6701341	1	153974621	0.0004088034	0.04518818	0.04953231	ENSG00000143578
Cholesterol_to_Total_Lipids_in_Medium_VLDL_percentage	7	rs148925868	1	164861071	0.0001177127	0.02044867	0.02502015	ENSG00000185630
Cholesterol_to_Total_Lipids_in_Medium_VLDL_percentage	8	rs945641	1	177930894	7.198057e-05	0.01456578	0.01233443	ENSG00000120341
Cholesterol_to_Total_Lipids_in_Medium_VLDL_percentage	9	rs59682551	1	200961883	5.010293e-06	0.001949341	0.01241317	ENSG00000163362
Cholesterol_to_Total_Lipids_in_Medium_VLDL_percentage	10	rs11807834	1	230272624	8.664121e-07	0.0004747469	0.01769282	ENSG00000143641
Cholesterol_to_Total_Lipids_in_Medium_VLDL_percentage	11	rs9803993	1	243672125	1.575164e-06	0.0007815486	0.0005518835	ENSG00000117020
Cholesterol_to_Total_Lipids_in_Medium_VLDL_percentage	12	rs3806517	2	27008442	0.000166305	0.02549982	0.0207841	ENSG00000115163
Cholesterol_to_Total_Lipids_in_Medium_VLDL_percentage	13	rs113256314	2	27501510	0.0002970184	0.03690016	0.03115157	ENSG00000138030
Cholesterol_to_Total_Lipids_in_Medium_VLDL_percentage	13	rs2272417	2	27706640	0.0004417783	0.04750255	0.04097441	ENSG00000138002
Cholesterol_to_Total_Lipids_in_Medium_VLDL_percentage	13	rs55861662	2	27989110	2.962558e-05	0.007746913	0.005954826	ENSG00000158019
Cholesterol_to_Total_Lipids_in_Medium_VLDL_percentage	13	rs12474906	2	28033538	6.60137e-06	0.002414259	0.001820555	ENSG00000243147
Cholesterol_to_Total_Lipids_in_Medium_VLDL_percentage	14	rs10865247	2	50715796	0.000298517	0.03701587	0.03125634	ENSG00000179915
Cholesterol_to_Total_Lipids_in_Medium_VLDL_percentage	15	rs7567556	2	54386922	0.0001279291	0.02156394	0.02375146	ENSG00000170634
Cholesterol_to_Total_Lipids_in_Medium_VLDL_percentage	16	rs13027106	2	76455168	5.872953e-05	0.01257358	0.04195782
Cholesterol_to_Total_Lipids_in_Medium_VLDL_percentage	17	rs11129383	3	30106169	5.383753e-06	0.00206629	0.04300926
Cholesterol_to_Total_Lipids_in_Medium_VLDL_percentage	18	rs865735	3	31078350	0.0002154778	0.03008927	0.02684947	ENSG00000144644
Cholesterol_to_Total_Lipids_in_Medium_VLDL_percentage	19	rs2624847	3	50174197	1.673098e-05	0.005035772	0.00383152	ENSG00000187492
Cholesterol_to_Total_Lipids_in_Medium_VLDL_percentage	20	rs11709284	3	52559705	3.799669e-11	3.807613e-07	8.734872e-06	ENSG00000162267
Cholesterol_to_Total_Lipids_in_Medium_VLDL_percentage	20	rs71301816	3	53142071	6.756573e-07	0.0003937641	0.0002666712	ENSG00000163933
Cholesterol_to_Total_Lipids_in_Medium_VLDL_percentage	22	rs11707200	3	53243770	0.0003147269	0.03823166	0.03249425	ENSG00000055955
Cholesterol_to_Total_Lipids_in_Medium_VLDL_percentage	23	rs4420832	3	70549657	8.3102e-05	0.01612503	0.0127186	ENSG00000242120
Cholesterol_to_Total_Lipids_in_Medium_VLDL_percentage	24	rs1295372	3	71661171	0.0001022161	0.01859567	0.04099938	ENSG00000114861
Cholesterol_to_Total_Lipids_in_Medium_VLDL_percentage	25	rs528970	3	161477076	4.333672e-07	0.0002967394	0.002389871	ENSG00000169255
Cholesterol_to_Total_Lipids_in_Medium_VLDL_percentage	26	rs13077057	3	175163541	0.0003096204	0.03785555	0.03201655	ENSG00000177694
Cholesterol_to_Total_Lipids_in_Medium_VLDL_percentage	27	rs35589824	3	181090035	3.099927e-08	3.654088e-05	0.0246933	ENSG00000181449
Cholesterol_to_Total_Lipids_in_Medium_VLDL_percentage	28	rs10516785	4	87892659	0.0002757249	0.03518977	0.02960305	ENSG00000163633
Cholesterol_to_Total_Lipids_in_Medium_VLDL_percentage	29	rs13107325	4	103188709	4.375757e-17	3.807613e-07	3.784659e-05	ENSG00000138821
Cholesterol_to_Total_Lipids_in_Medium_VLDL_percentage	30	rs150899	4	103689069	9.198862e-05	0.01732316	0.01368781	ENSG00000109323
Cholesterol_to_Total_Lipids_in_Medium_VLDL_percentage	31	rs2905627	4	105450085	0.0001642061	0.0252832	0.02645233	ENSG00000168772
Cholesterol_to_Total_Lipids_in_Medium_VLDL_percentage	32	rs2910823	5	59498175	0.00051769	0.05237312	0.0455833	ENSG00000113448
Cholesterol_to_Total_Lipids_in_Medium_VLDL_percentage	33	rs145183640	5	67509088	0.0005407635	0.05386221	0.04700236	ENSG00000145675
Cholesterol_to_Total_Lipids_in_Medium_VLDL_percentage	34	rs1428080	5	67728508	0.0004148991	0.04562976	0.03920593	ENSG00000069020
Cholesterol_to_Total_Lipids_in_Medium_VLDL_percentage	35	rs12109048	5	74598434	2.147426e-05	0.006096843	0.004655786	ENSG00000152359
Cholesterol_to_Total_Lipids_in_Medium_VLDL_percentage	36	rs32643	5	118777916	0.0001411972	0.0229989	0.03578499	ENSG00000133835
Cholesterol_to_Total_Lipids_in_Medium_VLDL_percentage	37	rs11739594	5	141709563	0.0005787708	0.05618178	0.04921284	ENSG00000187678
Cholesterol_to_Total_Lipids_in_Medium_VLDL_percentage	39	rs6910549	6	25780811	2.761403e-12	3.807613e-07	0.009022147	ENSG00000186470
Cholesterol_to_Total_Lipids_in_Medium_VLDL_percentage	40	rs12197087	6	109254961	0.0002769361	0.03529054	0.04710468	ENSG00000118690
Cholesterol_to_Total_Lipids_in_Medium_VLDL_percentage	41	rs9321902	6	143679712	1.209923e-05	0.003907833	0.01633887	ENSG00000146416
Cholesterol_to_Total_Lipids_in_Medium_VLDL_percentage	42	rs2759387	6	163839668	2.695535e-05	0.007231011	0.008244852	ENSG00000112531
Cholesterol_to_Total_Lipids_in_Medium_VLDL_percentage	43	rs28541530	7	21531161	1.735192e-05	0.005182704	0.01036749	ENSG00000105866
Cholesterol_to_Total_Lipids_in_Medium_VLDL_percentage	44	rs2158063	7	24777871	9.7788e-05	0.01804415	0.0331047	ENSG00000105926
Cholesterol_to_Total_Lipids_in_Medium_VLDL_percentage	45	rs217385	7	44602187	0.0004983088	0.05109495	0.04436673	ENSG00000158604
Cholesterol_to_Total_Lipids_in_Medium_VLDL_percentage	46	rs564449	7	100321138	2.87114e-05	0.007575719	0.005818314	ENSG00000146830
Cholesterol_to_Total_Lipids_in_Medium_VLDL_percentage	47	rs2270163	7	139488835	0.0001030282	0.01869956	0.01995637	ENSG00000059377
Cholesterol_to_Total_Lipids_in_Medium_VLDL_percentage	48	rs10099567	8	1792842	6.32572e-05	0.01321942	0.04740749	ENSG00000104728
Cholesterol_to_Total_Lipids_in_Medium_VLDL_percentage	49	rs2976933	8	8254875	0.0001062606	0.01910508	0.01516115	ENSG00000275342
Cholesterol_to_Total_Lipids_in_Medium_VLDL_percentage	49	rs13253870	8	8391140	0.0002994978	0.03709129	0.03160982	ENSG00000253958
Cholesterol_to_Total_Lipids_in_Medium_VLDL_percentage	49	rs11998591	8	10002754	6.574031e-06	0.002406031	0.001814072	ENSG00000175806
Cholesterol_to_Total_Lipids_in_Medium_VLDL_percentage	49	rs55743011	8	10151141	3.049571e-05	0.00790502	0.006080902	ENSG00000175806
Cholesterol_to_Total_Lipids_in_Medium_VLDL_percentage	50	rs2634460	8	18457029	0.0004850539	0.05029062	0.04905653	ENSG00000156006
Cholesterol_to_Total_Lipids_in_Medium_VLDL_percentage	51	rs34761945	8	19778142	0.0001594432	0.0247812	0.02014199	ENSG00000175445
Cholesterol_to_Total_Lipids_in_Medium_VLDL_percentage	52	rs1217108	8	64579235	5.911146e-05	0.01262955	0.03423004	ENSG00000137563
Cholesterol_to_Total_Lipids_in_Medium_VLDL_percentage	53	rs579735	9	14078455	0.0004133297	0.04551669	0.04964351	ENSG00000147862
Cholesterol_to_Total_Lipids_in_Medium_VLDL_percentage	54	rs11557154	9	34107505	0.0003289662	0.03937975	0.03341415	ENSG00000198876
Cholesterol_to_Total_Lipids_in_Medium_VLDL_percentage	55	rs77926044	9	136265048	0.0002813482	0.03565397	0.03307529	ENSG00000175164
Cholesterol_to_Total_Lipids_in_Medium_VLDL_percentage	56	rs34200680	10	33959014	0.0005892407	0.05679401	0.04979628	ENSG00000099250
Cholesterol_to_Total_Lipids_in_Medium_VLDL_percentage	57	rs1255496	10	65393613	0.0001160758	0.02026485	0.0161457	ENSG00000165476
Cholesterol_to_Total_Lipids_in_Medium_VLDL_percentage	58	rs4746297	10	77211912	0.0003940404	0.04412712	0.04389917	ENSG00000148655
Cholesterol_to_Total_Lipids_in_Medium_VLDL_percentage	59	rs114280213	10	103396438	0.0002479646	0.03279777	0.02743278	ENSG00000107829
Cholesterol_to_Total_Lipids_in_Medium_VLDL_percentage	60	rs143928707	10	104822954	8.666133e-06	0.002995768	0.00227228	ENSG00000076685
Cholesterol_to_Total_Lipids_in_Medium_VLDL_percentage	61	rs1222220	11	30343925	0.0002348877	0.0317528	0.02646723	ENSG00000152219
Cholesterol_to_Total_Lipids_in_Medium_VLDL_percentage	62	rs11038791	11	46179754	0.0004575235	0.04854735	0.04196102	ENSG00000121671
Cholesterol_to_Total_Lipids_in_Medium_VLDL_percentage	63	rs2282686	11	46750638	3.995002e-05	0.009569919	0.00743673	ENSG00000180210
Cholesterol_to_Total_Lipids_in_Medium_VLDL_percentage	64	rs10838843	11	48260401	0.000124526	0.0211873	0.01692879	ENSG00000134571
Cholesterol_to_Total_Lipids_in_Medium_VLDL_percentage	65	rs12801731	11	65549606	5.069763e-05	0.01130373	0.008874452	ENSG00000172922
Cholesterol_to_Total_Lipids_in_Medium_VLDL_percentage	66	rs7109567	11	117403017	0.0001883977	0.02762706	0.02268487	ENSG00000149577
Cholesterol_to_Total_Lipids_in_Medium_VLDL_percentage	67	rs12224700	11	134570087	1.879812e-06	0.0009046037	0.01742425	ENSG00000109956
Cholesterol_to_Total_Lipids_in_Medium_VLDL_percentage	68	rs2283296	12	2424274	0.0003658028	0.04217137	0.03982501	ENSG00000151067
Cholesterol_to_Total_Lipids_in_Medium_VLDL_percentage	69	rs11062204	12	2475403	2.562373e-05	0.0069543	0.01345578	ENSG00000151067
Cholesterol_to_Total_Lipids_in_Medium_VLDL_percentage	70	rs6580732	12	50646279	6.497359e-05	0.01349843	0.01064547	ENSG00000139624
Cholesterol_to_Total_Lipids_in_Medium_VLDL_percentage	71	rs9738646	12	57834911	6.004039e-06	0.002243814	0.001685188	ENSG00000123329
Cholesterol_to_Total_Lipids_in_Medium_VLDL_percentage	72	rs61921611	12	66367726	7.760721e-06	0.002735071	0.04162809	ENSG00000139233
Cholesterol_to_Total_Lipids_in_Medium_VLDL_percentage	73	rs4766428	12	110723245	8.069147e-14	3.807613e-07	0.03024051	ENSG00000111229
Cholesterol_to_Total_Lipids_in_Medium_VLDL_percentage	74	rs2649999	12	121380544	4.653879e-05	0.01067035	0.00835048	ENSG00000157895
Cholesterol_to_Total_Lipids_in_Medium_VLDL_percentage	75	rs2686386	12	121639657	7.57919e-05	0.01510349	0.03010335	ENSG00000135124
Cholesterol_to_Total_Lipids_in_Medium_VLDL_percentage	76	rs7137049	12	122493384	0.0001077338	0.01928583	0.03818085	ENSG00000175727
Cholesterol_to_Total_Lipids_in_Medium_VLDL_percentage	77	rs73230058	12	123593899	0.0001789976	0.02675416	0.0219049	ENSG00000150967
Cholesterol_to_Total_Lipids_in_Medium_VLDL_percentage	77	rs10772997	12	123719880	8.274144e-11	3.807613e-07	1.481608e-06	ENSG00000051825
Cholesterol_to_Total_Lipids_in_Medium_VLDL_percentage	78	rs12310367	12	124486678	4.250535e-07	0.0002929725	0.0001767507	ENSG00000119242
Cholesterol_to_Total_Lipids_in_Medium_VLDL_percentage	79	rs2937331	13	56009322	0.0003816148	0.04328438	0.0370156
Cholesterol_to_Total_Lipids_in_Medium_VLDL_percentage	80	rs9569820	13	58702746	1.350046e-05	0.004265043	0.003237212	ENSG00000118946
Cholesterol_to_Total_Lipids_in_Medium_VLDL_percentage	81	rs2526886	14	71359064	3.22173e-05	0.008219843	0.006334162	ENSG00000100731
Cholesterol_to_Total_Lipids_in_Medium_VLDL_percentage	82	rs722599	14	75327443	8.767616e-05	0.01675692	0.01322976	ENSG00000198208
Cholesterol_to_Total_Lipids_in_Medium_VLDL_percentage	83	rs8017887	14	103776818	1.970981e-05	0.005696436	0.04410334	ENSG00000100664
Cholesterol_to_Total_Lipids_in_Medium_VLDL_percentage	84	rs8030169	15	44013177	4.207043e-05	0.009942715	0.007746282	ENSG00000166762
Cholesterol_to_Total_Lipids_in_Medium_VLDL_percentage	85	rs4775794	15	49290575	0.0004070371	0.04505899	0.04173044	ENSG00000140285
Cholesterol_to_Total_Lipids_in_Medium_VLDL_percentage	86	rs4777185	15	64672593	0.0001386952	0.02273891	0.01831231	ENSG00000103671
Cholesterol_to_Total_Lipids_in_Medium_VLDL_percentage	87	rs79217743	15	75117912	9.031469e-05	0.01710658	0.02961934	ENSG00000140474
Cholesterol_to_Total_Lipids_in_Medium_VLDL_percentage	88	rs2049176	15	79392548	0.0003592624	0.04169686	0.03555134	ENSG00000058335
Cholesterol_to_Total_Lipids_in_Medium_VLDL_percentage	89	rs74031101	15	98231874	0.0001369998	0.02256007	0.04258784	ENSG00000140450
Cholesterol_to_Total_Lipids_in_Medium_VLDL_percentage	90	rs28577186	16	4488191	0.0005234373	0.05275015	0.0459426	ENSG00000153406
Cholesterol_to_Total_Lipids_in_Medium_VLDL_percentage	91	rs3814881	16	30000901	2.005663e-11	3.807613e-07	1.50402e-05	ENSG00000169592
Cholesterol_to_Total_Lipids_in_Medium_VLDL_percentage	92	rs75329497	16	72052299	3.217182e-05	0.008211	0.01571806	ENSG00000257017
Cholesterol_to_Total_Lipids_in_Medium_VLDL_percentage	93	rs8070624	17	17843396	5.728178e-05	0.01235806	0.009729112	ENSG00000175662
Cholesterol_to_Total_Lipids_in_Medium_VLDL_percentage	94	rs7219770	17	19982761	0.0005456501	0.05416941	0.04729512	ENSG00000170298
Cholesterol_to_Total_Lipids_in_Medium_VLDL_percentage	95	rs11263770	17	34896877	4.948714e-05	0.01111315	0.008718158	ENSG00000277161
Cholesterol_to_Total_Lipids_in_Medium_VLDL_percentage	96	rs2526011	17	42288128	0.0001890936	0.02768994	0.02274105	ENSG00000108312
Cholesterol_to_Total_Lipids_in_Medium_VLDL_percentage	97	rs17745279	17	53042743	0.0002205655	0.03053937	0.02534603	ENSG00000166260
Cholesterol_to_Total_Lipids_in_Medium_VLDL_percentage	98	rs75016991	17	67424508	0.0003664896	0.0422207	0.03603452	ENSG00000154265
Cholesterol_to_Total_Lipids_in_Medium_VLDL_percentage	99	rs181496075	17	74405195	3.079967e-05	0.00795919	0.01632825	ENSG00000161542
Cholesterol_to_Total_Lipids_in_Medium_VLDL_percentage	100	rs11653272	17	78639760	0.0001186268	0.02055022	0.01638796	ENSG00000141564
Cholesterol_to_Total_Lipids_in_Medium_VLDL_percentage	101	rs149604798	18	9536251	0.0002903287	0.0363764	0.03067738	ENSG00000017797
Cholesterol_to_Total_Lipids_in_Medium_VLDL_percentage	102	rs112048489	18	53037388	0.0004348866	0.04703346	0.04053145	ENSG00000196628
Cholesterol_to_Total_Lipids_in_Medium_VLDL_percentage	103	rs337766	18	69757607	0.0001107977	0.01965395	0.01876878
Cholesterol_to_Total_Lipids_in_Medium_VLDL_percentage	104	rs2301799	19	2208859	0.0005078644	0.05171875	0.04495971	ENSG00000065000
Cholesterol_to_Total_Lipids_in_Medium_VLDL_percentage	105	rs57070985	19	4969053	1.512531e-06	0.0007571898	0.000534453	ENSG00000127663
Cholesterol_to_Total_Lipids_in_Medium_VLDL_percentage	106	rs72999390	19	18944172	4.073134e-05	0.009709538	0.007552663	ENSG00000006015
Cholesterol_to_Total_Lipids_in_Medium_VLDL_percentage	107	rs2965185	19	19525792	8.332352e-10	2.047853e-06	1.608443e-05	ENSG00000167491
Cholesterol_to_Total_Lipids_in_Medium_VLDL_percentage	108	rs602662	19	49206985	3.405919e-05	0.008567895	0.02188906	ENSG00000176920
Cholesterol_to_Total_Lipids_in_Medium_VLDL_percentage	109	rs2116922	19	50103252	1.654994e-07	0.0001432604	0.002865219	ENSG00000142546
Cholesterol_to_Total_Lipids_in_Medium_VLDL_percentage	110	rs12624640	20	32952125	0.0001067299	0.01916293	0.01521026	ENSG00000078747
Cholesterol_to_Total_Lipids_in_Medium_VLDL_percentage	111	rs1058033	22	45583606	0.0004269765	0.04648582	0.04282535	ENSG00000093000
Cholesterol_to_Total_Lipids_in_Small_HDL_percentage	1	rs13374459	1	39571211	0.0003611834	0.04184113	0.03457819	ENSG00000127603
Cholesterol_to_Total_Lipids_in_Small_HDL_percentage	2	rs2842198	1	43930738	3.136344e-06	0.001356696	0.001029383	ENSG00000066056
Cholesterol_to_Total_Lipids_in_Small_HDL_percentage	3	rs648310	1	85915134	7.764294e-05	0.01536304	0.04362648	ENSG00000153904
Cholesterol_to_Total_Lipids_in_Small_HDL_percentage	4	rs17381287	1	98604137	0.0001952123	0.02824034	0.02254646	ENSG00000188641
Cholesterol_to_Total_Lipids_in_Small_HDL_percentage	5	rs111689685	1	153847116	2.955122e-05	0.0077349	0.03833509	ENSG00000143578
Cholesterol_to_Total_Lipids_in_Small_HDL_percentage	6	rs113256314	2	27501510	0.0002970184	0.03690413	0.0302217	ENSG00000138030
Cholesterol_to_Total_Lipids_in_Small_HDL_percentage	6	rs2272417	2	27706640	0.0004417783	0.04750706	0.03965491	ENSG00000138002
Cholesterol_to_Total_Lipids_in_Small_HDL_percentage	6	rs72810505	2	28021658	2.917873e-05	0.007665505	0.005659975	ENSG00000158019
Cholesterol_to_Total_Lipids_in_Small_HDL_percentage	6	rs12474906	2	28033538	6.60137e-06	0.002409963	0.003428232	ENSG00000243147
Cholesterol_to_Total_Lipids_in_Small_HDL_percentage	7	rs61283909	2	48729851	6.758325e-05	0.01391654	0.03665382	ENSG00000243244
Cholesterol_to_Total_Lipids_in_Small_HDL_percentage	8	rs10180284	2	50716016	0.0003135542	0.03814979	0.03131027	ENSG00000179915
Cholesterol_to_Total_Lipids_in_Small_HDL_percentage	9	rs35430959	2	76465288	0.0001164692	0.02031882	0.04512913
Cholesterol_to_Total_Lipids_in_Small_HDL_percentage	10	rs2624847	3	50174197	1.673098e-05	0.005032878	0.0471061	ENSG00000187492
Cholesterol_to_Total_Lipids_in_Small_HDL_percentage	11	rs11709284	3	52559705	3.799669e-11	3.818854e-07	2.006208e-05	ENSG00000162267
Cholesterol_to_Total_Lipids_in_Small_HDL_percentage	11	rs71301816	3	53142071	6.756573e-07	0.00039163	0.001356642	ENSG00000163933
Cholesterol_to_Total_Lipids_in_Small_HDL_percentage	13	rs58592880	3	135794742	0.0005198471	0.05252064	0.04420084	ENSG00000114054
Cholesterol_to_Total_Lipids_in_Small_HDL_percentage	13	rs13059045	3	135953306	0.0003739251	0.04275301	0.03538605	ENSG00000114054
Cholesterol_to_Total_Lipids_in_Small_HDL_percentage	13	rs6808312	3	136371504	7.277791e-09	1.105997e-05	2.983097e-05	ENSG00000114054
Cholesterol_to_Total_Lipids_in_Small_HDL_percentage	14	rs10516785	4	87892659	0.0002757249	0.03519376	0.02872702	ENSG00000163633
Cholesterol_to_Total_Lipids_in_Small_HDL_percentage	15	rs35225200	4	103146888	3.986523e-15	3.818854e-07	0.04443825	ENSG00000138821
Cholesterol_to_Total_Lipids_in_Small_HDL_percentage	16	rs6810668	4	103908731	0.0001747534	0.02635321	0.02090083	ENSG00000109323
Cholesterol_to_Total_Lipids_in_Small_HDL_percentage	17	rs72750636	5	22988560	0.0002656141	0.03433481	0.04439117	ENSG00000154162
Cholesterol_to_Total_Lipids_in_Small_HDL_percentage	18	rs12186454	5	46067723	6.275478e-06	0.002311522	0.006873079	ENSG00000164588
Cholesterol_to_Total_Lipids_in_Small_HDL_percentage	19	rs73763098	5	74724640	0.000176525	0.02652514	0.04048851	ENSG00000113163
Cholesterol_to_Total_Lipids_in_Small_HDL_percentage	20	rs10866739	5	155915825	0.000314472	0.03821699	0.03321807	ENSG00000170624
Cholesterol_to_Total_Lipids_in_Small_HDL_percentage	21	rs4712972	6	25772047	2.997939e-10	8.873889e-07	1.234663e-05	ENSG00000158373
Cholesterol_to_Total_Lipids_in_Small_HDL_percentage	22	rs9376824	6	144891032	0.0003892175	0.04380726	0.0472563	ENSG00000152818
Cholesterol_to_Total_Lipids_in_Small_HDL_percentage	23	rs1639906	7	2219966	3.019372e-07	0.0002292544	0.02097546	ENSG00000122687
Cholesterol_to_Total_Lipids_in_Small_HDL_percentage	24	rs2529054	7	24592310	2.992252e-05	0.007803207	0.008492042	ENSG00000105926
Cholesterol_to_Total_Lipids_in_Small_HDL_percentage	25	rs314373	7	100456595	0.000176525	0.02652514	0.02105076	ENSG00000087077
Cholesterol_to_Total_Lipids_in_Small_HDL_percentage	26	rs7809464	7	105035389	1.53627e-06	0.0007632893	0.01737325	ENSG00000135250
Cholesterol_to_Total_Lipids_in_Small_HDL_percentage	27	rs10487888	7	140499107	0.0001105321	0.01963173	0.01508932	ENSG00000090263
Cholesterol_to_Total_Lipids_in_Small_HDL_percentage	28	rs11136729	8	4177791	6.115082e-05	0.0129297	0.01537305	ENSG00000183117
Cholesterol_to_Total_Lipids_in_Small_HDL_percentage	29	rs1484638	8	9968268	6.684575e-06	0.002434794	0.001857385	ENSG00000175806
Cholesterol_to_Total_Lipids_in_Small_HDL_percentage	29	rs9650651	8	10267540	0.0001430042	0.02319334	0.02691546	ENSG00000175806
Cholesterol_to_Total_Lipids_in_Small_HDL_percentage	30	rs34761945	8	19778142	0.0001594432	0.02479033	0.02272316	ENSG00000175445
Cholesterol_to_Total_Lipids_in_Small_HDL_percentage	31	rs56058270	8	38102123	1.214479e-05	0.0039151	0.008479439	ENSG00000147535
Cholesterol_to_Total_Lipids_in_Small_HDL_percentage	32	rs890235	8	64716469	0.0004600264	0.0487148	0.04074709
Cholesterol_to_Total_Lipids_in_Small_HDL_percentage	33	rs13275089	8	103662852	1.696719e-05	0.005089493	0.008037964	ENSG00000155090
Cholesterol_to_Total_Lipids_in_Small_HDL_percentage	34	rs10156333	8	117055269	8.3102e-05	0.01613329	0.01226319	ENSG00000104447
Cholesterol_to_Total_Lipids_in_Small_HDL_percentage	35	rs1979477	8	130921271	3.747385e-06	0.001563603	0.02612889	ENSG00000153310
Cholesterol_to_Total_Lipids_in_Small_HDL_percentage	36	rs7835528	8	144243392	9.642084e-06	0.003254642	0.002454688	ENSG00000176956
Cholesterol_to_Total_Lipids_in_Small_HDL_percentage	37	rs59326991	9	96235885	6.627791e-05	0.01371322	0.03953294	ENSG00000188938
Cholesterol_to_Total_Lipids_in_Small_HDL_percentage	38	rs34200680	10	33959014	0.0005892407	0.05680112	0.04811309	ENSG00000099250
Cholesterol_to_Total_Lipids_in_Small_HDL_percentage	39	rs1255496	10	65393613	0.0001160758	0.02027439	0.0302312	ENSG00000165476
Cholesterol_to_Total_Lipids_in_Small_HDL_percentage	40	rs114540395	10	103479062	0.0004035465	0.04480616	0.03721245	ENSG00000107829
Cholesterol_to_Total_Lipids_in_Small_HDL_percentage	41	rs11030084	11	27643725	7.903471e-05	0.01554825	0.0154876	ENSG00000205213
Cholesterol_to_Total_Lipids_in_Small_HDL_percentage	42	rs1222205	11	30356057	0.000567814	0.05553574	0.04829421	ENSG00000152219
Cholesterol_to_Total_Lipids_in_Small_HDL_percentage	43	rs11038791	11	46179754	0.0004575235	0.04855201	0.04978688	ENSG00000121671
Cholesterol_to_Total_Lipids_in_Small_HDL_percentage	44	rs7123635	11	46987704	1.233245e-05	0.003960126	0.002956141	ENSG00000149179
Cholesterol_to_Total_Lipids_in_Small_HDL_percentage	45	rs11570054	11	47371130	1.768331e-07	0.0001515136	0.001215721	ENSG00000025434
Cholesterol_to_Total_Lipids_in_Small_HDL_percentage	45	rs10838843	11	48260401	0.000124526	0.02119721	0.04084673	ENSG00000134571
Cholesterol_to_Total_Lipids_in_Small_HDL_percentage	46	rs7109567	11	117403017	0.0001883977	0.02763468	0.02201831	ENSG00000149577
Cholesterol_to_Total_Lipids_in_Small_HDL_percentage	47	rs11222399	11	130805066	1.855033e-07	0.0001572555	0.02434594	ENSG00000120451
Cholesterol_to_Total_Lipids_in_Small_HDL_percentage	48	rs11611146	12	2519464	0.0002948964	0.03673928	0.03007764	ENSG00000151067
Cholesterol_to_Total_Lipids_in_Small_HDL_percentage	49	rs7313797	12	109896165	0.000530644	0.05322289	0.04484268	ENSG00000110906
Cholesterol_to_Total_Lipids_in_Small_HDL_percentage	50	rs10849770	12	121055923	0.0001799373	0.02685149	0.02157823	ENSG00000157782
Cholesterol_to_Total_Lipids_in_Small_HDL_percentage	50	rs2649999	12	121380544	4.653879e-05	0.01067547	0.02613727	ENSG00000157895
Cholesterol_to_Total_Lipids_in_Small_HDL_percentage	50	rs7965349	12	121471931	0.0003218917	0.03881192	0.03189453	ENSG00000135114
Cholesterol_to_Total_Lipids_in_Small_HDL_percentage	51	rs1716180	12	123682081	2.464225e-11	3.818854e-07	0.02255477	ENSG00000051825
Cholesterol_to_Total_Lipids_in_Small_HDL_percentage	52	rs7133378	12	124409502	1.652628e-05	0.004983168	0.003691142	ENSG00000119242
Cholesterol_to_Total_Lipids_in_Small_HDL_percentage	53	rs1006100	12	124810968	0.0004994887	0.05117056	0.04296788	ENSG00000196498
Cholesterol_to_Total_Lipids_in_Small_HDL_percentage	54	rs2860457	13	56009894	0.0003891208	0.04380073	0.04048851
Cholesterol_to_Total_Lipids_in_Small_HDL_percentage	55	rs9569820	13	58702746	1.350046e-05	0.004261468	0.003171916	ENSG00000118946
Cholesterol_to_Total_Lipids_in_Small_HDL_percentage	56	rs2526886	14	71359064	3.22173e-05	0.008222286	0.006081774	ENSG00000100731
Cholesterol_to_Total_Lipids_in_Small_HDL_percentage	57	rs4906270	14	103364737	0.000163545	0.0252233	0.02154007	ENSG00000131323
Cholesterol_to_Total_Lipids_in_Small_HDL_percentage	58	rs12906481	15	43759554	7.099375e-05	0.01442975	0.01094411	ENSG00000166762
Cholesterol_to_Total_Lipids_in_Small_HDL_percentage	58	rs8030169	15	44013177	4.207043e-05	0.009947091	0.007430694	ENSG00000166762
Cholesterol_to_Total_Lipids_in_Small_HDL_percentage	59	rs593742	15	59045774	0.0001332764	0.02216915	0.03072753	ENSG00000137845
Cholesterol_to_Total_Lipids_in_Small_HDL_percentage	60	rs12900331	15	59431762	2.335051e-05	0.006496556	0.00478974	ENSG00000157450
Cholesterol_to_Total_Lipids_in_Small_HDL_percentage	61	rs2049176	15	79392548	0.0003592624	0.04170087	0.03445393	ENSG00000058335
Cholesterol_to_Total_Lipids_in_Small_HDL_percentage	62	rs112219333	15	83302248	2.345907e-05	0.006518753	0.04007718	ENSG00000278662
Cholesterol_to_Total_Lipids_in_Small_HDL_percentage	63	rs147553474	16	30050605	0.0005944581	0.05710228	0.04838833	ENSG00000102882
Cholesterol_to_Total_Lipids_in_Small_HDL_percentage	63	rs11642740	16	30060655	3.284714e-09	5.955638e-06	0.00408687	ENSG00000169592
Cholesterol_to_Total_Lipids_in_Small_HDL_percentage	64	rs61593058	16	68384496	1.334566e-05	0.004221724	0.003143401	ENSG00000132600
Cholesterol_to_Total_Lipids_in_Small_HDL_percentage	65	rs11263770	17	34896877	4.948714e-05	0.01111872	0.009590124	ENSG00000277161
Cholesterol_to_Total_Lipids_in_Small_HDL_percentage	66	rs2526011	17	42288128	0.0001890936	0.02769752	0.03872457	ENSG00000108312
Cholesterol_to_Total_Lipids_in_Small_HDL_percentage	67	rs199500	17	44863413	2.730384e-06	0.001219133	0.04799067	ENSG00000120071
Cholesterol_to_Total_Lipids_in_Small_HDL_percentage	68	rs35929648	17	47002543	8.444883e-05	0.01632294	0.01241357	ENSG00000159202
Cholesterol_to_Total_Lipids_in_Small_HDL_percentage	69	rs17745279	17	53042743	0.0002205655	0.03054513	0.02460549	ENSG00000166260
Cholesterol_to_Total_Lipids_in_Small_HDL_percentage	70	rs57070985	19	4969053	1.512531e-06	0.000753966	0.000575695	ENSG00000127663
Cholesterol_to_Total_Lipids_in_Small_HDL_percentage	71	rs61739916	19	18897440	0.0001161414	0.02028181	0.0156305	ENSG00000105664
Cholesterol_to_Total_Lipids_in_Small_HDL_percentage	72	rs17216693	19	19666574	3.859274e-05	0.009353963	0.01308705	ENSG00000105726
Cholesterol_to_Total_Lipids_in_Small_HDL_percentage	73	rs1090226	20	21400658	0.0003914861	0.04396012	0.04118701	ENSG00000088930
Cholesterol_to_Total_Lipids_in_Small_HDL_percentage	74	rs12624640	20	32952125	0.0001067299	0.01917204	0.04986171	ENSG00000078747
Cholesterol_to_Total_Lipids_in_Small_HDL_percentage	75	rs4578918	20	44721656	6.855242e-05	0.01406497	0.01066475	ENSG00000101017
Cholesterol_to_Total_Lipids_in_Small_HDL_percentage	76	rs9636612	21	16396991	0.000480478	0.05001271	0.04192082	ENSG00000180530
Cholesterol_to_Total_Lipids_in_Small_LDL_percentage	1	rs13374459	1	39571211	0.0003611834	0.04181555	0.04545376	ENSG00000127603
Cholesterol_to_Total_Lipids_in_Small_LDL_percentage	2	rs72700813	1	150509544	0.0002199521	0.0304604	0.04133123	ENSG00000163131
Cholesterol_to_Total_Lipids_in_Small_LDL_percentage	3	rs111689685	1	153847116	2.955122e-05	0.007715923	0.03737462	ENSG00000143578
Cholesterol_to_Total_Lipids_in_Small_LDL_percentage	4	rs2879609	2	23939480	0.0001079343	0.01928945	0.02712665	ENSG00000219626
Cholesterol_to_Total_Lipids_in_Small_LDL_percentage	5	rs966003	2	54884870	6.74628e-05	0.01387077	0.04398819	ENSG00000115306
Cholesterol_to_Total_Lipids_in_Small_LDL_percentage	6	rs648514	3	52467263	6.700843e-09	1.031226e-05	0.0009823219	ENSG00000162267
Cholesterol_to_Total_Lipids_in_Small_LDL_percentage	6	rs73078833	3	52703691	0.0002660927	0.03434754	0.03650677	ENSG00000168268
Cholesterol_to_Total_Lipids_in_Small_LDL_percentage	7	rs830619	3	71679191	5.963267e-05	0.0126868	0.0378928	ENSG00000114861
Cholesterol_to_Total_Lipids_in_Small_LDL_percentage	8	rs7427564	3	136274435	8.824108e-09	1.295654e-05	0.0003030577	ENSG00000114054
Cholesterol_to_Total_Lipids_in_Small_LDL_percentage	9	rs9831938	3	185785996	0.0002790393	0.03544043	0.03780504	ENSG00000244405
Cholesterol_to_Total_Lipids_in_Small_LDL_percentage	10	rs77209726	5	74577701	7.727218e-05	0.01528454	0.0275368	ENSG00000152359
Cholesterol_to_Total_Lipids_in_Small_LDL_percentage	11	rs6656	7	44606098	8.308838e-06	0.002880631	0.002594326	ENSG00000158604
Cholesterol_to_Total_Lipids_in_Small_LDL_percentage	12	rs534043	7	100312724	3.265306e-05	0.008286768	0.008402655	ENSG00000146830
Cholesterol_to_Total_Lipids_in_Small_LDL_percentage	13	rs13227429	7	140560023	0.0001292712	0.02169475	0.02153637	ENSG00000157764
Cholesterol_to_Total_Lipids_in_Small_LDL_percentage	14	rs72477506	8	27394257	7.904753e-07	0.0004346033	0.01158253	ENSG00000120903
Cholesterol_to_Total_Lipids_in_Small_LDL_percentage	15	rs1255496	10	65393613	0.0001160758	0.02024415	0.01992812	ENSG00000165476
Cholesterol_to_Total_Lipids_in_Small_LDL_percentage	16	rs148650436	10	104786531	0.0002113744	0.02969321	0.03404965	ENSG00000076685
Cholesterol_to_Total_Lipids_in_Small_LDL_percentage	17	rs12285419	11	46343189	6.688772e-12	3.837852e-07	0.007790214	ENSG00000149091
Cholesterol_to_Total_Lipids_in_Small_LDL_percentage	18	rs10838843	11	48260401	0.000124526	0.02116668	0.02093323	ENSG00000134571
Cholesterol_to_Total_Lipids_in_Small_LDL_percentage	19	rs669742	11	65501291	9.282268e-05	0.01740878	0.03036975	ENSG00000172922
Cholesterol_to_Total_Lipids_in_Small_LDL_percentage	20	rs7933085	11	130796248	5.817778e-07	0.0003533889	0.02141194	ENSG00000120451
Cholesterol_to_Total_Lipids_in_Small_LDL_percentage	21	rs9563551	13	58444826	2.032618e-05	0.005817582	0.00655205	ENSG00000118946
Cholesterol_to_Total_Lipids_in_Small_LDL_percentage	22	rs722599	14	75327443	8.767616e-05	0.01673611	0.02237633	ENSG00000198208
Cholesterol_to_Total_Lipids_in_Small_LDL_percentage	23	rs35158584	15	43685074	9.30309e-05	0.0174352	0.0169209	ENSG00000104055
Cholesterol_to_Total_Lipids_in_Small_LDL_percentage	23	rs8030169	15	44013177	4.207043e-05	0.009925646	0.009355915	ENSG00000166762
Cholesterol_to_Total_Lipids_in_Small_LDL_percentage	24	rs79217743	15	75117912	9.031469e-05	0.01708577	0.02735957	ENSG00000140474
Cholesterol_to_Total_Lipids_in_Small_LDL_percentage	25	rs35605010	16	30033428	5.234906e-06	0.002010069	0.0189811	ENSG00000169592
Cholesterol_to_Total_Lipids_in_Small_LDL_percentage	26	rs55757091	16	68323654	3.248983e-05	0.008255388	0.009293265	ENSG00000132600
Cholesterol_to_Total_Lipids_in_Small_LDL_percentage	27	rs17745279	17	53042743	0.0002205655	0.03051411	0.03189531	ENSG00000166260
Cholesterol_to_Total_Lipids_in_Small_LDL_percentage	28	rs75016991	17	67424508	0.0003664896	0.04219924	0.04591785	ENSG00000154265
Cholesterol_to_Total_Lipids_in_Small_LDL_percentage	29	rs322128	19	11402416	4.986809e-06	0.00193251	0.001672505	ENSG00000105514
Cholesterol_to_Total_Lipids_in_Small_LDL_percentage	30	rs2965185	19	19525792	8.332352e-10	2.042179e-06	9.971403e-06	ENSG00000167491
Cholesterol_to_Total_Lipids_in_Small_LDL_percentage	30	rs34755166	19	19665581	3.605276e-05	0.008906929	0.008330872	ENSG00000105726
Cholesterol_to_Total_Lipids_in_Small_LDL_percentage	31	rs838144	19	49250239	1.223231e-05	0.003926557	0.01476284	ENSG00000176909
Cholesterol_to_Total_Lipids_in_Small_LDL_percentage	32	rs6120663	20	33081906	7.909257e-05	0.01552702	0.0307028	ENSG00000078747
Cholesterol_to_Total_Lipids_in_Small_LDL_percentage	33	rs2425752	20	44702120	6.5004e-05	0.01348413	0.01295075	ENSG00000101017
Cholesterol_to_Total_Lipids_in_Small_LDL_percentage	34	rs134867	22	42651221	9.683595e-07	0.0005137002	0.03409434	ENSG00000205702
Cholesterol_to_Total_Lipids_in_Small_VLDL_percentage	1	rs1817342	1	61048100	4.280779e-05	0.01005252	0.03920737	ENSG00000162598
Cholesterol_to_Total_Lipids_in_Small_VLDL_percentage	2	rs67781210	1	95620418	2.972774e-05	0.007750736	0.03063391	ENSG00000152078
Cholesterol_to_Total_Lipids_in_Small_VLDL_percentage	3	rs11102213	1	109221612	0.0003419544	0.04038991	0.04079015	ENSG00000162639
Cholesterol_to_Total_Lipids_in_Small_VLDL_percentage	4	rs1050818	1	150266559	6.893462e-05	0.01410024	0.01389779	ENSG00000266472
Cholesterol_to_Total_Lipids_in_Small_VLDL_percentage	5	rs148925868	1	164861071	0.0001177127	0.02043117	0.04658096	ENSG00000185630
Cholesterol_to_Total_Lipids_in_Small_VLDL_percentage	6	rs9803993	1	243672125	1.575164e-06	0.0007751225	0.01325025	ENSG00000117020
Cholesterol_to_Total_Lipids_in_Small_VLDL_percentage	7	rs2879609	2	23939480	0.0001079343	0.01929308	0.0189039	ENSG00000219626
Cholesterol_to_Total_Lipids_in_Small_VLDL_percentage	8	rs3806517	2	27008442	0.000166305	0.02548032	0.02527392	ENSG00000115163
Cholesterol_to_Total_Lipids_in_Small_VLDL_percentage	9	rs113256314	2	27501510	0.0002970184	0.03689017	0.03715545	ENSG00000138030
Cholesterol_to_Total_Lipids_in_Small_VLDL_percentage	9	rs2272417	2	27706640	0.0004417783	0.04749565	0.0482809	ENSG00000138002
Cholesterol_to_Total_Lipids_in_Small_VLDL_percentage	9	rs55861662	2	27989110	2.962558e-05	0.007731937	0.01229557	ENSG00000158019
Cholesterol_to_Total_Lipids_in_Small_VLDL_percentage	9	rs12474906	2	28033538	6.60137e-06	0.002403136	0.002324942	ENSG00000243147
Cholesterol_to_Total_Lipids_in_Small_VLDL_percentage	10	rs3911862	2	65759671	0.0002858996	0.03601213	0.04439428	ENSG00000198369
Cholesterol_to_Total_Lipids_in_Small_VLDL_percentage	11	rs1430345	2	73370682	0.0001808171	0.02690753	0.04862479	ENSG00000135624
Cholesterol_to_Total_Lipids_in_Small_VLDL_percentage	12	rs13027106	2	76455168	5.872953e-05	0.01255869	0.04408097
Cholesterol_to_Total_Lipids_in_Small_VLDL_percentage	13	rs1701428	3	31088615	0.000177939	0.02663381	0.02661736	ENSG00000144644
Cholesterol_to_Total_Lipids_in_Small_VLDL_percentage	14	rs7639267	3	52568805	1.640845e-11	3.775169e-07	0.004813716	ENSG00000162267
Cholesterol_to_Total_Lipids_in_Small_VLDL_percentage	14	rs13084937	3	53104639	4.072665e-06	0.001658995	0.01762263	ENSG00000163933
Cholesterol_to_Total_Lipids_in_Small_VLDL_percentage	16	rs1295372	3	71661171	0.0001022161	0.01857874	0.02557377	ENSG00000114861
Cholesterol_to_Total_Lipids_in_Small_VLDL_percentage	17	rs9855893	3	175167277	0.0001379423	0.02264122	0.02619711	ENSG00000177694
Cholesterol_to_Total_Lipids_in_Small_VLDL_percentage	18	rs9831938	3	185785996	0.0002790393	0.03545317	0.03567593	ENSG00000244405
Cholesterol_to_Total_Lipids_in_Small_VLDL_percentage	19	rs10516786	4	87892341	0.0003514038	0.04110697	0.04153937	ENSG00000172493
Cholesterol_to_Total_Lipids_in_Small_VLDL_percentage	20	rs150899	4	103689069	9.198862e-05	0.01730684	0.01695379	ENSG00000109323
Cholesterol_to_Total_Lipids_in_Small_VLDL_percentage	21	rs12109048	5	74598434	2.147426e-05	0.00608229	0.005959807	ENSG00000152359
Cholesterol_to_Total_Lipids_in_Small_VLDL_percentage	23	rs6910549	6	25780811	2.761403e-12	3.775169e-07	0.001021413	ENSG00000186470
Cholesterol_to_Total_Lipids_in_Small_VLDL_percentage	24	rs9321902	6	143679712	1.209923e-05	0.003895225	0.01923301	ENSG00000146416
Cholesterol_to_Total_Lipids_in_Small_VLDL_percentage	25	rs2057003	6	163994956	0.000126391	0.02137023	0.02098486	ENSG00000112531
Cholesterol_to_Total_Lipids_in_Small_VLDL_percentage	26	rs12668354	7	21531891	9.101528e-06	0.003104815	0.003623824	ENSG00000105866
Cholesterol_to_Total_Lipids_in_Small_VLDL_percentage	27	rs217370	7	44615161	0.0001956721	0.02825442	0.02813859	ENSG00000158604
Cholesterol_to_Total_Lipids_in_Small_VLDL_percentage	28	rs564449	7	100321138	2.87114e-05	0.007560765	0.007414935	ENSG00000146830
Cholesterol_to_Total_Lipids_in_Small_VLDL_percentage	29	rs11775187	8	1797767	4.713384e-05	0.01074647	0.04144337	ENSG00000104728
Cholesterol_to_Total_Lipids_in_Small_VLDL_percentage	30	rs2976933	8	8254875	0.0001062606	0.01908799	0.0186987	ENSG00000275342
Cholesterol_to_Total_Lipids_in_Small_VLDL_percentage	30	rs13253870	8	8391140	0.0002994978	0.03708148	0.03735242	ENSG00000253958
Cholesterol_to_Total_Lipids_in_Small_VLDL_percentage	30	rs11998591	8	10002754	6.574031e-06	0.002394912	0.002317752	ENSG00000175806
Cholesterol_to_Total_Lipids_in_Small_VLDL_percentage	30	rs55743011	8	10151141	3.049571e-05	0.007890024	0.007742104	ENSG00000175806
Cholesterol_to_Total_Lipids_in_Small_VLDL_percentage	31	rs34761945	8	19778142	0.0001594432	0.02476151	0.02453165	ENSG00000175445
Cholesterol_to_Total_Lipids_in_Small_VLDL_percentage	32	rs890235	8	64716469	0.0004600264	0.04870349	0.04956869
Cholesterol_to_Total_Lipids_in_Small_VLDL_percentage	33	rs800877	8	116481788	0.0003954844	0.0442157	0.04478752	ENSG00000104447
Cholesterol_to_Total_Lipids_in_Small_VLDL_percentage	34	rs11787024	8	144239099	1.628845e-05	0.004913964	0.01423197	ENSG00000176956
Cholesterol_to_Total_Lipids_in_Small_VLDL_percentage	35	rs77926044	9	136265048	0.0002813482	0.03564282	0.03587119	ENSG00000175164
Cholesterol_to_Total_Lipids_in_Small_VLDL_percentage	36	rs1255496	10	65393613	0.0001160758	0.02024741	0.01985877	ENSG00000165476
Cholesterol_to_Total_Lipids_in_Small_VLDL_percentage	37	rs7090062	10	103408014	0.0002635377	0.03413781	0.0359886	ENSG00000107829
Cholesterol_to_Total_Lipids_in_Small_VLDL_percentage	38	rs143928707	10	104822954	8.666133e-06	0.002984173	0.002913376	ENSG00000076685
Cholesterol_to_Total_Lipids_in_Small_VLDL_percentage	39	rs10838843	11	48260401	0.000124526	0.02116957	0.02078147	ENSG00000134571
Cholesterol_to_Total_Lipids_in_Small_VLDL_percentage	40	rs10897454	11	63622030	0.0001072656	0.01921153	0.03933399	ENSG00000072518
Cholesterol_to_Total_Lipids_in_Small_VLDL_percentage	41	rs12801731	11	65549606	5.069763e-05	0.01128829	0.01117449	ENSG00000172922
Cholesterol_to_Total_Lipids_in_Small_VLDL_percentage	42	rs7109567	11	117403017	0.0001883977	0.02760814	0.02747121	ENSG00000149577
Cholesterol_to_Total_Lipids_in_Small_VLDL_percentage	43	rs12224700	11	134570087	1.879812e-06	0.000897542	0.03690379	ENSG00000109956
Cholesterol_to_Total_Lipids_in_Small_VLDL_percentage	44	rs12425203	12	2474661	0.0002974836	0.03692619	0.03719254	ENSG00000151067
Cholesterol_to_Total_Lipids_in_Small_VLDL_percentage	45	rs11170643	12	54074777	0.000214524	0.02998664	0.04714816	ENSG00000135390
Cholesterol_to_Total_Lipids_in_Small_VLDL_percentage	46	rs938434	12	103557947	2.264663e-05	0.006336081	0.01683431	ENSG00000139352
Cholesterol_to_Total_Lipids_in_Small_VLDL_percentage	47	rs12825235	12	111234298	2.650467e-07	0.0002066338	0.04131996	ENSG00000111231
Cholesterol_to_Total_Lipids_in_Small_VLDL_percentage	48	rs2649999	12	121380544	4.653879e-05	0.01065489	0.0105347	ENSG00000157895
Cholesterol_to_Total_Lipids_in_Small_VLDL_percentage	49	rs1716183	12	123635096	3.444054e-08	3.970415e-05	0.001094129	ENSG00000051825
Cholesterol_to_Total_Lipids_in_Small_VLDL_percentage	50	rs4886041	13	58511221	4.345769e-05	0.01016113	0.04745069	ENSG00000118946
Cholesterol_to_Total_Lipids_in_Small_VLDL_percentage	51	rs2526886	14	71359064	3.22173e-05	0.008204789	0.008056555	ENSG00000100731
Cholesterol_to_Total_Lipids_in_Small_VLDL_percentage	52	rs722599	14	75327443	8.767616e-05	0.01674089	0.01640894	ENSG00000198208
Cholesterol_to_Total_Lipids_in_Small_VLDL_percentage	53	rs1257448	14	99691329	0.0001055893	0.01900482	0.04981314	ENSG00000127152
Cholesterol_to_Total_Lipids_in_Small_VLDL_percentage	54	rs8017887	14	103776818	1.970981e-05	0.005682068	0.00824963	ENSG00000100664
Cholesterol_to_Total_Lipids_in_Small_VLDL_percentage	55	rs8030169	15	44013177	4.207043e-05	0.009927274	0.009795885	ENSG00000166762
Cholesterol_to_Total_Lipids_in_Small_VLDL_percentage	56	rs4775794	15	49290575	0.0004070371	0.04505154	0.04567499	ENSG00000140285
Cholesterol_to_Total_Lipids_in_Small_VLDL_percentage	57	rs4777185	15	64672593	0.0001386952	0.02272032	0.02239742	ENSG00000103671
Cholesterol_to_Total_Lipids_in_Small_VLDL_percentage	58	rs79217743	15	75117912	9.031469e-05	0.01709037	0.01674539	ENSG00000140474
Cholesterol_to_Total_Lipids_in_Small_VLDL_percentage	59	rs8039305	15	91422543	1.178663e-13	3.775169e-07	0.001944579	ENSG00000182511
Cholesterol_to_Total_Lipids_in_Small_VLDL_percentage	60	rs4786501	16	4536165	0.0002737736	0.03501475	0.0499332	ENSG00000153406
Cholesterol_to_Total_Lipids_in_Small_VLDL_percentage	61	rs12921753	16	30018720	4.129138e-09	7.010623e-06	0.004974182	ENSG00000169592
Cholesterol_to_Total_Lipids_in_Small_VLDL_percentage	62	rs217179	16	72214974	0.0002141309	0.02995123	0.02992484	ENSG00000257017
Cholesterol_to_Total_Lipids_in_Small_VLDL_percentage	63	rs1109442	17	34862220	8.989497e-05	0.01703547	0.03420985	ENSG00000273611
Cholesterol_to_Total_Lipids_in_Small_VLDL_percentage	64	rs2526011	17	42288128	0.0001890936	0.02767103	0.03420205	ENSG00000108312
Cholesterol_to_Total_Lipids_in_Small_VLDL_percentage	65	rs11869638	17	53043894	0.0002870476	0.03610435	0.04201919	ENSG00000166260
Cholesterol_to_Total_Lipids_in_Small_VLDL_percentage	66	rs75016991	17	67424508	0.0003664896	0.04221272	0.04269472	ENSG00000154265
Cholesterol_to_Total_Lipids_in_Small_VLDL_percentage	67	rs452868	17	74421483	0.0002028786	0.02890891	0.03125005	ENSG00000161542
Cholesterol_to_Total_Lipids_in_Small_VLDL_percentage	68	rs8073414	17	78615899	4.794071e-05	0.01086882	0.01075193	ENSG00000171246
Cholesterol_to_Total_Lipids_in_Small_VLDL_percentage	69	rs149604798	18	9536251	0.0002903287	0.03636592	0.03661569	ENSG00000017797
Cholesterol_to_Total_Lipids_in_Small_VLDL_percentage	70	rs170914	18	69768873	0.0001627027	0.02510673	0.03818672
Cholesterol_to_Total_Lipids_in_Small_VLDL_percentage	71	rs57070985	19	4969053	1.512531e-06	0.0007509065	0.0006442637	ENSG00000127663
Cholesterol_to_Total_Lipids_in_Small_VLDL_percentage	72	rs4804178	19	12476208	0.0001618592	0.02501807	0.02479658	ENSG00000198342
Cholesterol_to_Total_Lipids_in_Small_VLDL_percentage	73	rs735273	19	19385411	1.373836e-09	2.999215e-06	0.01908461	ENSG00000129933
Cholesterol_to_Total_Lipids_in_Small_VLDL_percentage	74	rs485186	19	49207206	1.839891e-05	0.005404797	0.005295122	ENSG00000176909
Cholesterol_to_Total_Lipids_in_Small_VLDL_percentage	75	rs2116922	19	50103252	1.654994e-07	0.0001429164	0.0005239251	ENSG00000142546
Cholesterol_to_Total_Lipids_in_Small_VLDL_percentage	76	rs1546995	20	21320653	9.942879e-05	0.01822358	0.03726087	ENSG00000088930
Cholesterol_to_Total_Lipids_in_Small_VLDL_percentage	77	rs1058033	22	45583606	0.0004269765	0.04647869	0.04719661	ENSG00000093000
Cholesterol_to_Total_Lipids_in_Very_Large_HDL_percentage	1	rs3001721	1	43875819	3.12221e-05	0.008019889	0.02620521	ENSG00000066056
Cholesterol_to_Total_Lipids_in_Very_Large_HDL_percentage	1	rs3791101	1	44366250	4.85861e-06	0.001898554	0.006477046	ENSG00000126091
Cholesterol_to_Total_Lipids_in_Very_Large_HDL_percentage	2	rs12040267	1	70412586	0.0005477347	0.05428213	0.04630328	ENSG00000033122
Cholesterol_to_Total_Lipids_in_Very_Large_HDL_percentage	3	rs1123317	1	177300379	4.339199e-07	0.0002948769	0.04692677	ENSG00000152092
Cholesterol_to_Total_Lipids_in_Very_Large_HDL_percentage	4	rs1005723	1	243646251	3.407712e-05	0.008556569	0.01391675	ENSG00000054282
Cholesterol_to_Total_Lipids_in_Very_Large_HDL_percentage	5	rs11682931	2	48641313	9.233638e-05	0.01734868	0.01537753	ENSG00000162869
Cholesterol_to_Total_Lipids_in_Very_Large_HDL_percentage	6	rs788018	2	198265526	1.111353e-10	4.137627e-07	0.04557427	ENSG00000115524
Cholesterol_to_Total_Lipids_in_Very_Large_HDL_percentage	7	rs13059045	3	135953306	0.0003739251	0.04273319	0.03330544	ENSG00000114054
Cholesterol_to_Total_Lipids_in_Very_Large_HDL_percentage	7	rs7634476	3	136398387	5.858725e-09	9.218091e-06	3.72194e-06	ENSG00000114054
Cholesterol_to_Total_Lipids_in_Very_Large_HDL_percentage	8	rs10516786	4	87892341	0.0003514038	0.04109943	0.03176128	ENSG00000172493
Cholesterol_to_Total_Lipids_in_Very_Large_HDL_percentage	9	rs13119516	4	102841605	3.50418e-05	0.008731012	0.02867142	ENSG00000153064
Cholesterol_to_Total_Lipids_in_Very_Large_HDL_percentage	9	rs13107511	4	103385407	2.489928e-07	0.0001961551	0.0001768669	ENSG00000109320
Cholesterol_to_Total_Lipids_in_Very_Large_HDL_percentage	10	rs4362911	5	7255901	3.343911e-05	0.008438464	0.02426114	ENSG00000078295
Cholesterol_to_Total_Lipids_in_Very_Large_HDL_percentage	11	rs501220	6	25873025	1.57635e-11	3.804952e-07	3.481169e-06	ENSG00000158373
Cholesterol_to_Total_Lipids_in_Very_Large_HDL_percentage	12	rs11768212	7	1992582	3.974331e-05	0.009517758	0.02526271	ENSG00000002822
Cholesterol_to_Total_Lipids_in_Very_Large_HDL_percentage	13	rs4318967	7	2345091	0.000148206	0.0236854	0.03255221	ENSG00000122687
Cholesterol_to_Total_Lipids_in_Very_Large_HDL_percentage	14	rs36112676	8	4205692	3.769564e-05	0.009187206	0.02989067	ENSG00000183117
Cholesterol_to_Total_Lipids_in_Very_Large_HDL_percentage	15	rs10108550	8	9741633	0.0002005409	0.02868516	0.04700142	ENSG00000175806
Cholesterol_to_Total_Lipids_in_Very_Large_HDL_percentage	16	rs10958700	8	38310910	3.423838e-05	0.008586071	0.02640732	ENSG00000077782
Cholesterol_to_Total_Lipids_in_Very_Large_HDL_percentage	17	rs17715679	8	116565162	0.0002268422	0.03106256	0.02248952	ENSG00000104447
Cholesterol_to_Total_Lipids_in_Very_Large_HDL_percentage	18	rs10156333	8	117055269	8.3102e-05	0.01610589	0.009988195	ENSG00000104447
Cholesterol_to_Total_Lipids_in_Very_Large_HDL_percentage	19	rs62523388	8	144241914	1.278749e-05	0.004067406	0.0029077	ENSG00000176956
Cholesterol_to_Total_Lipids_in_Very_Large_HDL_percentage	20	rs12820078	12	57767214	1.335364e-05	0.004216467	0.04036735	ENSG00000123329
Cholesterol_to_Total_Lipids_in_Very_Large_HDL_percentage	21	rs3742021	12	109883117	0.0003967829	0.04429369	0.03478035	ENSG00000139428
Cholesterol_to_Total_Lipids_in_Very_Large_HDL_percentage	22	rs3026447	12	110724272	4.61493e-05	0.01059235	0.006198388	ENSG00000111229
Cholesterol_to_Total_Lipids_in_Very_Large_HDL_percentage	23	rs2649999	12	121380544	4.653879e-05	0.01065287	0.006239567	ENSG00000157895
Cholesterol_to_Total_Lipids_in_Very_Large_HDL_percentage	23	rs7965349	12	121471931	0.0003218917	0.03879235	0.02958073	ENSG00000135114
Cholesterol_to_Total_Lipids_in_Very_Large_HDL_percentage	24	rs10773000	12	123736084	4.359467e-06	0.001752147	0.002933954	ENSG00000051825
Cholesterol_to_Total_Lipids_in_Very_Large_HDL_percentage	25	rs3768	12	124499839	0.0001632443	0.02516488	0.02537022	ENSG00000119242
Cholesterol_to_Total_Lipids_in_Very_Large_HDL_percentage	26	rs35158584	15	43685074	9.30309e-05	0.01743706	0.01095584	ENSG00000104055
Cholesterol_to_Total_Lipids_in_Very_Large_HDL_percentage	26	rs8030169	15	44013177	4.207043e-05	0.009925937	0.005744976	ENSG00000166762
Cholesterol_to_Total_Lipids_in_Very_Large_HDL_percentage	28	rs7163748	15	57896311	0.0002430273	0.03239211	0.02370985	ENSG00000263155
Cholesterol_to_Total_Lipids_in_Very_Large_HDL_percentage	29	rs653765	15	59042012	1.02409e-05	0.003408089	0.001785056	ENSG00000137845
Cholesterol_to_Total_Lipids_in_Very_Large_HDL_percentage	30	rs12900331	15	59431762	2.335051e-05	0.006484521	0.003551367	ENSG00000157450
Cholesterol_to_Total_Lipids_in_Very_Large_HDL_percentage	31	rs72793369	16	30703455	0.0003562526	0.04145985	0.04024944	ENSG00000169221
Cholesterol_to_Total_Lipids_in_Very_Large_HDL_percentage	32	rs8577	16	90111279	0.0003355012	0.03988145	0.03061011	ENSG00000141013
Cholesterol_to_Total_Lipids_in_Very_Large_HDL_percentage	33	rs1044569	17	12895929	1.29279e-05	0.00410498	0.04580858	ENSG00000006744
Cholesterol_to_Total_Lipids_in_Very_Large_HDL_percentage	34	rs8079418	17	17924060	6.319595e-05	0.01319067	0.01299034	ENSG00000175662
Cholesterol_to_Total_Lipids_in_Very_Large_HDL_percentage	35	rs4795388	17	37767453	0.0001288242	0.02164759	0.03392963	ENSG00000161395
Cholesterol_to_Total_Lipids_in_Very_Large_HDL_percentage	36	rs55938136	17	43798360	4.281067e-07	0.0002922987	0.02806776	ENSG00000186868
Cholesterol_to_Total_Lipids_in_Very_Large_HDL_percentage	36	rs199441	17	44773783	1.908666e-06	0.0009087065	0.00725075	ENSG00000120071
Cholesterol_to_Total_Lipids_in_Very_Large_HDL_percentage	37	rs12456659	18	6911545	0.0001408851	0.02294884	0.04016587	ENSG00000088756
Cholesterol_to_Total_Lipids_in_Very_Large_HDL_percentage	38	rs77679524	18	53115961	2.981167e-08	3.54102e-05	0.002311332	ENSG00000196628
Cholesterol_to_Total_Lipids_in_Very_Large_HDL_percentage	39	rs2965185	19	19525792	8.332352e-10	2.03487e-06	0.0007638094	ENSG00000167491
Cholesterol_to_Total_Lipids_in_Very_Large_HDL_percentage	40	rs492602	19	49206417	4.604973e-05	0.01057679	0.04913008	ENSG00000176920
Cholesterol_to_Total_Lipids_in_Very_Large_HDL_percentage	41	rs3787500	20	21336825	9.12921e-05	0.01721453	0.02722587	ENSG00000088930
Cholesterol_to_Total_Lipids_in_Very_Large_HDL_percentage	42	rs734784	20	43723627	0.000152995	0.02414781	0.03984282	ENSG00000124134
Cholesterol_to_Total_Lipids_in_Very_Large_HDL_percentage	43	rs2425752	20	44702120	6.5004e-05	0.01348458	0.0081743	ENSG00000101017
Cholesterol_to_Total_Lipids_in_Very_Large_HDL_percentage	44	rs10854741	22	41561515	4.898939e-05	0.01102244	0.02022813	ENSG00000100393
Cholesterol_to_Total_Lipids_in_Very_Large_VLDL_percentage	1	rs13374459	1	39571211	0.0003611834	0.04181438	0.0395778	ENSG00000127603
Cholesterol_to_Total_Lipids_in_Very_Large_VLDL_percentage	2	rs59682551	1	200961883	5.010293e-06	0.001943287	0.04779429	ENSG00000163362
Cholesterol_to_Total_Lipids_in_Very_Large_VLDL_percentage	3	rs11807834	1	230272624	8.664121e-07	0.0004712997	0.0305267	ENSG00000143641
Cholesterol_to_Total_Lipids_in_Very_Large_VLDL_percentage	4	rs3006926	1	243655452	6.089284e-06	0.002260637	0.006692904	ENSG00000054282
Cholesterol_to_Total_Lipids_in_Very_Large_VLDL_percentage	5	rs3806517	2	27008442	0.000166305	0.02547561	0.02337006	ENSG00000115163
Cholesterol_to_Total_Lipids_in_Very_Large_VLDL_percentage	6	rs113256314	2	27501510	0.0002970184	0.0368773	0.03470659	ENSG00000138030
Cholesterol_to_Total_Lipids_in_Very_Large_VLDL_percentage	6	rs2272417	2	27706640	0.0004417783	0.04747894	0.04522143	ENSG00000138002
Cholesterol_to_Total_Lipids_in_Very_Large_VLDL_percentage	6	rs55861662	2	27989110	2.962558e-05	0.007736562	0.00670102	ENSG00000158019
Cholesterol_to_Total_Lipids_in_Very_Large_VLDL_percentage	6	rs12474906	2	28033538	6.60137e-06	0.002408141	0.002070087	ENSG00000243147
Cholesterol_to_Total_Lipids_in_Very_Large_VLDL_percentage	7	rs12618630	2	37025076	0.0002141309	0.02994334	0.02781342	ENSG00000205221
Cholesterol_to_Total_Lipids_in_Very_Large_VLDL_percentage	8	rs10865247	2	50715796	0.000298517	0.03699307	0.03482011	ENSG00000179915
Cholesterol_to_Total_Lipids_in_Very_Large_VLDL_percentage	9	rs13027106	2	76455168	5.872953e-05	0.01256013	0.02480227
Cholesterol_to_Total_Lipids_in_Very_Large_VLDL_percentage	10	rs7612379	3	30004183	6.535707e-06	0.002388314	0.002982736	ENSG00000144642
Cholesterol_to_Total_Lipids_in_Very_Large_VLDL_percentage	11	rs294302	3	31084297	0.0002035616	0.02896686	0.04047942	ENSG00000144644
Cholesterol_to_Total_Lipids_in_Very_Large_VLDL_percentage	12	rs2624847	3	50174197	1.673098e-05	0.005027833	0.01518365	ENSG00000187492
Cholesterol_to_Total_Lipids_in_Very_Large_VLDL_percentage	13	rs11709284	3	52559705	3.799669e-11	3.791416e-07	7.836371e-05	ENSG00000162267
Cholesterol_to_Total_Lipids_in_Very_Large_VLDL_percentage	13	rs36090694	3	53010742	1.988791e-06	0.000939132	0.0007905597	ENSG00000163933
Cholesterol_to_Total_Lipids_in_Very_Large_VLDL_percentage	15	rs11707200	3	53243770	0.0003147269	0.03820935	0.03601283	ENSG00000055955
Cholesterol_to_Total_Lipids_in_Very_Large_VLDL_percentage	16	rs9820605	3	70479267	0.000152995	0.02414244	0.02204782	ENSG00000242120
Cholesterol_to_Total_Lipids_in_Very_Large_VLDL_percentage	17	rs4678361	3	135833005	4.323852e-05	0.01012747	0.02822019	ENSG00000114054
Cholesterol_to_Total_Lipids_in_Very_Large_VLDL_percentage	18	rs547631	3	161481029	4.111025e-07	0.000285477	0.03862046	ENSG00000169255
Cholesterol_to_Total_Lipids_in_Very_Large_VLDL_percentage	19	rs10516786	4	87892341	0.0003514038	0.04109251	0.03886376	ENSG00000172493
Cholesterol_to_Total_Lipids_in_Very_Large_VLDL_percentage	20	rs13109272	4	103292422	1.20766e-09	2.730899e-06	0.04461282	ENSG00000138821
Cholesterol_to_Total_Lipids_in_Very_Large_VLDL_percentage	21	rs150899	4	103689069	9.198862e-05	0.01730646	0.01544322	ENSG00000109323
Cholesterol_to_Total_Lipids_in_Very_Large_VLDL_percentage	22	rs11749157	5	22818620	1.157253e-05	0.003770723	0.04375979	ENSG00000154162
Cholesterol_to_Total_Lipids_in_Very_Large_VLDL_percentage	23	rs1428080	5	67728508	0.0004148991	0.04560647	0.04334483	ENSG00000069020
Cholesterol_to_Total_Lipids_in_Very_Large_VLDL_percentage	24	rs12109048	5	74598434	2.147426e-05	0.006088139	0.005237933	ENSG00000152359
Cholesterol_to_Total_Lipids_in_Very_Large_VLDL_percentage	25	rs32643	5	118777916	0.0001411972	0.02297677	0.04128692	ENSG00000133835
Cholesterol_to_Total_Lipids_in_Very_Large_VLDL_percentage	26	rs12525553	6	25504877	0.0002315899	0.03145536	0.02934209	ENSG00000079691
Cholesterol_to_Total_Lipids_in_Very_Large_VLDL_percentage	27	rs9321902	6	143679712	1.209923e-05	0.003901223	0.02627715	ENSG00000146416
Cholesterol_to_Total_Lipids_in_Very_Large_VLDL_percentage	28	rs2759383	6	163846172	2.838311e-05	0.007502836	0.006505246	ENSG00000112531
Cholesterol_to_Total_Lipids_in_Very_Large_VLDL_percentage	29	rs7795172	7	21481693	8.12329e-05	0.01584109	0.02808829	ENSG00000105866
Cholesterol_to_Total_Lipids_in_Very_Large_VLDL_percentage	30	rs2721814	7	24754509	6.463886e-05	0.01343079	0.01342649	ENSG00000105926
Cholesterol_to_Total_Lipids_in_Very_Large_VLDL_percentage	31	rs314373	7	100456595	0.000176525	0.02649239	0.02437395	ENSG00000087077
Cholesterol_to_Total_Lipids_in_Very_Large_VLDL_percentage	32	rs3829814	7	140426257	0.0001568355	0.02450257	0.03317998	ENSG00000090263
Cholesterol_to_Total_Lipids_in_Very_Large_VLDL_percentage	33	rs2976933	8	8254875	0.0001062606	0.01908691	0.01710001	ENSG00000275342
Cholesterol_to_Total_Lipids_in_Very_Large_VLDL_percentage	33	rs13253870	8	8391140	0.0002994978	0.03706852	0.0348941	ENSG00000253958
Cholesterol_to_Total_Lipids_in_Very_Large_VLDL_percentage	33	rs4840461	8	9904788	1.704218e-05	0.005102088	0.004377628	ENSG00000175806
Cholesterol_to_Total_Lipids_in_Very_Large_VLDL_percentage	33	rs55743011	8	10151141	3.049571e-05	0.00789448	0.006843197	ENSG00000175806
Cholesterol_to_Total_Lipids_in_Very_Large_VLDL_percentage	34	rs11774669	8	60571129	0.0002135129	0.02988758	0.03491007
Cholesterol_to_Total_Lipids_in_Very_Large_VLDL_percentage	35	rs1217107	8	64579060	5.674729e-05	0.01226373	0.04344221	ENSG00000137563
Cholesterol_to_Total_Lipids_in_Very_Large_VLDL_percentage	36	rs11557154	9	34107505	0.0003289662	0.03935735	0.03714744	ENSG00000198876
Cholesterol_to_Total_Lipids_in_Very_Large_VLDL_percentage	37	rs1255496	10	65393613	0.0001160758	0.02024555	0.01820403	ENSG00000165476
Cholesterol_to_Total_Lipids_in_Very_Large_VLDL_percentage	38	rs7912134	10	77213644	0.0003469359	0.040756	0.03853091	ENSG00000148655
Cholesterol_to_Total_Lipids_in_Very_Large_VLDL_percentage	39	rs77449307	10	103385599	0.0001727995	0.02612872	0.02401489	ENSG00000107829
Cholesterol_to_Total_Lipids_in_Very_Large_VLDL_percentage	40	rs143928707	10	104822954	8.666133e-06	0.00298975	0.01045955	ENSG00000076685
Cholesterol_to_Total_Lipids_in_Very_Large_VLDL_percentage	41	rs3729986	11	47371598	1.090179e-07	0.00010316	0.01140353	ENSG00000025434
Cholesterol_to_Total_Lipids_in_Very_Large_VLDL_percentage	42	rs2004649	11	65380916	0.0002264547	0.0310228	0.02890477	ENSG00000173327
Cholesterol_to_Total_Lipids_in_Very_Large_VLDL_percentage	43	rs17529477	11	113317067	4.17035e-08	4.66932e-05	0.03360031	ENSG00000149292
Cholesterol_to_Total_Lipids_in_Very_Large_VLDL_percentage	44	rs538645	11	118711069	0.000449016	0.04796367	0.04832329	ENSG00000110367
Cholesterol_to_Total_Lipids_in_Very_Large_VLDL_percentage	45	rs10894269	11	130722789	4.24268e-05	0.009990917	0.04680717	ENSG00000120451
Cholesterol_to_Total_Lipids_in_Very_Large_VLDL_percentage	46	rs12425203	12	2474661	0.0002974836	0.03691331	0.0347419	ENSG00000151067
Cholesterol_to_Total_Lipids_in_Very_Large_VLDL_percentage	47	rs3809114	12	57848639	3.378995e-05	0.008506963	0.03168266	ENSG00000123329
Cholesterol_to_Total_Lipids_in_Very_Large_VLDL_percentage	48	rs2649999	12	121380544	4.653879e-05	0.01065747	0.009409789	ENSG00000157895
Cholesterol_to_Total_Lipids_in_Very_Large_VLDL_percentage	49	rs1716180	12	123682081	2.464225e-11	3.791416e-07	0.0001678101	ENSG00000051825
Cholesterol_to_Total_Lipids_in_Very_Large_VLDL_percentage	50	rs12310367	12	124486678	4.250535e-07	0.0002918408	0.0002175746	ENSG00000119242
Cholesterol_to_Total_Lipids_in_Very_Large_VLDL_percentage	51	rs4886041	13	58511221	4.345769e-05	0.0101639	0.008945648	ENSG00000118946
Cholesterol_to_Total_Lipids_in_Very_Large_VLDL_percentage	52	rs4982264	14	35827491	0.0001562884	0.0244518	0.04026758	ENSG00000092020
Cholesterol_to_Total_Lipids_in_Very_Large_VLDL_percentage	53	rs2526886	14	71359064	3.22173e-05	0.008208934	0.007129053	ENSG00000100731
Cholesterol_to_Total_Lipids_in_Very_Large_VLDL_percentage	54	rs722599	14	75327443	8.767616e-05	0.01674062	0.01492689	ENSG00000198208
Cholesterol_to_Total_Lipids_in_Very_Large_VLDL_percentage	55	rs4904491	14	89445481	0.0003364036	0.03994528	0.03772898	ENSG00000165533
Cholesterol_to_Total_Lipids_in_Very_Large_VLDL_percentage	56	rs8017887	14	103776818	1.970981e-05	0.005688032	0.01748183	ENSG00000100664
Cholesterol_to_Total_Lipids_in_Very_Large_VLDL_percentage	57	rs8030169	15	44013177	4.207043e-05	0.009930137	0.008725817	ENSG00000166762
Cholesterol_to_Total_Lipids_in_Very_Large_VLDL_percentage	58	rs4777185	15	64672593	0.0001386952	0.02271706	0.0206239	ENSG00000103671
Cholesterol_to_Total_Lipids_in_Very_Large_VLDL_percentage	59	rs11636952	15	75114322	0.0003310811	0.03952588	0.03844147	ENSG00000140474
Cholesterol_to_Total_Lipids_in_Very_Large_VLDL_percentage	60	rs4283241	16	29988349	1.350841e-11	3.791416e-07	0.003812413	ENSG00000169592
Cholesterol_to_Total_Lipids_in_Very_Large_VLDL_percentage	61	rs2955382	17	17947710	2.58549e-05	0.006993892	0.006032375	ENSG00000175662
Cholesterol_to_Total_Lipids_in_Very_Large_VLDL_percentage	62	rs11263770	17	34896877	4.948714e-05	0.01110008	0.009826013	ENSG00000277161
Cholesterol_to_Total_Lipids_in_Very_Large_VLDL_percentage	63	rs2526011	17	42288128	0.0001890936	0.02766501	0.04067737	ENSG00000108312
Cholesterol_to_Total_Lipids_in_Very_Large_VLDL_percentage	64	rs17745279	17	53042743	0.0002205655	0.03051448	0.02839085	ENSG00000166260
Cholesterol_to_Total_Lipids_in_Very_Large_VLDL_percentage	65	rs75016991	17	67424508	0.0003664896	0.04219792	0.03995718	ENSG00000154265
Cholesterol_to_Total_Lipids_in_Very_Large_VLDL_percentage	66	rs346803	17	74381567	0.000134731	0.02229584	0.02020311	ENSG00000176170
Cholesterol_to_Total_Lipids_in_Very_Large_VLDL_percentage	67	rs72858219	17	78590588	0.000321537	0.03875664	0.03655324	ENSG00000171246
Cholesterol_to_Total_Lipids_in_Very_Large_VLDL_percentage	68	rs149604798	18	9536251	0.0002903287	0.03635332	0.03419277	ENSG00000017797
Cholesterol_to_Total_Lipids_in_Very_Large_VLDL_percentage	69	rs112048489	18	53037388	0.0004348866	0.04700994	0.04475139	ENSG00000196628
Cholesterol_to_Total_Lipids_in_Very_Large_VLDL_percentage	70	rs337758	18	69760484	8.989497e-05	0.01703514	0.01519564
Cholesterol_to_Total_Lipids_in_Very_Large_VLDL_percentage	71	rs57070985	19	4969053	1.512531e-06	0.0007527732	0.0006341081	ENSG00000127663
Cholesterol_to_Total_Lipids_in_Very_Large_VLDL_percentage	72	rs2965185	19	19525792	8.332352e-10	2.046809e-06	6.100247e-06	ENSG00000167491
Cholesterol_to_Total_Lipids_in_Very_Large_VLDL_percentage	73	rs2116922	19	50103252	1.654994e-07	0.0001435012	0.002717928	ENSG00000142546
Cholesterol_to_Total_Lipids_in_Very_Small_VLDL_percentage	1	rs13374459	1	39571211	0.0003611834	0.04181387	0.03256449	ENSG00000127603
Cholesterol_to_Total_Lipids_in_Very_Small_VLDL_percentage	2	rs3768046	1	43766426	0.0003125847	0.03805186	0.04705412	ENSG00000066056
Cholesterol_to_Total_Lipids_in_Very_Small_VLDL_percentage	3	rs67781210	1	95620418	2.972774e-05	0.007751685	0.007081775	ENSG00000152078
Cholesterol_to_Total_Lipids_in_Very_Small_VLDL_percentage	4	rs4271249	1	98398619	3.688095e-11	3.708653e-07	0.03625632	ENSG00000188641
Cholesterol_to_Total_Lipids_in_Very_Small_VLDL_percentage	5	rs72692873	1	150022827	7.121077e-07	0.0004053651	0.002002176	ENSG00000163131
Cholesterol_to_Total_Lipids_in_Very_Small_VLDL_percentage	6	rs111689685	1	153847116	2.955122e-05	0.007719187	0.005165066	ENSG00000143578
Cholesterol_to_Total_Lipids_in_Very_Small_VLDL_percentage	7	rs4658014	1	196010980	0.0006655192	0.06112516	0.04952255
Cholesterol_to_Total_Lipids_in_Very_Small_VLDL_percentage	8	rs3767298	1	205037354	0.0003148288	0.03821646	0.03231343	ENSG00000184144
Cholesterol_to_Total_Lipids_in_Very_Small_VLDL_percentage	9	rs11807834	1	230272624	8.664121e-07	0.0004707065	0.000268284	ENSG00000143641
Cholesterol_to_Total_Lipids_in_Very_Small_VLDL_percentage	10	rs10193722	2	22439514	0.0001335297	0.02215952	0.01593681
Cholesterol_to_Total_Lipids_in_Very_Small_VLDL_percentage	11	rs7596646	2	22650830	2.975558e-05	0.007756794	0.03066907
Cholesterol_to_Total_Lipids_in_Very_Small_VLDL_percentage	12	rs3806517	2	27008442	0.000166305	0.0254677	0.01869109	ENSG00000115163
Cholesterol_to_Total_Lipids_in_Very_Small_VLDL_percentage	13	rs12470752	2	27336503	0.0001205147	0.02073199	0.04011779	ENSG00000138028
Cholesterol_to_Total_Lipids_in_Very_Small_VLDL_percentage	13	rs113256314	2	27501510	0.0002970184	0.03687642	0.02835389	ENSG00000138030
Cholesterol_to_Total_Lipids_in_Very_Small_VLDL_percentage	13	rs2272417	2	27706640	0.0004417783	0.04747781	0.03747214	ENSG00000138002
Cholesterol_to_Total_Lipids_in_Very_Small_VLDL_percentage	13	rs72810505	2	28021658	2.917873e-05	0.007649966	0.005116599	ENSG00000158019
Cholesterol_to_Total_Lipids_in_Very_Small_VLDL_percentage	13	rs12474906	2	28033538	6.60137e-06	0.00240576	0.001559958	ENSG00000243147
Cholesterol_to_Total_Lipids_in_Very_Small_VLDL_percentage	14	rs10865247	2	50715796	0.000298517	0.03699223	0.0284515	ENSG00000179915
Cholesterol_to_Total_Lipids_in_Very_Small_VLDL_percentage	15	rs2215966	2	59017244	0.000297432	0.03690844	0.02838088
Cholesterol_to_Total_Lipids_in_Very_Small_VLDL_percentage	16	rs13003631	2	145155414	3.557994e-06	0.001499436	0.04608563	ENSG00000169554
Cholesterol_to_Total_Lipids_in_Very_Small_VLDL_percentage	17	rs11893926	2	170795564	0.0003498664	0.04097675	0.03184716	ENSG00000144357
Cholesterol_to_Total_Lipids_in_Very_Small_VLDL_percentage	18	rs7624498	3	36957719	3.94759e-05	0.009476102	0.04821237	ENSG00000093167
Cholesterol_to_Total_Lipids_in_Very_Small_VLDL_percentage	19	rs11709284	3	52559705	3.799669e-11	3.708653e-07	4.290115e-06	ENSG00000162267
Cholesterol_to_Total_Lipids_in_Very_Small_VLDL_percentage	19	rs71301816	3	53142071	6.756573e-07	0.0003903556	0.0002145035	ENSG00000163933
Cholesterol_to_Total_Lipids_in_Very_Small_VLDL_percentage	21	rs9820605	3	70479267	0.000152995	0.02413505	0.04180924	ENSG00000242120
Cholesterol_to_Total_Lipids_in_Very_Small_VLDL_percentage	22	rs1447895	3	71660415	9.087354e-05	0.01715648	0.01645756	ENSG00000114861
Cholesterol_to_Total_Lipids_in_Very_Small_VLDL_percentage	23	rs9865841	3	135876125	1.160326e-05	0.003775279	0.002479046	ENSG00000114054
Cholesterol_to_Total_Lipids_in_Very_Small_VLDL_percentage	24	rs73170828	3	156807428	0.0005127381	0.05201922	0.04144727	ENSG00000163659
Cholesterol_to_Total_Lipids_in_Very_Small_VLDL_percentage	25	rs308689	3	161479873	4.452118e-07	0.0003000893	0.001318184	ENSG00000169255
Cholesterol_to_Total_Lipids_in_Very_Small_VLDL_percentage	26	rs9855893	3	175167277	0.0001379423	0.02263151	0.02059872	ENSG00000177694
Cholesterol_to_Total_Lipids_in_Very_Small_VLDL_percentage	27	rs35589824	3	181090035	3.099927e-08	3.633959e-05	0.01708805	ENSG00000181449
Cholesterol_to_Total_Lipids_in_Very_Small_VLDL_percentage	28	rs13145415	4	30823157	1.084403e-06	0.0005676088	0.03581286	ENSG00000169851
Cholesterol_to_Total_Lipids_in_Very_Small_VLDL_percentage	29	rs56089943	4	48342682	0.0002254574	0.03093225	0.03132638	ENSG00000109171
Cholesterol_to_Total_Lipids_in_Very_Small_VLDL_percentage	30	rs10516786	4	87892341	0.0003514038	0.04109204	0.03194595	ENSG00000172493
Cholesterol_to_Total_Lipids_in_Very_Small_VLDL_percentage	31	rs4362823	4	102569730	0.0004973552	0.05101193	0.04063203	ENSG00000153064
Cholesterol_to_Total_Lipids_in_Very_Small_VLDL_percentage	32	rs6855246	4	103112470	1.333113e-12	3.708653e-07	5.950775e-08	ENSG00000138821
Cholesterol_to_Total_Lipids_in_Very_Small_VLDL_percentage	33	rs150899	4	103689069	9.198862e-05	0.01730027	0.01212915	ENSG00000109323
Cholesterol_to_Total_Lipids_in_Very_Small_VLDL_percentage	34	rs37537	5	57614022	0.0004454242	0.04772293	0.03768647	ENSG00000145632
Cholesterol_to_Total_Lipids_in_Very_Small_VLDL_percentage	35	rs12109048	5	74598434	2.147426e-05	0.006084572	0.00403709	ENSG00000152359
Cholesterol_to_Total_Lipids_in_Very_Small_VLDL_percentage	36	rs12186968	5	90279903	1.346635e-05	0.004246119	0.04482371	ENSG00000113369
Cholesterol_to_Total_Lipids_in_Very_Small_VLDL_percentage	37	rs32643	5	118777916	0.0001411972	0.02297007	0.01661161	ENSG00000133835
Cholesterol_to_Total_Lipids_in_Very_Small_VLDL_percentage	38	rs11739594	5	141709563	0.0005787708	0.05615754	0.04508849	ENSG00000187678
Cholesterol_to_Total_Lipids_in_Very_Small_VLDL_percentage	39	rs12204948	6	109259289	0.0002525541	0.03314477	0.02553938	ENSG00000118690
Cholesterol_to_Total_Lipids_in_Very_Small_VLDL_percentage	40	rs9400467	6	111424015	3.784408e-05	0.009212088	0.03053954	ENSG00000173214
Cholesterol_to_Total_Lipids_in_Very_Small_VLDL_percentage	41	rs9390082	6	143640460	0.000176112	0.02644429	0.04211616	ENSG00000146416
Cholesterol_to_Total_Lipids_in_Very_Small_VLDL_percentage	42	rs2158063	7	24777871	9.7788e-05	0.01802108	0.01329676	ENSG00000105926
Cholesterol_to_Total_Lipids_in_Very_Small_VLDL_percentage	43	rs217370	7	44615161	0.0001956721	0.02823941	0.02099911	ENSG00000158604
Cholesterol_to_Total_Lipids_in_Very_Small_VLDL_percentage	44	rs314294	7	100366917	5.32752e-06	0.002040992	0.001304596	ENSG00000087077
Cholesterol_to_Total_Lipids_in_Very_Small_VLDL_percentage	45	rs2270163	7	139488835	0.0001030282	0.01867604	0.01837723	ENSG00000059377
Cholesterol_to_Total_Lipids_in_Very_Small_VLDL_percentage	46	rs3844322	7	140673779	0.0006366515	0.05944676	0.04799324	ENSG00000090263
Cholesterol_to_Total_Lipids_in_Very_Small_VLDL_percentage	47	rs2945899	8	8183683	0.0004177487	0.04580976	0.03601366	ENSG00000275342
Cholesterol_to_Total_Lipids_in_Very_Small_VLDL_percentage	47	rs13253870	8	8391140	0.0002994978	0.03706771	0.02851511	ENSG00000253958
Cholesterol_to_Total_Lipids_in_Very_Small_VLDL_percentage	47	rs1994224	8	9966586	3.093228e-06	0.001339855	0.0008193032	ENSG00000175806
Cholesterol_to_Total_Lipids_in_Very_Small_VLDL_percentage	47	rs77480704	8	10189730	0.0003942331	0.04411628	0.03811653	ENSG00000175806
Cholesterol_to_Total_Lipids_in_Very_Small_VLDL_percentage	47	rs1986972	8	10268805	9.337767e-05	0.01747697	0.01226006	ENSG00000175806
Cholesterol_to_Total_Lipids_in_Very_Small_VLDL_percentage	48	rs34761945	8	19778142	0.0001594432	0.02474951	0.01809305	ENSG00000175445
Cholesterol_to_Total_Lipids_in_Very_Small_VLDL_percentage	49	rs890235	8	64716469	0.0004600264	0.04868498	0.03852765
Cholesterol_to_Total_Lipids_in_Very_Small_VLDL_percentage	50	rs6996397	8	115292919	0.0005356429	0.05351214	0.04276086
Cholesterol_to_Total_Lipids_in_Very_Small_VLDL_percentage	51	rs2055101	8	119886923	0.0002413396	0.0322473	0.04147579	ENSG00000177570
Cholesterol_to_Total_Lipids_in_Very_Small_VLDL_percentage	52	rs1255496	10	65393613	0.0001160758	0.02023983	0.01439064	ENSG00000165476
Cholesterol_to_Total_Lipids_in_Very_Small_VLDL_percentage	53	rs143928707	10	104822954	8.666133e-06	0.002986815	0.001955723	ENSG00000076685
Cholesterol_to_Total_Lipids_in_Very_Small_VLDL_percentage	54	rs12575096	11	27708844	0.000142444	0.0230977	0.01671786	ENSG00000205213
Cholesterol_to_Total_Lipids_in_Very_Small_VLDL_percentage	55	rs1222220	11	30343925	0.0002348877	0.03172384	0.02398828	ENSG00000152219
Cholesterol_to_Total_Lipids_in_Very_Small_VLDL_percentage	56	rs11038791	11	46179754	0.0004575235	0.04852227	0.03838538	ENSG00000121671
Cholesterol_to_Total_Lipids_in_Very_Small_VLDL_percentage	57	rs2282686	11	46750638	3.995002e-05	0.009554064	0.006481656	ENSG00000180210
Cholesterol_to_Total_Lipids_in_Very_Small_VLDL_percentage	57	rs7117404	11	47127153	0.0006460263	0.06000002	0.04849736	ENSG00000149179
Cholesterol_to_Total_Lipids_in_Very_Small_VLDL_percentage	58	rs10838843	11	48260401	0.000124526	0.0211614	0.01511284	ENSG00000134571
Cholesterol_to_Total_Lipids_in_Very_Small_VLDL_percentage	59	rs12365829	11	57238476	0.000530778	0.05320047	0.04248662	ENSG00000149131
Cholesterol_to_Total_Lipids_in_Very_Small_VLDL_percentage	60	rs7124804	11	57449483	0.0002052096	0.02911444	0.02174284	ENSG00000149131
Cholesterol_to_Total_Lipids_in_Very_Small_VLDL_percentage	61	rs12805732	11	61448384	0.0002896525	0.03629856	0.02786687	ENSG00000124920
Cholesterol_to_Total_Lipids_in_Very_Small_VLDL_percentage	62	rs7941785	11	63861317	0.000326646	0.03917087	0.03823224	ENSG00000126432
Cholesterol_to_Total_Lipids_in_Very_Small_VLDL_percentage	63	rs12801731	11	65549606	5.069763e-05	0.01128539	0.007762571	ENSG00000172922
Cholesterol_to_Total_Lipids_in_Very_Small_VLDL_percentage	64	rs7109567	11	117403017	0.0001883977	0.02759368	0.02046141	ENSG00000149577
Cholesterol_to_Total_Lipids_in_Very_Small_VLDL_percentage	65	rs11222395	11	130794355	4.705553e-07	0.000310673	0.03004317	ENSG00000120451
Cholesterol_to_Total_Lipids_in_Very_Small_VLDL_percentage	66	rs56205450	11	134546676	0.0003316847	0.03957341	0.03064463	ENSG00000151503
Cholesterol_to_Total_Lipids_in_Very_Small_VLDL_percentage	67	rs12224700	11	134570087	1.879812e-06	0.0008988667	0.01391941	ENSG00000109956
Cholesterol_to_Total_Lipids_in_Very_Small_VLDL_percentage	68	rs12425203	12	2474661	0.0002974836	0.03691244	0.0359261	ENSG00000151067
Cholesterol_to_Total_Lipids_in_Very_Small_VLDL_percentage	69	rs10454496	12	14412379	2.827973e-05	0.007479191	0.03516769	ENSG00000171681
Cholesterol_to_Total_Lipids_in_Very_Small_VLDL_percentage	70	rs6580732	12	50646279	6.497359e-05	0.01347728	0.009453057	ENSG00000139624
Cholesterol_to_Total_Lipids_in_Very_Small_VLDL_percentage	71	rs3809114	12	57848639	3.378995e-05	0.008503452	0.005723068	ENSG00000123329
Cholesterol_to_Total_Lipids_in_Very_Small_VLDL_percentage	72	rs11615556	12	90636997	5.721111e-05	0.01232761	0.01810902
Cholesterol_to_Total_Lipids_in_Very_Small_VLDL_percentage	73	rs7961204	12	95277380	7.71776e-05	0.01527006	0.03299496	ENSG00000184752
Cholesterol_to_Total_Lipids_in_Very_Small_VLDL_percentage	74	rs4766428	12	110723245	8.069147e-14	3.708653e-07	0.002891504	ENSG00000111229
Cholesterol_to_Total_Lipids_in_Very_Small_VLDL_percentage	75	rs2649999	12	121380544	4.653879e-05	0.01065291	0.007295312	ENSG00000157895
Cholesterol_to_Total_Lipids_in_Very_Small_VLDL_percentage	76	rs11057205	12	123725954	1.047796e-10	3.854106e-07	1.852467e-05	ENSG00000051825
Cholesterol_to_Total_Lipids_in_Very_Small_VLDL_percentage	77	rs12310367	12	124486678	4.250535e-07	0.0002912314	0.0001410108	ENSG00000119242
Cholesterol_to_Total_Lipids_in_Very_Small_VLDL_percentage	78	rs2937331	13	56009322	0.0003816148	0.04326085	0.03380442
Cholesterol_to_Total_Lipids_in_Very_Small_VLDL_percentage	79	rs9569820	13	58702746	1.350046e-05	0.004254821	0.002799115	ENSG00000118946
Cholesterol_to_Total_Lipids_in_Very_Small_VLDL_percentage	80	rs2484343	13	80137722	2.908757e-08	3.459849e-05	0.0346653	ENSG00000139746
Cholesterol_to_Total_Lipids_in_Very_Small_VLDL_percentage	81	rs4883645	13	114824643	0.0002291087	0.03124261	0.02357418	ENSG00000185989
Cholesterol_to_Total_Lipids_in_Very_Small_VLDL_percentage	82	rs2526886	14	71359064	3.22173e-05	0.008205392	0.005507991	ENSG00000100731
Cholesterol_to_Total_Lipids_in_Very_Small_VLDL_percentage	83	rs722599	14	75327443	8.767616e-05	0.01673417	0.01226443	ENSG00000198208
Cholesterol_to_Total_Lipids_in_Very_Small_VLDL_percentage	84	rs667476	15	44173755	1.364281e-06	0.0006903627	0.003060757	ENSG00000166762
Cholesterol_to_Total_Lipids_in_Very_Small_VLDL_percentage	85	rs2062248	15	64672319	0.0002128382	0.02981955	0.02234961	ENSG00000103671
Cholesterol_to_Total_Lipids_in_Very_Small_VLDL_percentage	86	rs11636952	15	75114322	0.0003310811	0.03952551	0.03060358	ENSG00000140474
Cholesterol_to_Total_Lipids_in_Very_Small_VLDL_percentage	87	rs2049176	15	79392548	0.0003592624	0.04167364	0.03244433	ENSG00000058335
Cholesterol_to_Total_Lipids_in_Very_Small_VLDL_percentage	88	rs8039305	15	91422543	1.178663e-13	3.708653e-07	0.003132344	ENSG00000182511
Cholesterol_to_Total_Lipids_in_Very_Small_VLDL_percentage	89	rs3814880	16	30017895	2.207885e-11	3.708653e-07	1.683168e-05	ENSG00000169592
Cholesterol_to_Total_Lipids_in_Very_Small_VLDL_percentage	89	rs147553474	16	30050605	0.0005944581	0.05707113	0.04589234	ENSG00000102882
Cholesterol_to_Total_Lipids_in_Very_Small_VLDL_percentage	90	rs61593058	16	68384496	1.334566e-05	0.004215146	0.009704541	ENSG00000132600
Cholesterol_to_Total_Lipids_in_Very_Small_VLDL_percentage	91	rs11263770	17	34896877	4.948714e-05	0.01109507	0.007622715	ENSG00000277161
Cholesterol_to_Total_Lipids_in_Very_Small_VLDL_percentage	92	rs2526011	17	42288128	0.0001890936	0.02765652	0.02051373	ENSG00000108312
Cholesterol_to_Total_Lipids_in_Very_Small_VLDL_percentage	93	rs17745279	17	53042743	0.0002205655	0.03050848	0.02294244	ENSG00000166260
Cholesterol_to_Total_Lipids_in_Very_Small_VLDL_percentage	94	rs4459609	17	61548948	3.075366e-05	0.007936831	0.02398159	ENSG00000159640
Cholesterol_to_Total_Lipids_in_Very_Small_VLDL_percentage	95	rs75016991	17	67424508	0.0003664896	0.04219739	0.03289313	ENSG00000154265
Cholesterol_to_Total_Lipids_in_Very_Small_VLDL_percentage	96	rs12601247	17	78626132	0.000199398	0.02856091	0.04512902	ENSG00000141564
Cholesterol_to_Total_Lipids_in_Very_Small_VLDL_percentage	97	rs149604798	18	9536251	0.0002903287	0.03635223	0.0279121	ENSG00000017797
Cholesterol_to_Total_Lipids_in_Very_Small_VLDL_percentage	98	rs57070985	19	4969053	1.512531e-06	0.0007520354	0.0004394881	ENSG00000127663
Cholesterol_to_Total_Lipids_in_Very_Small_VLDL_percentage	99	rs322128	19	11402416	4.986809e-06	0.001934873	0.001229986	ENSG00000105514
Cholesterol_to_Total_Lipids_in_Very_Small_VLDL_percentage	100	rs72999390	19	18944172	4.073134e-05	0.009693482	0.01414992	ENSG00000006015
Cholesterol_to_Total_Lipids_in_Very_Small_VLDL_percentage	101	rs1965104	19	50140649	0.0005594512	0.05499776	0.04448903	ENSG00000126456
Cholesterol_to_Total_Lipids_in_Very_Small_VLDL_percentage	102	rs6059779	20	32950325	7.477406e-05	0.01494053	0.01039893	ENSG00000078747
Cholesteryl_Esters_in_Chylomicrons_and_Extremely_Large_VLDL	1	rs12410656	1	27397604	0.0004368584	0.04716043	0.03051829	ENSG00000142733
Cholesteryl_Esters_in_Chylomicrons_and_Extremely_Large_VLDL	2	rs13374459	1	39571211	0.0003611834	0.0418303	0.02670453	ENSG00000127603
Cholesteryl_Esters_in_Chylomicrons_and_Extremely_Large_VLDL	3	rs2842198	1	43930738	3.136344e-06	0.001354795	0.003665922	ENSG00000066056
Cholesteryl_Esters_in_Chylomicrons_and_Extremely_Large_VLDL	4	rs72975765	1	98120682	6.304528e-06	0.002317233	0.0397952	ENSG00000188641
Cholesteryl_Esters_in_Chylomicrons_and_Extremely_Large_VLDL	4	rs4271249	1	98398619	3.688095e-11	3.79546e-07	0.0007363847	ENSG00000188641
Cholesteryl_Esters_in_Chylomicrons_and_Extremely_Large_VLDL	4	rs1198575	1	98562260	1.027696e-10	3.881758e-07	0.02130172	ENSG00000188641
Cholesteryl_Esters_in_Chylomicrons_and_Extremely_Large_VLDL	4	rs17100664	1	98584403	0.0002160384	0.03012927	0.01837832	ENSG00000188641
Cholesteryl_Esters_in_Chylomicrons_and_Extremely_Large_VLDL	6	rs10858055	1	115359213	0.0001110631	0.01967432	0.01100982	ENSG00000009307
Cholesteryl_Esters_in_Chylomicrons_and_Extremely_Large_VLDL	7	rs78681982	1	150130096	1.274252e-05	0.004059501	0.006579725	ENSG00000163131
Cholesteryl_Esters_in_Chylomicrons_and_Extremely_Large_VLDL	8	rs78444298	1	184672098	1.533897e-05	0.004697537	0.002166421	ENSG00000116406
Cholesteryl_Esters_in_Chylomicrons_and_Extremely_Large_VLDL	9	rs3903399	1	205041542	0.0002810336	0.03562136	0.02231104	ENSG00000184144
Cholesteryl_Esters_in_Chylomicrons_and_Extremely_Large_VLDL	10	rs11807834	1	230272624	8.664121e-07	0.0004713899	0.0003239799	ENSG00000143641
Cholesteryl_Esters_in_Chylomicrons_and_Extremely_Large_VLDL	11	rs2994330	1	243647208	0.0001400102	0.02286491	0.03110496	ENSG00000054282
Cholesteryl_Esters_in_Chylomicrons_and_Extremely_Large_VLDL	12	rs3806517	2	27008442	0.000166305	0.02548855	0.01506566	ENSG00000115163
Cholesteryl_Esters_in_Chylomicrons_and_Extremely_Large_VLDL	13	rs113256314	2	27501510	0.0002970184	0.03689378	0.02320742	ENSG00000138030
Cholesteryl_Esters_in_Chylomicrons_and_Extremely_Large_VLDL	13	rs2272417	2	27706640	0.0004417783	0.04749449	0.030759	ENSG00000138002
Cholesteryl_Esters_in_Chylomicrons_and_Extremely_Large_VLDL	13	rs72810512	2	28024398	2.952333e-05	0.007719877	0.003745455	ENSG00000158019
Cholesteryl_Esters_in_Chylomicrons_and_Extremely_Large_VLDL	13	rs12474906	2	28033538	6.60137e-06	0.002408271	0.001060187	ENSG00000243147
Cholesteryl_Esters_in_Chylomicrons_and_Extremely_Large_VLDL	14	rs12618630	2	37025076	0.0002141309	0.02995809	0.01825398	ENSG00000205221
Cholesteryl_Esters_in_Chylomicrons_and_Extremely_Large_VLDL	15	rs1504	2	37066018	0.0003077769	0.0377122	0.02992474	ENSG00000115808
Cholesteryl_Esters_in_Chylomicrons_and_Extremely_Large_VLDL	16	rs10865247	2	50715796	0.000298517	0.03700955	0.02328897	ENSG00000179915
Cholesteryl_Esters_in_Chylomicrons_and_Extremely_Large_VLDL	17	rs9309197	2	50993896	0.0002801943	0.03555256	0.02226258	ENSG00000179915
Cholesteryl_Esters_in_Chylomicrons_and_Extremely_Large_VLDL	18	rs17189680	2	54420705	0.0004388281	0.04729461	0.03061498	ENSG00000170634
Cholesteryl_Esters_in_Chylomicrons_and_Extremely_Large_VLDL	19	rs2215966	2	59017244	0.000297432	0.03692579	0.02322997
Cholesteryl_Esters_in_Chylomicrons_and_Extremely_Large_VLDL	20	rs17008851	2	61606097	0.0003653121	0.04212916	0.02991374	ENSG00000162929
Cholesteryl_Esters_in_Chylomicrons_and_Extremely_Large_VLDL	21	rs4668193	2	170959987	0.0001528727	0.02414294	0.01814555	ENSG00000144357
Cholesteryl_Esters_in_Chylomicrons_and_Extremely_Large_VLDL	22	rs6716898	2	198944271	6.428641e-06	0.002355644	0.03517926	ENSG00000115896
Cholesteryl_Esters_in_Chylomicrons_and_Extremely_Large_VLDL	23	rs36191868	2	228999054	0.0001194089	0.02062536	0.01646088	ENSG00000153820
Cholesteryl_Esters_in_Chylomicrons_and_Extremely_Large_VLDL	24	rs160217	3	12130637	0.0001915239	0.02789647	0.01796399	ENSG00000157152
Cholesteryl_Esters_in_Chylomicrons_and_Extremely_Large_VLDL	25	rs7612379	3	30004183	6.535707e-06	0.002388429	0.02573455	ENSG00000144642
Cholesteryl_Esters_in_Chylomicrons_and_Extremely_Large_VLDL	26	rs73068054	3	36945794	1.021038e-05	0.00340378	0.001766834	ENSG00000093167
Cholesteryl_Esters_in_Chylomicrons_and_Extremely_Large_VLDL	27	rs13081028	3	52555316	6.653481e-11	3.79546e-07	1.457385e-05	ENSG00000162267
Cholesteryl_Esters_in_Chylomicrons_and_Extremely_Large_VLDL	27	rs71301816	3	53142071	6.756573e-07	0.0003910284	0.0001556683	ENSG00000163933
Cholesteryl_Esters_in_Chylomicrons_and_Extremely_Large_VLDL	28	rs11707200	3	53243770	0.0003147269	0.03822582	0.0445212	ENSG00000055955
Cholesteryl_Esters_in_Chylomicrons_and_Extremely_Large_VLDL	29	rs1997479	3	71398494	0.0001371256	0.02256219	0.01299036	ENSG00000114861
Cholesteryl_Esters_in_Chylomicrons_and_Extremely_Large_VLDL	30	rs9845457	3	135914476	8.105912e-08	8.051043e-05	0.0005323741	ENSG00000114054
Cholesteryl_Esters_in_Chylomicrons_and_Extremely_Large_VLDL	31	rs114744971	3	142748221	5.425426e-05	0.01188144	0.01729437	ENSG00000163714
Cholesteryl_Esters_in_Chylomicrons_and_Extremely_Large_VLDL	32	rs73170828	3	156807428	0.0005127381	0.05203612	0.03403607	ENSG00000163659
Cholesteryl_Esters_in_Chylomicrons_and_Extremely_Large_VLDL	33	rs1549109	3	175177442	0.0005835754	0.05645469	0.04098077	ENSG00000177694
Cholesteryl_Esters_in_Chylomicrons_and_Extremely_Large_VLDL	34	rs9999502	4	34168541	6.037747e-05	0.01280474	0.03225818
Cholesteryl_Esters_in_Chylomicrons_and_Extremely_Large_VLDL	35	rs9996208	4	87001998	0.0006528229	0.06040924	0.04016154	ENSG00000109339
Cholesteryl_Esters_in_Chylomicrons_and_Extremely_Large_VLDL	36	rs10516785	4	87892659	0.0002757249	0.0351827	0.02200203	ENSG00000163633
Cholesteryl_Esters_in_Chylomicrons_and_Extremely_Large_VLDL	37	rs34333163	4	103283117	1.424432e-09	3.080335e-06	4.416273e-05	ENSG00000138821
Cholesteryl_Esters_in_Chylomicrons_and_Extremely_Large_VLDL	38	rs6840613	4	104252846	0.0002324154	0.03153967	0.03776344	ENSG00000109323
Cholesteryl_Esters_in_Chylomicrons_and_Extremely_Large_VLDL	39	rs11562922	4	118728536	5.089344e-06	0.001968354	0.03431507	ENSG00000164100
Cholesteryl_Esters_in_Chylomicrons_and_Extremely_Large_VLDL	40	rs6450476	5	57771087	0.0004440696	0.0476488	0.03087019	ENSG00000175857
Cholesteryl_Esters_in_Chylomicrons_and_Extremely_Large_VLDL	41	rs12186968	5	90279903	1.346635e-05	0.004249585	0.008595345	ENSG00000113369
Cholesteryl_Esters_in_Chylomicrons_and_Extremely_Large_VLDL	42	rs1995794	5	118751289	2.624858e-05	0.007077784	0.003395447	ENSG00000133835
Cholesteryl_Esters_in_Chylomicrons_and_Extremely_Large_VLDL	43	rs10041787	5	137419494	0.0005266632	0.05295106	0.0347007	ENSG00000112981
Cholesteryl_Esters_in_Chylomicrons_and_Extremely_Large_VLDL	44	rs112859141	5	140072811	4.142359e-05	0.009823058	0.01807192	ENSG00000120314
Cholesteryl_Esters_in_Chylomicrons_and_Extremely_Large_VLDL	45	rs11739594	5	141709563	0.0005787708	0.05617242	0.03704078	ENSG00000187678
Cholesteryl_Esters_in_Chylomicrons_and_Extremely_Large_VLDL	46	rs10866739	5	155915825	0.000314472	0.03820719	0.03417674	ENSG00000170624
Cholesteryl_Esters_in_Chylomicrons_and_Extremely_Large_VLDL	47	rs4712938	6	25449269	4.813964e-08	5.245433e-05	0.02461411	ENSG00000079691
Cholesteryl_Esters_in_Chylomicrons_and_Extremely_Large_VLDL	48	rs56776090	6	54974009	0.000710738	0.06362549	0.04260521	ENSG00000137252
Cholesteryl_Esters_in_Chylomicrons_and_Extremely_Large_VLDL	49	rs2388334	6	98591622	0.0008858858	0.07252826	0.04944892
Cholesteryl_Esters_in_Chylomicrons_and_Extremely_Large_VLDL	50	rs2148822	6	109173305	0.0003119209	0.03801983	0.02400068	ENSG00000118690
Cholesteryl_Esters_in_Chylomicrons_and_Extremely_Large_VLDL	51	rs9487653	6	111822689	2.066429e-06	0.0009706509	0.001180848	ENSG00000056972
Cholesteryl_Esters_in_Chylomicrons_and_Extremely_Large_VLDL	52	rs62429513	6	140281363	8.644472e-06	0.002983939	0.03708549
Cholesteryl_Esters_in_Chylomicrons_and_Extremely_Large_VLDL	53	rs73060317	7	21520212	0.0001711966	0.02598295	0.01541551	ENSG00000105866
Cholesteryl_Esters_in_Chylomicrons_and_Extremely_Large_VLDL	54	rs2721786	7	24670765	7.202441e-06	0.002581239	0.002283051	ENSG00000105926
Cholesteryl_Esters_in_Chylomicrons_and_Extremely_Large_VLDL	55	rs7799558	7	44382528	0.0004756156	0.04969597	0.03234529	ENSG00000015676
Cholesteryl_Esters_in_Chylomicrons_and_Extremely_Large_VLDL	55	rs217380	7	44606339	9.171895e-06	0.003129817	0.001691842	ENSG00000158604
Cholesteryl_Esters_in_Chylomicrons_and_Extremely_Large_VLDL	56	rs793753	8	8105359	0.0002118814	0.02975425	0.01810592	ENSG00000104626
Cholesteryl_Esters_in_Chylomicrons_and_Extremely_Large_VLDL	56	rs13253870	8	8391140	0.0002994978	0.037085	0.02334212	ENSG00000253958
Cholesteryl_Esters_in_Chylomicrons_and_Extremely_Large_VLDL	56	rs484074	8	8606482	0.0004850539	0.05028212	0.03739675	ENSG00000147324
Cholesteryl_Esters_in_Chylomicrons_and_Extremely_Large_VLDL	56	rs6988716	8	9670706	8.795077e-05	0.01678385	0.009140877	ENSG00000175806
Cholesteryl_Esters_in_Chylomicrons_and_Extremely_Large_VLDL	56	rs11993663	8	10032894	9.442737e-07	0.0005051973	0.0009108423	ENSG00000175806
Cholesteryl_Esters_in_Chylomicrons_and_Extremely_Large_VLDL	56	rs57737477	8	10180328	2.994105e-05	0.007796609	0.003787281	ENSG00000175806
Cholesteryl_Esters_in_Chylomicrons_and_Extremely_Large_VLDL	57	rs141766299	8	13676779	0.0001490684	0.0237765	0.02357723	ENSG00000164741
Cholesteryl_Esters_in_Chylomicrons_and_Extremely_Large_VLDL	58	rs12546328	8	59354676	0.0005656163	0.05538742	0.03647054	ENSG00000215114
Cholesteryl_Esters_in_Chylomicrons_and_Extremely_Large_VLDL	59	rs790568	8	64621676	3.98467e-05	0.009543238	0.01540325	ENSG00000137563
Cholesteryl_Esters_in_Chylomicrons_and_Extremely_Large_VLDL	60	rs17715679	8	116565162	0.0002268422	0.03107118	0.01906249	ENSG00000104447
Cholesteryl_Esters_in_Chylomicrons_and_Extremely_Large_VLDL	61	rs2737205	8	116610180	0.0006865464	0.06231512	0.0416096	ENSG00000104447
Cholesteryl_Esters_in_Chylomicrons_and_Extremely_Large_VLDL	62	rs2627014	9	84327424	0.0004150417	0.04563225	0.02941716	ENSG00000196781
Cholesteryl_Esters_in_Chylomicrons_and_Extremely_Large_VLDL	63	rs59326991	9	96235885	6.627791e-05	0.01369746	0.01360993	ENSG00000188938
Cholesteryl_Esters_in_Chylomicrons_and_Extremely_Large_VLDL	64	rs7910623	10	33865952	0.0008296179	0.06970382	0.04725513	ENSG00000099250
Cholesteryl_Esters_in_Chylomicrons_and_Extremely_Large_VLDL	65	rs34200680	10	33959014	0.0005892407	0.05678456	0.03748546	ENSG00000099250
Cholesteryl_Esters_in_Chylomicrons_and_Extremely_Large_VLDL	66	rs1255496	10	65393613	0.0001160758	0.02025376	0.01139672	ENSG00000165476
Cholesteryl_Esters_in_Chylomicrons_and_Extremely_Large_VLDL	67	rs4745777	10	77240548	0.0008705231	0.07177532	0.0488641	ENSG00000148655
Cholesteryl_Esters_in_Chylomicrons_and_Extremely_Large_VLDL	68	rs118079769	10	103418325	0.0004171792	0.04578548	0.02952757	ENSG00000107829
Cholesteryl_Esters_in_Chylomicrons_and_Extremely_Large_VLDL	69	rs10767654	11	27640223	4.226568e-05	0.009968156	0.005476852	ENSG00000205213
Cholesteryl_Esters_in_Chylomicrons_and_Extremely_Large_VLDL	70	rs1765142	11	30378559	4.610782e-05	0.01059546	0.005407742	ENSG00000152219
Cholesteryl_Esters_in_Chylomicrons_and_Extremely_Large_VLDL	71	rs11038791	11	46179754	0.0004575235	0.04853912	0.03151172	ENSG00000121671
Cholesteryl_Esters_in_Chylomicrons_and_Extremely_Large_VLDL	72	rs7123635	11	46987704	1.233245e-05	0.003957441	0.001800987	ENSG00000149179
Cholesteryl_Esters_in_Chylomicrons_and_Extremely_Large_VLDL	73	rs10838843	11	48260401	0.000124526	0.02117612	0.01201259	ENSG00000134571
Cholesteryl_Esters_in_Chylomicrons_and_Extremely_Large_VLDL	74	rs7109567	11	117403017	0.0001883977	0.0276158	0.01657096	ENSG00000149577
Cholesteryl_Esters_in_Chylomicrons_and_Extremely_Large_VLDL	75	rs3016500	11	132581927	0.0005466705	0.05422413	0.03562549	ENSG00000183715
Cholesteryl_Esters_in_Chylomicrons_and_Extremely_Large_VLDL	76	rs11603590	11	134500536	0.0001682779	0.02568968	0.01702559	ENSG00000109956
Cholesteryl_Esters_in_Chylomicrons_and_Extremely_Large_VLDL	77	rs55935819	12	2521579	0.0006986684	0.0629774	0.04433617	ENSG00000111203
Cholesteryl_Esters_in_Chylomicrons_and_Extremely_Large_VLDL	78	rs876534	12	29928026	0.0004804322	0.04999653	0.03256186	ENSG00000133687
Cholesteryl_Esters_in_Chylomicrons_and_Extremely_Large_VLDL	79	rs2122693	12	57423972	0.0006978341	0.06293218	0.04709473	ENSG00000166888
Cholesteryl_Esters_in_Chylomicrons_and_Extremely_Large_VLDL	80	rs487722	12	57824165	2.988101e-06	0.00130682	0.0005391716	ENSG00000123329
Cholesteryl_Esters_in_Chylomicrons_and_Extremely_Large_VLDL	81	rs4766428	12	110723245	8.069147e-14	3.79546e-07	0.01199061	ENSG00000111229
Cholesteryl_Esters_in_Chylomicrons_and_Extremely_Large_VLDL	82	rs7976422	12	122636556	0.0007756315	0.06693162	0.04511717	ENSG00000158113
Cholesteryl_Esters_in_Chylomicrons_and_Extremely_Large_VLDL	83	rs1615350	12	123650335	2.272858e-11	3.79546e-07	0.001829119	ENSG00000051825
Cholesteryl_Esters_in_Chylomicrons_and_Extremely_Large_VLDL	84	rs12310367	12	124486678	4.250535e-07	0.0002918227	0.0001066016	ENSG00000119242
Cholesteryl_Esters_in_Chylomicrons_and_Extremely_Large_VLDL	85	rs640444	13	38816967	0.000506599	0.05162485	0.03518948	ENSG00000120686
Cholesteryl_Esters_in_Chylomicrons_and_Extremely_Large_VLDL	86	rs2937331	13	56009322	0.0003816148	0.04327714	0.02773186
Cholesteryl_Esters_in_Chylomicrons_and_Extremely_Large_VLDL	87	rs111243183	13	62739220	0.000308699	0.03778101	0.02502216
Cholesteryl_Esters_in_Chylomicrons_and_Extremely_Large_VLDL	88	rs7325952	13	75032773	0.000714888	0.06384579	0.04277259	ENSG00000118922
Cholesteryl_Esters_in_Chylomicrons_and_Extremely_Large_VLDL	89	rs2097866	14	71407656	0.0001150252	0.02013441	0.01131703	ENSG00000100731
Cholesteryl_Esters_in_Chylomicrons_and_Extremely_Large_VLDL	90	rs4906270	14	103364737	0.000163545	0.02520314	0.01486369	ENSG00000131323
Cholesteryl_Esters_in_Chylomicrons_and_Extremely_Large_VLDL	91	rs4906378	14	104283445	1.60141e-10	5.415673e-07	0.04326298	ENSG00000126214
Cholesteryl_Esters_in_Chylomicrons_and_Extremely_Large_VLDL	92	rs542036	15	43541139	0.0007202741	0.0641298	0.04669156	ENSG00000104055
Cholesteryl_Esters_in_Chylomicrons_and_Extremely_Large_VLDL	92	rs8030169	15	44013177	4.207043e-05	0.009934772	0.005012801	ENSG00000166762
Cholesteryl_Esters_in_Chylomicrons_and_Extremely_Large_VLDL	93	rs4072929	15	78044045	0.000198368	0.02849528	0.04333277	ENSG00000169783
Cholesteryl_Esters_in_Chylomicrons_and_Extremely_Large_VLDL	94	rs745029	15	79381779	0.0004935364	0.05079926	0.04695645	ENSG00000058335
Cholesteryl_Esters_in_Chylomicrons_and_Extremely_Large_VLDL	95	rs34498571	15	93468550	0.0005161607	0.05226329	0.04389327	ENSG00000173575
Cholesteryl_Esters_in_Chylomicrons_and_Extremely_Large_VLDL	96	rs6598477	15	101986833	0.0006100423	0.05796915	0.03906516	ENSG00000140479
Cholesteryl_Esters_in_Chylomicrons_and_Extremely_Large_VLDL	97	rs4788209	16	30013266	2.769048e-11	3.79546e-07	0.000639759	ENSG00000169592
Cholesteryl_Esters_in_Chylomicrons_and_Extremely_Large_VLDL	98	rs933561	16	49874676	0.0004076101	0.04509329	0.04689827	ENSG00000102935
Cholesteryl_Esters_in_Chylomicrons_and_Extremely_Large_VLDL	99	rs61593058	16	68384496	1.334566e-05	0.004218611	0.001929383	ENSG00000132600
Cholesteryl_Esters_in_Chylomicrons_and_Extremely_Large_VLDL	100	rs11641316	16	69285837	0.0002104724	0.02962546	0.04124096	ENSG00000168807
Cholesteryl_Esters_in_Chylomicrons_and_Extremely_Large_VLDL	101	rs2955382	17	17947710	2.58549e-05	0.006995251	0.01111538	ENSG00000175662
Cholesteryl_Esters_in_Chylomicrons_and_Extremely_Large_VLDL	102	rs11263770	17	34896877	4.948714e-05	0.01110542	0.005712577	ENSG00000277161
Cholesteryl_Esters_in_Chylomicrons_and_Extremely_Large_VLDL	103	rs72822685	17	42281493	0.0007318408	0.06473262	0.04515119	ENSG00000125319
Cholesteryl_Esters_in_Chylomicrons_and_Extremely_Large_VLDL	104	rs55938136	17	43798360	4.281067e-07	0.0002931924	0.01246235	ENSG00000186868
Cholesteryl_Esters_in_Chylomicrons_and_Extremely_Large_VLDL	104	rs886249	17	43946291	2.706336e-06	0.001208689	0.004275788	ENSG00000186868
Cholesteryl_Esters_in_Chylomicrons_and_Extremely_Large_VLDL	105	rs35929648	17	47002543	8.444883e-05	0.01630499	0.008840454	ENSG00000159202
Cholesteryl_Esters_in_Chylomicrons_and_Extremely_Large_VLDL	106	rs11869638	17	53043894	0.0002870476	0.03610838	0.04684897	ENSG00000166260
Cholesteryl_Esters_in_Chylomicrons_and_Extremely_Large_VLDL	107	rs181496075	17	74405195	3.079967e-05	0.007951022	0.02986415	ENSG00000161542
Cholesteryl_Esters_in_Chylomicrons_and_Extremely_Large_VLDL	108	rs12455861	18	5014748	2.419589e-05	0.006658756	0.03433628	ENSG00000231824
Cholesteryl_Esters_in_Chylomicrons_and_Extremely_Large_VLDL	109	rs356877	18	26301542	0.0005896759	0.05680977	0.03750378	ENSG00000170558
Cholesteryl_Esters_in_Chylomicrons_and_Extremely_Large_VLDL	110	rs12454116	18	50707180	0.0002319752	0.03150307	0.04396523	ENSG00000187323
Cholesteryl_Esters_in_Chylomicrons_and_Extremely_Large_VLDL	111	rs72926932	18	53050646	0.0001466627	0.02353992	0.02741096	ENSG00000196628
Cholesteryl_Esters_in_Chylomicrons_and_Extremely_Large_VLDL	112	rs57070985	19	4969053	1.512531e-06	0.0007527629	0.0003030675	ENSG00000127663
Cholesteryl_Esters_in_Chylomicrons_and_Extremely_Large_VLDL	113	rs439151	19	11404370	1.520684e-05	0.004667772	0.02729182	ENSG00000105514
Cholesteryl_Esters_in_Chylomicrons_and_Extremely_Large_VLDL	114	rs8103241	19	13122612	0.0003217397	0.03878961	0.04269355	ENSG00000179262
Cholesteryl_Esters_in_Chylomicrons_and_Extremely_Large_VLDL	115	rs72999390	19	18944172	4.073134e-05	0.009701553	0.03504602	ENSG00000006015
Cholesteryl_Esters_in_Chylomicrons_and_Extremely_Large_VLDL	116	rs3764567	19	19440066	6.840169e-11	3.79546e-07	4.787558e-08	ENSG00000129933
Cholesteryl_Esters_in_Chylomicrons_and_Extremely_Large_VLDL	117	rs4805579	19	31052274	4.182153e-06	0.001698766	0.004645603	ENSG00000198597
Cholesteryl_Esters_in_Chylomicrons_and_Extremely_Large_VLDL	118	rs838144	19	49250239	1.223231e-05	0.003933534	0.001789497	ENSG00000176909
Cholesteryl_Esters_in_Chylomicrons_and_Extremely_Large_VLDL	119	rs10414643	19	50097784	1.820135e-07	0.0001546981	0.02061129	ENSG00000126464
Cholesteryl_Esters_in_Chylomicrons_and_Extremely_Large_VLDL	120	rs1965104	19	50140649	0.0005594512	0.05501321	0.0361987	ENSG00000126456
Cholesteryl_Esters_in_Chylomicrons_and_Extremely_Large_VLDL	121	rs2823021	21	16416811	0.0004274484	0.04651087	0.03005025	ENSG00000180530
Cholesteryl_Esters_in_Chylomicrons_and_Extremely_Large_VLDL	121	rs2026847	21	16431762	0.0001814616	0.02697607	0.01611826	ENSG00000180530
Cholesteryl_Esters_in_Chylomicrons_and_Extremely_Large_VLDL	122	rs4818017	21	40690561	0.0008886362	0.07266167	0.04955255	ENSG00000205581
Cholesteryl_Esters_in_Chylomicrons_and_Extremely_Large_VLDL	123	rs7364180	22	42218856	0.0002978454	0.03695774	0.02512412	ENSG00000100197
Cholesteryl_Esters_in_HDL	1	rs12410656	1	27397604	0.0004368584	0.04716556	0.03366252	ENSG00000142733
Cholesteryl_Esters_in_HDL	2	rs13374459	1	39571211	0.0003611834	0.04183507	0.02999498	ENSG00000127603
Cholesteryl_Esters_in_HDL	3	rs2782650	1	43912590	1.310229e-05	0.004153191	0.002705394	ENSG00000066056
Cholesteryl_Esters_in_HDL	4	rs2811203	1	98057444	1.744776e-05	0.005195356	0.04801316	ENSG00000188641
Cholesteryl_Esters_in_HDL	5	rs72692873	1	150022827	7.121077e-07	0.0004064953	0.0003681793	ENSG00000163131
Cholesteryl_Esters_in_HDL	6	rs4652298	1	173858524	0.0001280571	0.02157123	0.03782516	ENSG00000183831
Cholesteryl_Esters_in_HDL	7	rs17659437	1	177306387	1.125411e-08	1.586356e-05	0.03703215	ENSG00000152092
Cholesteryl_Esters_in_HDL	8	rs7524776	1	196623337	0.0003918237	0.0439767	0.03147924	ENSG00000000971
Cholesteryl_Esters_in_HDL	9	rs3903399	1	205041542	0.0002810336	0.03562423	0.02565374	ENSG00000184144
Cholesteryl_Esters_in_HDL	10	rs11807834	1	230272624	8.664121e-07	0.0004719986	0.001537522	ENSG00000143641
Cholesteryl_Esters_in_HDL	11	rs4603115	1	243816636	2.613352e-05	0.00705259	0.01364069	ENSG00000117020
Cholesteryl_Esters_in_HDL	12	rs11682607	2	37519768	6.960231e-07	0.0003999473	0.01337479	ENSG00000115825
Cholesteryl_Esters_in_HDL	13	rs77493474	2	48308846	0.0003220944	0.03882248	0.04899478	ENSG00000170802
Cholesteryl_Esters_in_HDL	14	rs72820499	2	48663080	0.0006612939	0.06090317	0.04782051	ENSG00000162869
Cholesteryl_Esters_in_HDL	15	rs10865247	2	50715796	0.000298517	0.03701287	0.02663496	ENSG00000179915
Cholesteryl_Esters_in_HDL	16	rs17039525	2	53955513	0.0001254272	0.02127475	0.03109786	ENSG00000068912
Cholesteryl_Esters_in_HDL	17	rs17189680	2	54420705	0.0004388281	0.04729973	0.03375421	ENSG00000170634
Cholesteryl_Esters_in_HDL	18	rs2868985	2	56191470	1.34345e-05	0.004239329	0.01725058	ENSG00000138035
Cholesteryl_Esters_in_HDL	19	rs7591382	2	58920367	0.0001390085	0.02276431	0.01610863	ENSG00000115392
Cholesteryl_Esters_in_HDL	20	rs1918863	2	73644481	6.221364e-07	0.000368866	0.006336483	ENSG00000124356
Cholesteryl_Esters_in_HDL	21	rs114127830	2	200428369	0.000304955	0.03750382	0.02698188	ENSG00000119042
Cholesteryl_Esters_in_HDL	22	rs13029936	2	208465544	0.0007544295	0.06588943	0.04909843	ENSG00000144401
Cholesteryl_Esters_in_HDL	23	rs1836717	2	212292699	7.12909e-05	0.01445796	0.0100206	ENSG00000178568
Cholesteryl_Esters_in_HDL	24	rs12620112	2	228976533	2.628691e-05	0.007084573	0.004693683	ENSG00000153820
Cholesteryl_Esters_in_HDL	25	rs9862985	3	24218879	3.183477e-05	0.008136356	0.005435866	ENSG00000151090
Cholesteryl_Esters_in_HDL	26	rs11714603	3	30074356	0.0003990406	0.04446499	0.03342613	ENSG00000163513
Cholesteryl_Esters_in_HDL	27	rs1553656	3	36859705	3.493495e-05	0.008718392	0.02238569	ENSG00000093167
Cholesteryl_Esters_in_HDL	28	rs2624847	3	50174197	1.673098e-05	0.005026236	0.003289309	ENSG00000187492
Cholesteryl_Esters_in_HDL	29	rs4547694	3	50297330	0.0003384065	0.04012185	0.02880763	ENSG00000186792
Cholesteryl_Esters_in_HDL	30	rs11709284	3	52559705	3.799669e-11	3.692215e-07	0.0009106228	ENSG00000162267
Cholesteryl_Esters_in_HDL	30	rs2276816	3	52860816	0.0001489453	0.02376815	0.0168798	ENSG00000055955
Cholesteryl_Esters_in_HDL	30	rs71301816	3	53142071	6.756573e-07	0.0003914359	0.0002472856	ENSG00000163933
Cholesteryl_Esters_in_HDL	32	rs62243496	3	62518227	0.0004653913	0.0490526	0.0349521	ENSG00000153266
Cholesteryl_Esters_in_HDL	33	rs12485697	3	70543116	8.478291e-05	0.01635336	0.01136157	ENSG00000242120
Cholesteryl_Esters_in_HDL	34	rs13075274	3	71376201	0.0005748324	0.05594465	0.03958541	ENSG00000114861
Cholesteryl_Esters_in_HDL	35	rs830626	3	71675525	4.659673e-05	0.01067176	0.007764095	ENSG00000114861
Cholesteryl_Esters_in_HDL	36	rs58592880	3	135794742	0.0005198471	0.05251106	0.04190213	ENSG00000114054
Cholesteryl_Esters_in_HDL	36	rs9845457	3	135914476	8.105912e-08	8.052756e-05	4.072684e-05	ENSG00000114054
Cholesteryl_Esters_in_HDL	37	rs114744971	3	142748221	5.425426e-05	0.01188195	0.008182553	ENSG00000163714
Cholesteryl_Esters_in_HDL	38	rs73170828	3	156807428	0.0005127381	0.05204082	0.03698149	ENSG00000163659
Cholesteryl_Esters_in_HDL	39	rs9858533	3	161425444	6.724531e-07	0.0003900735	0.01512311	ENSG00000169255
Cholesteryl_Esters_in_HDL	40	rs62287921	3	184790415	0.000582266	0.05638345	0.04196205	ENSG00000156931
Cholesteryl_Esters_in_HDL	41	rs9831938	3	185785996	0.0002790393	0.03546037	0.02553795	ENSG00000244405
Cholesteryl_Esters_in_HDL	42	rs73219667	3	196270919	6.030775e-05	0.01279547	0.01455642	ENSG00000163958
Cholesteryl_Esters_in_HDL	43	rs2067979	4	18884203	9.41394e-05	0.01758797	0.03761039
Cholesteryl_Esters_in_HDL	44	rs56089943	4	48342682	0.0002254574	0.03095572	0.02676903	ENSG00000109171
Cholesteryl_Esters_in_HDL	45	rs7667611	4	62570303	0.000453298	0.04826733	0.0415303	ENSG00000150471
Cholesteryl_Esters_in_HDL	46	rs10516785	4	87892659	0.0002757249	0.03518544	0.02534368	ENSG00000163633
Cholesteryl_Esters_in_HDL	47	rs201081507	4	102681041	6.228314e-05	0.01307381	0.009047671	ENSG00000153064
Cholesteryl_Esters_in_HDL	47	rs35201947	4	102781331	1.115435e-05	0.003661021	0.002382124	ENSG00000153064
Cholesteryl_Esters_in_HDL	47	rs1813006	4	103001649	8.101954e-11	3.692215e-07	8.63887e-08	ENSG00000138821
Cholesteryl_Esters_in_HDL	47	rs10031823	4	103125031	0.0004039294	0.04482817	0.03206517	ENSG00000138821
Cholesteryl_Esters_in_HDL	47	rs233821	4	103204358	0.0001639057	0.02524425	0.01800137	ENSG00000138821
Cholesteryl_Esters_in_HDL	48	rs223487	4	103683546	0.000714888	0.06385215	0.04488905	ENSG00000109323
Cholesteryl_Esters_in_HDL	49	rs4698921	4	105414222	7.112751e-05	0.01443406	0.04346914	ENSG00000168772
Cholesteryl_Esters_in_HDL	50	rs6534338	4	123026869	0.0003713856	0.0425677	0.03279038	ENSG00000138688
Cholesteryl_Esters_in_HDL	51	rs795997	4	140714775	0.0006152148	0.05826321	0.04113192	ENSG00000196782
Cholesteryl_Esters_in_HDL	52	rs1441428	4	143805016	4.863775e-05	0.01098092	0.00772572	ENSG00000109452
Cholesteryl_Esters_in_HDL	53	rs10042008	5	7206847	0.0002874648	0.03614483	0.0260216	ENSG00000078295
Cholesteryl_Esters_in_HDL	54	rs2910823	5	59498175	0.00051769	0.05236906	0.03720043	ENSG00000113448
Cholesteryl_Esters_in_HDL	55	rs11743133	5	60593212	0.0006302397	0.05908722	0.04553067	ENSG00000164181
Cholesteryl_Esters_in_HDL	56	rs253184	5	60910890	0.0007589268	0.06611435	0.04641197	ENSG00000049167
Cholesteryl_Esters_in_HDL	57	rs17237492	5	78849697	0.0001388205	0.02274463	0.01832081	ENSG00000152409
Cholesteryl_Esters_in_HDL	58	rs9326769	5	108653720	0.0002889237	0.03626131	0.0261039	ENSG00000198961
Cholesteryl_Esters_in_HDL	59	rs193346	5	118763499	4.666292e-05	0.01068199	0.007303096	ENSG00000133835
Cholesteryl_Esters_in_HDL	60	rs11739594	5	141709563	0.0005787708	0.05617783	0.03974094	ENSG00000187678
Cholesteryl_Esters_in_HDL	61	rs3112532	5	152606570	7.588363e-08	7.631802e-05	0.02278357	ENSG00000155511
Cholesteryl_Esters_in_HDL	62	rs1438591	5	153373618	1.500808e-05	0.004620359	0.003016465	ENSG00000055147
Cholesteryl_Esters_in_HDL	63	rs9295663	6	25486800	7.614988e-05	0.01514488	0.01868171	ENSG00000079691
Cholesteryl_Esters_in_HDL	64	rs9791329	6	85244080	0.0003677151	0.04230647	0.03032168	ENSG00000135318
Cholesteryl_Esters_in_HDL	65	rs621715	6	93078243	0.0003445968	0.04059863	0.02913806
Cholesteryl_Esters_in_HDL	66	rs2153960	6	108988184	1.652628e-05	0.004976608	0.003255676	ENSG00000118689
Cholesteryl_Esters_in_HDL	67	rs556862	6	109031166	8.835173e-05	0.01683964	0.02017866	ENSG00000118689
Cholesteryl_Esters_in_HDL	68	rs55812705	6	111738793	8.97426e-06	0.003074309	0.00199999	ENSG00000056972
Cholesteryl_Esters_in_HDL	69	rs34111510	7	2169815	2.520822e-05	0.006855591	0.01438295	ENSG00000002822
Cholesteryl_Esters_in_HDL	70	rs73109424	7	44672212	0.0003296212	0.03943003	0.02832816	ENSG00000158604
Cholesteryl_Esters_in_HDL	71	rs314370	7	100453208	0.000176053	0.02646355	0.01891166	ENSG00000087077
Cholesteryl_Esters_in_HDL	72	rs113905912	7	104594984	0.0002374628	0.03195676	0.04578822	ENSG00000005483
Cholesteryl_Esters_in_HDL	73	rs10487888	7	140499107	0.0001105321	0.01961496	0.01583327	ENSG00000090263
Cholesteryl_Esters_in_HDL	74	rs13278570	8	3617597	0.0006109052	0.05802315	0.04145343	ENSG00000183117
Cholesteryl_Esters_in_HDL	75	rs28714450	8	9777555	0.0002435711	0.03244682	0.02338397	ENSG00000175806
Cholesteryl_Esters_in_HDL	75	rs57726127	8	9985314	0.0005835754	0.05646015	0.03992925	ENSG00000175806
Cholesteryl_Esters_in_HDL	76	rs17479749	8	19360578	0.0006319511	0.05918564	0.04174756	ENSG00000147408
Cholesteryl_Esters_in_HDL	77	rs34761945	8	19778142	0.0001594432	0.02477349	0.01764991	ENSG00000175445
Cholesteryl_Esters_in_HDL	78	rs4739279	8	21000968	0.0001318813	0.02199906	0.01688526
Cholesteryl_Esters_in_HDL	79	rs1217091	8	64527399	2.778316e-06	0.001235445	0.0007757009	ENSG00000137563
Cholesteryl_Esters_in_HDL	79	rs890235	8	64716469	0.0004600264	0.04870678	0.03471578
Cholesteryl_Esters_in_HDL	80	rs800895	8	116436385	0.0001972219	0.0284	0.02035736	ENSG00000104447
Cholesteryl_Esters_in_HDL	80	rs1180647	8	116472478	0.0003495687	0.04097539	0.02939918	ENSG00000104447
Cholesteryl_Esters_in_HDL	82	rs7386207	8	144246027	1.718121e-05	0.00513329	0.02956327	ENSG00000176956
Cholesteryl_Esters_in_HDL	83	rs506325	9	14063719	7.985091e-05	0.01564652	0.01164238	ENSG00000147862
Cholesteryl_Esters_in_HDL	84	rs73463141	9	31874672	7.745398e-05	0.01532178	0.03745521
Cholesteryl_Esters_in_HDL	85	rs13289835	9	33069181	0.000142444	0.02311926	0.03020081	ENSG00000137074
Cholesteryl_Esters_in_HDL	86	rs1592608	9	128742105	0.0005490642	0.05437842	0.04478037	ENSG00000167081
Cholesteryl_Esters_in_HDL	87	rs2977999	9	131579807	0.0006936589	0.06271136	0.04990823	ENSG00000171097
Cholesteryl_Esters_in_HDL	88	rs1255496	10	65393613	0.0001160758	0.02025747	0.01421052	ENSG00000165476
Cholesteryl_Esters_in_HDL	89	rs7893954	10	104318966	0.0001515869	0.02402375	0.03544475	ENSG00000138111
Cholesteryl_Esters_in_HDL	90	rs879048	11	27638934	3.414881e-05	0.00857584	0.005755079	ENSG00000205213
Cholesteryl_Esters_in_HDL	91	rs72874479	11	28015568	0.0003529889	0.04123148	0.02957666	ENSG00000121621
Cholesteryl_Esters_in_HDL	92	rs7930653	11	28032108	0.0006969996	0.06289317	0.04557761	ENSG00000169519
Cholesteryl_Esters_in_HDL	93	rs1765142	11	30378559	4.610782e-05	0.01059569	0.007239036	ENSG00000152219
Cholesteryl_Esters_in_HDL	93	rs75160368	11	30402714	0.0006438986	0.0598944	0.04909513	ENSG00000131808
Cholesteryl_Esters_in_HDL	94	rs7108028	11	45964993	6.329547e-05	0.01321868	0.009152005	ENSG00000121671
Cholesteryl_Esters_in_HDL	95	rs7123635	11	46987704	1.233245e-05	0.003955367	0.002574427	ENSG00000149179
Cholesteryl_Esters_in_HDL	95	rs4647709	11	47237359	5.203334e-08	5.589171e-05	9.565365e-05	ENSG00000175216
Cholesteryl_Esters_in_HDL	96	rs2988340	11	49176057	0.0008067642	0.0685081	0.0480169	ENSG00000086205
Cholesteryl_Esters_in_HDL	97	rs3781902	11	57120047	0.0003945219	0.0441572	0.03160433	ENSG00000134802
Cholesteryl_Esters_in_HDL	98	rs111953392	11	65595697	8.546424e-05	0.01644775	0.01142927	ENSG00000172803
Cholesteryl_Esters_in_HDL	98	rs61893894	11	65659093	0.0008531091	0.07091157	0.04985899	ENSG00000172543
Cholesteryl_Esters_in_HDL	99	rs56205450	11	134546676	0.0003316847	0.03959417	0.02844192	ENSG00000151503
Cholesteryl_Esters_in_HDL	100	rs11064369	12	6866827	0.0001624016	0.02508703	0.01788399	ENSG00000089693
Cholesteryl_Esters_in_HDL	101	rs4768635	12	45935534	0.0005844478	0.05651117	0.03996328	ENSG00000189079
Cholesteryl_Esters_in_HDL	102	rs1862042	12	50605228	1.637504e-05	0.004939542	0.003230557	ENSG00000139624
Cholesteryl_Esters_in_HDL	103	rs12582170	12	53757831	0.0007544295	0.06588943	0.04626055	ENSG00000135409
Cholesteryl_Esters_in_HDL	104	rs725957	12	57331741	1.493109e-06	0.0007458534	0.0005318926	ENSG00000170426
Cholesteryl_Esters_in_HDL	105	rs487722	12	57824165	2.988101e-06	0.001307585	0.0008216726	ENSG00000123329
Cholesteryl_Esters_in_HDL	106	rs73196614	12	89929892	6.793677e-05	0.0139559	0.01906617	ENSG00000257594
Cholesteryl_Esters_in_HDL	107	rs892495	12	95175453	6.916668e-05	0.01414282	0.01971089	ENSG00000057704
Cholesteryl_Esters_in_HDL	108	rs651548	12	99560183	2.57779e-05	0.006977716	0.02813368	ENSG00000185046
Cholesteryl_Esters_in_HDL	109	rs938434	12	103557947	2.264663e-05	0.006341225	0.007097148	ENSG00000139352
Cholesteryl_Esters_in_HDL	110	rs3742021	12	109883117	0.0003967829	0.0443075	0.0317085	ENSG00000139428
Cholesteryl_Esters_in_HDL	111	rs7963707	12	110499531	3.076603e-06	0.001336512	0.02351487	ENSG00000139437
Cholesteryl_Esters_in_HDL	112	rs2649999	12	121380544	4.653879e-05	0.01066278	0.007288838	ENSG00000157895
Cholesteryl_Esters_in_HDL	113	rs7976422	12	122636556	0.0007756315	0.06693826	0.04696662	ENSG00000158113
Cholesteryl_Esters_in_HDL	114	rs7952868	12	122846949	0.0001139061	0.02000974	0.01402664	ENSG00000111011
Cholesteryl_Esters_in_HDL	115	rs73230058	12	123593899	0.0001789976	0.02674644	0.01912286	ENSG00000150967
Cholesteryl_Esters_in_HDL	115	rs1615350	12	123650335	2.272858e-11	3.692215e-07	9.119078e-08	ENSG00000051825
Cholesteryl_Esters_in_HDL	117	rs12310367	12	124486678	4.250535e-07	0.0002919603	0.0001688497	ENSG00000119242
Cholesteryl_Esters_in_HDL	118	rs8546	12	124809027	0.0004268349	0.04647326	0.03318941	ENSG00000196498
Cholesteryl_Esters_in_HDL	119	rs3812896	13	41902939	2.706951e-05	0.007244894	0.04448546	ENSG00000172766
Cholesteryl_Esters_in_HDL	120	rs73191536	13	56001099	0.0004202144	0.04600702	0.03287078
Cholesteryl_Esters_in_HDL	121	rs7328411	13	58828369	7.388849e-06	0.002630481	0.00170879
Cholesteryl_Esters_in_HDL	122	rs9601217	13	79933932	2.763849e-05	0.007358569	0.02727462	ENSG00000139746
Cholesteryl_Esters_in_HDL	123	rs55749607	13	114897278	1.237664e-05	0.003965851	0.04109165	ENSG00000130177
Cholesteryl_Esters_in_HDL	124	rs722599	14	75327443	8.767616e-05	0.01674911	0.01504512	ENSG00000198208
Cholesteryl_Esters_in_HDL	125	rs10149681	14	81686319	0.0001292712	0.02170843	0.03185603	ENSG00000165417
Cholesteryl_Esters_in_HDL	126	rs4906270	14	103364737	0.000163545	0.02520668	0.01797332	ENSG00000131323
Cholesteryl_Esters_in_HDL	127	rs1559677	15	47738063	0.0007355489	0.06493032	0.04561488	ENSG00000137872
Cholesteryl_Esters_in_HDL	128	rs7163748	15	57896311	0.0002430273	0.0324037	0.02335172	ENSG00000263155
Cholesteryl_Esters_in_HDL	129	rs8034610	15	64628917	0.0004773143	0.04980708	0.0391615	ENSG00000103671
Cholesteryl_Esters_in_HDL	130	rs62005974	15	67326727	0.0005827025	0.05640904	0.03989516	ENSG00000166949
Cholesteryl_Esters_in_HDL	131	rs144378790	15	73687743	0.0002724533	0.03491079	0.02514962	ENSG00000067141
Cholesteryl_Esters_in_HDL	132	rs518425	15	78883813	1.508856e-10	5.084391e-07	0.004657592	ENSG00000041357
Cholesteryl_Esters_in_HDL	133	rs4779051	15	83370171	2.383312e-05	0.006585175	0.03821736	ENSG00000103723
Cholesteryl_Esters_in_HDL	134	rs55933754	16	12127250	0.000582266	0.05638345	0.04358616	ENSG00000234719
Cholesteryl_Esters_in_HDL	135	rs3814883	16	29994922	9.236995e-12	3.692215e-07	4.91626e-07	ENSG00000169592
Cholesteryl_Esters_in_HDL	135	rs147553474	16	30050605	0.0005944581	0.05709114	0.04725045	ENSG00000102882
Cholesteryl_Esters_in_HDL	136	rs61593058	16	68384496	1.334566e-05	0.004216505	0.002747553	ENSG00000132600
Cholesteryl_Esters_in_HDL	137	rs4783243	16	82655018	3.098351e-05	0.007982903	0.0325238	ENSG00000140945
Cholesteryl_Esters_in_HDL	138	rs216215	17	2140668	0.0001921591	0.02795648	0.02002624	ENSG00000141258
Cholesteryl_Esters_in_HDL	139	rs3818717	17	17707105	0.0004975369	0.05104467	0.03638283	ENSG00000175662
Cholesteryl_Esters_in_HDL	140	rs11263770	17	34896877	4.948714e-05	0.01110577	0.007617654	ENSG00000277161
Cholesteryl_Esters_in_HDL	141	rs12453682	17	37770005	9.010489e-05	0.01707137	0.0118765	ENSG00000161395
Cholesteryl_Esters_in_HDL	142	rs7225002	17	44189067	8.70481e-09	1.276586e-05	0.006519286	ENSG00000120071
Cholesteryl_Esters_in_HDL	143	rs35929648	17	47002543	8.444883e-05	0.01630679	0.01132818	ENSG00000159202
Cholesteryl_Esters_in_HDL	144	rs9807529	18	50944901	2.268644e-05	0.006349614	0.006818336	ENSG00000187323
Cholesteryl_Esters_in_HDL	145	rs72934600	18	53567855	2.00858e-08	2.560276e-05	0.04688673	ENSG00000196628
Cholesteryl_Esters_in_HDL	146	rs322128	19	11402416	4.986809e-06	0.00193644	0.00123957	ENSG00000105514
Cholesteryl_Esters_in_HDL	147	rs4808932	19	19358819	1.374946e-06	0.0006965421	0.0007942198	ENSG00000250067
Cholesteryl_Esters_in_HDL	148	rs12462109	19	52343496	0.0001934855	0.0280738	0.02011383	ENSG00000161551
Cholesteryl_Esters_in_HDL	149	rs55670307	20	33720494	6.14209e-05	0.01295341	0.008960284	ENSG00000088298
Cholesteryl_Esters_in_HDL	150	rs4812349	20	37631119	0.0005651765	0.05536613	0.04197092	ENSG00000101452
Cholesteryl_Esters_in_HDL	151	rs73624696	20	46357261	0.0007040853	0.06327594	0.04450115	ENSG00000196562
Cholesteryl_Esters_in_HDL	152	rs6095357	20	47523865	0.0004813483	0.05005809	0.03563925	ENSG00000124214
Cholesteryl_Esters_in_HDL	153	rs2776041	21	16352070	0.0001521383	0.02407654	0.01747666	ENSG00000180530
Cholesteryl_Esters_in_HDL	153	rs2823021	21	16416811	0.0004274484	0.04651609	0.03321868	ENSG00000180530
Cholesteryl_Esters_in_HDL	154	rs7282708	21	22153531	0.0001203198	0.02072893	0.03755407	ENSG00000154654
Cholesteryl_Esters_in_HDL	155	rs739312	22	27073858	0.0001618592	0.02502998	0.0178414	ENSG00000100109
Cholesteryl_Esters_in_HDL	156	rs62228968	22	30789649	0.0007918425	0.06772104	0.04821985	ENSG00000099999
Cholesteryl_Esters_in_HDL	157	rs187826601	22	41748902	0.0005809559	0.05630652	0.03982678	ENSG00000167074
Cholesteryl_Esters_in_IDL	1	rs1556562	1	93034023	1.739453e-05	0.005191742	0.005370597	ENSG00000122484
Cholesteryl_Esters_in_IDL	2	rs11102213	1	109221612	0.0003419544	0.04039134	0.0488029	ENSG00000162639
Cholesteryl_Esters_in_IDL	3	rs12737757	1	150456678	9.607136e-05	0.01783508	0.01994577	ENSG00000266472
Cholesteryl_Esters_in_IDL	4	rs11579952	1	224547192	0.0002842276	0.03588072	0.04309273	ENSG00000143771
Cholesteryl_Esters_in_IDL	5	rs4549121	2	22459087	2.650702e-05	0.00713963	0.01901634
Cholesteryl_Esters_in_IDL	6	rs2879609	2	23939480	0.0001079343	0.0193086	0.02174377	ENSG00000219626
Cholesteryl_Esters_in_IDL	7	rs76586169	2	27897835	0.0001340991	0.02224498	0.02543902	ENSG00000243147
Cholesteryl_Esters_in_IDL	8	rs79937482	3	35401832	0.0001223304	0.02095057	0.02377786	ENSG00000172995
Cholesteryl_Esters_in_IDL	9	rs2624847	3	50174197	1.673098e-05	0.005034721	0.005201025	ENSG00000187492
Cholesteryl_Esters_in_IDL	10	rs3199918	3	52581435	9.41394e-05	0.01759575	0.03497335	ENSG00000168268
Cholesteryl_Esters_in_IDL	11	rs830626	3	71675525	4.659673e-05	0.01068136	0.01188484	ENSG00000114861
Cholesteryl_Esters_in_IDL	12	rs55958116	3	117672772	2.856602e-06	0.001261935	0.01836949	ENSG00000185565
Cholesteryl_Esters_in_IDL	13	rs547631	3	161481029	4.111025e-07	0.0002852782	0.03973537	ENSG00000169255
Cholesteryl_Esters_in_IDL	14	rs13107325	4	103188709	4.375757e-17	3.7455e-07	7.808051e-08	ENSG00000138821
Cholesteryl_Esters_in_IDL	15	rs12109048	5	74598434	2.147426e-05	0.006096749	0.006349716	ENSG00000152359
Cholesteryl_Esters_in_IDL	16	rs12209170	6	69959318	0.0002374081	0.0319512	0.03806281	ENSG00000135298
Cholesteryl_Esters_in_IDL	17	rs9390082	6	143640460	0.000176112	0.02647158	0.03567867	ENSG00000146416
Cholesteryl_Esters_in_IDL	18	rs7752945	6	163998310	0.0001992264	0.02857397	0.04133618	ENSG00000112531
Cholesteryl_Esters_in_IDL	19	rs12668354	7	21531891	9.101528e-06	0.003112254	0.003175448	ENSG00000105866
Cholesteryl_Esters_in_IDL	20	rs217378	7	44608103	5.724252e-05	0.01235456	0.01357877	ENSG00000158604
Cholesteryl_Esters_in_IDL	21	rs314294	7	100366917	5.32752e-06	0.002042557	0.002033226	ENSG00000087077
Cholesteryl_Esters_in_IDL	22	rs13241719	7	140538991	3.615875e-05	0.008943708	0.009553754	ENSG00000157764
Cholesteryl_Esters_in_IDL	23	rs17150950	8	9881009	4.098808e-05	0.009756542	0.01050472	ENSG00000175806
Cholesteryl_Esters_in_IDL	24	rs800531	8	116843273	0.000116207	0.02027711	0.03883158	ENSG00000104447
Cholesteryl_Esters_in_IDL	25	rs77926044	9	136265048	0.0002813482	0.03564656	0.04279613	ENSG00000175164
Cholesteryl_Esters_in_IDL	26	rs1255496	10	65393613	0.0001160758	0.0202623	0.03124372	ENSG00000165476
Cholesteryl_Esters_in_IDL	27	rs1926032	10	104829469	1.668828e-10	5.532451e-07	0.004993077	ENSG00000076685
Cholesteryl_Esters_in_IDL	28	rs12285419	11	46343189	6.688772e-12	3.7455e-07	0.00281383	ENSG00000149091
Cholesteryl_Esters_in_IDL	29	rs495961	11	65540886	5.334484e-05	0.01174554	0.012865	ENSG00000172922
Cholesteryl_Esters_in_IDL	30	rs1862042	12	50605228	1.637504e-05	0.004947908	0.005107271	ENSG00000139624
Cholesteryl_Esters_in_IDL	31	rs7966729	12	89932289	1.95136e-05	0.005655831	0.04428099	ENSG00000139323
Cholesteryl_Esters_in_IDL	32	rs12825235	12	111234298	2.650467e-07	0.0002069503	0.02407598	ENSG00000111231
Cholesteryl_Esters_in_IDL	33	rs2649999	12	121380544	4.653879e-05	0.01067239	0.01159652	ENSG00000157895
Cholesteryl_Esters_in_IDL	33	rs7965349	12	121471931	0.0003218917	0.03880103	0.04679104	ENSG00000135114
Cholesteryl_Esters_in_IDL	34	rs28631104	12	123846812	2.163388e-06	0.001008858	0.001476662	ENSG00000183955
Cholesteryl_Esters_in_IDL	35	rs722599	14	75327443	8.767616e-05	0.01675776	0.01867368	ENSG00000198208
Cholesteryl_Esters_in_IDL	36	rs79217743	15	75117912	9.031469e-05	0.01710708	0.01908616	ENSG00000140474
Cholesteryl_Esters_in_IDL	37	rs12596543	16	30029135	4.729532e-06	0.001864645	0.01828988	ENSG00000169592
Cholesteryl_Esters_in_IDL	38	rs75329497	16	72052299	3.217182e-05	0.008211943	0.008703298	ENSG00000257017
Cholesteryl_Esters_in_IDL	39	rs4795388	17	37767453	0.0001288242	0.02166163	0.04441781	ENSG00000161395
Cholesteryl_Esters_in_IDL	40	rs9912051	17	78626258	0.0001988831	0.02854457	0.03383211	ENSG00000141564
Cholesteryl_Esters_in_IDL	41	rs322128	19	11402416	4.986809e-06	0.001936222	0.001917037	ENSG00000105514
Cholesteryl_Esters_in_IDL	42	rs769267	19	19446936	3.150824e-10	9.070984e-07	2.263583e-07	ENSG00000129933
Cholesteryl_Esters_in_IDL	43	rs838144	19	49250239	1.223231e-05	0.003937228	0.004034156	ENSG00000176909
Cholesteryl_Esters_in_IDL	44	rs13044413	20	33020957	7.895514e-05	0.01553161	0.01722841	ENSG00000078747
Cholesteryl_Esters_in_Large_HDL	1	rs12410656	1	27397604	0.0004368584	0.04713577	0.03446697	ENSG00000142733
Cholesteryl_Esters_in_Large_HDL	2	rs13374459	1	39571211	0.0003611834	0.04180522	0.03062511	ENSG00000127603
Cholesteryl_Esters_in_Large_HDL	3	rs4660731	1	43793214	4.103082e-05	0.009750875	0.03664524	ENSG00000198198
Cholesteryl_Esters_in_Large_HDL	4	rs12040267	1	70412586	0.0005477347	0.05426717	0.04576563	ENSG00000033122
Cholesteryl_Esters_in_Large_HDL	5	rs12122743	1	91220791	0.0005386722	0.05369731	0.04289906	ENSG00000143032
Cholesteryl_Esters_in_Large_HDL	6	rs61786385	1	97172758	7.196576e-05	0.0145523	0.04430713	ENSG00000117569
Cholesteryl_Esters_in_Large_HDL	7	rs2802525	1	98549810	1.871422e-11	3.69781e-07	0.01897447	ENSG00000188641
Cholesteryl_Esters_in_Large_HDL	8	rs12069773	1	98644542	0.0005084969	0.05172824	0.04163346	ENSG00000188641
Cholesteryl_Esters_in_Large_HDL	9	rs7528533	1	177305805	0.0002666242	0.03438739	0.03057559	ENSG00000152092
Cholesteryl_Esters_in_Large_HDL	10	rs945641	1	177930894	7.198057e-05	0.01455444	0.02874906	ENSG00000120341
Cholesteryl_Esters_in_Large_HDL	11	rs12118829	1	196597973	0.00044117	0.04742874	0.04116374	ENSG00000000971
Cholesteryl_Esters_in_Large_HDL	12	rs3903399	1	205041542	0.0002810336	0.03559738	0.0260943	ENSG00000184144
Cholesteryl_Esters_in_Large_HDL	13	rs11807834	1	230272624	8.664121e-07	0.0004699434	0.002107453	ENSG00000143641
Cholesteryl_Esters_in_Large_HDL	14	rs1005723	1	243646251	3.407712e-05	0.008560995	0.03188837	ENSG00000054282
Cholesteryl_Esters_in_Large_HDL	15	rs4665347	2	27014522	0.00054933	0.05436651	0.04545762	ENSG00000213699
Cholesteryl_Esters_in_Large_HDL	16	rs75662315	2	27527333	5.05761e-05	0.01127114	0.007663653	ENSG00000138030
Cholesteryl_Esters_in_Large_HDL	16	rs2272417	2	27706640	0.0004417783	0.04746985	0.03470645	ENSG00000138002
Cholesteryl_Esters_in_Large_HDL	16	rs79111922	2	27748793	0.0003057253	0.03753332	0.02751959	ENSG00000138100
Cholesteryl_Esters_in_Large_HDL	17	rs10209020	2	27980944	7.383363e-05	0.01481928	0.01024764	ENSG00000243147
Cholesteryl_Esters_in_Large_HDL	18	rs12618630	2	37025076	0.0002141309	0.02994096	0.02180744	ENSG00000205221
Cholesteryl_Esters_in_Large_HDL	19	rs1504	2	37066018	0.0003077769	0.03768707	0.02763279	ENSG00000115808
Cholesteryl_Esters_in_Large_HDL	20	rs6743782	2	37461473	0.0004035944	0.04477318	0.04561994	ENSG00000115825
Cholesteryl_Esters_in_Large_HDL	21	rs10865247	2	50715796	0.000298517	0.0369848	0.02711576	ENSG00000179915
Cholesteryl_Esters_in_Large_HDL	22	rs17189680	2	54420705	0.0004388281	0.04726996	0.03456316	ENSG00000170634
Cholesteryl_Esters_in_Large_HDL	23	rs17369648	2	56082575	0.0003024354	0.0372846	0.02733647	ENSG00000115380
Cholesteryl_Esters_in_Large_HDL	24	rs7591382	2	58920367	0.0001390085	0.0227543	0.01622094	ENSG00000115392
Cholesteryl_Esters_in_Large_HDL	25	rs2080216	2	59172847	0.0005827025	0.05638098	0.04100899
Cholesteryl_Esters_in_Large_HDL	26	rs13024449	2	170777818	0.0003431516	0.04045847	0.02964885	ENSG00000144357
Cholesteryl_Esters_in_Large_HDL	27	rs56304819	2	181330336	0.000691987	0.06259382	0.04553809	ENSG00000163510
Cholesteryl_Esters_in_Large_HDL	28	rs115239767	2	200387210	0.0004175114	0.0457845	0.04478268	ENSG00000119042
Cholesteryl_Esters_in_Large_HDL	29	rs203772	2	200890688	0.0003952439	0.044175	0.03460319	ENSG00000162972
Cholesteryl_Esters_in_Large_HDL	30	rs13029936	2	208465544	0.0007544295	0.06586446	0.04868077	ENSG00000144401
Cholesteryl_Esters_in_Large_HDL	31	rs3791707	2	212286037	5.060103e-06	0.001956065	0.009677203	ENSG00000178568
Cholesteryl_Esters_in_Large_HDL	32	rs12620112	2	228976533	2.628691e-05	0.007085258	0.004563923	ENSG00000153820
Cholesteryl_Esters_in_Large_HDL	33	rs4858583	3	24223206	7.68427e-05	0.01523548	0.01169051	ENSG00000151090
Cholesteryl_Esters_in_Large_HDL	34	rs11707604	3	29797212	8.479644e-06	0.002934224	0.0278323	ENSG00000144642
Cholesteryl_Esters_in_Large_HDL	35	rs2624847	3	50174197	1.673098e-05	0.005027848	0.003144362	ENSG00000187492
Cholesteryl_Esters_in_Large_HDL	36	rs4547694	3	50297330	0.0003384065	0.0400923	0.02938341	ENSG00000186792
Cholesteryl_Esters_in_Large_HDL	37	rs10933	3	52719816	1.695045e-12	3.69781e-07	0.0006696802	ENSG00000162267
Cholesteryl_Esters_in_Large_HDL	37	rs2276816	3	52860816	0.0001489453	0.02375665	0.01701365	ENSG00000055955
Cholesteryl_Esters_in_Large_HDL	37	rs71301816	3	53142071	6.756573e-07	0.0003897607	0.000208453	ENSG00000163933
Cholesteryl_Esters_in_Large_HDL	39	rs4420832	3	70549657	8.3102e-05	0.01611323	0.01118282	ENSG00000242120
Cholesteryl_Esters_in_Large_HDL	40	rs4677601	3	71368790	0.0004926261	0.05071971	0.03929092	ENSG00000114861
Cholesteryl_Esters_in_Large_HDL	41	rs830639	3	71669977	7.636884e-05	0.01517103	0.02051829	ENSG00000114861
Cholesteryl_Esters_in_Large_HDL	42	rs71336078	3	136489602	0.0002289983	0.03123435	0.02281117	ENSG00000168917
Cholesteryl_Esters_in_Large_HDL	43	rs114744971	3	142748221	5.425426e-05	0.0118776	0.008112109	ENSG00000163714
Cholesteryl_Esters_in_Large_HDL	44	rs73170828	3	156807428	0.0005127381	0.05201195	0.03794957	ENSG00000163659
Cholesteryl_Esters_in_Large_HDL	45	rs460165	3	161087710	8.770433e-05	0.01674867	0.01198333	ENSG00000196542
Cholesteryl_Esters_in_Large_HDL	45	rs9858533	3	161425444	6.724531e-07	0.0003884057	0.000234681	ENSG00000169255
Cholesteryl_Esters_in_Large_HDL	46	rs9831938	3	185785996	0.0002790393	0.03543366	0.02597376	ENSG00000244405
Cholesteryl_Esters_in_Large_HDL	47	rs73219667	3	196270919	6.030775e-05	0.01279139	0.00878783	ENSG00000163958
Cholesteryl_Esters_in_Large_HDL	48	rs4317149	4	723882	0.0001412596	0.02298751	0.04754681	ENSG00000185619
Cholesteryl_Esters_in_Large_HDL	49	rs73251354	4	20236744	0.0004594705	0.04864121	0.03554615	ENSG00000145147
Cholesteryl_Esters_in_Large_HDL	50	rs56089943	4	48342682	0.0002254574	0.03093409	0.0340408	ENSG00000109171
Cholesteryl_Esters_in_Large_HDL	51	rs10516785	4	87892659	0.0002757249	0.03515897	0.0260338	ENSG00000163633
Cholesteryl_Esters_in_Large_HDL	52	rs201081507	4	102681041	6.228314e-05	0.01306982	0.01662043	ENSG00000153064
Cholesteryl_Esters_in_Large_HDL	52	rs13126550	4	102777778	1.275521e-05	0.004061537	0.0051717	ENSG00000153064
Cholesteryl_Esters_in_Large_HDL	52	rs1813006	4	103001649	8.101954e-11	3.69781e-07	8.991272e-08	ENSG00000138821
Cholesteryl_Esters_in_Large_HDL	52	rs10031823	4	103125031	0.0004039294	0.04479793	0.03279107	ENSG00000138821
Cholesteryl_Esters_in_Large_HDL	52	rs233821	4	103204358	0.0001639057	0.02523062	0.01816812	ENSG00000138821
Cholesteryl_Esters_in_Large_HDL	53	rs223487	4	103683546	0.000714888	0.0638264	0.046247	ENSG00000109323
Cholesteryl_Esters_in_Large_HDL	54	rs4698921	4	105414222	7.112751e-05	0.01443022	0.0303443	ENSG00000168772
Cholesteryl_Esters_in_Large_HDL	55	rs795997	4	140714775	0.0006152148	0.0582355	0.04509111	ENSG00000196782
Cholesteryl_Esters_in_Large_HDL	56	rs930457	4	143785362	0.0001216827	0.02086939	0.02250226	ENSG00000109452
Cholesteryl_Esters_in_Large_HDL	57	rs11750149	5	22884888	7.441886e-06	0.002643656	0.03329428	ENSG00000154162
Cholesteryl_Esters_in_Large_HDL	58	rs6450476	5	57771087	0.0004440696	0.04762416	0.03481707	ENSG00000175857
Cholesteryl_Esters_in_Large_HDL	59	rs2910823	5	59498175	0.00051769	0.05234024	0.03817946	ENSG00000113448
Cholesteryl_Esters_in_Large_HDL	60	rs253184	5	60910890	0.0007589268	0.06608947	0.04784336	ENSG00000049167
Cholesteryl_Esters_in_Large_HDL	61	rs16872536	5	74678485	0.000175049	0.02635083	0.01903206	ENSG00000113163
Cholesteryl_Esters_in_Large_HDL	62	rs6865469	5	78849505	0.0002753033	0.03512379	0.03756951	ENSG00000152413
Cholesteryl_Esters_in_Large_HDL	63	rs2460165	5	90060082	0.0002877254	0.03613836	0.04181808	ENSG00000164199
Cholesteryl_Esters_in_Large_HDL	64	rs10055175	5	108651872	0.0003372051	0.03999878	0.0353319	ENSG00000198961
Cholesteryl_Esters_in_Large_HDL	65	rs1145124	5	111027410	0.0001556189	0.02439298	0.04098221	ENSG00000134986
Cholesteryl_Esters_in_Large_HDL	66	rs10478422	5	118747441	3.819276e-05	0.009273913	0.006159239	ENSG00000145779
Cholesteryl_Esters_in_Large_HDL	67	rs6888087	5	126540202	0.0004359667	0.04707481	0.03686643	ENSG00000173926
Cholesteryl_Esters_in_Large_HDL	68	rs11739594	5	141709563	0.0005787708	0.05614973	0.04084706	ENSG00000187678
Cholesteryl_Esters_in_Large_HDL	69	rs9324964	5	144053336	0.0003358522	0.03989306	0.02923898	ENSG00000145817
Cholesteryl_Esters_in_Large_HDL	70	rs2973161	5	152587913	5.665674e-08	5.969814e-05	0.03317293	ENSG00000155511
Cholesteryl_Esters_in_Large_HDL	71	rs9791329	6	85244080	0.0003677151	0.04227653	0.03096677	ENSG00000135318
Cholesteryl_Esters_in_Large_HDL	72	rs621715	6	93078243	0.0003445968	0.04056899	0.02972896
Cholesteryl_Esters_in_Large_HDL	73	rs9398171	6	108983527	2.297447e-05	0.006411213	0.01125951	ENSG00000118689
Cholesteryl_Esters_in_Large_HDL	74	rs556862	6	109031166	8.835173e-05	0.01683537	0.01171253	ENSG00000118689
Cholesteryl_Esters_in_Large_HDL	75	rs12204948	6	109259289	0.0002525541	0.03314107	0.02428589	ENSG00000118690
Cholesteryl_Esters_in_Large_HDL	76	rs9487653	6	111822689	2.066429e-06	0.0009682718	0.004177917	ENSG00000056972
Cholesteryl_Esters_in_Large_HDL	77	rs314370	7	100453208	0.000176053	0.02644823	0.01910718	ENSG00000087077
Cholesteryl_Esters_in_Large_HDL	78	rs6955182	7	131627573	1.418369e-05	0.004427139	0.01131903	ENSG00000128567
Cholesteryl_Esters_in_Large_HDL	79	rs3844322	7	140673779	0.0006366515	0.05943864	0.04315187	ENSG00000090263
Cholesteryl_Esters_in_Large_HDL	80	rs13278570	8	3617597	0.0006109052	0.05799539	0.04213948	ENSG00000183117
Cholesteryl_Esters_in_Large_HDL	81	rs1878561	8	8092405	5.539748e-05	0.01205773	0.01097669	ENSG00000104626
Cholesteryl_Esters_in_Large_HDL	81	rs17689563	8	9981473	0.0006139227	0.05816369	0.04798249	ENSG00000175806
Cholesteryl_Esters_in_Large_HDL	82	rs34761945	8	19778142	0.0001594432	0.0247605	0.01780555	ENSG00000175445
Cholesteryl_Esters_in_Large_HDL	83	rs6985275	8	20944251	0.0001012665	0.01846042	0.01290914
Cholesteryl_Esters_in_Large_HDL	84	rs1217091	8	64527399	2.778316e-06	0.00123186	0.0006769522	ENSG00000137563
Cholesteryl_Esters_in_Large_HDL	84	rs890235	8	64716469	0.0004600264	0.04867728	0.03557201
Cholesteryl_Esters_in_Large_HDL	85	rs2957468	8	106325360	5.896344e-05	0.01259665	0.008823631
Cholesteryl_Esters_in_Large_HDL	86	rs800895	8	116436385	0.0001972219	0.028382	0.02059858	ENSG00000104447
Cholesteryl_Esters_in_Large_HDL	86	rs1180647	8	116472478	0.0003495687	0.04094569	0.03000204	ENSG00000104447
Cholesteryl_Esters_in_Large_HDL	88	rs16931245	9	10184010	0.0008131954	0.06882567	0.04976048	ENSG00000153707
Cholesteryl_Esters_in_Large_HDL	89	rs506325	9	14063719	7.985091e-05	0.01564277	0.01959376	ENSG00000147862
Cholesteryl_Esters_in_Large_HDL	90	rs11557154	9	34107505	0.0003289662	0.0393483	0.04194299	ENSG00000198876
Cholesteryl_Esters_in_Large_HDL	91	rs11138311	9	82229981	0.0005127381	0.05201195	0.03794957	ENSG00000106829
Cholesteryl_Esters_in_Large_HDL	92	rs7864769	9	128736041	0.0003214356	0.03873932	0.02840262	ENSG00000167081
Cholesteryl_Esters_in_Large_HDL	93	rs2977999	9	131579807	0.0006936589	0.06268518	0.04544198	ENSG00000171097
Cholesteryl_Esters_in_Large_HDL	94	rs10827253	10	33674982	0.0004625258	0.04883891	0.03685979	ENSG00000099250
Cholesteryl_Esters_in_Large_HDL	95	rs34480544	10	54061483	2.611321e-06	0.001170525	0.03401743	ENSG00000107984
Cholesteryl_Esters_in_Large_HDL	96	rs1255496	10	65393613	0.0001160758	0.02025065	0.01705671	ENSG00000165476
Cholesteryl_Esters_in_Large_HDL	97	rs9418710	10	128824275	1.141617e-05	0.003729424	0.02452975	ENSG00000150760
Cholesteryl_Esters_in_Large_HDL	98	rs879048	11	27638934	3.414881e-05	0.008574136	0.005641667	ENSG00000205213
Cholesteryl_Esters_in_Large_HDL	99	rs605765	11	30217503	1.586463e-05	0.004813456	0.002997998	ENSG00000152219
Cholesteryl_Esters_in_Large_HDL	100	rs7108028	11	45964993	6.329547e-05	0.01321473	0.009100074	ENSG00000121671
Cholesteryl_Esters_in_Large_HDL	101	rs13448	11	46695414	7.075241e-06	0.002543325	0.001514955	ENSG00000180210
Cholesteryl_Esters_in_Large_HDL	101	rs11570054	11	47371130	1.768331e-07	0.000150494	0.002062283	ENSG00000025434
Cholesteryl_Esters_in_Large_HDL	102	rs10838708	11	47441513	0.0004527866	0.04820407	0.03523278	ENSG00000109919
Cholesteryl_Esters_in_Large_HDL	103	rs10750859	11	57119552	0.0003610849	0.04179805	0.03061992	ENSG00000134802
Cholesteryl_Esters_in_Large_HDL	104	rs12365829	11	57238476	0.000530778	0.05319304	0.03877663	ENSG00000149131
Cholesteryl_Esters_in_Large_HDL	105	rs111953392	11	65595697	8.546424e-05	0.01644366	0.0114252	ENSG00000172803
Cholesteryl_Esters_in_Large_HDL	106	rs10897804	11	81092457	7.7294e-05	0.01529649	0.02051829
Cholesteryl_Esters_in_Large_HDL	107	rs2186762	11	117386067	0.0007140585	0.06378245	0.04621599	ENSG00000149577
Cholesteryl_Esters_in_Large_HDL	108	rs11603590	11	134500536	0.0001682779	0.02567897	0.0185139	ENSG00000109956
Cholesteryl_Esters_in_Large_HDL	108	rs61910800	11	134547276	0.0002921995	0.03649308	0.02675373	ENSG00000109956
Cholesteryl_Esters_in_Large_HDL	110	rs2238066	12	2445399	0.0006246696	0.05875644	0.04622999	ENSG00000151067
Cholesteryl_Esters_in_Large_HDL	111	rs11064369	12	6866827	0.0001624016	0.02507361	0.01804703	ENSG00000089693
Cholesteryl_Esters_in_Large_HDL	112	rs4768635	12	45935534	0.0005844478	0.05648313	0.04108052	ENSG00000189079
Cholesteryl_Esters_in_Large_HDL	113	rs1862042	12	50605228	1.637504e-05	0.00494114	0.004034378	ENSG00000139624
Cholesteryl_Esters_in_Large_HDL	114	rs1098740	12	57369910	5.651325e-06	0.002136236	0.02997919	ENSG00000170426
Cholesteryl_Esters_in_Large_HDL	115	rs487722	12	57824165	2.988101e-06	0.001303887	0.0007195994	ENSG00000123329
Cholesteryl_Esters_in_Large_HDL	116	rs73196614	12	89929892	6.793677e-05	0.01395202	0.03230334	ENSG00000257594
Cholesteryl_Esters_in_Large_HDL	117	rs17250356	12	90630976	0.0001485141	0.02371456	0.02371735
Cholesteryl_Esters_in_Large_HDL	118	rs892495	12	95175453	6.916668e-05	0.01413896	0.02539761	ENSG00000057704
Cholesteryl_Esters_in_Large_HDL	119	rs651548	12	99560183	2.57779e-05	0.006978567	0.01390091	ENSG00000185046
Cholesteryl_Esters_in_Large_HDL	120	rs3742021	12	109883117	0.0003967829	0.0442772	0.03241707	ENSG00000139428
Cholesteryl_Esters_in_Large_HDL	121	rs7963707	12	110499531	3.076603e-06	0.001332767	0.004870145	ENSG00000139437
Cholesteryl_Esters_in_Large_HDL	122	rs2649999	12	121380544	4.653879e-05	0.01065861	0.007201859	ENSG00000157895
Cholesteryl_Esters_in_Large_HDL	123	rs28759327	12	122495757	0.0001003828	0.01834545	0.03538895	ENSG00000175727
Cholesteryl_Esters_in_Large_HDL	124	rs7952868	12	122846949	0.0001139061	0.02000316	0.01408381	ENSG00000111011
Cholesteryl_Esters_in_Large_HDL	125	rs73230058	12	123593899	0.0001789976	0.02673073	0.01932506	ENSG00000150967
Cholesteryl_Esters_in_Large_HDL	125	rs1727302	12	123632930	2.274686e-11	3.69781e-07	8.991272e-08	ENSG00000150967
Cholesteryl_Esters_in_Large_HDL	127	rs12310367	12	124486678	4.250535e-07	0.0002907772	0.0001438076	ENSG00000119242
Cholesteryl_Esters_in_Large_HDL	128	rs2937331	13	56009322	0.0003816148	0.04325222	0.03167406
Cholesteryl_Esters_in_Large_HDL	129	rs9569820	13	58702746	1.350046e-05	0.004257108	0.002627284	ENSG00000118946
Cholesteryl_Esters_in_Large_HDL	130	rs9601217	13	79933932	2.763849e-05	0.007358829	0.03487885	ENSG00000139746
Cholesteryl_Esters_in_Large_HDL	131	rs12895884	14	66418842	0.0005323413	0.0532935	0.03884698	ENSG00000033170
Cholesteryl_Esters_in_Large_HDL	132	rs2526886	14	71359064	3.22173e-05	0.008210084	0.007307933	ENSG00000100731
Cholesteryl_Esters_in_Large_HDL	133	rs722599	14	75327443	8.767616e-05	0.01674489	0.04145936	ENSG00000198208
Cholesteryl_Esters_in_Large_HDL	134	rs10149681	14	81686319	0.0001292712	0.02169998	0.02422148	ENSG00000165417
Cholesteryl_Esters_in_Large_HDL	135	rs4906270	14	103364737	0.000163545	0.0251931	0.01813918	ENSG00000131323
Cholesteryl_Esters_in_Large_HDL	136	rs1559677	15	47738063	0.0007355489	0.06490499	0.04700783	ENSG00000137872
Cholesteryl_Esters_in_Large_HDL	137	rs7163748	15	57896311	0.0002430273	0.03238001	0.02370024	ENSG00000263155
Cholesteryl_Esters_in_Large_HDL	138	rs653765	15	59042012	1.02409e-05	0.003410639	0.02092948	ENSG00000137845
Cholesteryl_Esters_in_Large_HDL	139	rs11539756	15	59429111	9.675894e-05	0.01790693	0.02298494	ENSG00000157450
Cholesteryl_Esters_in_Large_HDL	140	rs7165405	15	64662900	0.0002833907	0.03578939	0.04989342	ENSG00000103671
Cholesteryl_Esters_in_Large_HDL	141	rs62005974	15	67326727	0.0005827025	0.05638098	0.04100899	ENSG00000166949
Cholesteryl_Esters_in_Large_HDL	142	rs112515238	15	73629077	0.0001973939	0.02839684	0.02485408	ENSG00000067141
Cholesteryl_Esters_in_Large_HDL	143	rs4779051	15	83370171	2.383312e-05	0.006586397	0.01342009	ENSG00000103723
Cholesteryl_Esters_in_Large_HDL	144	rs11636679	15	98278294	0.0001611354	0.0249403	0.02864483	ENSG00000140450
Cholesteryl_Esters_in_Large_HDL	145	rs3814883	16	29994922	9.236995e-12	3.69781e-07	3.37278e-06	ENSG00000169592
Cholesteryl_Esters_in_Large_HDL	145	rs147553474	16	30050605	0.0005944581	0.05706321	0.04450631	ENSG00000102882
Cholesteryl_Esters_in_Large_HDL	146	rs61593058	16	68384496	1.334566e-05	0.004217389	0.002600823	ENSG00000132600
Cholesteryl_Esters_in_Large_HDL	147	rs217179	16	72214974	0.0002141309	0.02994096	0.02180744	ENSG00000257017
Cholesteryl_Esters_in_Large_HDL	148	rs4783243	16	82655018	3.098351e-05	0.007982193	0.04872836	ENSG00000140945
Cholesteryl_Esters_in_Large_HDL	149	rs2955373	17	17973617	1.207935e-05	0.003895112	0.00238818	ENSG00000175662
Cholesteryl_Esters_in_Large_HDL	150	rs11263770	17	34896877	4.948714e-05	0.01110127	0.007536527	ENSG00000277161
Cholesteryl_Esters_in_Large_HDL	151	rs12453682	17	37770005	9.010489e-05	0.01706701	0.01188243	ENSG00000161395
Cholesteryl_Esters_in_Large_HDL	152	rs55938136	17	43798360	4.281067e-07	0.000292145	0.02250226	ENSG00000186868
Cholesteryl_Esters_in_Large_HDL	152	rs199441	17	44773783	1.908666e-06	0.0009079892	0.004193602	ENSG00000120071
Cholesteryl_Esters_in_Large_HDL	153	rs6504584	17	46941419	0.0002290535	0.031239	0.02281477	ENSG00000159202
Cholesteryl_Esters_in_Large_HDL	154	rs4277405	17	61548918	3.622055e-05	0.008942405	0.02665155	ENSG00000159640
Cholesteryl_Esters_in_Large_HDL	155	rs8069918	17	74374536	0.0001934279	0.02805118	0.02034344	ENSG00000161542
Cholesteryl_Esters_in_Large_HDL	156	rs149604798	18	9536251	0.0002903287	0.03634542	0.02988186	ENSG00000017797
Cholesteryl_Esters_in_Large_HDL	157	rs10164055	18	50919600	1.610406e-05	0.004873856	0.003039233	ENSG00000187323
Cholesteryl_Esters_in_Large_HDL	158	rs111813441	18	53040842	0.0005796451	0.05620129	0.04088316	ENSG00000196628
Cholesteryl_Esters_in_Large_HDL	158	rs72934602	18	53568458	1.858736e-08	2.391912e-05	0.03071826	ENSG00000196628
Cholesteryl_Esters_in_Large_HDL	159	rs7238071	18	77579812	1.46996e-08	1.96742e-05	0.02191025	ENSG00000122490
Cholesteryl_Esters_in_Large_HDL	160	rs11662211	18	77618869	0.0002888716	0.03622975	0.02655987	ENSG00000122490
Cholesteryl_Esters_in_Large_HDL	161	rs2602731	19	4944771	0.0001135105	0.01995752	0.02718654	ENSG00000127663
Cholesteryl_Esters_in_Large_HDL	162	rs2965185	19	19525792	8.332352e-10	2.005528e-06	6.578227e-07	ENSG00000167491
Cholesteryl_Esters_in_Large_HDL	163	rs12462109	19	52343496	0.0001934855	0.02805625	0.02034735	ENSG00000161551
Cholesteryl_Esters_in_Large_HDL	164	rs6059779	20	32950325	7.477406e-05	0.01495115	0.01034195	ENSG00000078747
Cholesteryl_Esters_in_Large_HDL	165	rs28578430	20	37542467	0.0004980364	0.05104554	0.03835218	ENSG00000101452
Cholesteryl_Esters_in_Large_HDL	166	rs6028554	20	38246367	0.00061263	0.05809169	0.04397458	ENSG00000101452
Cholesteryl_Esters_in_Large_HDL	167	rs77821729	20	41944898	0.0003286134	0.03932008	0.0496546	ENSG00000124193
Cholesteryl_Esters_in_Large_HDL	168	rs7268941	20	43675392	2.359706e-05	0.006538871	0.00418076	ENSG00000101109
Cholesteryl_Esters_in_Large_HDL	169	rs73624696	20	46357261	0.0007040853	0.06324998	0.04584039	ENSG00000196562
Cholesteryl_Esters_in_Large_HDL	170	rs6095352	20	47511792	0.0003518498	0.04111673	0.03157039	ENSG00000124214
Cholesteryl_Esters_in_Large_HDL	171	rs6090435	20	62132711	9.30309e-05	0.01744374	0.04497312	ENSG00000101210
Cholesteryl_Esters_in_Large_HDL	172	rs1969600	21	16414774	0.0003167127	0.03835007	0.02812045	ENSG00000180530
Cholesteryl_Esters_in_Large_HDL	172	rs2823021	21	16416811	0.0004274484	0.04648618	0.0340013	ENSG00000180530
Cholesteryl_Esters_in_Large_HDL	173	rs113141906	21	43275857	0.0005550372	0.05471954	0.04594963	ENSG00000141956
Cholesteryl_Esters_in_Large_HDL	174	rs5761662	22	27050953	0.0004079443	0.04509298	0.03300258	ENSG00000100109
Cholesteryl_Esters_in_Large_HDL	175	rs187826601	22	41748902	0.0005809559	0.05627845	0.04805144	ENSG00000167074
Cholesteryl_Esters_in_Large_LDL	1	rs989653	1	93003570	1.413879e-05	0.004407041	0.004992845	ENSG00000122484
Cholesteryl_Esters_in_Large_LDL	2	rs11102213	1	109221612	0.0003419544	0.04037243	0.04952147	ENSG00000162639
Cholesteryl_Esters_in_Large_LDL	3	rs78444298	1	184672098	1.533897e-05	0.004687023	0.01935322	ENSG00000116406
Cholesteryl_Esters_in_Large_LDL	4	rs77674430	1	224517064	0.0002610299	0.0339036	0.04285889	ENSG00000143786
Cholesteryl_Esters_in_Large_LDL	5	rs5015511	2	22546852	1.966854e-05	0.00566857	0.03461097
Cholesteryl_Esters_in_Large_LDL	6	rs2879609	2	23939480	0.0001079343	0.01928349	0.02263381	ENSG00000219626
Cholesteryl_Esters_in_Large_LDL	7	rs113256314	2	27501510	0.0002970184	0.03687429	0.04975936	ENSG00000138030
Cholesteryl_Esters_in_Large_LDL	7	rs12474906	2	28033538	6.60137e-06	0.002402416	0.002441099	ENSG00000243147
Cholesteryl_Esters_in_Large_LDL	8	rs788001	2	198213720	5.359298e-09	8.56801e-06	0.01854999	ENSG00000065413
Cholesteryl_Esters_in_Large_LDL	9	rs79937482	3	35401832	0.0001223304	0.02092681	0.02475042	ENSG00000172995
Cholesteryl_Esters_in_Large_LDL	10	rs2624847	3	50174197	1.673098e-05	0.005017427	0.005319462	ENSG00000187492
Cholesteryl_Esters_in_Large_LDL	11	rs10510760	3	52650348	1.944221e-09	3.925041e-06	0.003147189	ENSG00000163939
Cholesteryl_Esters_in_Large_LDL	12	rs17331178	3	52847544	0.0002194499	0.03041331	0.0371913	ENSG00000055955
Cholesteryl_Esters_in_Large_LDL	13	rs13107325	4	103188709	4.375757e-17	3.747363e-07	0.0002670292	ENSG00000138821
Cholesteryl_Esters_in_Large_LDL	14	rs12109048	5	74598434	2.147426e-05	0.006076752	0.006514846	ENSG00000152359
Cholesteryl_Esters_in_Large_LDL	15	rs144529361	7	6273146	0.0002082695	0.02940436	0.0358818	ENSG00000178397
Cholesteryl_Esters_in_Large_LDL	16	rs12668354	7	21531891	9.101528e-06	0.003102995	0.003213363	ENSG00000105866
Cholesteryl_Esters_in_Large_LDL	17	rs217357	7	44622916	2.866456e-05	0.00754452	0.009213826	ENSG00000158604
Cholesteryl_Esters_in_Large_LDL	18	rs564449	7	100321138	2.87114e-05	0.007553426	0.00821719	ENSG00000146830
Cholesteryl_Esters_in_Large_LDL	19	rs40913	7	108181598	0.0003377559	0.04004757	0.04913203	ENSG00000177683
Cholesteryl_Esters_in_Large_LDL	20	rs13241719	7	140538991	3.615875e-05	0.008918931	0.0277942	ENSG00000157764
Cholesteryl_Esters_in_Large_LDL	21	rs800531	8	116843273	0.000116207	0.0202528	0.02388228	ENSG00000104447
Cholesteryl_Esters_in_Large_LDL	22	rs77926044	9	136265048	0.0002813482	0.03562766	0.04376599	ENSG00000175164
Cholesteryl_Esters_in_Large_LDL	23	rs6482410	10	18715610	4.495981e-07	0.0003017489	0.03390873	ENSG00000165997
Cholesteryl_Esters_in_Large_LDL	24	rs148650436	10	104786531	0.0002113744	0.02968989	0.03625239	ENSG00000076685
Cholesteryl_Esters_in_Large_LDL	25	rs12285419	11	46343189	6.688772e-12	3.747363e-07	0.002235103	ENSG00000149091
Cholesteryl_Esters_in_Large_LDL	26	rs11231606	11	63614221	0.0001068639	0.01915267	0.02246533	ENSG00000072518
Cholesteryl_Esters_in_Large_LDL	27	rs2004649	11	65380916	0.0002264547	0.03101958	0.03797815	ENSG00000173327
Cholesteryl_Esters_in_Large_LDL	28	rs10219559	12	50595445	5.043828e-05	0.01123599	0.01272706	ENSG00000139624
Cholesteryl_Esters_in_Large_LDL	29	rs7132651	12	111165927	8.182793e-08	8.084428e-05	0.0119748	ENSG00000111231
Cholesteryl_Esters_in_Large_LDL	30	rs2649999	12	121380544	4.653879e-05	0.0106468	0.01199222	ENSG00000157895
Cholesteryl_Esters_in_Large_LDL	31	rs1191541	14	30009818	0.0002723476	0.03487983	0.0428507	ENSG00000176165
Cholesteryl_Esters_in_Large_LDL	32	rs722599	14	75327443	8.767616e-05	0.01673104	0.01942455	ENSG00000198208
Cholesteryl_Esters_in_Large_LDL	33	rs79217743	15	75117912	9.031469e-05	0.01708054	0.01985706	ENSG00000140474
Cholesteryl_Esters_in_Large_LDL	34	rs35292095	15	78042758	0.0001846756	0.02725782	0.03309521	ENSG00000169783
Cholesteryl_Esters_in_Large_LDL	35	rs8049057	16	69210661	7.124635e-05	0.01443426	0.01664827	ENSG00000168807
Cholesteryl_Esters_in_Large_LDL	36	rs75329497	16	72052299	3.217182e-05	0.008187954	0.03190253	ENSG00000257017
Cholesteryl_Esters_in_Large_LDL	37	rs2131702	17	2025458	0.0001302913	0.02180269	0.02846113	ENSG00000167720
Cholesteryl_Esters_in_Large_LDL	38	rs12601247	17	78626132	0.000199398	0.02856588	0.03611715	ENSG00000141564
Cholesteryl_Esters_in_Large_LDL	39	rs322128	19	11402416	4.986809e-06	0.001932086	0.00190927	ENSG00000105514
Cholesteryl_Esters_in_Large_LDL	40	rs3764567	19	19440066	6.840169e-11	3.747363e-07	9.274913e-08	ENSG00000129933
Cholesteryl_Esters_in_Large_LDL	41	rs838144	19	49250239	1.223231e-05	0.003923973	0.004105782	ENSG00000176909
Cholesteryl_Esters_in_Large_LDL	42	rs10412446	19	50067508	7.581386e-07	0.0004232007	0.00308596	ENSG00000142546
Cholesteryl_Esters_in_Large_LDL	43	rs6065926	20	44735854	1.413879e-05	0.004407041	0.02707412	ENSG00000101017
Cholesteryl_Esters_in_Large_LDL	44	rs442972	21	40534757	0.0001197344	0.02064528	0.02438781	ENSG00000183527
Cholesteryl_Esters_in_Large_VLDL	1	rs12410656	1	27397604	0.0004368584	0.0471355	0.03273977	ENSG00000142733
Cholesteryl_Esters_in_Large_VLDL	2	rs203280	1	29264322	0.0006924051	0.0626146	0.0434917	ENSG00000116353
Cholesteryl_Esters_in_Large_VLDL	3	rs13374459	1	39571211	0.0003611834	0.04180383	0.02904397	ENSG00000127603
Cholesteryl_Esters_in_Large_VLDL	4	rs2842198	1	43930738	3.136344e-06	0.001353328	0.01232245	ENSG00000066056
Cholesteryl_Esters_in_Large_VLDL	5	rs3856224	1	91223871	0.0002363131	0.03184024	0.03200247	ENSG00000143032
Cholesteryl_Esters_in_Large_VLDL	6	rs1556562	1	93034023	1.739453e-05	0.005182191	0.01908835	ENSG00000122484
Cholesteryl_Esters_in_Large_VLDL	7	rs1622611	1	98555553	1.695045e-12	3.786258e-07	0.002478094	ENSG00000188641
Cholesteryl_Esters_in_Large_VLDL	8	rs75812264	1	166591810	0.0004968101	0.05097353	0.03539556	ENSG00000143157
Cholesteryl_Esters_in_Large_VLDL	9	rs78444298	1	184672098	1.533897e-05	0.004694713	0.002718774	ENSG00000116406
Cholesteryl_Esters_in_Large_VLDL	10	rs2808476	1	200298150	5.622729e-05	0.01218477	0.03900343	ENSG00000162702
Cholesteryl_Esters_in_Large_VLDL	11	rs3903399	1	205041542	0.0002810336	0.03559696	0.02470538	ENSG00000184144
Cholesteryl_Esters_in_Large_VLDL	12	rs11807834	1	230272624	8.664121e-07	0.0004710582	0.001657765	ENSG00000143641
Cholesteryl_Esters_in_Large_VLDL	13	rs3806517	2	27008442	0.000166305	0.02547643	0.01727568	ENSG00000115163
Cholesteryl_Esters_in_Large_VLDL	14	rs113256314	2	27501510	0.0002970184	0.03686834	0.02560146	ENSG00000138030
Cholesteryl_Esters_in_Large_VLDL	14	rs2272417	2	27706640	0.0004417783	0.04746973	0.03297105	ENSG00000138002
Cholesteryl_Esters_in_Large_VLDL	14	rs72810512	2	28024398	2.952333e-05	0.007716395	0.02331958	ENSG00000158019
Cholesteryl_Esters_in_Large_VLDL	15	rs12474906	2	28033538	6.60137e-06	0.002404963	0.001345392	ENSG00000243147
Cholesteryl_Esters_in_Large_VLDL	16	rs12618630	2	37025076	0.0002141309	0.02994064	0.02059566	ENSG00000205221
Cholesteryl_Esters_in_Large_VLDL	17	rs9309197	2	50993896	0.0002801943	0.03552822	0.02719621	ENSG00000179915
Cholesteryl_Esters_in_Large_VLDL	18	rs7597339	2	59037042	0.0004177487	0.04580055	0.03181603
Cholesteryl_Esters_in_Large_VLDL	19	rs17008881	2	61609926	0.0003985605	0.04439722	0.03739382	ENSG00000162929
Cholesteryl_Esters_in_Large_VLDL	20	rs4428007	2	62724102	0.0002795119	0.03547218	0.02461744	ENSG00000186889
Cholesteryl_Esters_in_Large_VLDL	21	rs1482322	2	155825825	0.0005217776	0.05261027	0.04229132	ENSG00000162989
Cholesteryl_Esters_in_Large_VLDL	22	rs55658871	2	198278571	3.431277e-10	9.781142e-07	0.02182872	ENSG00000152430
Cholesteryl_Esters_in_Large_VLDL	23	rs36191868	2	228999054	0.0001194089	0.02061875	0.01360475	ENSG00000153820
Cholesteryl_Esters_in_Large_VLDL	24	rs160217	3	12130637	0.0001915239	0.02788187	0.01906337	ENSG00000157152
Cholesteryl_Esters_in_Large_VLDL	25	rs62237186	3	30073554	0.000367176	0.04223652	0.02934448	ENSG00000163513
Cholesteryl_Esters_in_Large_VLDL	26	rs4425211	3	36951898	4.126148e-05	0.009790125	0.00610783	ENSG00000093167
Cholesteryl_Esters_in_Large_VLDL	27	rs13081028	3	52555316	6.653481e-11	3.786258e-07	0.00618066	ENSG00000162267
Cholesteryl_Esters_in_Large_VLDL	27	rs71301816	3	53142071	6.756573e-07	0.000390674	0.0001983313	ENSG00000163933
Cholesteryl_Esters_in_Large_VLDL	28	rs1997479	3	71398494	0.0001371256	0.02255354	0.01506097	ENSG00000114861
Cholesteryl_Esters_in_Large_VLDL	29	rs73168401	3	117664242	0.0004231969	0.04618727	0.03208363	ENSG00000185565
Cholesteryl_Esters_in_Large_VLDL	30	rs184442184	3	135684459	0.000640917	0.05969122	0.04333331	ENSG00000073711
Cholesteryl_Esters_in_Large_VLDL	30	rs9845457	3	135914476	8.105912e-08	8.025982e-05	0.001028135	ENSG00000114054
Cholesteryl_Esters_in_Large_VLDL	31	rs114744971	3	142748221	5.425426e-05	0.01187627	0.01828896	ENSG00000163714
Cholesteryl_Esters_in_Large_VLDL	32	rs73170828	3	156807428	0.0005127381	0.05201345	0.03611215	ENSG00000163659
Cholesteryl_Esters_in_Large_VLDL	33	rs77943567	4	802144	0.0003020751	0.03725632	0.02587492	ENSG00000145214
Cholesteryl_Esters_in_Large_VLDL	34	rs10516785	4	87892659	0.0002757249	0.03515866	0.02439647	ENSG00000163633
Cholesteryl_Esters_in_Large_VLDL	35	rs230489	4	103388441	1.709568e-05	0.005112367	0.04700125	ENSG00000109320
Cholesteryl_Esters_in_Large_VLDL	36	rs6840613	4	104252846	0.0002324154	0.03151973	0.02671634	ENSG00000109323
Cholesteryl_Esters_in_Large_VLDL	37	rs11738207	5	22985084	9.041102e-06	0.003091002	0.01648227	ENSG00000154162
Cholesteryl_Esters_in_Large_VLDL	38	rs245494	5	57636145	0.0001415092	0.02301055	0.01983584	ENSG00000145632
Cholesteryl_Esters_in_Large_VLDL	39	rs2303152	5	74641707	0.000206571	0.02924795	0.02007972	ENSG00000113163
Cholesteryl_Esters_in_Large_VLDL	40	rs12186968	5	90279903	1.346635e-05	0.004246619	0.02557958	ENSG00000113369
Cholesteryl_Esters_in_Large_VLDL	41	rs1995794	5	118751289	2.624858e-05	0.007074366	0.004204508	ENSG00000133835
Cholesteryl_Esters_in_Large_VLDL	42	rs10041787	5	137419494	0.0005266632	0.05292854	0.03674184	ENSG00000112981
Cholesteryl_Esters_in_Large_VLDL	43	rs12186884	5	140108670	1.562427e-05	0.004758135	0.003083254	ENSG00000120314
Cholesteryl_Esters_in_Large_VLDL	44	rs11739594	5	141709563	0.0005787708	0.05615045	0.03895887	ENSG00000187678
Cholesteryl_Esters_in_Large_VLDL	45	rs2174419	5	155912576	0.0002882987	0.03618353	0.02511881	ENSG00000170624
Cholesteryl_Esters_in_Large_VLDL	46	rs56776090	6	54974009	0.000710738	0.06360328	0.04419586	ENSG00000137252
Cholesteryl_Esters_in_Large_VLDL	47	rs2148822	6	109173305	0.0003119209	0.03799347	0.02771554	ENSG00000118690
Cholesteryl_Esters_in_Large_VLDL	48	rs9487653	6	111822689	2.066429e-06	0.000970155	0.0004998352	ENSG00000056972
Cholesteryl_Esters_in_Large_VLDL	49	rs74428361	7	6277609	0.0003729489	0.04264672	0.02962936	ENSG00000178397
Cholesteryl_Esters_in_Large_VLDL	50	rs12668354	7	21531891	9.101528e-06	0.003107416	0.001766543	ENSG00000105866
Cholesteryl_Esters_in_Large_VLDL	51	rs2529091	7	24654082	1.820971e-05	0.005366719	0.003134128	ENSG00000105926
Cholesteryl_Esters_in_Large_VLDL	52	rs10257749	7	44388619	4.28247e-05	0.0100581	0.00620507	ENSG00000015676
Cholesteryl_Esters_in_Large_VLDL	53	rs6656	7	44606098	8.308838e-06	0.002882878	0.001634065	ENSG00000158604
Cholesteryl_Esters_in_Large_VLDL	54	rs1878561	8	8092405	5.539748e-05	0.01205636	0.00759354	ENSG00000104626
Cholesteryl_Esters_in_Large_VLDL	54	rs2952172	8	10130696	0.0001350467	0.02233168	0.02236793	ENSG00000175806
Cholesteryl_Esters_in_Large_VLDL	55	rs12546328	8	59354676	0.0005656163	0.05536531	0.03841861	ENSG00000215114
Cholesteryl_Esters_in_Large_VLDL	56	rs11777872	8	64525347	5.234906e-06	0.002011474	0.01321839	ENSG00000137563
Cholesteryl_Esters_in_Large_VLDL	57	rs800895	8	116436385	0.0001972219	0.02838135	0.01943458	ENSG00000104447
Cholesteryl_Esters_in_Large_VLDL	57	rs1180647	8	116472478	0.0003495687	0.04094436	0.02844708	ENSG00000104447
Cholesteryl_Esters_in_Large_VLDL	57	rs800531	8	116843273	0.000116207	0.02026224	0.01442055	ENSG00000104447
Cholesteryl_Esters_in_Large_VLDL	58	rs10967578	9	26874482	0.0005944581	0.05706375	0.03958733	ENSG00000096872
Cholesteryl_Esters_in_Large_VLDL	59	rs2627014	9	84327424	0.0004150417	0.04560653	0.03168177	ENSG00000196781
Cholesteryl_Esters_in_Large_VLDL	60	rs12555047	9	96186490	0.0003616755	0.04183963	0.02906884	ENSG00000188938
Cholesteryl_Esters_in_Large_VLDL	61	rs7910623	10	33865952	0.0008296179	0.06968013	0.04854316	ENSG00000099250
Cholesteryl_Esters_in_Large_VLDL	62	rs34200680	10	33959014	0.0005892407	0.0567627	0.03938017	ENSG00000099250
Cholesteryl_Esters_in_Large_VLDL	63	rs1255496	10	65393613	0.0001160758	0.02024742	0.0133324	ENSG00000165476
Cholesteryl_Esters_in_Large_VLDL	64	rs10740451	10	77464314	0.0004948102	0.05085314	0.03739382	ENSG00000148655
Cholesteryl_Esters_in_Large_VLDL	65	rs16917237	11	27702383	0.0001468481	0.0235484	0.02192208	ENSG00000205213
Cholesteryl_Esters_in_Large_VLDL	66	rs1765142	11	30378559	4.610782e-05	0.01059042	0.00657646	ENSG00000152219
Cholesteryl_Esters_in_Large_VLDL	67	rs11038791	11	46179754	0.0004575235	0.04851491	0.03369427	ENSG00000121671
Cholesteryl_Esters_in_Large_VLDL	68	rs13448	11	46695414	7.075241e-06	0.002542468	0.001429031	ENSG00000180210
Cholesteryl_Esters_in_Large_VLDL	69	rs570098	11	63787389	0.0001157478	0.0202103	0.03032163	ENSG00000110583
Cholesteryl_Esters_in_Large_VLDL	70	rs1806689	12	45937867	0.0004263157	0.04640641	0.03980795	ENSG00000189079
Cholesteryl_Esters_in_Large_VLDL	71	rs2122693	12	57423972	0.0006978341	0.06291009	0.04468344	ENSG00000166888
Cholesteryl_Esters_in_Large_VLDL	72	rs487722	12	57824165	2.988101e-06	0.00130549	0.0006845708	ENSG00000123329
Cholesteryl_Esters_in_Large_VLDL	73	rs2708081	12	121463288	0.0002390482	0.03206201	0.02217572	ENSG00000135114
Cholesteryl_Esters_in_Large_VLDL	74	rs7976422	12	122636556	0.0007756315	0.06690886	0.04655017	ENSG00000158113
Cholesteryl_Esters_in_Large_VLDL	75	rs7952868	12	122846949	0.0001139061	0.01999993	0.01315087	ENSG00000111011
Cholesteryl_Esters_in_Large_VLDL	76	rs12820906	12	123493123	1.927463e-06	0.0009166667	0.001332344	ENSG00000051825
Cholesteryl_Esters_in_Large_VLDL	76	rs73230058	12	123593899	0.0001789976	0.02672949	0.01820693	ENSG00000150967
Cholesteryl_Esters_in_Large_VLDL	78	rs12310367	12	124486678	4.250535e-07	0.0002914906	0.0001365808	ENSG00000119242
Cholesteryl_Esters_in_Large_VLDL	79	rs8546	12	124809027	0.0004268349	0.04644274	0.0322604	ENSG00000196498
Cholesteryl_Esters_in_Large_VLDL	80	rs4885192	13	75025477	0.0007231701	0.06425932	0.04743392	ENSG00000118922
Cholesteryl_Esters_in_Large_VLDL	81	rs221921	14	71586128	0.0003011994	0.03718961	0.03717965	ENSG00000100731
Cholesteryl_Esters_in_Large_VLDL	82	rs8030169	15	44013177	4.207043e-05	0.009930043	0.006115727	ENSG00000166762
Cholesteryl_Esters_in_Large_VLDL	83	rs34933034	15	75079474	0.0001291435	0.02168256	0.03122036	ENSG00000140474
Cholesteryl_Esters_in_Large_VLDL	84	rs35292095	15	78042758	0.0001846756	0.02726152	0.01860234	ENSG00000169783
Cholesteryl_Esters_in_Large_VLDL	85	rs3814883	16	29994922	9.236995e-12	3.786258e-07	0.001345138	ENSG00000169592
Cholesteryl_Esters_in_Large_VLDL	86	rs8044995	16	68189340	2.719305e-05	0.007267404	0.004329924	ENSG00000132600
Cholesteryl_Esters_in_Large_VLDL	87	rs8049057	16	69210661	7.124635e-05	0.01444597	0.00922684	ENSG00000168807
Cholesteryl_Esters_in_Large_VLDL	88	rs4785714	16	89798404	5.102133e-05	0.01134567	0.03961641	ENSG00000187741
Cholesteryl_Esters_in_Large_VLDL	89	rs1058383	17	5288203	0.0002077037	0.02935334	0.02273602	ENSG00000108559
Cholesteryl_Esters_in_Large_VLDL	90	rs1889014	17	17767165	0.000117582	0.02041652	0.01345642	ENSG00000175662
Cholesteryl_Esters_in_Large_VLDL	91	rs11263770	17	34896877	4.948714e-05	0.01110013	0.006932077	ENSG00000277161
Cholesteryl_Esters_in_Large_VLDL	92	rs55938136	17	43798360	4.281067e-07	0.0002928588	0.02533448	ENSG00000186868
Cholesteryl_Esters_in_Large_VLDL	92	rs8712	17	44101871	7.545503e-07	0.0004222424	0.01255303	ENSG00000120071
Cholesteryl_Esters_in_Large_VLDL	93	rs75016991	17	67424508	0.0003664896	0.04218732	0.0293103	ENSG00000154265
Cholesteryl_Esters_in_Large_VLDL	94	rs356877	18	26301542	0.0005896759	0.05678792	0.03939752	ENSG00000170558
Cholesteryl_Esters_in_Large_VLDL	95	rs35502362	19	4966041	1.55555e-06	0.0007691972	0.03508282	ENSG00000127663
Cholesteryl_Esters_in_Large_VLDL	96	rs322126	19	11398724	7.384868e-06	0.002627424	0.001480706	ENSG00000105514
Cholesteryl_Esters_in_Large_VLDL	97	rs3764567	19	19440066	6.840169e-11	3.786258e-07	5.58983e-08	ENSG00000129933
Cholesteryl_Esters_in_Large_VLDL	98	rs8112528	19	39977173	0.0006013969	0.05746006	0.04091967	ENSG00000196235
Cholesteryl_Esters_in_Large_VLDL	99	rs838144	19	49250239	1.223231e-05	0.003930457	0.002255315	ENSG00000176909
Cholesteryl_Esters_in_Large_VLDL	100	rs10414643	19	50097784	1.820135e-07	0.0001545	0.01030296	ENSG00000126464
Cholesteryl_Esters_in_Large_VLDL	101	rs6019567	20	47595961	0.0003416051	0.0403384	0.02802624	ENSG00000124207
Cholesteryl_Esters_in_Large_VLDL	102	rs440684	20	62156177	0.0004574772	0.04851188	0.03369218	ENSG00000125534
Cholesteryl_Esters_in_Large_VLDL	103	rs2026847	21	16431762	0.0001814616	0.02696241	0.01838004	ENSG00000180530
Cholesteryl_Esters_in_Large_VLDL	104	rs442972	21	40534757	0.0001197344	0.02065446	0.01363094	ENSG00000183527
Cholesteryl_Esters_in_Large_VLDL	105	rs7364180	22	42218856	0.0002978454	0.03693225	0.02564651	ENSG00000100197
Cholesteryl_Esters_in_LDL	1	rs6656432	1	93029453	1.554759e-05	0.004739201	0.004958954	ENSG00000122484
Cholesteryl_Esters_in_LDL	2	rs11102213	1	109221612	0.0003419544	0.04037132	0.0497186	ENSG00000162639
Cholesteryl_Esters_in_LDL	3	rs78444298	1	184672098	1.533897e-05	0.004692731	0.00478237	ENSG00000116406
Cholesteryl_Esters_in_LDL	4	rs77674430	1	224517064	0.0002610299	0.03390455	0.04190694	ENSG00000143786
Cholesteryl_Esters_in_LDL	5	rs2879609	2	23939480	0.0001079343	0.0192925	0.02288206	ENSG00000219626
Cholesteryl_Esters_in_LDL	6	rs113256314	2	27501510	0.0002970184	0.03687432	0.04551745	ENSG00000138030
Cholesteryl_Esters_in_LDL	6	rs79111922	2	27748793	0.0003057253	0.03753866	0.04632513	ENSG00000138100
Cholesteryl_Esters_in_LDL	6	rs12474906	2	28033538	6.60137e-06	0.00240399	0.002320088	ENSG00000243147
Cholesteryl_Esters_in_LDL	7	rs4428007	2	62724102	0.0002795119	0.03547752	0.04381928	ENSG00000186889
Cholesteryl_Esters_in_LDL	8	rs788001	2	198213720	5.359298e-09	8.485812e-06	0.03047738	ENSG00000065413
Cholesteryl_Esters_in_LDL	9	rs12470248	2	199693084	0.0001283769	0.02159587	0.03757526	ENSG00000119042
Cholesteryl_Esters_in_LDL	10	rs79937482	3	35401832	0.0001223304	0.02093542	0.02502195	ENSG00000172995
Cholesteryl_Esters_in_LDL	11	rs2624847	3	50174197	1.673098e-05	0.005023355	0.02772179	ENSG00000187492
Cholesteryl_Esters_in_LDL	12	rs10510760	3	52650348	1.944221e-09	3.905734e-06	0.007827021	ENSG00000163939
Cholesteryl_Esters_in_LDL	13	rs71301804	3	53073314	8.475801e-06	0.002930449	0.01289859	ENSG00000163933
Cholesteryl_Esters_in_LDL	14	rs13107325	4	103188709	4.375757e-17	3.714279e-07	0.01226789	ENSG00000138821
Cholesteryl_Esters_in_LDL	15	rs12109048	5	74598434	2.147426e-05	0.006083239	0.006363418	ENSG00000152359
Cholesteryl_Esters_in_LDL	16	rs926241	6	111877623	0.0001792327	0.02675207	0.03272463	ENSG00000056972
Cholesteryl_Esters_in_LDL	17	rs144529361	7	6273146	0.0002082695	0.029407	0.03616479	ENSG00000178397
Cholesteryl_Esters_in_LDL	18	rs6978582	7	8550648	1.749031e-05	0.005202108	0.04261411	ENSG00000122584
Cholesteryl_Esters_in_LDL	19	rs12668354	7	21531891	9.101528e-06	0.003105905	0.003066941	ENSG00000105866
Cholesteryl_Esters_in_LDL	20	rs217370	7	44615161	0.0001956721	0.02824744	0.03466507	ENSG00000158604
Cholesteryl_Esters_in_LDL	21	rs314370	7	100453208	0.000176053	0.02644705	0.03232884	ENSG00000087077
Cholesteryl_Esters_in_LDL	22	rs40918	7	108184804	0.0002636976	0.03413835	0.04219118	ENSG00000177683
Cholesteryl_Esters_in_LDL	23	rs800895	8	116436385	0.0001972219	0.02838188	0.03483952	ENSG00000104447
Cholesteryl_Esters_in_LDL	23	rs800524	8	116847525	2.619107e-05	0.007059379	0.008519214	ENSG00000104447
Cholesteryl_Esters_in_LDL	24	rs77926044	9	136265048	0.0002813482	0.03562807	0.04400232	ENSG00000175164
Cholesteryl_Esters_in_LDL	25	rs12355141	10	102703133	0.0003107456	0.03791317	0.04678044	ENSG00000055950
Cholesteryl_Esters_in_LDL	26	rs1926032	10	104829469	1.668828e-10	5.492422e-07	0.04538665	ENSG00000076685
Cholesteryl_Esters_in_LDL	27	rs12285419	11	46343189	6.688772e-12	3.714279e-07	0.001815214	ENSG00000149091
Cholesteryl_Esters_in_LDL	28	rs11231606	11	63614221	0.0001068639	0.01916172	0.02271172	ENSG00000072518
Cholesteryl_Esters_in_LDL	29	rs7941822	11	132414586	5.216628e-05	0.01153428	0.04983033	ENSG00000183715
Cholesteryl_Esters_in_LDL	30	rs10219559	12	50595445	5.043828e-05	0.0112434	0.01275566	ENSG00000139624
Cholesteryl_Esters_in_LDL	31	rs2649999	12	121380544	4.653879e-05	0.01065435	0.01199705	ENSG00000157895
Cholesteryl_Esters_in_LDL	32	rs7134121	12	124447346	2.599164e-06	0.001167181	0.006580786	ENSG00000119242
Cholesteryl_Esters_in_LDL	33	rs1191543	14	30009227	0.0002766202	0.0352384	0.04352857	ENSG00000176165
Cholesteryl_Esters_in_LDL	34	rs722599	14	75327443	8.767616e-05	0.01674009	0.01962345	ENSG00000198208
Cholesteryl_Esters_in_LDL	35	rs79217743	15	75117912	9.031469e-05	0.01708964	0.02006388	ENSG00000140474
Cholesteryl_Esters_in_LDL	36	rs35292095	15	78042758	0.0001846756	0.02726184	0.03338613	ENSG00000169783
Cholesteryl_Esters_in_LDL	37	rs8049057	16	69210661	7.124635e-05	0.0144427	0.01676382	ENSG00000168807
Cholesteryl_Esters_in_LDL	38	rs75329497	16	72052299	3.217182e-05	0.008195684	0.02187241	ENSG00000257017
Cholesteryl_Esters_in_LDL	39	rs2131702	17	2025458	0.0001302913	0.02181085	0.02618259	ENSG00000167720
Cholesteryl_Esters_in_LDL	40	rs11871066	17	78625984	0.0001787625	0.02670731	0.04392626	ENSG00000171246
Cholesteryl_Esters_in_LDL	41	rs322128	19	11402416	4.986809e-06	0.001933404	0.001812629	ENSG00000105514
Cholesteryl_Esters_in_LDL	42	rs3764567	19	19440066	6.840169e-11	3.714279e-07	1.001532e-07	ENSG00000129933
Cholesteryl_Esters_in_LDL	43	rs838144	19	49250239	1.223231e-05	0.003928792	0.003942733	ENSG00000176909
Cholesteryl_Esters_in_LDL	44	rs10414643	19	50097784	1.820135e-07	0.0001543604	0.002795133	ENSG00000126464
Cholesteryl_Esters_in_LDL	45	rs4578918	20	44721656	6.855242e-05	0.01404106	0.04441632	ENSG00000101017
Cholesteryl_Esters_in_LDL	46	rs442972	21	40534757	0.0001197344	0.02065396	0.02465535	ENSG00000183527
Cholesteryl_Esters_in_Medium_HDL	1	rs12410656	1	27397604	0.0004368584	0.04713913	0.03134973	ENSG00000142733
Cholesteryl_Esters_in_Medium_HDL	2	rs2637869	1	38757237	0.0002453635	0.03256434	0.04515804	ENSG00000185668
Cholesteryl_Esters_in_Medium_HDL	3	rs13374459	1	39571211	0.0003611834	0.04180918	0.02764728	ENSG00000127603
Cholesteryl_Esters_in_Medium_HDL	4	rs2842198	1	43930738	3.136344e-06	0.001350799	0.000685966	ENSG00000066056
Cholesteryl_Esters_in_Medium_HDL	5	rs72692873	1	150022827	7.121077e-07	0.0004040484	0.0002081794	ENSG00000163131
Cholesteryl_Esters_in_Medium_HDL	6	rs4453002	1	177300809	5.354517e-07	0.0003352512	0.04082723	ENSG00000152092
Cholesteryl_Esters_in_Medium_HDL	7	rs7524776	1	196623337	0.0003918237	0.04395052	0.02913514	ENSG00000000971
Cholesteryl_Esters_in_Medium_HDL	8	rs11807834	1	230272624	8.664121e-07	0.0004692923	0.0112633	ENSG00000143641
Cholesteryl_Esters_in_Medium_HDL	9	rs12691547	1	243819070	1.507441e-05	0.004628166	0.002448388	ENSG00000117020
Cholesteryl_Esters_in_Medium_HDL	10	rs4493211	2	28039472	1.556951e-05	0.004739224	0.003479427	ENSG00000243147
Cholesteryl_Esters_in_Medium_HDL	11	rs4581878	2	37519710	8.778039e-06	0.003014158	0.01840954	ENSG00000115825
Cholesteryl_Esters_in_Medium_HDL	12	rs72820499	2	48663080	0.0006612939	0.06087461	0.04085078	ENSG00000162869
Cholesteryl_Esters_in_Medium_HDL	13	rs13001104	2	50725154	0.0003979842	0.04436078	0.03942517	ENSG00000179915
Cholesteryl_Esters_in_Medium_HDL	14	rs17039525	2	53955513	0.0001254272	0.021251	0.04486563	ENSG00000068912
Cholesteryl_Esters_in_Medium_HDL	15	rs2868985	2	56191470	1.34345e-05	0.004232356	0.009530706	ENSG00000138035
Cholesteryl_Esters_in_Medium_HDL	16	rs35881094	2	58922921	0.0001551926	0.02434014	0.02309348	ENSG00000115392
Cholesteryl_Esters_in_Medium_HDL	17	rs6741067	2	73623882	7.710202e-07	0.0004267348	0.0007583822	ENSG00000116127
Cholesteryl_Esters_in_Medium_HDL	18	rs1836717	2	212292699	7.12909e-05	0.01443998	0.01995331	ENSG00000178568
Cholesteryl_Esters_in_Medium_HDL	19	rs12620112	2	228976533	2.628691e-05	0.007072507	0.003830109	ENSG00000153820
Cholesteryl_Esters_in_Medium_HDL	20	rs1976356	3	12744888	0.0006065879	0.05775274	0.03909286	ENSG00000132155
Cholesteryl_Esters_in_Medium_HDL	21	rs9862985	3	24218879	3.183477e-05	0.008122264	0.004453481	ENSG00000151090
Cholesteryl_Esters_in_Medium_HDL	22	rs6549969	3	30059112	0.0001965909	0.02831953	0.02959683	ENSG00000163513
Cholesteryl_Esters_in_Medium_HDL	23	rs34096717	3	48719453	0.0001578678	0.0245885	0.03921789	ENSG00000225697
Cholesteryl_Esters_in_Medium_HDL	23	rs2624847	3	50174197	1.673098e-05	0.005018315	0.002664411	ENSG00000187492
Cholesteryl_Esters_in_Medium_HDL	24	rs4547694	3	50297330	0.0003384065	0.04009619	0.02645706	ENSG00000186792
Cholesteryl_Esters_in_Medium_HDL	25	rs730050	3	52348364	9.024719e-06	0.0030823	0.008440852	ENSG00000168268
Cholesteryl_Esters_in_Medium_HDL	26	rs1346719	3	53077372	1.524113e-06	0.0007546398	0.0003846178	ENSG00000163933
Cholesteryl_Esters_in_Medium_HDL	27	rs62243496	3	62518227	0.0004653913	0.04902603	0.03266016	ENSG00000153266
Cholesteryl_Esters_in_Medium_HDL	28	rs7372960	3	71254751	5.774696e-06	0.002168588	0.03530542	ENSG00000114861
Cholesteryl_Esters_in_Medium_HDL	29	rs1288126	3	71678949	5.42861e-05	0.01186978	0.007603222	ENSG00000114861
Cholesteryl_Esters_in_Medium_HDL	30	rs58592880	3	135794742	0.0005198471	0.05248406	0.03505294	ENSG00000114054
Cholesteryl_Esters_in_Medium_HDL	30	rs9845457	3	135914476	8.105912e-08	7.986187e-05	3.311979e-05	ENSG00000114054
Cholesteryl_Esters_in_Medium_HDL	31	rs114744971	3	142748221	5.425426e-05	0.01186471	0.01010903	ENSG00000163714
Cholesteryl_Esters_in_Medium_HDL	32	rs73170828	3	156807428	0.0005127381	0.05201393	0.03472975	ENSG00000163659
Cholesteryl_Esters_in_Medium_HDL	33	rs62287921	3	184790415	0.000582266	0.05635556	0.0379771	ENSG00000156931
Cholesteryl_Esters_in_Medium_HDL	34	rs9831938	3	185785996	0.0002790393	0.03543586	0.02320644	ENSG00000244405
Cholesteryl_Esters_in_Medium_HDL	35	rs73219667	3	196270919	6.030775e-05	0.01277823	0.02983503	ENSG00000163958
Cholesteryl_Esters_in_Medium_HDL	36	rs7696843	4	18922049	0.0001169277	0.02033069	0.03724499
Cholesteryl_Esters_in_Medium_HDL	37	rs56089943	4	48342682	0.0002254574	0.030931	0.01999333	ENSG00000109171
Cholesteryl_Esters_in_Medium_HDL	38	rs7667611	4	62570303	0.000453298	0.04824082	0.04897672	ENSG00000150471
Cholesteryl_Esters_in_Medium_HDL	39	rs201081507	4	102681041	6.228314e-05	0.01305657	0.01324981	ENSG00000153064
Cholesteryl_Esters_in_Medium_HDL	39	rs11931658	4	102766892	4.9427e-06	0.001919485	0.001901024	ENSG00000153064
Cholesteryl_Esters_in_Medium_HDL	39	rs1813006	4	103001649	8.101954e-11	3.677883e-07	7.144932e-08	ENSG00000138821
Cholesteryl_Esters_in_Medium_HDL	39	rs10031823	4	103125031	0.0004039294	0.0448019	0.02972655	ENSG00000138821
Cholesteryl_Esters_in_Medium_HDL	39	rs233821	4	103204358	0.0001639057	0.02521866	0.03900095	ENSG00000138821
Cholesteryl_Esters_in_Medium_HDL	40	rs795997	4	140714775	0.0006152148	0.0582349	0.03900639	ENSG00000196782
Cholesteryl_Esters_in_Medium_HDL	41	rs930457	4	143785362	0.0001216827	0.02085349	0.01270772	ENSG00000109452
Cholesteryl_Esters_in_Medium_HDL	42	rs2910823	5	59498175	0.00051769	0.05234209	0.03743976	ENSG00000113448
Cholesteryl_Esters_in_Medium_HDL	43	rs253184	5	60910890	0.0007589268	0.06608567	0.04944399	ENSG00000049167
Cholesteryl_Esters_in_Medium_HDL	44	rs17237492	5	78849697	0.0001388205	0.02272009	0.04869488	ENSG00000152409
Cholesteryl_Esters_in_Medium_HDL	45	rs9326769	5	108653720	0.0002889237	0.03623655	0.02376625	ENSG00000198961
Cholesteryl_Esters_in_Medium_HDL	46	rs6893184	5	118730867	9.976976e-05	0.01825245	0.0109104	ENSG00000145779
Cholesteryl_Esters_in_Medium_HDL	47	rs3822742	5	139059017	0.0003765577	0.04290542	0.03488844	ENSG00000171604
Cholesteryl_Esters_in_Medium_HDL	48	rs3112532	5	152606570	7.588363e-08	7.568828e-05	0.02250238	ENSG00000155511
Cholesteryl_Esters_in_Medium_HDL	49	rs707184	5	153485826	4.418662e-06	0.001768258	0.0009078672	ENSG00000055147
Cholesteryl_Esters_in_Medium_HDL	50	rs29778	5	172481089	0.0005634164	0.05523199	0.0487552	ENSG00000113734
Cholesteryl_Esters_in_Medium_HDL	52	rs1324088	6	25841122	8.751889e-11	3.677883e-07	0.001436589	ENSG00000158373
Cholesteryl_Esters_in_Medium_HDL	53	rs9791329	6	85244080	0.0003677151	0.04228051	0.04544386	ENSG00000135318
Cholesteryl_Esters_in_Medium_HDL	54	rs621715	6	93078243	0.0003445968	0.0405729	0.02678828
Cholesteryl_Esters_in_Medium_HDL	55	rs2388334	6	98591622	0.0008858858	0.07250531	0.04904558
Cholesteryl_Esters_in_Medium_HDL	56	rs4946936	6	109003321	4.424774e-05	0.01028218	0.02471101	ENSG00000118689
Cholesteryl_Esters_in_Medium_HDL	57	rs55812705	6	111738793	8.97426e-06	0.003068515	0.006220152	ENSG00000056972
Cholesteryl_Esters_in_Medium_HDL	58	rs1202674	6	167169223	0.0007752251	0.06688973	0.04769625	ENSG00000071242
Cholesteryl_Esters_in_Medium_HDL	59	rs34111510	7	2169815	2.520822e-05	0.006843972	0.01547053	ENSG00000002822
Cholesteryl_Esters_in_Medium_HDL	60	rs6461564	7	21496427	0.0001996839	0.02858752	0.0382244	ENSG00000105866
Cholesteryl_Esters_in_Medium_HDL	61	rs886651	7	44670154	0.000359903	0.04171579	0.04396254	ENSG00000158604
Cholesteryl_Esters_in_Medium_HDL	62	rs3829814	7	140426257	0.0001568355	0.02449317	0.01534095	ENSG00000090263
Cholesteryl_Esters_in_Medium_HDL	63	rs11774915	8	9188762	0.0008689436	0.07167438	0.04845961	ENSG00000175806
Cholesteryl_Esters_in_Medium_HDL	63	rs814419	8	9939294	0.0002507209	0.03298131	0.02691555	ENSG00000175806
Cholesteryl_Esters_in_Medium_HDL	64	rs57726127	8	9985314	0.0005835754	0.05643225	0.03776715	ENSG00000175806
Cholesteryl_Esters_in_Medium_HDL	65	rs17479749	8	19360578	0.0006319511	0.05915712	0.03964138	ENSG00000147408
Cholesteryl_Esters_in_Medium_HDL	66	rs34761945	8	19778142	0.0001594432	0.02474793	0.0314181	ENSG00000175445
Cholesteryl_Esters_in_Medium_HDL	67	rs1563921	8	20996082	0.0005483109	0.05430411	0.03630415
Cholesteryl_Esters_in_Medium_HDL	68	rs1149453	8	64532168	2.790265e-06	0.001235275	0.0007506133	ENSG00000137563
Cholesteryl_Esters_in_Medium_HDL	68	rs890235	8	64716469	0.0004600264	0.04868024	0.03242001
Cholesteryl_Esters_in_Medium_HDL	69	rs800895	8	116436385	0.0001972219	0.02837418	0.01813017	ENSG00000104447
Cholesteryl_Esters_in_Medium_HDL	69	rs1180647	8	116472478	0.0003495687	0.04094962	0.02705004	ENSG00000104447
Cholesteryl_Esters_in_Medium_HDL	71	rs7835528	8	144243392	9.642084e-06	0.003244996	0.00170409	ENSG00000176956
Cholesteryl_Esters_in_Medium_HDL	72	rs506325	9	14063719	7.985091e-05	0.01562782	0.01263665	ENSG00000147862
Cholesteryl_Esters_in_Medium_HDL	73	rs73463141	9	31874672	7.745398e-05	0.01530329	0.01483648
Cholesteryl_Esters_in_Medium_HDL	74	rs13289835	9	33069181	0.000142444	0.02309452	0.01537384	ENSG00000137074
Cholesteryl_Esters_in_Medium_HDL	75	rs1043009	10	3819714	4.141821e-07	0.0002850657	0.04719457	ENSG00000067082
Cholesteryl_Esters_in_Medium_HDL	76	rs879048	11	27638934	3.414881e-05	0.008561168	0.01069284	ENSG00000205213
Cholesteryl_Esters_in_Medium_HDL	77	rs72874479	11	28015568	0.0003529889	0.04120567	0.0319908	ENSG00000121621
Cholesteryl_Esters_in_Medium_HDL	78	rs1765142	11	30378559	4.610782e-05	0.01057891	0.01096598	ENSG00000152219
Cholesteryl_Esters_in_Medium_HDL	78	rs72638181	11	30408952	0.0008732855	0.07188886	0.04861086	ENSG00000131808
Cholesteryl_Esters_in_Medium_HDL	79	rs10838535	11	45957611	7.437768e-05	0.01488131	0.03981547	ENSG00000121671
Cholesteryl_Esters_in_Medium_HDL	80	rs11038864	11	46349103	3.031511e-07	0.0002280586	0.0001025292	ENSG00000149091
Cholesteryl_Esters_in_Medium_HDL	80	rs7123635	11	46987704	1.233245e-05	0.003948669	0.002078264	ENSG00000149179
Cholesteryl_Esters_in_Medium_HDL	80	rs3729986	11	47371598	1.090179e-07	0.0001024169	0.0293817	ENSG00000025434
Cholesteryl_Esters_in_Medium_HDL	81	rs2988340	11	49176057	0.0008067642	0.0684794	0.04620652	ENSG00000086205
Cholesteryl_Esters_in_Medium_HDL	82	rs7941785	11	63861317	0.000326646	0.03916601	0.03252637	ENSG00000126432
Cholesteryl_Esters_in_Medium_HDL	83	rs2231884	11	65656564	0.0004571061	0.04849032	0.03228811	ENSG00000172803
Cholesteryl_Esters_in_Medium_HDL	84	rs11227335	11	65663103	0.0008736799	0.07190829	0.04862456	ENSG00000172543
Cholesteryl_Esters_in_Medium_HDL	85	rs11064369	12	6866827	0.0001624016	0.02506144	0.01575061	ENSG00000089693
Cholesteryl_Esters_in_Medium_HDL	86	rs79708380	12	29909457	2.065295e-05	0.005891445	0.0309065	ENSG00000133687
Cholesteryl_Esters_in_Medium_HDL	87	rs11614649	12	39307448	0.0002286117	0.03119921	0.04464531	ENSG00000139117
Cholesteryl_Esters_in_Medium_HDL	88	rs1806689	12	45937867	0.0004263157	0.04641057	0.03084375	ENSG00000189079
Cholesteryl_Esters_in_Medium_HDL	89	rs61928263	12	50588659	2.665986e-05	0.007149344	0.00387566	ENSG00000139624
Cholesteryl_Esters_in_Medium_HDL	90	rs12582170	12	53757831	0.0007544295	0.06586075	0.04436187	ENSG00000135409
Cholesteryl_Esters_in_Medium_HDL	91	rs725957	12	57331741	1.493109e-06	0.0007423711	0.0003786374	ENSG00000170426
Cholesteryl_Esters_in_Medium_HDL	92	rs6581124	12	57545756	0.0008721019	0.0718305	0.0485697	ENSG00000166888
Cholesteryl_Esters_in_Medium_HDL	92	rs487722	12	57824165	2.988101e-06	0.001302958	0.0006614192	ENSG00000123329
Cholesteryl_Esters_in_Medium_HDL	93	rs80351599	12	72314660	3.63705e-05	0.008955421	0.04980817	ENSG00000121749
Cholesteryl_Esters_in_Medium_HDL	94	rs73196614	12	89929892	6.793677e-05	0.01393821	0.03593154	ENSG00000257594
Cholesteryl_Esters_in_Medium_HDL	95	rs1401988	12	103561799	4.942136e-07	0.0003187718	0.0004043836	ENSG00000139352
Cholesteryl_Esters_in_Medium_HDL	96	rs3742021	12	109883117	0.0003967829	0.04428127	0.02936495	ENSG00000139428
Cholesteryl_Esters_in_Medium_HDL	97	rs2649999	12	121380544	4.653879e-05	0.01064595	0.006038343	ENSG00000157895
Cholesteryl_Esters_in_Medium_HDL	98	rs7976422	12	122636556	0.0007756315	0.06690956	0.0451004	ENSG00000158113
Cholesteryl_Esters_in_Medium_HDL	99	rs7952868	12	122846949	0.0001139061	0.01998731	0.01210886	ENSG00000111011
Cholesteryl_Esters_in_Medium_HDL	100	rs7305511	12	123498253	1.981447e-08	2.509892e-05	1.354833e-05	ENSG00000051825
Cholesteryl_Esters_in_Medium_HDL	100	rs73230058	12	123593899	0.0001789976	0.02672074	0.0169425	ENSG00000150967
Cholesteryl_Esters_in_Medium_HDL	101	rs76355364	12	123901621	0.0007999169	0.06811262	0.04594787	ENSG00000111328
Cholesteryl_Esters_in_Medium_HDL	102	rs12310367	12	124486678	4.250535e-07	0.0002900091	0.0001360843	ENSG00000119242
Cholesteryl_Esters_in_Medium_HDL	103	rs8546	12	124809027	0.0004268349	0.04644688	0.03086897	ENSG00000196498
Cholesteryl_Esters_in_Medium_HDL	104	rs9569820	13	58702746	1.350046e-05	0.004249189	0.002442187	ENSG00000118946
Cholesteryl_Esters_in_Medium_HDL	105	rs73219722	13	62742152	0.000681095	0.06199107	0.04163696
Cholesteryl_Esters_in_Medium_HDL	106	rs61966956	13	97009036	5.756423e-05	0.01237614	0.03200447	ENSG00000102595
Cholesteryl_Esters_in_Medium_HDL	107	rs9919891	14	35664617	0.0001222009	0.02090923	0.04866467	ENSG00000151327
Cholesteryl_Esters_in_Medium_HDL	108	rs4553560	14	75334199	0.0008180105	0.06907512	0.04662662	ENSG00000119689
Cholesteryl_Esters_in_Medium_HDL	109	rs4906270	14	103364737	0.000163545	0.02518109	0.01583656	ENSG00000131323
Cholesteryl_Esters_in_Medium_HDL	110	rs11854184	15	49293194	2.06937e-05	0.005900842	0.01067819	ENSG00000138593
Cholesteryl_Esters_in_Medium_HDL	111	rs7163748	15	57896311	0.0002430273	0.03237966	0.04613559	ENSG00000263155
Cholesteryl_Esters_in_Medium_HDL	112	rs62005974	15	67326727	0.0005827025	0.05638115	0.03773202	ENSG00000166949
Cholesteryl_Esters_in_Medium_HDL	113	rs74958060	15	73683618	0.0002810861	0.03560397	0.02333713	ENSG00000067141
Cholesteryl_Esters_in_Medium_HDL	114	rs518425	15	78883813	1.508856e-10	5.059977e-07	0.003032272	ENSG00000041357
Cholesteryl_Esters_in_Medium_HDL	115	rs1573643	15	91420973	2.149287e-10	6.639892e-07	0.009523885	ENSG00000182511
Cholesteryl_Esters_in_Medium_HDL	116	rs55933754	16	12127250	0.000582266	0.05635556	0.03771443	ENSG00000234719
Cholesteryl_Esters_in_Medium_HDL	117	rs3814883	16	29994922	9.236995e-12	3.677883e-07	7.519551e-06	ENSG00000169592
Cholesteryl_Esters_in_Medium_HDL	118	rs61593058	16	68384496	1.334566e-05	0.004209555	0.002219871	ENSG00000132600
Cholesteryl_Esters_in_Medium_HDL	119	rs4783243	16	82655018	3.098351e-05	0.007969084	0.01924602	ENSG00000140945
Cholesteryl_Esters_in_Medium_HDL	120	rs216196	17	2202943	9.71709e-05	0.01794139	0.0113691	ENSG00000141258
Cholesteryl_Esters_in_Medium_HDL	121	rs2285640	17	34951204	7.248379e-05	0.01461275	0.02797493	ENSG00000278259
Cholesteryl_Esters_in_Medium_HDL	122	rs12453682	17	37770005	9.010489e-05	0.01705164	0.01012383	ENSG00000161395
Cholesteryl_Esters_in_Medium_HDL	123	rs7225002	17	44189067	8.70481e-09	1.263418e-05	0.002982192	ENSG00000120071
Cholesteryl_Esters_in_Medium_HDL	124	rs1800632	17	46970509	0.0004394373	0.04731466	0.03147163	ENSG00000159199
Cholesteryl_Esters_in_Medium_HDL	125	rs75016991	17	67424508	0.0003664896	0.04219272	0.02791377	ENSG00000154265
Cholesteryl_Esters_in_Medium_HDL	126	rs9807529	18	50944901	2.268644e-05	0.006339094	0.0321678	ENSG00000187323
Cholesteryl_Esters_in_Medium_HDL	127	rs11662211	18	77618869	0.0002888716	0.0362324	0.02552422	ENSG00000122490
Cholesteryl_Esters_in_Medium_HDL	128	rs117358428	18	77802722	4.271048e-06	0.00172241	0.0499102	ENSG00000122490
Cholesteryl_Esters_in_Medium_HDL	129	rs75138150	19	2149215	0.000343999	0.04052724	0.04307779	ENSG00000104885
Cholesteryl_Esters_in_Medium_HDL	130	rs322128	19	11402416	4.986809e-06	0.001931474	0.001345776	ENSG00000105514
Cholesteryl_Esters_in_Medium_HDL	131	rs429740	19	11883639	0.0006169366	0.05833032	0.04464906	ENSG00000102575
Cholesteryl_Esters_in_Medium_HDL	132	rs4808932	19	19358819	1.374946e-06	0.0006931549	0.008627576	ENSG00000250067
Cholesteryl_Esters_in_Medium_HDL	132	rs7252888	19	19628037	7.59251e-06	0.002679051	0.02677055	ENSG00000250067
Cholesteryl_Esters_in_Medium_HDL	133	rs12462109	19	52343496	0.0001934855	0.02804801	0.01789588	ENSG00000161551
Cholesteryl_Esters_in_Medium_HDL	134	rs55670307	20	33720494	6.14209e-05	0.01293618	0.007498783	ENSG00000088298
Cholesteryl_Esters_in_Medium_HDL	135	rs2748657	20	37374016	6.582787e-08	6.727662e-05	0.04626346	ENSG00000101442
Cholesteryl_Esters_in_Medium_HDL	136	rs73624696	20	46357261	0.0007040853	0.06324733	0.04252157	ENSG00000196562
Cholesteryl_Esters_in_Medium_HDL	137	rs6125590	20	47820626	0.0007491057	0.06559277	0.04417316	ENSG00000124214
Cholesteryl_Esters_in_Medium_HDL	138	rs6090435	20	62132711	9.30309e-05	0.01742826	0.03769571	ENSG00000101210
Cholesteryl_Esters_in_Medium_HDL	139	rs1969600	21	16414774	0.0003167127	0.03835388	0.02524646	ENSG00000180530
Cholesteryl_Esters_in_Medium_HDL	140	rs739312	22	27073858	0.0001618592	0.0250044	0.02350926	ENSG00000100109
Cholesteryl_Esters_in_Medium_HDL	141	rs187826601	22	41748902	0.0005809559	0.05627866	0.03766156	ENSG00000167074
Cholesteryl_Esters_in_Medium_HDL	142	rs143426938	22	41881602	5.54584e-06	0.002102841	0.04091695	ENSG00000100412
Cholesteryl_Esters_in_Medium_HDL	142	rs1080983	22	42528568	1.116807e-08	1.560403e-05	0.002357389	ENSG00000205702
Cholesteryl_Esters_in_Medium_LDL	1	rs12410656	1	27397604	0.0004368584	0.04715313	0.04078487	ENSG00000142733
Cholesteryl_Esters_in_Medium_LDL	2	rs3856224	1	91223871	0.0002363131	0.03185533	0.02699978	ENSG00000143032
Cholesteryl_Esters_in_Medium_LDL	3	rs1556562	1	93034023	1.739453e-05	0.005183895	0.005148152	ENSG00000122484
Cholesteryl_Esters_in_Medium_LDL	4	rs4274102	1	98416157	3.995881e-15	3.787835e-07	0.02439365	ENSG00000188641
Cholesteryl_Esters_in_Medium_LDL	5	rs11102213	1	109221612	0.0003419544	0.04038221	0.03473547	ENSG00000162639
Cholesteryl_Esters_in_Medium_LDL	6	rs78444298	1	184672098	1.533897e-05	0.004696422	0.003008793	ENSG00000116406
Cholesteryl_Esters_in_Medium_LDL	7	rs3903399	1	205041542	0.0002810336	0.03561279	0.03044672	ENSG00000184144
Cholesteryl_Esters_in_Medium_LDL	8	rs56917371	2	23951108	0.0002096823	0.02955089	0.0248137	ENSG00000219626
Cholesteryl_Esters_in_Medium_LDL	9	rs3806517	2	27008442	0.000166305	0.02549085	0.02098746	ENSG00000115163
Cholesteryl_Esters_in_Medium_LDL	10	rs113256314	2	27501510	0.0002970184	0.03688448	0.03159518	ENSG00000138030
Cholesteryl_Esters_in_Medium_LDL	10	rs2272417	2	27706640	0.0004417783	0.04748734	0.04108314	ENSG00000138002
Cholesteryl_Esters_in_Medium_LDL	10	rs79111922	2	27748793	0.0003057253	0.03754867	0.032195	ENSG00000138100
Cholesteryl_Esters_in_Medium_LDL	10	rs12474906	2	28033538	6.60137e-06	0.002406342	0.001450036	ENSG00000243147
Cholesteryl_Esters_in_Medium_LDL	11	rs12618630	2	37025076	0.0002141309	0.02995553	0.02519755	ENSG00000205221
Cholesteryl_Esters_in_Medium_LDL	12	rs9309197	2	50993896	0.0002801943	0.03554403	0.03038463	ENSG00000179915
Cholesteryl_Esters_in_Medium_LDL	13	rs4428007	2	62724102	0.0002795119	0.03548798	0.030334	ENSG00000186889
Cholesteryl_Esters_in_Medium_LDL	14	rs56067932	2	198401610	1.992857e-09	4.009757e-06	0.01975142	ENSG00000152430
Cholesteryl_Esters_in_Medium_LDL	15	rs12470248	2	199693084	0.0001283769	0.02160935	0.03337401	ENSG00000119042
Cholesteryl_Esters_in_Medium_LDL	16	rs10193576	2	220042627	0.0005787708	0.05616692	0.0490815	ENSG00000115649
Cholesteryl_Esters_in_Medium_LDL	17	rs308974	3	12128779	0.0002180534	0.03030538	0.03447522	ENSG00000157152
Cholesteryl_Esters_in_Medium_LDL	18	rs2884696	3	35392812	0.0001268401	0.02143438	0.04498911	ENSG00000172995
Cholesteryl_Esters_in_Medium_LDL	19	rs11715554	3	36964216	7.663867e-05	0.01521206	0.01856247	ENSG00000093167
Cholesteryl_Esters_in_Medium_LDL	20	rs10510760	3	52650348	1.944221e-09	3.937457e-06	0.0003014939	ENSG00000163939
Cholesteryl_Esters_in_Medium_LDL	21	rs11714037	3	52971680	1.744175e-06	0.0008470123	0.0004617645	ENSG00000055955
Cholesteryl_Esters_in_Medium_LDL	22	rs1997479	3	71398494	0.0001371256	0.02256714	0.01819684	ENSG00000114861
Cholesteryl_Esters_in_Medium_LDL	23	rs73168401	3	117664242	0.0004231969	0.04620496	0.03993865	ENSG00000185565
Cholesteryl_Esters_in_Medium_LDL	24	rs9877082	3	135751336	0.0004593315	0.04865015	0.04212092	ENSG00000073711
Cholesteryl_Esters_in_Medium_LDL	25	rs13059045	3	135953306	0.0003739251	0.0427329	0.03683724	ENSG00000114054
Cholesteryl_Esters_in_Medium_LDL	26	rs6450476	5	57771087	0.0004440696	0.04764172	0.04122092	ENSG00000175857
Cholesteryl_Esters_in_Medium_LDL	27	rs12109048	5	74598434	2.147426e-05	0.00608777	0.004021384	ENSG00000152359
Cholesteryl_Esters_in_Medium_LDL	28	rs10478422	5	118747441	3.819276e-05	0.009275997	0.006527184	ENSG00000145779
Cholesteryl_Esters_in_Medium_LDL	29	rs7726234	5	137754695	1.274713e-05	0.004059552	0.031321	ENSG00000120733
Cholesteryl_Esters_in_Medium_LDL	30	rs2531337	5	140142174	3.653791e-05	0.008998699	0.03107702	ENSG00000120314
Cholesteryl_Esters_in_Medium_LDL	31	rs12213673	6	111544839	3.98467e-05	0.009542246	0.01191351	ENSG00000173214
Cholesteryl_Esters_in_Medium_LDL	32	rs144529361	7	6273146	0.0002082695	0.02942059	0.02469009	ENSG00000178397
Cholesteryl_Esters_in_Medium_LDL	33	rs12668354	7	21531891	9.101528e-06	0.00310915	0.001920177	ENSG00000105866
Cholesteryl_Esters_in_Medium_LDL	34	rs11496034	7	44390062	0.0002105288	0.02962854	0.02488736	ENSG00000015676
Cholesteryl_Esters_in_Medium_LDL	34	rs8580	7	44620836	2.361675e-05	0.006542015	0.004496512	ENSG00000158604
Cholesteryl_Esters_in_Medium_LDL	35	rs314370	7	100453208	0.000176053	0.02646141	0.02190026	ENSG00000087077
Cholesteryl_Esters_in_Medium_LDL	36	rs2976940	8	8279462	0.0001833917	0.02715726	0.03959001	ENSG00000104626
Cholesteryl_Esters_in_Medium_LDL	37	rs12546328	8	59354676	0.0005656163	0.05538193	0.04810031	ENSG00000215114
Cholesteryl_Esters_in_Medium_LDL	38	rs800895	8	116436385	0.0001972219	0.02839607	0.0237198	ENSG00000104447
Cholesteryl_Esters_in_Medium_LDL	38	rs7823575	8	116551546	0.0003867036	0.04361668	0.03762743	ENSG00000104447
Cholesteryl_Esters_in_Medium_LDL	38	rs800531	8	116843273	0.000116207	0.02027437	0.01604146	ENSG00000104447
Cholesteryl_Esters_in_Medium_LDL	39	rs10827283	10	34064066	0.0002332403	0.03160306	0.02676048	ENSG00000099250
Cholesteryl_Esters_in_Medium_LDL	40	rs12285419	11	46343189	6.688772e-12	3.787835e-07	0.01863275	ENSG00000149091
Cholesteryl_Esters_in_Medium_LDL	41	rs11231606	11	63614221	0.0001068639	0.0191739	0.01503275	ENSG00000072518
Cholesteryl_Esters_in_Medium_LDL	42	rs7941822	11	132414586	5.216628e-05	0.01154147	0.03924236	ENSG00000183715
Cholesteryl_Esters_in_Medium_LDL	43	rs567895	12	57823192	7.146277e-06	0.002563766	0.001556248	ENSG00000123329
Cholesteryl_Esters_in_Medium_LDL	44	rs2649999	12	121380544	4.653879e-05	0.01066136	0.007701767	ENSG00000157895
Cholesteryl_Esters_in_Medium_LDL	45	rs12310367	12	124486678	4.250535e-07	0.0002919537	0.0001458955	ENSG00000119242
Cholesteryl_Esters_in_Medium_LDL	46	rs139831879	14	30004028	0.0002969666	0.03688048	0.04728413	ENSG00000176165
Cholesteryl_Esters_in_Medium_LDL	47	rs722599	14	75327443	8.767616e-05	0.01675047	0.01287978	ENSG00000198208
Cholesteryl_Esters_in_Medium_LDL	48	rs34933034	15	75079474	0.0001291435	0.02169585	0.01736047	ENSG00000140474
Cholesteryl_Esters_in_Medium_LDL	49	rs35292095	15	78042758	0.0001846756	0.02727613	0.0226665	ENSG00000169783
Cholesteryl_Esters_in_Medium_LDL	50	rs8049057	16	69210661	7.124635e-05	0.01445136	0.01184927	ENSG00000168807
Cholesteryl_Esters_in_Medium_LDL	51	rs79635500	16	72069966	0.0003633967	0.04198175	0.0462369	ENSG00000257017
Cholesteryl_Esters_in_Medium_LDL	52	rs9906467	17	2069003	0.0001710777	0.02597295	0.02674061	ENSG00000108963
Cholesteryl_Esters_in_Medium_LDL	53	rs2955382	17	17947710	2.58549e-05	0.006994298	0.006257471	ENSG00000175662
Cholesteryl_Esters_in_Medium_LDL	54	rs55938136	17	43798360	4.281067e-07	0.0002933191	0.02314432	ENSG00000186868
Cholesteryl_Esters_in_Medium_LDL	54	rs2435204	17	43988205	4.902021e-07	0.0003191579	0.008888471	ENSG00000186868
Cholesteryl_Esters_in_Medium_LDL	55	rs75016991	17	67424508	0.0003664896	0.04220465	0.03636492	ENSG00000154265
Cholesteryl_Esters_in_Medium_LDL	56	rs356877	18	26301542	0.0005896759	0.05680427	0.04935988	ENSG00000170558
Cholesteryl_Esters_in_Medium_LDL	57	rs322128	19	11402416	4.986809e-06	0.001934837	0.001132725	ENSG00000105514
Cholesteryl_Esters_in_Medium_LDL	58	rs3764567	19	19440066	6.840169e-11	3.787835e-07	8.113068e-08	ENSG00000129933
Cholesteryl_Esters_in_Medium_LDL	59	rs838144	19	49250239	1.223231e-05	0.003932293	0.002474578	ENSG00000176909
Cholesteryl_Esters_in_Medium_LDL	60	rs10417980	19	50101713	1.669181e-07	0.0001444745	0.0007914509	ENSG00000142546
Cholesteryl_Esters_in_Medium_LDL	61	rs4578918	20	44721656	6.855242e-05	0.01404948	0.01057646	ENSG00000101017
Cholesteryl_Esters_in_Medium_LDL	62	rs75097987	20	62611904	0.0005866276	0.05662731	0.04920317	ENSG00000101161
Cholesteryl_Esters_in_Medium_LDL	63	rs442972	21	40534757	0.0001197344	0.02066697	0.01640133	ENSG00000183527
Cholesteryl_Esters_in_Medium_VLDL	1	rs6661134	1	93010908	1.349933e-05	0.004250239	0.005173302	ENSG00000122484
Cholesteryl_Esters_in_Medium_VLDL	2	rs11102213	1	109221612	0.0003419544	0.0403575	0.04822099	ENSG00000162639
Cholesteryl_Esters_in_Medium_VLDL	3	rs78444298	1	184672098	1.533897e-05	0.00468999	0.005682209	ENSG00000116406
Cholesteryl_Esters_in_Medium_VLDL	4	rs2808476	1	200298150	5.622729e-05	0.01217955	0.02443779	ENSG00000162702
Cholesteryl_Esters_in_Medium_VLDL	5	rs11579952	1	224547192	0.0002842276	0.03584949	0.04318411	ENSG00000143771
Cholesteryl_Esters_in_Medium_VLDL	6	rs5015511	2	22546852	1.966854e-05	0.0056732	0.01125371
Cholesteryl_Esters_in_Medium_VLDL	7	rs2879609	2	23939480	0.0001079343	0.01928717	0.02316485	ENSG00000219626
Cholesteryl_Esters_in_Medium_VLDL	8	rs4428007	2	62724102	0.0002795119	0.03546496	0.04274954	ENSG00000186889
Cholesteryl_Esters_in_Medium_VLDL	9	rs62183855	2	172956449	1.273934e-07	0.0001156993	0.03259056	ENSG00000115844
Cholesteryl_Esters_in_Medium_VLDL	10	rs736408	3	52835354	4.837519e-09	7.824699e-06	0.001148367	ENSG00000055957
Cholesteryl_Esters_in_Medium_VLDL	11	rs17331178	3	52847544	0.0002194499	0.03040528	0.03683536	ENSG00000055955
Cholesteryl_Esters_in_Medium_VLDL	12	rs846184	3	117749852	2.056097e-06	0.0009640558	0.008373386	ENSG00000185565
Cholesteryl_Esters_in_Medium_VLDL	13	rs4857841	3	128046643	0.0001409475	0.02294519	0.02771113	ENSG00000132394
Cholesteryl_Esters_in_Medium_VLDL	14	rs523118	3	135965888	1.236501e-05	0.003957304	0.006283773	ENSG00000114054
Cholesteryl_Esters_in_Medium_VLDL	15	rs2696051	4	185604780	0.0001694707	0.02578934	0.03124548	ENSG00000151725
Cholesteryl_Esters_in_Medium_VLDL	16	rs12109048	5	74598434	2.147426e-05	0.006081997	0.007299897	ENSG00000152359
Cholesteryl_Esters_in_Medium_VLDL	17	rs12209170	6	69959318	0.0002374081	0.03192162	0.03866318	ENSG00000135298
Cholesteryl_Esters_in_Medium_VLDL	18	rs9376742	6	143645035	2.338013e-05	0.006488067	0.008993271	ENSG00000146416
Cholesteryl_Esters_in_Medium_VLDL	19	rs6978582	7	8550648	1.749031e-05	0.005199922	0.031747	ENSG00000122584
Cholesteryl_Esters_in_Medium_VLDL	20	rs12668354	7	21531891	9.101528e-06	0.003103421	0.00384866	ENSG00000105866
Cholesteryl_Esters_in_Medium_VLDL	21	rs6656	7	44606098	8.308838e-06	0.002879332	0.003588097	ENSG00000158604
Cholesteryl_Esters_in_Medium_VLDL	22	rs564449	7	100321138	2.87114e-05	0.007560574	0.009036059	ENSG00000146830
Cholesteryl_Esters_in_Medium_VLDL	23	rs28714450	8	9777555	0.0002435711	0.03241569	0.04114567	ENSG00000175806
Cholesteryl_Esters_in_Medium_VLDL	24	rs60527016	8	38299624	1.377706e-05	0.004320337	0.04949171	ENSG00000077782
Cholesteryl_Esters_in_Medium_VLDL	25	rs800895	8	116436385	0.0001972219	0.02837256	0.03438325	ENSG00000104447
Cholesteryl_Esters_in_Medium_VLDL	25	rs702770	8	116853988	2.592222e-05	0.007002535	0.008371357	ENSG00000104447
Cholesteryl_Esters_in_Medium_VLDL	26	rs77926044	9	136265048	0.0002813482	0.03561546	0.04291962	ENSG00000175164
Cholesteryl_Esters_in_Medium_VLDL	27	rs6482410	10	18715610	4.495981e-07	0.0003008291	0.04744457	ENSG00000165997
Cholesteryl_Esters_in_Medium_VLDL	28	rs1926032	10	104829469	1.668828e-10	5.456917e-07	0.02605014	ENSG00000076685
Cholesteryl_Esters_in_Medium_VLDL	29	rs578001	11	63792977	1.041744e-05	0.003454834	0.004255936	ENSG00000110583
Cholesteryl_Esters_in_Medium_VLDL	30	rs2004649	11	65380916	0.0002264547	0.03101101	0.03756552	ENSG00000173327
Cholesteryl_Esters_in_Medium_VLDL	31	rs7941822	11	132414586	5.216628e-05	0.01153245	0.0453858	ENSG00000183715
Cholesteryl_Esters_in_Medium_VLDL	32	rs1944870	11	134562295	8.66643e-07	0.0004697362	0.03660929	ENSG00000109956
Cholesteryl_Esters_in_Medium_VLDL	33	rs10219559	12	50595445	5.043828e-05	0.01124168	0.01355507	ENSG00000139624
Cholesteryl_Esters_in_Medium_VLDL	34	rs2649999	12	121380544	4.653879e-05	0.01065291	0.0128242	ENSG00000157895
Cholesteryl_Esters_in_Medium_VLDL	35	rs17114875	14	29999987	0.0001124538	0.01982504	0.03468348	ENSG00000176165
Cholesteryl_Esters_in_Medium_VLDL	36	rs722599	14	75327443	8.767616e-05	0.01673604	0.02008837	ENSG00000198208
Cholesteryl_Esters_in_Medium_VLDL	37	rs1257434	14	99666400	0.0001537284	0.02420536	0.03603655	ENSG00000127152
Cholesteryl_Esters_in_Medium_VLDL	38	rs79217743	15	75117912	9.031469e-05	0.01708547	0.02050484	ENSG00000140474
Cholesteryl_Esters_in_Medium_VLDL	39	rs75329497	16	72052299	3.217182e-05	0.008195623	0.009795854	ENSG00000257017
Cholesteryl_Esters_in_Medium_VLDL	40	rs11651265	17	5174744	4.011347e-05	0.009582512	0.04615838	ENSG00000108559
Cholesteryl_Esters_in_Medium_VLDL	41	rs11653272	17	78639760	0.0001186268	0.02052576	0.02468547	ENSG00000141564
Cholesteryl_Esters_in_Medium_VLDL	42	rs322128	19	11402416	4.986809e-06	0.001931965	0.002421892	ENSG00000105514
Cholesteryl_Esters_in_Medium_VLDL	43	rs3764567	19	19440066	6.840169e-11	3.694584e-07	1.246004e-07	ENSG00000129933
Cholesteryl_Esters_in_Medium_VLDL	44	rs838144	19	49250239	1.223231e-05	0.003925669	0.004798164	ENSG00000176909
Cholesteryl_Esters_in_Medium_VLDL	45	rs442972	21	40534757	0.0001197344	0.02064762	0.02483508	ENSG00000183527
Cholesteryl_Esters_in_Medium_VLDL	46	rs5758172	22	41401228	1.736258e-05	0.005170366	0.04826168	ENSG00000196236
Cholesteryl_Esters_in_Small_HDL	1	rs13374459	1	39571211	0.0003611834	0.04180713	0.03112876	ENSG00000127603
Cholesteryl_Esters_in_Small_HDL	2	rs2842198	1	43930738	3.136344e-06	0.001350958	0.0007693032	ENSG00000066056
Cholesteryl_Esters_in_Small_HDL	2	rs3791101	1	44366250	4.85861e-06	0.001896472	0.001252212	ENSG00000126091
Cholesteryl_Esters_in_Small_HDL	3	rs72677193	1	72134584	0.0001122554	0.01980883	0.03676989	ENSG00000172260
Cholesteryl_Esters_in_Small_HDL	4	rs72692873	1	150022827	7.121077e-07	0.0004043362	0.0002139505	ENSG00000163131
Cholesteryl_Esters_in_Small_HDL	5	rs1005723	1	243646251	3.407712e-05	0.008556382	0.006747953	ENSG00000054282
Cholesteryl_Esters_in_Small_HDL	5	rs10927035	1	243703982	9.741886e-07	0.000515503	0.001595217	ENSG00000117020
Cholesteryl_Esters_in_Small_HDL	6	rs3806517	2	27008442	0.000166305	0.0254751	0.01719737	ENSG00000115163
Cholesteryl_Esters_in_Small_HDL	6	rs113256314	2	27501510	0.0002970184	0.03687119	0.02680884	ENSG00000138030
Cholesteryl_Esters_in_Small_HDL	6	rs2272417	2	27706640	0.0004417783	0.04747113	0.03624352	ENSG00000138002
Cholesteryl_Esters_in_Small_HDL	6	rs79111922	2	27748793	0.0003057253	0.03753551	0.027376	ENSG00000138100
Cholesteryl_Esters_in_Small_HDL	6	rs12474906	2	28033538	6.60137e-06	0.002402379	0.001438965	ENSG00000243147
Cholesteryl_Esters_in_Small_HDL	7	rs12616792	2	48493182	1.729862e-05	0.005156628	0.003111469	ENSG00000162869
Cholesteryl_Esters_in_Small_HDL	8	rs7598522	2	60517506	0.000333745	0.03972971	0.02929224	ENSG00000119866
Cholesteryl_Esters_in_Small_HDL	9	rs13409366	2	73846767	5.006146e-07	0.000321516	0.003442321	ENSG00000124356
Cholesteryl_Esters_in_Small_HDL	10	rs3769289	2	173727773	0.0002956731	0.03676682	0.04192141	ENSG00000091428
Cholesteryl_Esters_in_Small_HDL	11	rs2293780	2	233635213	2.172957e-13	3.728557e-07	0.03818049	ENSG00000066248
Cholesteryl_Esters_in_Small_HDL	12	rs13323506	3	12737231	0.0005243787	0.05277971	0.04115478	ENSG00000132155
Cholesteryl_Esters_in_Small_HDL	13	rs830626	3	71675525	4.659673e-05	0.01066464	0.006579416	ENSG00000114861
Cholesteryl_Esters_in_Small_HDL	14	rs58592880	3	135794742	0.0005198471	0.05248323	0.04087582	ENSG00000114054
Cholesteryl_Esters_in_Small_HDL	14	rs13059045	3	135953306	0.0003739251	0.04271872	0.03193464	ENSG00000114054
Cholesteryl_Esters_in_Small_HDL	14	rs7634476	3	136398387	5.858725e-09	9.160013e-06	2.57175e-06	ENSG00000114054
Cholesteryl_Esters_in_Small_HDL	15	rs73170828	3	156807428	0.0005127381	0.05201287	0.04043325	ENSG00000163659
Cholesteryl_Esters_in_Small_HDL	16	rs13107325	4	103188709	4.375757e-17	3.728557e-07	0.000144948	ENSG00000138821
Cholesteryl_Esters_in_Small_HDL	17	rs11743810	5	137802404	8.96416e-06	0.003066689	0.0448615	ENSG00000120733
Cholesteryl_Esters_in_Small_HDL	18	rs3822742	5	139059017	0.0003765577	0.04290319	0.03943672	ENSG00000171604
Cholesteryl_Esters_in_Small_HDL	19	rs3778980	7	2161447	6.908436e-05	0.01412245	0.02577968	ENSG00000002822
Cholesteryl_Esters_in_Small_HDL	20	rs113187495	7	6028905	0.0002095693	0.02952467	0.02052832	ENSG00000136247
Cholesteryl_Esters_in_Small_HDL	21	rs13241719	7	140538991	3.615875e-05	0.00892764	0.005445371	ENSG00000157764
Cholesteryl_Esters_in_Small_HDL	22	rs1878561	8	8092405	5.539748e-05	0.01205436	0.007492129	ENSG00000104626
Cholesteryl_Esters_in_Small_HDL	22	rs814419	8	9939294	0.0002507209	0.03298196	0.02348833	ENSG00000175806
Cholesteryl_Esters_in_Small_HDL	22	rs2952175	8	10129167	0.0006596019	0.06078049	0.04876485	ENSG00000175806
Cholesteryl_Esters_in_Small_HDL	23	rs13275002	8	27161233	0.0001009948	0.01842208	0.03954719	ENSG00000104228
Cholesteryl_Esters_in_Small_HDL	24	rs80067256	8	118777468	0.0004835908	0.05016849	0.03872154	ENSG00000177570
Cholesteryl_Esters_in_Small_HDL	25	rs11557154	9	34107505	0.0003289662	0.0393505	0.02994324	ENSG00000198876
Cholesteryl_Esters_in_Small_HDL	26	rs10981305	9	114960138	6.608117e-05	0.01365935	0.04375599	ENSG00000119471
Cholesteryl_Esters_in_Small_HDL	27	rs11038864	11	46349103	3.031511e-07	0.0002283463	0.0001283247	ENSG00000149091
Cholesteryl_Esters_in_Small_HDL	28	rs11823867	11	72195404	0.0006199468	0.05849856	0.04653574	ENSG00000110203
Cholesteryl_Esters_in_Small_HDL	29	rs2278070	12	49943840	0.0003544734	0.04131405	0.03069286	ENSG00000139644
Cholesteryl_Esters_in_Small_HDL	30	rs841828	12	57460682	1.393286e-05	0.004360354	0.005164003	ENSG00000166888
Cholesteryl_Esters_in_Small_HDL	31	rs12229151	12	103611069	4.62052e-06	0.001828691	0.001548165	ENSG00000139352
Cholesteryl_Esters_in_Small_HDL	32	rs8546	12	124809027	0.0004268349	0.04644472	0.03530058	ENSG00000196498
Cholesteryl_Esters_in_Small_HDL	33	rs9671376	14	103370163	0.000276357	0.03521343	0.02539353	ENSG00000131323
Cholesteryl_Esters_in_Small_HDL	34	rs11072766	15	78771546	1.590401e-09	3.350304e-06	0.03007607	ENSG00000041357
Cholesteryl_Esters_in_Small_HDL	35	rs62013461	15	82544379	0.0001846756	0.02726005	0.04182549	ENSG00000140598
Cholesteryl_Esters_in_Small_HDL	36	rs35605010	16	30033428	5.234906e-06	0.002009171	0.04195969	ENSG00000169592
Cholesteryl_Esters_in_Small_HDL	37	rs61593058	16	68384496	1.334566e-05	0.004212123	0.002539297	ENSG00000132600
Cholesteryl_Esters_in_Small_HDL	38	rs216196	17	2202943	9.71709e-05	0.01795379	0.01140932	ENSG00000141258
Cholesteryl_Esters_in_Small_HDL	39	rs4925114	17	17711270	1.2875e-05	0.004088524	0.002464606	ENSG00000175662
Cholesteryl_Esters_in_Small_HDL	40	rs73477270	18	53092884	6.473041e-10	1.652922e-06	0.005314937	ENSG00000196628
Cholesteryl_Esters_in_Small_HDL	41	rs322128	19	11402416	4.986809e-06	0.001931605	0.002021916	ENSG00000105514
Cholesteryl_Esters_in_Small_HDL	42	rs7254230	19	19434350	1.006999e-10	3.750673e-07	1.222637e-07	ENSG00000129933
Cholesteryl_Esters_in_Small_HDL	43	rs2116922	19	50103252	1.654994e-07	0.0001423812	0.003817812	ENSG00000142546
Cholesteryl_Esters_in_Small_HDL	44	rs6059779	20	32950325	7.477406e-05	0.01494709	0.009374271	ENSG00000078747
Cholesteryl_Esters_in_Small_HDL	45	rs8119756	20	43270002	0.0003712389	0.04252915	0.03176706	ENSG00000196839
Cholesteryl_Esters_in_Small_HDL	46	rs16989483	20	43537200	0.0001123877	0.01982428	0.04885156	ENSG00000166913
Cholesteryl_Esters_in_Small_HDL	47	rs17420378	20	43629135	3.787899e-05	0.009218656	0.00597142	ENSG00000101109
Cholesteryl_Esters_in_Small_HDL	48	rs6065926	20	44735854	1.413879e-05	0.004410861	0.002659394	ENSG00000101017
Cholesteryl_Esters_in_Small_HDL	49	rs75097987	20	62611904	0.0005866276	0.05661151	0.04476018	ENSG00000101161
Cholesteryl_Esters_in_Small_HDL	50	rs12165625	22	41494925	6.053234e-05	0.0128196	0.04477426	ENSG00000100393
Cholesteryl_Esters_in_Small_HDL	51	rs5751209	22	42451603	1.372468e-09	2.992847e-06	1.278584e-05	ENSG00000100197
Cholesteryl_Esters_in_Small_LDL	1	rs12410656	1	27397604	0.0004368584	0.04714431	0.04064672	ENSG00000142733
Cholesteryl_Esters_in_Small_LDL	2	rs75902389	1	55634498	0.0004750184	0.04964355	0.04816523	ENSG00000162402
Cholesteryl_Esters_in_Small_LDL	3	rs3856224	1	91223871	0.0002363131	0.03184574	0.02714099	ENSG00000143032
Cholesteryl_Esters_in_Small_LDL	4	rs6661134	1	93010908	1.349933e-05	0.004259688	0.002760388	ENSG00000122484
Cholesteryl_Esters_in_Small_LDL	5	rs4274102	1	98416157	3.995881e-15	3.786646e-07	0.0168809	ENSG00000188641
Cholesteryl_Esters_in_Small_LDL	6	rs11102213	1	109221612	0.0003419544	0.04037313	0.03473279	ENSG00000162639
Cholesteryl_Esters_in_Small_LDL	7	rs78444298	1	184672098	1.533897e-05	0.004699511	0.003077023	ENSG00000116406
Cholesteryl_Esters_in_Small_LDL	8	rs3903399	1	205041542	0.0002810336	0.03560339	0.03482147	ENSG00000184144
Cholesteryl_Esters_in_Small_LDL	9	rs11579952	1	224547192	0.0002842276	0.0358632	0.04547238	ENSG00000143771
Cholesteryl_Esters_in_Small_LDL	10	rs2879609	2	23939480	0.0001079343	0.01929907	0.01957498	ENSG00000219626
Cholesteryl_Esters_in_Small_LDL	11	rs3806517	2	27008442	0.000166305	0.02548158	0.0211977	ENSG00000115163
Cholesteryl_Esters_in_Small_LDL	12	rs113256314	2	27501510	0.0002970184	0.03687518	0.03165641	ENSG00000138030
Cholesteryl_Esters_in_Small_LDL	12	rs2272417	2	27706640	0.0004417783	0.04747853	0.04093801	ENSG00000138002
Cholesteryl_Esters_in_Small_LDL	12	rs79111922	2	27748793	0.0003057253	0.03753942	0.03224514	ENSG00000138100
Cholesteryl_Esters_in_Small_LDL	13	rs12474906	2	28033538	6.60137e-06	0.002408043	0.001476205	ENSG00000243147
Cholesteryl_Esters_in_Small_LDL	14	rs12618630	2	37025076	0.0002141309	0.02994599	0.03091962	ENSG00000205221
Cholesteryl_Esters_in_Small_LDL	15	rs9309197	2	50993896	0.0002801943	0.03553463	0.03046825	ENSG00000179915
Cholesteryl_Esters_in_Small_LDL	16	rs4428007	2	62724102	0.0002795119	0.03547857	0.03041856	ENSG00000186889
Cholesteryl_Esters_in_Small_LDL	17	rs56067932	2	198401610	1.992857e-09	4.029774e-06	0.02278457	ENSG00000152430
Cholesteryl_Esters_in_Small_LDL	18	rs6436123	2	220041091	0.000567814	0.05550733	0.04790411	ENSG00000115649
Cholesteryl_Esters_in_Small_LDL	19	rs308974	3	12128779	0.0002180534	0.03029584	0.02781495	ENSG00000157152
Cholesteryl_Esters_in_Small_LDL	20	rs2884696	3	35392812	0.0001268401	0.02142725	0.03795776	ENSG00000172995
Cholesteryl_Esters_in_Small_LDL	21	rs10510760	3	52650348	1.944221e-09	3.957203e-06	0.000198237	ENSG00000163939
Cholesteryl_Esters_in_Small_LDL	22	rs11714037	3	52971680	1.744175e-06	0.000847755	0.000464595	ENSG00000055955
Cholesteryl_Esters_in_Small_LDL	23	rs1997479	3	71398494	0.0001371256	0.02255928	0.01842098	ENSG00000114861
Cholesteryl_Esters_in_Small_LDL	24	rs73168401	3	117664242	0.0004231969	0.04619612	0.03982034	ENSG00000185565
Cholesteryl_Esters_in_Small_LDL	25	rs9877082	3	135751336	0.0004593315	0.04864135	0.04195145	ENSG00000073711
Cholesteryl_Esters_in_Small_LDL	26	rs1711161	3	136080537	0.0001260699	0.02133882	0.0172528	ENSG00000114054
Cholesteryl_Esters_in_Small_LDL	27	rs10935477	3	142733517	0.0001419456	0.02306086	0.03741627	ENSG00000163714
Cholesteryl_Esters_in_Small_LDL	27	rs114744971	3	142748221	5.425426e-05	0.01188099	0.04144925	ENSG00000163714
Cholesteryl_Esters_in_Small_LDL	28	rs12109048	5	74598434	2.147426e-05	0.006091317	0.004114724	ENSG00000152359
Cholesteryl_Esters_in_Small_LDL	29	rs1995794	5	118751289	2.624858e-05	0.007080339	0.004873751	ENSG00000133835
Cholesteryl_Esters_in_Small_LDL	30	rs7703010	5	137711716	1.406123e-05	0.004400086	0.03479234	ENSG00000132563
Cholesteryl_Esters_in_Small_LDL	31	rs2531337	5	140142174	3.653791e-05	0.009002109	0.006440363	ENSG00000120314
Cholesteryl_Esters_in_Small_LDL	32	rs12210707	6	111538387	2.552726e-05	0.00692812	0.00648541	ENSG00000173214
Cholesteryl_Esters_in_Small_LDL	33	rs112800410	7	6056980	0.000262898	0.03406977	0.02916992	ENSG00000086232
Cholesteryl_Esters_in_Small_LDL	34	rs12668354	7	21531891	9.101528e-06	0.003111131	0.001959165	ENSG00000105866
Cholesteryl_Esters_in_Small_LDL	35	rs2711093	7	24617290	9.15012e-05	0.01724989	0.04473523	ENSG00000105926
Cholesteryl_Esters_in_Small_LDL	36	rs11496034	7	44390062	0.0002105288	0.02961901	0.02505815	ENSG00000015676
Cholesteryl_Esters_in_Small_LDL	37	rs217380	7	44606339	9.171895e-06	0.003130128	0.002159024	ENSG00000158604
Cholesteryl_Esters_in_Small_LDL	38	rs314370	7	100453208	0.000176053	0.02645206	0.02210246	ENSG00000087077
Cholesteryl_Esters_in_Small_LDL	39	rs12546328	8	59354676	0.0005656163	0.05537487	0.04778964	ENSG00000215114
Cholesteryl_Esters_in_Small_LDL	40	rs800895	8	116436385	0.0001972219	0.02838658	0.02390597	ENSG00000104447
Cholesteryl_Esters_in_Small_LDL	40	rs7823575	8	116551546	0.0003867036	0.04360778	0.03756209	ENSG00000104447
Cholesteryl_Esters_in_Small_LDL	40	rs800531	8	116843273	0.000116207	0.02026802	0.01626843	ENSG00000104447
Cholesteryl_Esters_in_Small_LDL	41	rs61884154	11	46277504	3.561912e-05	0.008842705	0.008476032	ENSG00000135365
Cholesteryl_Esters_in_Small_LDL	42	rs7121067	11	63689879	1.497489e-05	0.004616811	0.005776648	ENSG00000072518
Cholesteryl_Esters_in_Small_LDL	43	rs7967954	12	50673484	7.079299e-05	0.01438226	0.02028534	ENSG00000139624
Cholesteryl_Esters_in_Small_LDL	44	rs567895	12	57823192	7.146277e-06	0.002565488	0.0015853	ENSG00000123329
Cholesteryl_Esters_in_Small_LDL	45	rs2649999	12	121380544	4.653879e-05	0.0106635	0.00786535	ENSG00000157895
Cholesteryl_Esters_in_Small_LDL	46	rs12310367	12	124486678	4.250535e-07	0.0002919286	0.0001453584	ENSG00000119242
Cholesteryl_Esters_in_Small_LDL	47	rs1191541	14	30009818	0.0002723476	0.03488161	0.02988947	ENSG00000176165
Cholesteryl_Esters_in_Small_LDL	48	rs722599	14	75327443	8.767616e-05	0.01674632	0.01309647	ENSG00000198208
Cholesteryl_Esters_in_Small_LDL	49	rs2447213	15	43940669	0.0002544916	0.03332264	0.04281865	ENSG00000166762
Cholesteryl_Esters_in_Small_LDL	50	rs79217743	15	75117912	9.031469e-05	0.01709597	0.01340347	ENSG00000140474
Cholesteryl_Esters_in_Small_LDL	51	rs35292095	15	78042758	0.0001846756	0.02726672	0.02286195	ENSG00000169783
Cholesteryl_Esters_in_Small_LDL	52	rs8049057	16	69210661	7.124635e-05	0.01444877	0.01111511	ENSG00000168807
Cholesteryl_Esters_in_Small_LDL	53	rs75329497	16	72052299	3.217182e-05	0.008205588	0.01201828	ENSG00000257017
Cholesteryl_Esters_in_Small_LDL	54	rs2131702	17	2025458	0.0001302913	0.02181702	0.01945954	ENSG00000167720
Cholesteryl_Esters_in_Small_LDL	55	rs2955382	17	17947710	2.58549e-05	0.006997787	0.01330762	ENSG00000175662
Cholesteryl_Esters_in_Small_LDL	56	rs55938136	17	43798360	4.281067e-07	0.0002932954	0.03305099	ENSG00000186868
Cholesteryl_Esters_in_Small_LDL	56	rs8712	17	44101871	7.545503e-07	0.0004225515	0.01225597	ENSG00000120071
Cholesteryl_Esters_in_Small_LDL	57	rs75016991	17	67424508	0.0003664896	0.04219567	0.03632693	ENSG00000154265
Cholesteryl_Esters_in_Small_LDL	58	rs356877	18	26301542	0.0005896759	0.05679779	0.04901932	ENSG00000170558
Cholesteryl_Esters_in_Small_LDL	59	rs322128	19	11402416	4.986809e-06	0.001936531	0.001150493	ENSG00000105514
Cholesteryl_Esters_in_Small_LDL	60	rs3764567	19	19440066	6.840169e-11	3.786646e-07	7.912166e-08	ENSG00000129933
Cholesteryl_Esters_in_Small_LDL	61	rs838144	19	49250239	1.223231e-05	0.003934954	0.002528663	ENSG00000176909
Cholesteryl_Esters_in_Small_LDL	62	rs10417980	19	50101713	1.669181e-07	0.0001446048	0.0008501868	ENSG00000142546
Cholesteryl_Esters_in_Small_LDL	63	rs4578918	20	44721656	6.855242e-05	0.0140472	0.02065868	ENSG00000101017
Cholesteryl_Esters_in_Small_LDL	64	rs442972	21	40534757	0.0001197344	0.02066036	0.01662881	ENSG00000183527
Cholesteryl_Esters_in_Small_VLDL	1	rs12410656	1	27397604	0.0004368584	0.04713935	0.04261215	ENSG00000142733
Cholesteryl_Esters_in_Small_VLDL	2	rs3856224	1	91223871	0.0002363131	0.03184152	0.0292915	ENSG00000143032
Cholesteryl_Esters_in_Small_VLDL	3	rs6661134	1	93010908	1.349933e-05	0.004256354	0.003598714	ENSG00000122484
Cholesteryl_Esters_in_Small_VLDL	4	rs2802525	1	98549810	1.871422e-11	3.700758e-07	0.009342992	ENSG00000188641
Cholesteryl_Esters_in_Small_VLDL	5	rs11102213	1	109221612	0.0003419544	0.04037024	0.03682626	ENSG00000162639
Cholesteryl_Esters_in_Small_VLDL	6	rs34390425	1	175003074	0.0004467778	0.04780902	0.04783358	ENSG00000152061
Cholesteryl_Esters_in_Small_VLDL	7	rs78444298	1	184672098	1.533897e-05	0.004695893	0.003972121	ENSG00000116406
Cholesteryl_Esters_in_Small_VLDL	8	rs2808476	1	200298150	5.622729e-05	0.0121844	0.01075326	ENSG00000162702
Cholesteryl_Esters_in_Small_VLDL	9	rs3903399	1	205041542	0.0002810336	0.03560022	0.03267011	ENSG00000184144
Cholesteryl_Esters_in_Small_VLDL	10	rs77674430	1	224517064	0.0002610299	0.03390234	0.04241422	ENSG00000143786
Cholesteryl_Esters_in_Small_VLDL	11	rs11807834	1	230272624	8.664121e-07	0.0004717027	0.04323234	ENSG00000143641
Cholesteryl_Esters_in_Small_VLDL	12	rs10169467	2	23946223	0.000137377	0.02257712	0.0293488	ENSG00000173960
Cholesteryl_Esters_in_Small_VLDL	13	rs3806517	2	27008442	0.000166305	0.02547373	0.02328655	ENSG00000115163
Cholesteryl_Esters_in_Small_VLDL	14	rs113256314	2	27501510	0.0002970184	0.03687226	0.03378996	ENSG00000138030
Cholesteryl_Esters_in_Small_VLDL	14	rs2272417	2	27706640	0.0004417783	0.04747338	0.04289544	ENSG00000138002
Cholesteryl_Esters_in_Small_VLDL	14	rs79111922	2	27748793	0.0003057253	0.03753663	0.03437486	ENSG00000138100
Cholesteryl_Esters_in_Small_VLDL	14	rs12474906	2	28033538	6.60137e-06	0.002407488	0.002035153	ENSG00000243147
Cholesteryl_Esters_in_Small_VLDL	15	rs12618630	2	37025076	0.0002141309	0.02994084	0.02750587	ENSG00000205221
Cholesteryl_Esters_in_Small_VLDL	16	rs9309197	2	50993896	0.0002801943	0.03553145	0.03260956	ENSG00000179915
Cholesteryl_Esters_in_Small_VLDL	17	rs4428007	2	62724102	0.0002795119	0.03547538	0.04120884	ENSG00000186889
Cholesteryl_Esters_in_Small_VLDL	18	rs13387858	2	139356500	3.57343e-05	0.008857315	0.0327454	ENSG00000144228
Cholesteryl_Esters_in_Small_VLDL	19	rs922807	2	155820549	0.0004622945	0.04882731	0.04404371	ENSG00000162989
Cholesteryl_Esters_in_Small_VLDL	20	rs16846049	2	212263838	3.873161e-05	0.009361131	0.01237442	ENSG00000178568
Cholesteryl_Esters_in_Small_VLDL	21	rs36191868	2	228999054	0.0001194089	0.02061597	0.04886051	ENSG00000153820
Cholesteryl_Esters_in_Small_VLDL	22	rs160217	3	12130637	0.0001915239	0.02788082	0.02556546	ENSG00000157152
Cholesteryl_Esters_in_Small_VLDL	23	rs13314421	3	36962388	3.325883e-05	0.008408259	0.007227813	ENSG00000093167
Cholesteryl_Esters_in_Small_VLDL	24	rs10510760	3	52650348	1.944221e-09	3.931126e-06	0.0061916	ENSG00000163939
Cholesteryl_Esters_in_Small_VLDL	25	rs71301816	3	53142071	6.756573e-07	0.0003912048	0.000325236	ENSG00000163933
Cholesteryl_Esters_in_Small_VLDL	26	rs4677611	3	71407890	0.0004567813	0.04846947	0.04374023	ENSG00000114861
Cholesteryl_Esters_in_Small_VLDL	27	rs73168401	3	117664242	0.0004231969	0.04619171	0.04180846	ENSG00000185565
Cholesteryl_Esters_in_Small_VLDL	28	rs9845457	3	135914476	8.105912e-08	8.033629e-05	5.74922e-05	ENSG00000114054
Cholesteryl_Esters_in_Small_VLDL	29	rs114744971	3	142748221	5.425426e-05	0.01187609	0.03282448	ENSG00000163714
Cholesteryl_Esters_in_Small_VLDL	29	rs10804685	3	142800392	0.0002854818	0.03596133	0.03298801	ENSG00000163714
Cholesteryl_Esters_in_Small_VLDL	30	rs73170828	3	156807428	0.0005127381	0.05201464	0.04673616	ENSG00000163659
Cholesteryl_Esters_in_Small_VLDL	31	rs77943567	4	802144	0.0003020751	0.03726044	0.0341317	ENSG00000145214
Cholesteryl_Esters_in_Small_VLDL	32	rs10516785	4	87892659	0.0002757249	0.03516171	0.03228405	ENSG00000163633
Cholesteryl_Esters_in_Small_VLDL	33	rs245494	5	57636145	0.0001415092	0.02300747	0.02089146	ENSG00000145632
Cholesteryl_Esters_in_Small_VLDL	34	rs12109048	5	74598434	2.147426e-05	0.006087141	0.005169315	ENSG00000152359
Cholesteryl_Esters_in_Small_VLDL	35	rs1995794	5	118751289	2.624858e-05	0.007075933	0.006028952	ENSG00000133835
Cholesteryl_Esters_in_Small_VLDL	36	rs41298968	5	137034169	0.0004754778	0.04966597	0.04475498	ENSG00000146021
Cholesteryl_Esters_in_Small_VLDL	37	rs113598701	5	140110242	1.50965e-05	0.004641074	0.00392555	ENSG00000120314
Cholesteryl_Esters_in_Small_VLDL	38	rs2174419	5	155912576	0.0002882987	0.0361871	0.03318677	ENSG00000170624
Cholesteryl_Esters_in_Small_VLDL	39	rs4947121	6	111834954	9.896516e-06	0.003315343	0.002807523	ENSG00000056972
Cholesteryl_Esters_in_Small_VLDL	40	rs9398738	6	123912911	0.0001073325	0.01921765	0.01722463	ENSG00000186439
Cholesteryl_Esters_in_Small_VLDL	41	rs74428361	7	6277609	0.0003729489	0.04265204	0.03878714	ENSG00000178397
Cholesteryl_Esters_in_Small_VLDL	42	rs12668354	7	21531891	9.101528e-06	0.003109153	0.002634927	ENSG00000105866
Cholesteryl_Esters_in_Small_VLDL	43	rs2721777	7	24735746	5.351266e-05	0.0117573	0.01035696	ENSG00000105926
Cholesteryl_Esters_in_Small_VLDL	44	rs10257749	7	44388619	4.28247e-05	0.01005875	0.008761512	ENSG00000015676
Cholesteryl_Esters_in_Small_VLDL	45	rs6656	7	44606098	8.308838e-06	0.002884786	0.002447117	ENSG00000158604
Cholesteryl_Esters_in_Small_VLDL	46	rs12705089	7	100465355	0.0001987115	0.02850892	0.04480798	ENSG00000087077
Cholesteryl_Esters_in_Small_VLDL	47	rs12546328	8	59354676	0.0005656163	0.05536608	0.0495323	ENSG00000215114
Cholesteryl_Esters_in_Small_VLDL	48	rs800895	8	116436385	0.0001972219	0.02838064	0.02603866	ENSG00000104447
Cholesteryl_Esters_in_Small_VLDL	48	rs1905376	8	116533758	0.0004055557	0.04492173	0.04073139	ENSG00000104447
Cholesteryl_Esters_in_Small_VLDL	48	rs2251858	8	116863571	4.05771e-05	0.009670381	0.00839451	ENSG00000104447
Cholesteryl_Esters_in_Small_VLDL	49	rs77926044	9	136265048	0.0002813482	0.03562595	0.03269275	ENSG00000175164
Cholesteryl_Esters_in_Small_VLDL	50	rs1639132	10	32301260	0.0001679794	0.02564452	0.03917317	ENSG00000165322
Cholesteryl_Esters_in_Small_VLDL	51	rs1488830	11	27636885	4.328069e-05	0.01013505	0.04133768	ENSG00000205213
Cholesteryl_Esters_in_Small_VLDL	52	rs490937	11	30395895	0.0001972219	0.02838064	0.03000297	ENSG00000152219
Cholesteryl_Esters_in_Small_VLDL	53	rs7123635	11	46987704	1.233245e-05	0.003955785	0.003344077	ENSG00000149179
Cholesteryl_Esters_in_Small_VLDL	54	rs7121067	11	63689879	1.497489e-05	0.004613247	0.00390191	ENSG00000072518
Cholesteryl_Esters_in_Small_VLDL	55	rs1806689	12	45937867	0.0004263157	0.04641072	0.0419942	ENSG00000189079
Cholesteryl_Esters_in_Small_VLDL	56	rs487722	12	57824165	2.988101e-06	0.001308148	0.001072363	ENSG00000123329
Cholesteryl_Esters_in_Small_VLDL	57	rs73196614	12	89929892	6.793677e-05	0.01394889	0.02401821	ENSG00000257594
Cholesteryl_Esters_in_Small_VLDL	58	rs2649999	12	121380544	4.653879e-05	0.0106579	0.009327702	ENSG00000157895
Cholesteryl_Esters_in_Small_VLDL	58	rs7965349	12	121471931	0.0003218917	0.03878015	0.0354598	ENSG00000135114
Cholesteryl_Esters_in_Small_VLDL	59	rs6488933	12	122840172	0.0001653463	0.02537517	0.0233267	ENSG00000111011
Cholesteryl_Esters_in_Small_VLDL	60	rs11060344	12	123329101	0.0004568277	0.0484725	0.0437428	ENSG00000150967
Cholesteryl_Esters_in_Small_VLDL	61	rs12820906	12	123493123	1.927463e-06	0.000918353	0.02290681	ENSG00000051825
Cholesteryl_Esters_in_Small_VLDL	62	rs12310367	12	124486678	4.250535e-07	0.0002918022	0.0002252655	ENSG00000119242
Cholesteryl_Esters_in_Small_VLDL	63	rs8546	12	124809027	0.0004268349	0.04644702	0.04202499	ENSG00000196498
Cholesteryl_Esters_in_Small_VLDL	64	rs722599	14	75327443	8.767616e-05	0.0167401	0.01490784	ENSG00000198208
Cholesteryl_Esters_in_Small_VLDL	65	rs1257434	14	99666400	0.0001537284	0.02421017	0.02554883	ENSG00000127152
Cholesteryl_Esters_in_Small_VLDL	66	rs8030169	15	44013177	4.207043e-05	0.009930737	0.008640542	ENSG00000166762
Cholesteryl_Esters_in_Small_VLDL	67	rs11854184	15	49293194	2.06937e-05	0.005910323	0.04801909	ENSG00000138593
Cholesteryl_Esters_in_Small_VLDL	68	rs79217743	15	75117912	9.031469e-05	0.01708943	0.01523039	ENSG00000140474
Cholesteryl_Esters_in_Small_VLDL	69	rs35292095	15	78042758	0.0001846756	0.02726004	0.02497774	ENSG00000169783
Cholesteryl_Esters_in_Small_VLDL	70	rs61593058	16	68384496	1.334566e-05	0.004216967	0.003565253	ENSG00000132600
Cholesteryl_Esters_in_Small_VLDL	71	rs8049057	16	69210661	7.124635e-05	0.01444419	0.01281458	ENSG00000168807
Cholesteryl_Esters_in_Small_VLDL	72	rs75329497	16	72052299	3.217182e-05	0.008200407	0.007036198	ENSG00000257017
Cholesteryl_Esters_in_Small_VLDL	73	rs4785714	16	89798404	5.102133e-05	0.01134582	0.04758301	ENSG00000187741
Cholesteryl_Esters_in_Small_VLDL	74	rs2189336	17	5326162	5.220397e-06	0.002009969	0.003764452	ENSG00000108559
Cholesteryl_Esters_in_Small_VLDL	75	rs2955360	17	17974887	0.0001672623	0.02557158	0.02909083	ENSG00000175662
Cholesteryl_Esters_in_Small_VLDL	76	rs2285640	17	34951204	7.248379e-05	0.0146235	0.03488373	ENSG00000278259
Cholesteryl_Esters_in_Small_VLDL	77	rs55938136	17	43798360	4.281067e-07	0.0002931746	0.04453732	ENSG00000186868
Cholesteryl_Esters_in_Small_VLDL	77	rs886249	17	43946291	2.706336e-06	0.001210092	0.01265366	ENSG00000186868
Cholesteryl_Esters_in_Small_VLDL	78	rs75016991	17	67424508	0.0003664896	0.04219257	0.03839229	ENSG00000154265
Cholesteryl_Esters_in_Small_VLDL	79	rs356909	18	26335841	5.377611e-05	0.01179969	0.04638528	ENSG00000170558
Cholesteryl_Esters_in_Small_VLDL	80	rs11660990	18	50763049	0.0002304329	0.03135564	0.03632675	ENSG00000187323
Cholesteryl_Esters_in_Small_VLDL	81	rs322129	19	11401105	6.011038e-06	0.002239169	0.001950991	ENSG00000105514
Cholesteryl_Esters_in_Small_VLDL	82	rs3764567	19	19440066	6.840169e-11	3.700758e-07	8.403844e-08	ENSG00000129933
Cholesteryl_Esters_in_Small_VLDL	83	rs838144	19	49250239	1.223231e-05	0.003931873	0.003324042	ENSG00000176909
Cholesteryl_Esters_in_Small_VLDL	84	rs10406304	19	57010947	0.0005673746	0.05547207	0.04962072	ENSG00000196263
Cholesteryl_Esters_in_Small_VLDL	85	rs2236270	20	33523155	0.0002328554	0.0315573	0.0409638	ENSG00000131069
Cholesteryl_Esters_in_Small_VLDL	86	rs9636612	21	16396991	0.000480478	0.049978	0.04501961	ENSG00000180530
Cholesteryl_Esters_in_Small_VLDL	87	rs442972	21	40534757	0.0001197344	0.02065167	0.01859376	ENSG00000183527
Cholesteryl_Esters_in_Small_VLDL	88	rs5758172	22	41401228	1.736258e-05	0.005175934	0.020478	ENSG00000196236
Cholesteryl_Esters_in_Very_Large_HDL	1	rs12410656	1	27397604	0.0004368584	0.04713873	0.04851744	ENSG00000142733
Cholesteryl_Esters_in_Very_Large_HDL	2	rs13374459	1	39571211	0.0003611834	0.04180837	0.03362214	ENSG00000127603
Cholesteryl_Esters_in_Very_Large_HDL	3	rs4660731	1	43793214	4.103082e-05	0.009752136	0.03178721	ENSG00000198198
Cholesteryl_Esters_in_Very_Large_HDL	4	rs989653	1	93003570	1.413879e-05	0.004417431	0.003126365	ENSG00000122484
Cholesteryl_Esters_in_Very_Large_HDL	5	rs67781210	1	95620418	2.972774e-05	0.007757376	0.01356208	ENSG00000152078
Cholesteryl_Esters_in_Very_Large_HDL	6	rs11165725	1	97283492	8.842202e-05	0.01684316	0.01257904	ENSG00000117569
Cholesteryl_Esters_in_Very_Large_HDL	7	rs7528533	1	177305805	0.0002666242	0.03439046	0.0477808	ENSG00000152092
Cholesteryl_Esters_in_Very_Large_HDL	8	rs945641	1	177930894	7.198057e-05	0.01455348	0.01082147	ENSG00000120341
Cholesteryl_Esters_in_Very_Large_HDL	9	rs3903399	1	205041542	0.0002810336	0.0356005	0.0284138	ENSG00000184144
Cholesteryl_Esters_in_Very_Large_HDL	10	rs11807834	1	230272624	8.664121e-07	0.0004714405	0.0267253	ENSG00000143641
Cholesteryl_Esters_in_Very_Large_HDL	11	rs9803993	1	243672125	1.575164e-06	0.000777118	0.003419205	ENSG00000117020
Cholesteryl_Esters_in_Very_Large_HDL	12	rs4635553	2	22440788	0.0001538506	0.02422707	0.01868324
Cholesteryl_Esters_in_Very_Large_HDL	13	rs4665347	2	27014522	0.00054933	0.05436844	0.04417392	ENSG00000213699
Cholesteryl_Esters_in_Very_Large_HDL	13	rs75662315	2	27527333	5.05761e-05	0.01127183	0.008309112	ENSG00000138030
Cholesteryl_Esters_in_Very_Large_HDL	13	rs2272417	2	27706640	0.0004417783	0.04747279	0.03838816	ENSG00000138002
Cholesteryl_Esters_in_Very_Large_HDL	13	rs79111922	2	27748793	0.0003057253	0.03753653	0.03003725	ENSG00000138100
Cholesteryl_Esters_in_Very_Large_HDL	13	rs12623170	2	28020157	4.040554e-05	0.00964151	0.007023991	ENSG00000243147
Cholesteryl_Esters_in_Very_Large_HDL	14	rs11124545	2	37022405	0.0003363033	0.03993156	0.03796883	ENSG00000205221
Cholesteryl_Esters_in_Very_Large_HDL	15	rs10865247	2	50715796	0.000298517	0.03698799	0.02957727	ENSG00000179915
Cholesteryl_Esters_in_Very_Large_HDL	16	rs1014291	2	58884018	0.0002234039	0.03075972	0.02428536	ENSG00000115392
Cholesteryl_Esters_in_Very_Large_HDL	17	rs2080216	2	59172847	0.0005827025	0.05638237	0.0458539
Cholesteryl_Esters_in_Very_Large_HDL	18	rs1836717	2	212292699	7.12909e-05	0.01445318	0.01074593	ENSG00000178568
Cholesteryl_Esters_in_Very_Large_HDL	19	rs10211055	2	229016917	7.111265e-05	0.0144271	0.03082968	ENSG00000153820
Cholesteryl_Esters_in_Very_Large_HDL	20	rs2624847	3	50174197	1.673098e-05	0.005028891	0.003569014	ENSG00000187492
Cholesteryl_Esters_in_Very_Large_HDL	21	rs10933	3	52719816	1.695045e-12	3.81331e-07	0.001182777	ENSG00000162267
Cholesteryl_Esters_in_Very_Large_HDL	21	rs2276816	3	52860816	0.0001489453	0.02375644	0.02402904	ENSG00000055955
Cholesteryl_Esters_in_Very_Large_HDL	21	rs71301816	3	53142071	6.756573e-07	0.0003911383	0.0002313117	ENSG00000163933
Cholesteryl_Esters_in_Very_Large_HDL	23	rs4420832	3	70549657	8.3102e-05	0.0161119	0.01200916	ENSG00000242120
Cholesteryl_Esters_in_Very_Large_HDL	24	rs13075274	3	71376201	0.0005748324	0.05591803	0.04546655	ENSG00000114861
Cholesteryl_Esters_in_Very_Large_HDL	25	rs2811480	3	127902091	8.385092e-05	0.01621763	0.0125908	ENSG00000132394
Cholesteryl_Esters_in_Very_Large_HDL	26	rs525773	3	135936453	2.461574e-05	0.006741286	0.03912775	ENSG00000114054
Cholesteryl_Esters_in_Very_Large_HDL	27	rs4350933	3	160955879	0.0001905411	0.02779583	0.02172361	ENSG00000169251
Cholesteryl_Esters_in_Very_Large_HDL	27	rs308697	3	161487491	3.302339e-07	0.0002449776	0.0001206687	ENSG00000169255
Cholesteryl_Esters_in_Very_Large_HDL	28	rs9831938	3	185785996	0.0002790393	0.03543677	0.0282765	ENSG00000244405
Cholesteryl_Esters_in_Very_Large_HDL	29	rs73219667	3	196270919	6.030775e-05	0.01279096	0.01043022	ENSG00000163958
Cholesteryl_Esters_in_Very_Large_HDL	30	rs35857516	4	30882352	3.625585e-05	0.008949717	0.04910782	ENSG00000169851
Cholesteryl_Esters_in_Very_Large_HDL	31	rs10516786	4	87892341	0.0003514038	0.04108655	0.03301629	ENSG00000172493
Cholesteryl_Esters_in_Very_Large_HDL	32	rs34166099	4	102778580	3.620289e-05	0.008940577	0.00648129	ENSG00000153064
Cholesteryl_Esters_in_Very_Large_HDL	32	rs1813006	4	103001649	8.101954e-11	3.81331e-07	9.524051e-08	ENSG00000138821
Cholesteryl_Esters_in_Very_Large_HDL	32	rs10031823	4	103125031	0.0004039294	0.044801	0.03613558	ENSG00000138821
Cholesteryl_Esters_in_Very_Large_HDL	33	rs4698921	4	105414222	7.112751e-05	0.01442928	0.01571108	ENSG00000168772
Cholesteryl_Esters_in_Very_Large_HDL	34	rs6450476	5	57771087	0.0004440696	0.0476271	0.03851826	ENSG00000175857
Cholesteryl_Esters_in_Very_Large_HDL	35	rs2910823	5	59498175	0.00051769	0.05234272	0.04248411	ENSG00000113448
Cholesteryl_Esters_in_Very_Large_HDL	36	rs12109048	5	74598434	2.147426e-05	0.006089471	0.004341581	ENSG00000152359
Cholesteryl_Esters_in_Very_Large_HDL	37	rs12186968	5	90279903	1.346635e-05	0.004249636	0.03482236	ENSG00000113369
Cholesteryl_Esters_in_Very_Large_HDL	38	rs1848554	5	118725322	6.396806e-05	0.01332411	0.03125061	ENSG00000133835
Cholesteryl_Esters_in_Very_Large_HDL	39	rs4836313	5	126469492	0.0002407945	0.03220478	0.02554137	ENSG00000173926
Cholesteryl_Esters_in_Very_Large_HDL	40	rs11739594	5	141709563	0.0005787708	0.05615119	0.04566105	ENSG00000187678
Cholesteryl_Esters_in_Very_Large_HDL	41	rs2024080	5	144054515	0.0003718743	0.04257543	0.04801825	ENSG00000145817
Cholesteryl_Esters_in_Very_Large_HDL	42	rs6881458	5	152761059	2.304386e-05	0.006426258	0.03450438	ENSG00000155511
Cholesteryl_Esters_in_Very_Large_HDL	43	rs9791329	6	85244080	0.0003677151	0.04227967	0.03401771	ENSG00000135318
Cholesteryl_Esters_in_Very_Large_HDL	44	rs619820	6	93078677	0.0003937515	0.04407861	0.04008998
Cholesteryl_Esters_in_Very_Large_HDL	45	rs12204948	6	109259289	0.0002525541	0.03314408	0.02824927	ENSG00000118690
Cholesteryl_Esters_in_Very_Large_HDL	46	rs1216019	6	111503194	9.895094e-05	0.01816898	0.03616911	ENSG00000173214
Cholesteryl_Esters_in_Very_Large_HDL	47	rs9390082	6	143640460	0.000176112	0.02645445	0.0205823	ENSG00000146416
Cholesteryl_Esters_in_Very_Large_HDL	48	rs314370	7	100453208	0.000176053	0.02644874	0.02057744	ENSG00000087077
Cholesteryl_Esters_in_Very_Large_HDL	49	rs1593304	7	131619847	2.884673e-07	0.0002214931	0.01653103	ENSG00000128567
Cholesteryl_Esters_in_Very_Large_HDL	50	rs76405237	7	140970819	0.000587499	0.0566623	0.04797767	ENSG00000261115
Cholesteryl_Esters_in_Very_Large_HDL	51	rs1878561	8	8092405	5.539748e-05	0.01205784	0.00891787	ENSG00000104626
Cholesteryl_Esters_in_Very_Large_HDL	51	rs73197294	8	10277978	0.0002701784	0.0346949	0.0276544	ENSG00000177710
Cholesteryl_Esters_in_Very_Large_HDL	52	rs4736719	8	20942007	0.0001792327	0.02675364	0.02824927
Cholesteryl_Esters_in_Very_Large_HDL	53	rs1566123	8	60853005	0.000335752	0.03988842	0.03201066	ENSG00000198846
Cholesteryl_Esters_in_Very_Large_HDL	54	rs13265819	8	64505364	1.30576e-05	0.004143491	0.004187886	ENSG00000137563
Cholesteryl_Esters_in_Very_Large_HDL	54	rs890235	8	64716469	0.0004600264	0.04868016	0.03940609
Cholesteryl_Esters_in_Very_Large_HDL	55	rs800890	8	116439639	0.0002882466	0.03618311	0.03774543	ENSG00000104447
Cholesteryl_Esters_in_Very_Large_HDL	56	rs1180647	8	116472478	0.0003495687	0.04094887	0.03290073	ENSG00000104447
Cholesteryl_Esters_in_Very_Large_HDL	57	rs1689281	9	14075865	0.0002738264	0.03500323	0.02791296	ENSG00000147862
Cholesteryl_Esters_in_Very_Large_HDL	58	rs11557154	9	34107505	0.0003289662	0.03935152	0.03156002	ENSG00000198876
Cholesteryl_Esters_in_Very_Large_HDL	59	rs11138311	9	82229981	0.0005127381	0.05201451	0.04221033	ENSG00000106829
Cholesteryl_Esters_in_Very_Large_HDL	60	rs7864769	9	128736041	0.0003214356	0.03874256	0.0310489	ENSG00000167081
Cholesteryl_Esters_in_Very_Large_HDL	61	rs34480544	10	54061483	2.611321e-06	0.00117299	0.03976885	ENSG00000107984
Cholesteryl_Esters_in_Very_Large_HDL	62	rs1255496	10	65393613	0.0001160758	0.02024905	0.03166915	ENSG00000165476
Cholesteryl_Esters_in_Very_Large_HDL	63	rs6482989	10	128863969	0.000103231	0.01871044	0.04724776	ENSG00000150760
Cholesteryl_Esters_in_Very_Large_HDL	64	rs11030104	11	27684517	8.961489e-05	0.01700108	0.01375273	ENSG00000205213
Cholesteryl_Esters_in_Very_Large_HDL	65	rs1765142	11	30378559	4.610782e-05	0.01059252	0.007774303	ENSG00000152219
Cholesteryl_Esters_in_Very_Large_HDL	66	rs3935366	11	46171404	0.0004028762	0.04472312	0.03606992	ENSG00000121671
Cholesteryl_Esters_in_Very_Large_HDL	67	rs13448	11	46695414	7.075241e-06	0.002544406	0.001780792	ENSG00000180210
Cholesteryl_Esters_in_Very_Large_HDL	67	rs11570054	11	47371130	1.768331e-07	0.0001515157	0.01108583	ENSG00000025434
Cholesteryl_Esters_in_Very_Large_HDL	67	rs10838708	11	47441513	0.0004527866	0.04820698	0.03900715	ENSG00000109919
Cholesteryl_Esters_in_Very_Large_HDL	68	rs3781902	11	57120047	0.0003945219	0.04413002	0.03557077	ENSG00000134802
Cholesteryl_Esters_in_Very_Large_HDL	69	rs12365829	11	57238476	0.000530778	0.05319529	0.0444826	ENSG00000149131
Cholesteryl_Esters_in_Very_Large_HDL	70	rs11227303	11	65564926	0.0002220137	0.03063938	0.02418077	ENSG00000172922
Cholesteryl_Esters_in_Very_Large_HDL	71	rs10897804	11	81092457	7.7294e-05	0.01529539	0.0258529
Cholesteryl_Esters_in_Very_Large_HDL	72	rs11603590	11	134500536	0.0001682779	0.02567935	0.0199228	ENSG00000109956
Cholesteryl_Esters_in_Very_Large_HDL	72	rs55662799	11	134546566	0.0003052118	0.03749788	0.03000485	ENSG00000109956
Cholesteryl_Esters_in_Very_Large_HDL	73	rs2238066	12	2445399	0.0006246696	0.0587572	0.04943189	ENSG00000151067
Cholesteryl_Esters_in_Very_Large_HDL	74	rs11064369	12	6866827	0.0001624016	0.02507389	0.02387835	ENSG00000089693
Cholesteryl_Esters_in_Very_Large_HDL	75	rs1862042	12	50605228	1.637504e-05	0.004942227	0.003505828	ENSG00000139624
Cholesteryl_Esters_in_Very_Large_HDL	76	rs487722	12	57824165	2.988101e-06	0.001306386	0.0008577626	ENSG00000123329
Cholesteryl_Esters_in_Very_Large_HDL	77	rs1589968	12	75425891	0.0006515499	0.06031463	0.04915115	ENSG00000166006
Cholesteryl_Esters_in_Very_Large_HDL	78	rs7295439	12	89825122	0.0004257963	0.04637365	0.04641769	ENSG00000139323
Cholesteryl_Esters_in_Very_Large_HDL	79	rs892495	12	95175453	6.916668e-05	0.01413807	0.03482745	ENSG00000057704
Cholesteryl_Esters_in_Very_Large_HDL	80	rs7955942	12	99440231	1.544626e-06	0.0007654125	0.02790681	ENSG00000180219
Cholesteryl_Esters_in_Very_Large_HDL	81	rs3742021	12	109883117	0.0003967829	0.04428029	0.0356969	ENSG00000139428
Cholesteryl_Esters_in_Very_Large_HDL	82	rs7963707	12	110499531	3.076603e-06	0.001335275	0.005512131	ENSG00000139437
Cholesteryl_Esters_in_Very_Large_HDL	83	rs2649999	12	121380544	4.653879e-05	0.01065954	0.00782718	ENSG00000157895
Cholesteryl_Esters_in_Very_Large_HDL	84	rs34739240	12	122490933	9.344698e-05	0.01749454	0.01308666	ENSG00000175727
Cholesteryl_Esters_in_Very_Large_HDL	85	rs11058034	12	122894936	0.0001375655	0.02260206	0.02536156	ENSG00000111011
Cholesteryl_Esters_in_Very_Large_HDL	86	rs73230058	12	123593899	0.0001789976	0.02673129	0.02081784	ENSG00000150967
Cholesteryl_Esters_in_Very_Large_HDL	86	rs1727302	12	123632930	2.274686e-11	3.81331e-07	9.524051e-08	ENSG00000150967
Cholesteryl_Esters_in_Very_Large_HDL	88	rs12310367	12	124486678	4.250535e-07	0.0002921358	0.0001520209	ENSG00000119242
Cholesteryl_Esters_in_Very_Large_HDL	89	rs2937331	13	56009322	0.0003816148	0.04325533	0.03483662
Cholesteryl_Esters_in_Very_Large_HDL	90	rs9569820	13	58702746	1.350046e-05	0.004258347	0.003011656	ENSG00000118946
Cholesteryl_Esters_in_Very_Large_HDL	91	rs929444	14	72440976	5.807479e-08	6.140742e-05	0.01874879	ENSG00000182732
Cholesteryl_Esters_in_Very_Large_HDL	92	rs722599	14	75327443	8.767616e-05	0.01674333	0.01250124	ENSG00000198208
Cholesteryl_Esters_in_Very_Large_HDL	93	rs10149681	14	81686319	0.0001292712	0.02169883	0.03418148	ENSG00000165417
Cholesteryl_Esters_in_Very_Large_HDL	94	rs4906270	14	103364737	0.000163545	0.0251934	0.01950933	ENSG00000131323
Cholesteryl_Esters_in_Very_Large_HDL	95	rs7163748	15	57896311	0.0002430273	0.03238271	0.02569602	ENSG00000263155
Cholesteryl_Esters_in_Very_Large_HDL	96	rs653765	15	59042012	1.02409e-05	0.003411584	0.04114785	ENSG00000137845
Cholesteryl_Esters_in_Very_Large_HDL	97	rs11539756	15	59429111	9.675894e-05	0.01790498	0.04414547	ENSG00000157450
Cholesteryl_Esters_in_Very_Large_HDL	98	rs62005974	15	67326727	0.0005827025	0.05638237	0.04711953	ENSG00000166949
Cholesteryl_Esters_in_Very_Large_HDL	99	rs28730805	15	67879418	0.0002964494	0.03682821	0.03470496	ENSG00000137764
Cholesteryl_Esters_in_Very_Large_HDL	100	rs144378790	15	73687743	0.0002724533	0.03488765	0.02781604	ENSG00000067141
Cholesteryl_Esters_in_Very_Large_HDL	101	rs4779051	15	83370171	2.383312e-05	0.006587035	0.03041266	ENSG00000103723
Cholesteryl_Esters_in_Very_Large_HDL	102	rs11636679	15	98278294	0.0001611354	0.02494056	0.02902216	ENSG00000140450
Cholesteryl_Esters_in_Very_Large_HDL	103	rs9932702	16	29982961	1.625684e-11	3.81331e-07	0.0003430224	ENSG00000169592
Cholesteryl_Esters_in_Very_Large_HDL	104	rs61593058	16	68384496	1.334566e-05	0.004218634	0.002983021	ENSG00000132600
Cholesteryl_Esters_in_Very_Large_HDL	105	rs217179	16	72214974	0.0002141309	0.02994249	0.02357505	ENSG00000257017
Cholesteryl_Esters_in_Very_Large_HDL	106	rs2955373	17	17973617	1.207935e-05	0.003896322	0.00275161	ENSG00000175662
Cholesteryl_Esters_in_Very_Large_HDL	107	rs11263770	17	34896877	4.948714e-05	0.01110205	0.0081763	ENSG00000277161
Cholesteryl_Esters_in_Very_Large_HDL	108	rs12453682	17	37770005	9.010489e-05	0.01706534	0.01275218	ENSG00000161395
Cholesteryl_Esters_in_Very_Large_HDL	109	rs199441	17	44773783	1.908666e-06	0.0009102328	0.02501968	ENSG00000120071
Cholesteryl_Esters_in_Very_Large_HDL	110	rs7208129	17	49964029	0.0005517209	0.05451674	0.04429763	ENSG00000154975
Cholesteryl_Esters_in_Very_Large_HDL	111	rs4308	17	61559625	1.678474e-05	0.00504182	0.004216871	ENSG00000159640
Cholesteryl_Esters_in_Very_Large_HDL	112	rs75016991	17	67424508	0.0003664896	0.04219188	0.03394403	ENSG00000154265
Cholesteryl_Esters_in_Very_Large_HDL	113	rs144094561	17	74345784	0.0005774588	0.05607369	0.0455964	ENSG00000161542
Cholesteryl_Esters_in_Very_Large_HDL	114	rs149604798	18	9536251	0.0002903287	0.03634858	0.0290411	ENSG00000017797
Cholesteryl_Esters_in_Very_Large_HDL	115	rs1972044	18	50931080	1.994666e-05	0.005737394	0.00453971	ENSG00000187323
Cholesteryl_Esters_in_Very_Large_HDL	116	rs111813441	18	53040842	0.0005796451	0.05620273	0.04570404	ENSG00000196628
Cholesteryl_Esters_in_Very_Large_HDL	116	rs77679524	18	53115961	2.981167e-08	3.551106e-05	0.005779184	ENSG00000196628
Cholesteryl_Esters_in_Very_Large_HDL	116	rs624244	18	53183396	1.705288e-05	0.005105695	0.01180792	ENSG00000196628
Cholesteryl_Esters_in_Very_Large_HDL	116	rs72934602	18	53568458	1.858736e-08	2.414398e-05	0.02371926	ENSG00000196628
Cholesteryl_Esters_in_Very_Large_HDL	117	rs8098230	18	72647280	0.0003522956	0.0411532	0.04230885	ENSG00000215421
Cholesteryl_Esters_in_Very_Large_HDL	118	rs7238071	18	77579812	1.46996e-08	1.986628e-05	0.026021	ENSG00000122490
Cholesteryl_Esters_in_Very_Large_HDL	119	rs35502362	19	4966041	1.55555e-06	0.0007696262	0.03520065	ENSG00000127663
Cholesteryl_Esters_in_Very_Large_HDL	120	rs322125	19	11398882	8.285652e-06	0.002878105	0.04744641	ENSG00000105514
Cholesteryl_Esters_in_Very_Large_HDL	121	rs72999390	19	18944172	4.073134e-05	0.009699362	0.03668135	ENSG00000006015
Cholesteryl_Esters_in_Very_Large_HDL	122	rs2965185	19	19525792	8.332352e-10	2.037919e-06	6.297129e-07	ENSG00000167491
Cholesteryl_Esters_in_Very_Large_HDL	123	rs8112528	19	39977173	0.0006013969	0.05746069	0.0467534	ENSG00000196235
Cholesteryl_Esters_in_Very_Large_HDL	124	rs602662	19	49206985	3.405919e-05	0.008558848	0.006186745	ENSG00000176920
Cholesteryl_Esters_in_Very_Large_HDL	125	rs1965104	19	50140649	0.0005594512	0.05499187	0.04469397	ENSG00000126456
Cholesteryl_Esters_in_Very_Large_HDL	126	rs6059779	20	32950325	7.477406e-05	0.01495011	0.01112021	ENSG00000078747
Cholesteryl_Esters_in_Very_Large_HDL	127	rs7273886	20	38215320	0.0002685884	0.0345592	0.04929697	ENSG00000101452
Cholesteryl_Esters_in_Very_Large_HDL	128	rs7268941	20	43675392	2.359706e-05	0.006539512	0.004668814	ENSG00000101109
Cholesteryl_Esters_in_Very_Large_HDL	129	rs9636612	21	16396991	0.000480478	0.04997769	0.04050003	ENSG00000180530
Cholesteryl_Esters_in_Very_Large_HDL	130	rs5758265	22	41617897	1.194984e-07	0.0001112416	0.01881597	ENSG00000196236
Cholesteryl_Esters_in_Very_Large_HDL	131	rs134906	22	42689370	1.368842e-08	1.873339e-05	0.02518522	ENSG00000100197
Cholesteryl_Esters_in_Very_Large_VLDL	1	rs12410656	1	27397604	0.0004368584	0.04715613	0.03377903	ENSG00000142733
Cholesteryl_Esters_in_Very_Large_VLDL	2	rs203280	1	29264322	0.0006924051	0.06262934	0.04663661	ENSG00000116353
Cholesteryl_Esters_in_Very_Large_VLDL	3	rs13374459	1	39571211	0.0003611834	0.04182672	0.02998339	ENSG00000127603
Cholesteryl_Esters_in_Very_Large_VLDL	4	rs2842198	1	43930738	3.136344e-06	0.001353384	0.0381487	ENSG00000066056
Cholesteryl_Esters_in_Very_Large_VLDL	5	rs3856224	1	91223871	0.0002363131	0.03185538	0.02269453	ENSG00000143032
Cholesteryl_Esters_in_Very_Large_VLDL	6	rs1556562	1	93034023	1.739453e-05	0.005186289	0.003865057	ENSG00000122484
Cholesteryl_Esters_in_Very_Large_VLDL	7	rs1622611	1	98555553	1.695045e-12	3.736503e-07	0.0004404322	ENSG00000188641
Cholesteryl_Esters_in_Very_Large_VLDL	8	rs78681982	1	150130096	1.274252e-05	0.004059341	0.01553114	ENSG00000163131
Cholesteryl_Esters_in_Very_Large_VLDL	9	rs78444298	1	184672098	1.533897e-05	0.004698212	0.002701278	ENSG00000116406
Cholesteryl_Esters_in_Very_Large_VLDL	10	rs3903399	1	205041542	0.0002810336	0.0356167	0.02549614	ENSG00000184144
Cholesteryl_Esters_in_Very_Large_VLDL	11	rs11807834	1	230272624	8.664121e-07	0.0004705467	0.00114515	ENSG00000143641
Cholesteryl_Esters_in_Very_Large_VLDL	12	rs3806517	2	27008442	0.000166305	0.02548374	0.01775187	ENSG00000115163
Cholesteryl_Esters_in_Very_Large_VLDL	13	rs113256314	2	27501510	0.0002970184	0.03688937	0.02642633	ENSG00000138030
Cholesteryl_Esters_in_Very_Large_VLDL	13	rs2272417	2	27706640	0.0004417783	0.04749006	0.03401564	ENSG00000138002
Cholesteryl_Esters_in_Very_Large_VLDL	13	rs79111922	2	27748793	0.0003057253	0.03755408	0.02691217	ENSG00000138100
Cholesteryl_Esters_in_Very_Large_VLDL	13	rs12474906	2	28033538	6.60137e-06	0.002406206	0.001320356	ENSG00000243147
Cholesteryl_Esters_in_Very_Large_VLDL	14	rs12618630	2	37025076	0.0002141309	0.02995259	0.02121906	ENSG00000205221
Cholesteryl_Esters_in_Very_Large_VLDL	15	rs10865247	2	50715796	0.000298517	0.03700516	0.02651096	ENSG00000179915
Cholesteryl_Esters_in_Very_Large_VLDL	16	rs9309197	2	50993896	0.0002801943	0.03554789	0.02544585	ENSG00000179915
Cholesteryl_Esters_in_Very_Large_VLDL	17	rs2215966	2	59017244	0.000297432	0.03692139	0.02726194
Cholesteryl_Esters_in_Very_Large_VLDL	18	rs1482322	2	155825825	0.0005217776	0.05262669	0.03764182	ENSG00000162989
Cholesteryl_Esters_in_Very_Large_VLDL	19	rs56304819	2	181330336	0.000691987	0.06260649	0.04557344	ENSG00000163510
Cholesteryl_Esters_in_Very_Large_VLDL	20	rs6716898	2	198944271	6.428641e-06	0.002353574	0.04131065	ENSG00000115896
Cholesteryl_Esters_in_Very_Large_VLDL	21	rs12470251	2	199693101	9.634654e-05	0.01786042	0.04713091	ENSG00000119042
Cholesteryl_Esters_in_Very_Large_VLDL	22	rs7608095	2	213070451	0.0002056637	0.02917375	0.0418234	ENSG00000178568
Cholesteryl_Esters_in_Very_Large_VLDL	23	rs36191868	2	228999054	0.0001194089	0.02062553	0.01391742	ENSG00000153820
Cholesteryl_Esters_in_Very_Large_VLDL	24	rs160217	3	12130637	0.0001915239	0.027891	0.01962002	ENSG00000157152
Cholesteryl_Esters_in_Very_Large_VLDL	25	rs62235517	3	29989529	0.0001238812	0.02110776	0.02618601	ENSG00000144642
Cholesteryl_Esters_in_Very_Large_VLDL	26	rs73068054	3	36945794	1.021038e-05	0.00340268	0.003561394	ENSG00000093167
Cholesteryl_Esters_in_Very_Large_VLDL	27	rs13081028	3	52555316	6.653481e-11	3.736503e-07	0.00270518	ENSG00000162267
Cholesteryl_Esters_in_Very_Large_VLDL	28	rs71301816	3	53142071	6.756573e-07	0.0003902523	0.0001862	ENSG00000163933
Cholesteryl_Esters_in_Very_Large_VLDL	29	rs1997479	3	71398494	0.0001371256	0.02256023	0.01543777	ENSG00000114861
Cholesteryl_Esters_in_Very_Large_VLDL	30	rs73168401	3	117664242	0.0004231969	0.04620878	0.03310775	ENSG00000185565
Cholesteryl_Esters_in_Very_Large_VLDL	31	rs1523595	3	135740147	0.0002805616	0.03557803	0.02546787	ENSG00000073711
Cholesteryl_Esters_in_Very_Large_VLDL	31	rs9845457	3	135914476	8.105912e-08	8.021717e-05	0.0006678423	ENSG00000114054
Cholesteryl_Esters_in_Very_Large_VLDL	32	rs114744971	3	142748221	5.425426e-05	0.01188245	0.009015692	ENSG00000163714
Cholesteryl_Esters_in_Very_Large_VLDL	33	rs73170828	3	156807428	0.0005127381	0.05203005	0.03722494	ENSG00000163659
Cholesteryl_Esters_in_Very_Large_VLDL	34	rs77943567	4	802144	0.0003020751	0.03727775	0.0267102	ENSG00000145214
Cholesteryl_Esters_in_Very_Large_VLDL	35	rs10516785	4	87892659	0.0002757249	0.03517796	0.02517546	ENSG00000163633
Cholesteryl_Esters_in_Very_Large_VLDL	36	rs34333163	4	103283117	1.424432e-09	3.071314e-06	0.002417342	ENSG00000138821
Cholesteryl_Esters_in_Very_Large_VLDL	37	rs245494	5	57636145	0.0001415092	0.02301724	0.01580228	ENSG00000145632
Cholesteryl_Esters_in_Very_Large_VLDL	38	rs9791146	5	74740950	0.0001380051	0.02265309	0.01708938	ENSG00000113163
Cholesteryl_Esters_in_Very_Large_VLDL	39	rs12186968	5	90279903	1.346635e-05	0.004249673	0.03959042	ENSG00000113369
Cholesteryl_Esters_in_Very_Large_VLDL	40	rs1995794	5	118751289	2.624858e-05	0.007080821	0.004207799	ENSG00000133835
Cholesteryl_Esters_in_Very_Large_VLDL	41	rs10041787	5	137419494	0.0005266632	0.05294487	0.03786413	ENSG00000112981
Cholesteryl_Esters_in_Very_Large_VLDL	42	rs113598701	5	140110242	1.50965e-05	0.004643321	0.002667647	ENSG00000120314
Cholesteryl_Esters_in_Very_Large_VLDL	43	rs11739594	5	141709563	0.0005787708	0.05616577	0.04146035	ENSG00000187678
Cholesteryl_Esters_in_Very_Large_VLDL	44	rs2174419	5	155912576	0.0002882987	0.03620387	0.0259253	ENSG00000170624
Cholesteryl_Esters_in_Very_Large_VLDL	45	rs56776090	6	54974009	0.000710738	0.06361811	0.04540807	ENSG00000137252
Cholesteryl_Esters_in_Very_Large_VLDL	46	rs2038014	6	111897865	5.985831e-06	0.002230678	0.002396548	ENSG00000056972
Cholesteryl_Esters_in_Very_Large_VLDL	47	rs74428361	7	6277609	0.0003729489	0.04266972	0.03439385	ENSG00000178397
Cholesteryl_Esters_in_Very_Large_VLDL	48	rs12668354	7	21531891	9.101528e-06	0.003109314	0.001742281	ENSG00000105866
Cholesteryl_Esters_in_Very_Large_VLDL	49	rs2711091	7	24622086	7.628071e-06	0.002693164	0.002953009	ENSG00000105926
Cholesteryl_Esters_in_Very_Large_VLDL	50	rs10257749	7	44388619	4.28247e-05	0.0100652	0.006252037	ENSG00000015676
Cholesteryl_Esters_in_Very_Large_VLDL	51	rs6656	7	44606098	8.308838e-06	0.002884532	0.001609346	ENSG00000158604
Cholesteryl_Esters_in_Very_Large_VLDL	52	rs1878561	8	8092405	5.539748e-05	0.01206245	0.00767923	ENSG00000104626
Cholesteryl_Esters_in_Very_Large_VLDL	53	rs113599683	8	52858075	0.0003650667	0.04210796	0.03510905	ENSG00000168300
Cholesteryl_Esters_in_Very_Large_VLDL	54	rs12546328	8	59354676	0.0005656163	0.05538088	0.03956621	ENSG00000215114
Cholesteryl_Esters_in_Very_Large_VLDL	55	rs991381	8	64574338	4.682829e-05	0.01070893	0.007175386	ENSG00000137563
Cholesteryl_Esters_in_Very_Large_VLDL	56	rs800895	8	116436385	0.0001972219	0.02839085	0.02000794	ENSG00000104447
Cholesteryl_Esters_in_Very_Large_VLDL	56	rs1180647	8	116472478	0.0003495687	0.04096716	0.02936784	ENSG00000104447
Cholesteryl_Esters_in_Very_Large_VLDL	56	rs800528	8	116845202	0.0001607731	0.02490696	0.02406307	ENSG00000104447
Cholesteryl_Esters_in_Very_Large_VLDL	58	rs10967578	9	26874482	0.0005944581	0.05707879	0.04075257	ENSG00000096872
Cholesteryl_Esters_in_Very_Large_VLDL	59	rs2627014	9	84327424	0.0004150417	0.04562857	0.03269663	ENSG00000196781
Cholesteryl_Esters_in_Very_Large_VLDL	60	rs12555047	9	96186490	0.0003616755	0.04186253	0.03000904	ENSG00000188938
Cholesteryl_Esters_in_Very_Large_VLDL	61	rs7910623	10	33865952	0.0008296179	0.06969507	0.04978354	ENSG00000099250
Cholesteryl_Esters_in_Very_Large_VLDL	62	rs34200680	10	33959014	0.0005892407	0.05677783	0.04054229	ENSG00000099250
Cholesteryl_Esters_in_Very_Large_VLDL	62	rs10827283	10	34064066	0.0002332403	0.03160272	0.03303541	ENSG00000099250
Cholesteryl_Esters_in_Very_Large_VLDL	63	rs1255496	10	65393613	0.0001160758	0.02025424	0.01363347	ENSG00000165476
Cholesteryl_Esters_in_Very_Large_VLDL	64	rs10740451	10	77464314	0.0004948102	0.05087034	0.03641086	ENSG00000148655
Cholesteryl_Esters_in_Very_Large_VLDL	65	rs2496024	10	106636596	1.478645e-05	0.004571831	0.01785785	ENSG00000156395
Cholesteryl_Esters_in_Very_Large_VLDL	66	rs12575096	11	27708844	0.000142444	0.02311286	0.01587855	ENSG00000205213
Cholesteryl_Esters_in_Very_Large_VLDL	67	rs1765142	11	30378559	4.610782e-05	0.01059725	0.006633107	ENSG00000152219
Cholesteryl_Esters_in_Very_Large_VLDL	68	rs11038791	11	46179754	0.0004575235	0.04853427	0.03475555	ENSG00000121671
Cholesteryl_Esters_in_Very_Large_VLDL	69	rs13448	11	46695414	7.075241e-06	0.00254382	0.001508297	ENSG00000180210
Cholesteryl_Esters_in_Very_Large_VLDL	69	rs2071305	11	47370957	0.0007805036	0.06716094	0.04795142	ENSG00000109919
Cholesteryl_Esters_in_Very_Large_VLDL	70	rs10792421	11	63605177	0.0001559233	0.02442596	0.03206222	ENSG00000072518
Cholesteryl_Esters_in_Very_Large_VLDL	71	rs1806689	12	45937867	0.0004263157	0.04642772	0.03358372	ENSG00000189079
Cholesteryl_Esters_in_Very_Large_VLDL	72	rs2122693	12	57423972	0.0006978341	0.06292486	0.04491039	ENSG00000166888
Cholesteryl_Esters_in_Very_Large_VLDL	73	rs487722	12	57824165	2.988101e-06	0.001305435	0.0006629668	ENSG00000123329
Cholesteryl_Esters_in_Very_Large_VLDL	74	rs2708081	12	121463288	0.0002390482	0.03207753	0.02286678	ENSG00000135114
Cholesteryl_Esters_in_Very_Large_VLDL	75	rs7976422	12	122636556	0.0007756315	0.06692401	0.04778133	ENSG00000158113
Cholesteryl_Esters_in_Very_Large_VLDL	76	rs7952868	12	122846949	0.0001139061	0.02000678	0.01344421	ENSG00000111011
Cholesteryl_Esters_in_Very_Large_VLDL	77	rs73230058	12	123593899	0.0001789976	0.02673774	0.02018717	ENSG00000150967
Cholesteryl_Esters_in_Very_Large_VLDL	77	rs1615350	12	123650335	2.272858e-11	3.736503e-07	0.0009817596	ENSG00000051825
Cholesteryl_Esters_in_Very_Large_VLDL	79	rs12310367	12	124486678	4.250535e-07	0.0002911849	0.0001268791	ENSG00000119242
Cholesteryl_Esters_in_Very_Large_VLDL	80	rs8546	12	124809027	0.0004268349	0.04646401	0.03328861	ENSG00000196498
Cholesteryl_Esters_in_Very_Large_VLDL	81	rs9576481	13	38802461	4.267242e-05	0.01003954	0.03561585	ENSG00000120686
Cholesteryl_Esters_in_Very_Large_VLDL	82	rs7325952	13	75032773	0.000714888	0.0638384	0.04556621	ENSG00000118922
Cholesteryl_Esters_in_Very_Large_VLDL	83	rs221921	14	71586128	0.0003011994	0.03721096	0.03873373	ENSG00000100731
Cholesteryl_Esters_in_Very_Large_VLDL	84	rs8030169	15	44013177	4.207043e-05	0.009937207	0.006160364	ENSG00000166762
Cholesteryl_Esters_in_Very_Large_VLDL	85	rs35292095	15	78042758	0.0001846756	0.02727018	0.01913824	ENSG00000169783
Cholesteryl_Esters_in_Very_Large_VLDL	86	rs4788209	16	30013266	2.769048e-11	3.736503e-07	0.0005936575	ENSG00000169592
Cholesteryl_Esters_in_Very_Large_VLDL	87	rs61593058	16	68384496	1.334566e-05	0.004218659	0.002810181	ENSG00000132600
Cholesteryl_Esters_in_Very_Large_VLDL	88	rs9302600	16	69281769	0.0001508509	0.02394565	0.01654278	ENSG00000168807
Cholesteryl_Esters_in_Very_Large_VLDL	89	rs2159115	16	89831819	0.0001121893	0.0198076	0.03606421	ENSG00000187741
Cholesteryl_Esters_in_Very_Large_VLDL	90	rs57130712	17	2089035	0.0006302397	0.05907425	0.04214683	ENSG00000108963
Cholesteryl_Esters_in_Very_Large_VLDL	91	rs2189336	17	5326162	5.220397e-06	0.002007845	0.04968421	ENSG00000108559
Cholesteryl_Esters_in_Very_Large_VLDL	92	rs2955382	17	17947710	2.58549e-05	0.006998251	0.005387856	ENSG00000175662
Cholesteryl_Esters_in_Very_Large_VLDL	93	rs11263770	17	34896877	4.948714e-05	0.01110671	0.006997993	ENSG00000277161
Cholesteryl_Esters_in_Very_Large_VLDL	94	rs55938136	17	43798360	4.281067e-07	0.0002925516	0.007662446	ENSG00000186868
Cholesteryl_Esters_in_Very_Large_VLDL	94	rs8712	17	44101871	7.545503e-07	0.0004217835	0.003384555	ENSG00000120071
Cholesteryl_Esters_in_Very_Large_VLDL	95	rs6504584	17	46941419	0.0002290535	0.03125306	0.04404396	ENSG00000159202
Cholesteryl_Esters_in_Very_Large_VLDL	96	rs75016991	17	67424508	0.0003664896	0.04221026	0.03025806	ENSG00000154265
Cholesteryl_Esters_in_Very_Large_VLDL	97	rs8069918	17	74374536	0.0001934279	0.02805967	0.03305014	ENSG00000161542
Cholesteryl_Esters_in_Very_Large_VLDL	98	rs356909	18	26335841	5.377611e-05	0.01180604	0.02220478	ENSG00000170558
Cholesteryl_Esters_in_Very_Large_VLDL	99	rs11660990	18	50763049	0.0002304329	0.03136896	0.02231735	ENSG00000187323
Cholesteryl_Esters_in_Very_Large_VLDL	100	rs72926954	18	53070168	8.863282e-05	0.01687672	0.04039031	ENSG00000196628
Cholesteryl_Esters_in_Very_Large_VLDL	101	rs322126	19	11398724	7.384868e-06	0.002628843	0.002116532	ENSG00000105514
Cholesteryl_Esters_in_Very_Large_VLDL	102	rs3764567	19	19440066	6.840169e-11	3.736503e-07	5.568199e-08	ENSG00000129933
Cholesteryl_Esters_in_Very_Large_VLDL	103	rs8112528	19	39977173	0.0006013969	0.05747498	0.04102939	ENSG00000196235
Cholesteryl_Esters_in_Very_Large_VLDL	104	rs838144	19	49250239	1.223231e-05	0.003933197	0.002233748	ENSG00000176909
Cholesteryl_Esters_in_Very_Large_VLDL	105	rs10414643	19	50097784	1.820135e-07	0.0001542942	0.02555658	ENSG00000126464
Cholesteryl_Esters_in_Very_Large_VLDL	106	rs6028561	20	38254587	8.563435e-05	0.01647103	0.03693424	ENSG00000101452
Cholesteryl_Esters_in_Very_Large_VLDL	107	rs6019567	20	47595961	0.0003416051	0.04036113	0.03403472	ENSG00000124207
Cholesteryl_Esters_in_Very_Large_VLDL	108	rs446127	20	62154391	0.000145611	0.02343221	0.02043853	ENSG00000125534
Cholesteryl_Esters_in_Very_Large_VLDL	109	rs2823021	21	16416811	0.0004274484	0.04650684	0.03496959	ENSG00000180530
Cholesteryl_Esters_in_Very_Large_VLDL	109	rs2026847	21	16431762	0.0001814616	0.02697085	0.01890594	ENSG00000180530
Cholesteryl_Esters_in_Very_Large_VLDL	110	rs442972	21	40534757	0.0001197344	0.02066123	0.01394472	ENSG00000183527
Cholesteryl_Esters_in_Very_Large_VLDL	111	rs7364180	22	42218856	0.0002978454	0.03695334	0.03415662	ENSG00000100197
Cholesteryl_Esters_in_Very_Small_VLDL	1	rs6661134	1	93010908	1.349933e-05	0.004235912	0.004896776	ENSG00000122484
Cholesteryl_Esters_in_Very_Small_VLDL	2	rs11102213	1	109221612	0.0003419544	0.04034067	0.04548613	ENSG00000162639
Cholesteryl_Esters_in_Very_Small_VLDL	3	rs12136802	1	150450204	8.989497e-05	0.01700368	0.01884179	ENSG00000266472
Cholesteryl_Esters_in_Very_Small_VLDL	4	rs78444298	1	184672098	1.533897e-05	0.00467459	0.005370594	ENSG00000116406
Cholesteryl_Esters_in_Very_Small_VLDL	5	rs77674430	1	224517064	0.0002610299	0.03387312	0.03830264	ENSG00000143786
Cholesteryl_Esters_in_Very_Small_VLDL	6	rs5015511	2	22546852	1.966854e-05	0.005655172	0.01029893
Cholesteryl_Esters_in_Very_Small_VLDL	7	rs4233702	2	23929181	0.0001265193	0.02135188	0.03382757	ENSG00000219626
Cholesteryl_Esters_in_Very_Small_VLDL	8	rs1861848	2	71555356	0.0002395942	0.03207835	0.03625447	ENSG00000075292
Cholesteryl_Esters_in_Very_Small_VLDL	9	rs1429412	2	198190894	3.955871e-09	6.769152e-06	0.03477471	ENSG00000065413
Cholesteryl_Esters_in_Very_Small_VLDL	10	rs2624847	3	50174197	1.673098e-05	0.005004685	0.04324665	ENSG00000187492
Cholesteryl_Esters_in_Very_Small_VLDL	11	rs17331178	3	52847544	0.0002194499	0.03038481	0.03427702	ENSG00000055955
Cholesteryl_Esters_in_Very_Small_VLDL	12	rs62263123	3	117632263	1.971639e-06	0.0009243838	0.006115524	ENSG00000185565
Cholesteryl_Esters_in_Very_Small_VLDL	13	rs67451924	3	127867397	8.954483e-05	0.01695768	0.0187916	ENSG00000132394
Cholesteryl_Esters_in_Very_Small_VLDL	14	rs9845457	3	135914476	8.105912e-08	8.010665e-05	5.823817e-05	ENSG00000114054
Cholesteryl_Esters_in_Very_Small_VLDL	15	rs13107325	4	103188709	4.375757e-17	3.730779e-07	0.002968997	ENSG00000138821
Cholesteryl_Esters_in_Very_Small_VLDL	16	rs2696051	4	185604780	0.0001694707	0.02576613	0.0289156	ENSG00000151725
Cholesteryl_Esters_in_Very_Small_VLDL	17	rs12109048	5	74598434	2.147426e-05	0.006063013	0.006865817	ENSG00000152359
Cholesteryl_Esters_in_Very_Small_VLDL	18	rs12209170	6	69959318	0.0002374081	0.03190159	0.03604808	ENSG00000135298
Cholesteryl_Esters_in_Very_Small_VLDL	19	rs9390082	6	143640460	0.000176112	0.02642144	0.02967335	ENSG00000146416
Cholesteryl_Esters_in_Very_Small_VLDL	20	rs6931049	6	163997673	9.184943e-05	0.01725718	0.03843951	ENSG00000112531
Cholesteryl_Esters_in_Very_Small_VLDL	21	rs12668354	7	21531891	9.101528e-06	0.003091684	0.003655803	ENSG00000105866
Cholesteryl_Esters_in_Very_Small_VLDL	22	rs6656	7	44606098	8.308838e-06	0.002867888	0.003410222	ENSG00000158604
Cholesteryl_Esters_in_Very_Small_VLDL	23	rs564449	7	100321138	2.87114e-05	0.007538244	0.008458269	ENSG00000146830
Cholesteryl_Esters_in_Very_Small_VLDL	24	rs6987670	8	9883177	4.21044e-05	0.009905351	0.02299344	ENSG00000175806
Cholesteryl_Esters_in_Very_Small_VLDL	24	rs1986972	8	10268805	9.337767e-05	0.01745168	0.01933068	ENSG00000175806
Cholesteryl_Esters_in_Very_Small_VLDL	25	rs17715679	8	116565162	0.0002268422	0.03102369	0.03502301	ENSG00000104447
Cholesteryl_Esters_in_Very_Small_VLDL	25	rs702770	8	116853988	2.592222e-05	0.006981459	0.00785022	ENSG00000104447
Cholesteryl_Esters_in_Very_Small_VLDL	26	rs34116890	9	130583174	3.979501e-05	0.009499489	0.04682992	ENSG00000136877
Cholesteryl_Esters_in_Very_Small_VLDL	27	rs77926044	9	136265048	0.0002813482	0.03559633	0.04022213	ENSG00000175164
Cholesteryl_Esters_in_Very_Small_VLDL	28	rs1926032	10	104829469	1.668828e-10	5.530394e-07	0.02898568	ENSG00000076685
Cholesteryl_Esters_in_Very_Small_VLDL	29	rs11030300	11	28392940	9.65528e-05	0.01784578	0.03181512	ENSG00000121621
Cholesteryl_Esters_in_Very_Small_VLDL	30	rs12805732	11	61448384	0.0002896525	0.03626505	0.04673439	ENSG00000124920
Cholesteryl_Esters_in_Very_Small_VLDL	31	rs578001	11	63792977	1.041744e-05	0.003442492	0.004038893	ENSG00000110583
Cholesteryl_Esters_in_Very_Small_VLDL	32	rs2004649	11	65380916	0.0002264547	0.03099072	0.03498451	ENSG00000173327
Cholesteryl_Esters_in_Very_Small_VLDL	33	rs7309519	12	50652280	2.475204e-05	0.006739845	0.01082778	ENSG00000139624
Cholesteryl_Esters_in_Very_Small_VLDL	34	rs2649999	12	121380544	4.653879e-05	0.01062646	0.01190769	ENSG00000157895
Cholesteryl_Esters_in_Very_Small_VLDL	34	rs7965349	12	121471931	0.0003218917	0.03875006	0.04373038	ENSG00000135114
Cholesteryl_Esters_in_Very_Small_VLDL	35	rs35818434	12	123832912	2.28119e-06	0.001044614	0.006561369	ENSG00000183955
Cholesteryl_Esters_in_Very_Small_VLDL	36	rs722599	14	75327443	8.767616e-05	0.01670912	0.01852035	ENSG00000198208
Cholesteryl_Esters_in_Very_Small_VLDL	37	rs7163748	15	57896311	0.0002430273	0.03235269	0.03657481	ENSG00000263155
Cholesteryl_Esters_in_Very_Small_VLDL	38	rs6494037	15	59016315	1.188363e-05	0.003827573	0.007301477	ENSG00000137845
Cholesteryl_Esters_in_Very_Small_VLDL	39	rs2062248	15	64672319	0.0002128382	0.0297949	0.03358822	ENSG00000103671
Cholesteryl_Esters_in_Very_Small_VLDL	40	rs79217743	15	75117912	9.031469e-05	0.01705858	0.01890171	ENSG00000140474
Cholesteryl_Esters_in_Very_Small_VLDL	41	rs17514846	15	91416550	9.754792e-14	3.730779e-07	0.01640552	ENSG00000182511
Cholesteryl_Esters_in_Very_Small_VLDL	42	rs8044995	16	68189340	2.719305e-05	0.007242221	0.008134991	ENSG00000132600
Cholesteryl_Esters_in_Very_Small_VLDL	43	rs75329497	16	72052299	3.217182e-05	0.008171923	0.009152788	ENSG00000257017
Cholesteryl_Esters_in_Very_Small_VLDL	44	rs8044479	16	76345575	0.0002285012	0.03116421	0.03518708	ENSG00000152910
Cholesteryl_Esters_in_Very_Small_VLDL	45	rs11651265	17	5174744	4.011347e-05	0.009556511	0.02840651	ENSG00000108559
Cholesteryl_Esters_in_Very_Small_VLDL	46	rs4351	17	61569732	0.0003743642	0.04272284	0.04811563	ENSG00000159640
Cholesteryl_Esters_in_Very_Small_VLDL	47	rs75016991	17	67424508	0.0003664896	0.04216357	0.0474983	ENSG00000154265
Cholesteryl_Esters_in_Very_Small_VLDL	48	rs11653272	17	78639760	0.0001186268	0.02049994	0.02275546	ENSG00000141564
Cholesteryl_Esters_in_Very_Small_VLDL	49	rs322128	19	11402416	4.986809e-06	0.001922138	0.002303724	ENSG00000105514
Cholesteryl_Esters_in_Very_Small_VLDL	50	rs4808931	19	19358672	1.171256e-09	2.63606e-06	1.534086e-05	ENSG00000129933
Cholesteryl_Esters_in_Very_Small_VLDL	50	rs10402308	19	19657500	2.644244e-06	0.001175708	0.001396946	ENSG00000250067
Cholesteryl_Esters_in_Very_Small_VLDL	51	rs838144	19	49250239	1.223231e-05	0.003912141	0.00454693	ENSG00000176909
Cholesteryl_Esters_in_Very_Small_VLDL	52	rs80208643	21	19618935	0.0003827309	0.04330432	0.04875748	ENSG00000154645
Cholesteryl_Esters_in_Very_Small_VLDL	53	rs377098	21	40535216	0.0001201897	0.02067164	0.02321163	ENSG00000183527
Cholesteryl_Esters_in_Very_Small_VLDL	54	rs5758152	22	41382163	5.58724e-06	0.002105124	0.002523849	ENSG00000196236
Cholesteryl_Esters_in_VLDL	1	rs12410656	1	27397604	0.0004368584	0.0471564	0.04372439	ENSG00000142733
Cholesteryl_Esters_in_VLDL	2	rs2842198	1	43930738	3.136344e-06	0.001353879	0.04328645	ENSG00000066056
Cholesteryl_Esters_in_VLDL	3	rs3856224	1	91223871	0.0002363131	0.03185481	0.03005862	ENSG00000143032
Cholesteryl_Esters_in_VLDL	4	rs6661134	1	93010908	1.349933e-05	0.004257946	0.0037162	ENSG00000122484
Cholesteryl_Esters_in_VLDL	5	rs4423049	1	98409303	2.487968e-14	3.705441e-07	0.03126779	ENSG00000188641
Cholesteryl_Esters_in_VLDL	6	rs11102213	1	109221612	0.0003419544	0.04038698	0.03775719	ENSG00000162639
Cholesteryl_Esters_in_VLDL	7	rs78444298	1	184672098	1.533897e-05	0.004697976	0.004104786	ENSG00000116406
Cholesteryl_Esters_in_VLDL	8	rs2808476	1	200298150	5.622729e-05	0.01218643	0.01115868	ENSG00000162702
Cholesteryl_Esters_in_VLDL	9	rs77674430	1	224517064	0.0002610299	0.03391669	0.03932723	ENSG00000143786
Cholesteryl_Esters_in_VLDL	10	rs5015511	2	22546852	1.966854e-05	0.00568154	0.03980745
Cholesteryl_Esters_in_VLDL	11	rs34686340	2	24241950	0.000249911	0.03293417	0.03108889	ENSG00000186453
Cholesteryl_Esters_in_VLDL	12	rs113256314	2	27501510	0.0002970184	0.03688815	0.03464583	ENSG00000138030
Cholesteryl_Esters_in_VLDL	12	rs2272417	2	27706640	0.0004417783	0.04749045	0.04401812	ENSG00000138002
Cholesteryl_Esters_in_VLDL	12	rs79111922	2	27748793	0.0003057253	0.03755287	0.03524287	ENSG00000138100
Cholesteryl_Esters_in_VLDL	12	rs12474906	2	28033538	6.60137e-06	0.002406908	0.002096435	ENSG00000243147
Cholesteryl_Esters_in_VLDL	13	rs9309197	2	50993896	0.0002801943	0.03554665	0.03344091	ENSG00000179915
Cholesteryl_Esters_in_VLDL	14	rs17008755	2	61604429	0.00026588	0.03434024	0.03235734	ENSG00000162929
Cholesteryl_Esters_in_VLDL	15	rs4428007	2	62724102	0.0002795119	0.03549055	0.03339053	ENSG00000186889
Cholesteryl_Esters_in_VLDL	16	rs1666770	2	79224717	6.725941e-05	0.01384693	0.04787372	ENSG00000143954
Cholesteryl_Esters_in_VLDL	17	rs922807	2	155820549	0.0004622945	0.04884445	0.04520871	ENSG00000162989
Cholesteryl_Esters_in_VLDL	18	rs13032495	2	198189346	3.165469e-09	5.675178e-06	0.02530681	ENSG00000065413
Cholesteryl_Esters_in_VLDL	19	rs160217	3	12130637	0.0001915239	0.02789245	0.026272	ENSG00000157152
Cholesteryl_Esters_in_VLDL	20	rs11715554	3	36964216	7.663867e-05	0.01520691	0.02071211	ENSG00000093167
Cholesteryl_Esters_in_VLDL	21	rs12489732	3	52566820	4.058193e-09	6.851026e-06	0.005364779	ENSG00000168268
Cholesteryl_Esters_in_VLDL	22	rs71301815	3	53141306	9.24572e-07	0.0004966717	0.0004323619	ENSG00000163933
Cholesteryl_Esters_in_VLDL	23	rs1997479	3	71398494	0.0001371256	0.02256062	0.02107007	ENSG00000114861
Cholesteryl_Esters_in_VLDL	24	rs1093462	3	117747756	0.0003842825	0.04345622	0.04046734
Cholesteryl_Esters_in_VLDL	25	rs1735546	3	128075398	0.0001842673	0.02723395	0.04000478	ENSG00000132394
Cholesteryl_Esters_in_VLDL	26	rs9845457	3	135914476	8.105912e-08	8.001698e-05	8.155546e-05	ENSG00000114054
Cholesteryl_Esters_in_VLDL	27	rs73170828	3	156807428	0.0005127381	0.052032	0.04800743	ENSG00000163659
Cholesteryl_Esters_in_VLDL	28	rs77943567	4	802144	0.0003020751	0.03727653	0.03499467	ENSG00000145214
Cholesteryl_Esters_in_VLDL	29	rs10516786	4	87892341	0.0003514038	0.04110388	0.03839022	ENSG00000172493
Cholesteryl_Esters_in_VLDL	30	rs12109048	5	74598434	2.147426e-05	0.006090491	0.005353356	ENSG00000152359
Cholesteryl_Esters_in_VLDL	31	rs1995794	5	118751289	2.624858e-05	0.007079447	0.006250561	ENSG00000133835
Cholesteryl_Esters_in_VLDL	32	rs112859141	5	140072811	4.142359e-05	0.009821554	0.008860933	ENSG00000120314
Cholesteryl_Esters_in_VLDL	33	rs2174419	5	155912576	0.0002882987	0.03620264	0.03403011	ENSG00000170624
Cholesteryl_Esters_in_VLDL	34	rs12213673	6	111544839	3.98467e-05	0.009542055	0.01598689	ENSG00000173214
Cholesteryl_Esters_in_VLDL	35	rs74428361	7	6277609	0.0003729489	0.04266888	0.03977212	ENSG00000178397
Cholesteryl_Esters_in_VLDL	36	rs12668354	7	21531891	9.101528e-06	0.003109577	0.002716031	ENSG00000105866
Cholesteryl_Esters_in_VLDL	37	rs2711093	7	24617290	9.15012e-05	0.01724803	0.02656591	ENSG00000105926
Cholesteryl_Esters_in_VLDL	38	rs10257749	7	44388619	4.28247e-05	0.01006111	0.01194185	ENSG00000015676
Cholesteryl_Esters_in_VLDL	39	rs6656	7	44606098	8.308838e-06	0.002884951	0.002521716	ENSG00000158604
Cholesteryl_Esters_in_VLDL	40	rs314370	7	100453208	0.000176053	0.0264565	0.02489214	ENSG00000087077
Cholesteryl_Esters_in_VLDL	41	rs800895	8	116436385	0.0001972219	0.02839227	0.02675229	ENSG00000104447
Cholesteryl_Esters_in_VLDL	41	rs2694031	8	116859945	2.248724e-05	0.006310695	0.005551372	ENSG00000104447
Cholesteryl_Esters_in_VLDL	42	rs2796438	9	84323270	0.0004686673	0.04925282	0.04771102	ENSG00000196781
Cholesteryl_Esters_in_VLDL	43	rs12555047	9	96186490	0.0003616755	0.04186163	0.03905931	ENSG00000188938
Cholesteryl_Esters_in_VLDL	44	rs113361172	9	136281548	0.0004578482	0.04855618	0.04495523	ENSG00000175164
Cholesteryl_Esters_in_VLDL	45	rs10740451	10	77464314	0.0004948102	0.05087191	0.04699149	ENSG00000148655
Cholesteryl_Esters_in_VLDL	46	rs490937	11	30395895	0.0001972219	0.02839227	0.04041842	ENSG00000152219
Cholesteryl_Esters_in_VLDL	47	rs901750	11	47209472	2.324182e-05	0.006468372	0.008448813	ENSG00000149179
Cholesteryl_Esters_in_VLDL	48	rs7121067	11	63689879	1.497489e-05	0.004615237	0.005124463	ENSG00000072518
Cholesteryl_Esters_in_VLDL	49	rs36050407	12	57725629	1.216231e-05	0.003916273	0.003500539	ENSG00000123329
Cholesteryl_Esters_in_VLDL	50	rs2649999	12	121380544	4.653879e-05	0.01066007	0.009683487	ENSG00000157895
Cholesteryl_Esters_in_VLDL	50	rs7965349	12	121471931	0.0003218917	0.03879681	0.03635307	ENSG00000135114
Cholesteryl_Esters_in_VLDL	51	rs12310367	12	124486678	4.250535e-07	0.0002915842	0.0002322039	ENSG00000119242
Cholesteryl_Esters_in_VLDL	52	rs8546	12	124809027	0.0004268349	0.04646404	0.04311559	ENSG00000196498
Cholesteryl_Esters_in_VLDL	53	rs9516141	13	93566808	0.0002828674	0.03576509	0.03819546	ENSG00000183098
Cholesteryl_Esters_in_VLDL	54	rs722599	14	75327443	8.767616e-05	0.01674443	0.01542926	ENSG00000198208
Cholesteryl_Esters_in_VLDL	55	rs1257434	14	99666400	0.0001537284	0.0242215	0.03995866	ENSG00000127152
Cholesteryl_Esters_in_VLDL	56	rs8030169	15	44013177	4.207043e-05	0.009933139	0.008970394	ENSG00000166762
Cholesteryl_Esters_in_VLDL	57	rs11854184	15	49293194	2.06937e-05	0.005913606	0.03765621	ENSG00000138593
Cholesteryl_Esters_in_VLDL	58	rs79217743	15	75117912	9.031469e-05	0.0170941	0.01575925	ENSG00000140474
Cholesteryl_Esters_in_VLDL	59	rs35292095	15	78042758	0.0001846756	0.02727168	0.02567548	ENSG00000169783
Cholesteryl_Esters_in_VLDL	60	rs8044995	16	68189340	2.719305e-05	0.007272321	0.006430344	ENSG00000132600
Cholesteryl_Esters_in_VLDL	61	rs9302600	16	69281769	0.0001508509	0.02394691	0.02667215	ENSG00000168807
Cholesteryl_Esters_in_VLDL	62	rs75329497	16	72052299	3.217182e-05	0.00820339	0.00730124	ENSG00000257017
Cholesteryl_Esters_in_VLDL	63	rs9892559	17	2067737	0.0001017416	0.01852218	0.03260296	ENSG00000167720
Cholesteryl_Esters_in_VLDL	64	rs2189336	17	5326162	5.220397e-06	0.002008572	0.005297957	ENSG00000108559
Cholesteryl_Esters_in_VLDL	65	rs12941356	17	17716531	0.0002664647	0.03439078	0.03240274	ENSG00000175662
Cholesteryl_Esters_in_VLDL	66	rs886249	17	43946291	2.706336e-06	0.001207984	0.0193645	ENSG00000186868
Cholesteryl_Esters_in_VLDL	67	rs75016991	17	67424508	0.0003664896	0.04220939	0.03936638	ENSG00000154265
Cholesteryl_Esters_in_VLDL	68	rs356909	18	26335841	5.377611e-05	0.01180171	0.04930531	ENSG00000170558
Cholesteryl_Esters_in_VLDL	69	rs11661696	18	50755536	0.0002300469	0.03133634	0.02956373	ENSG00000187323
Cholesteryl_Esters_in_VLDL	70	rs322128	19	11402416	4.986809e-06	0.001935403	0.00166843	ENSG00000105514
Cholesteryl_Esters_in_VLDL	71	rs3764567	19	19440066	6.840169e-11	3.705441e-07	8.779028e-08	ENSG00000129933
Cholesteryl_Esters_in_VLDL	72	rs838144	19	49250239	1.223231e-05	0.003933118	0.003430567	ENSG00000176909
Cholesteryl_Esters_in_VLDL	73	rs9636612	21	16396991	0.000480478	0.04999519	0.04622058	ENSG00000180530
Cholesteryl_Esters_in_VLDL	74	rs442972	21	40534757	0.0001197344	0.02066013	0.01919051	ENSG00000183527
Cholesteryl_Esters_in_VLDL	75	rs5758172	22	41401228	1.736258e-05	0.005178542	0.008340028	ENSG00000196236
Cholesteryl_Esters_to_Total_Lipids_in_Chylomicrons_and_Extremely_Large_VLDL_percentage	1	rs62443039	7	2209354	5.793479e-08	6.077832e-05	0.03223963	ENSG00000122687
Cholesteryl_Esters_to_Total_Lipids_in_Chylomicrons_and_Extremely_Large_VLDL_percentage	2	rs57070985	19	4969053	1.512531e-06	0.0007508933	0.007283609	ENSG00000127663
Cholesteryl_Esters_to_Total_Lipids_in_Chylomicrons_and_Extremely_Large_VLDL_percentage	3	rs485186	19	49207206	1.839891e-05	0.005407526	0.01353276	ENSG00000176909
Cholesteryl_Esters_to_Total_Lipids_in_IDL_percentage	1	rs13374459	1	39571211	0.0003611834	0.04184854	0.0309686	ENSG00000127603
Cholesteryl_Esters_to_Total_Lipids_in_IDL_percentage	2	rs2251804	1	43917409	5.307296e-06	0.002043394	0.0009796324	ENSG00000066056
Cholesteryl_Esters_to_Total_Lipids_in_IDL_percentage	3	rs72694955	1	150133507	1.265197e-06	0.0006494752	0.0006829129	ENSG00000163131
Cholesteryl_Esters_to_Total_Lipids_in_IDL_percentage	4	rs111689685	1	153847116	2.955122e-05	0.007738227	0.02210543	ENSG00000143578
Cholesteryl_Esters_to_Total_Lipids_in_IDL_percentage	5	rs940397	1	200269903	7.582845e-05	0.01511299	0.02669426	ENSG00000162702
Cholesteryl_Esters_to_Total_Lipids_in_IDL_percentage	6	rs12022384	1	205077033	0.0004732257	0.0495677	0.03761029	ENSG00000184144
Cholesteryl_Esters_to_Total_Lipids_in_IDL_percentage	7	rs11807834	1	230272624	8.664121e-07	0.0004740786	0.001339787	ENSG00000143641
Cholesteryl_Esters_to_Total_Lipids_in_IDL_percentage	8	rs12025891	1	237992408	8.796484e-05	0.01680015	0.02371832	ENSG00000198626
Cholesteryl_Esters_to_Total_Lipids_in_IDL_percentage	9	rs12144559	1	243723214	1.719663e-06	0.0008419049	0.0319261	ENSG00000117020
Cholesteryl_Esters_to_Total_Lipids_in_IDL_percentage	10	rs1858124	2	22611482	3.744223e-06	0.001566689	0.04644991
Cholesteryl_Esters_to_Total_Lipids_in_IDL_percentage	11	rs4665347	2	27014522	0.00054933	0.05441455	0.04183569	ENSG00000213699
Cholesteryl_Esters_to_Total_Lipids_in_IDL_percentage	12	rs2272417	2	27706640	0.0004417783	0.04751563	0.03583222	ENSG00000138002
Cholesteryl_Esters_to_Total_Lipids_in_IDL_percentage	12	rs181391993	2	27752477	0.0002670492	0.03446103	0.02478139	ENSG00000115226
Cholesteryl_Esters_to_Total_Lipids_in_IDL_percentage	12	rs13027666	2	28058433	4.595009e-05	0.01058337	0.006114301	ENSG00000243147
Cholesteryl_Esters_to_Total_Lipids_in_IDL_percentage	13	rs72820499	2	48663080	0.0006612939	0.06092559	0.04759366	ENSG00000162869
Cholesteryl_Esters_to_Total_Lipids_in_IDL_percentage	14	rs10469966	2	73752368	7.004193e-07	0.000403408	0.0003246695	ENSG00000124356
Cholesteryl_Esters_to_Total_Lipids_in_IDL_percentage	15	rs7558541	2	139196940	0.0003995206	0.04451522	0.03833927	ENSG00000144228
Cholesteryl_Esters_to_Total_Lipids_in_IDL_percentage	16	rs11129383	3	30106169	5.383753e-06	0.002066705	0.04102484
Cholesteryl_Esters_to_Total_Lipids_in_IDL_percentage	17	rs1553656	3	36859705	3.493495e-05	0.008731867	0.029767	ENSG00000093167
Cholesteryl_Esters_to_Total_Lipids_in_IDL_percentage	18	rs648514	3	52467263	6.700843e-09	1.02188e-05	0.0009917776	ENSG00000162267
Cholesteryl_Esters_to_Total_Lipids_in_IDL_percentage	18	rs113474502	3	52799138	0.0005896759	0.05683603	0.04395371	ENSG00000168268
Cholesteryl_Esters_to_Total_Lipids_in_IDL_percentage	19	rs62244881	3	71569077	7.247639e-05	0.01464176	0.02904065	ENSG00000114861
Cholesteryl_Esters_to_Total_Lipids_in_IDL_percentage	20	rs58592880	3	135794742	0.0005198471	0.05252979	0.04018713	ENSG00000114054
Cholesteryl_Esters_to_Total_Lipids_in_IDL_percentage	20	rs13059045	3	135953306	0.0003739251	0.0427607	0.03174231	ENSG00000114054
Cholesteryl_Esters_to_Total_Lipids_in_IDL_percentage	20	rs6808312	3	136371504	7.277791e-09	1.094164e-05	3.168908e-06	ENSG00000114054
Cholesteryl_Esters_to_Total_Lipids_in_IDL_percentage	21	rs73170828	3	156807428	0.0005127381	0.05205934	0.03977563	ENSG00000163659
Cholesteryl_Esters_to_Total_Lipids_in_IDL_percentage	22	rs1813006	4	103001649	8.101954e-11	3.700868e-07	6.831033e-08	ENSG00000138821
Cholesteryl_Esters_to_Total_Lipids_in_IDL_percentage	22	rs10031823	4	103125031	0.0004039294	0.04484273	0.03351621	ENSG00000138821
Cholesteryl_Esters_to_Total_Lipids_in_IDL_percentage	22	rs233821	4	103204358	0.0001639057	0.02525319	0.01704556	ENSG00000138821
Cholesteryl_Esters_to_Total_Lipids_in_IDL_percentage	23	rs1995794	5	118751289	2.624858e-05	0.007090884	0.003817186	ENSG00000133835
Cholesteryl_Esters_to_Total_Lipids_in_IDL_percentage	24	rs4946936	6	109003321	4.424774e-05	0.01031129	0.03590339	ENSG00000118689
Cholesteryl_Esters_to_Total_Lipids_in_IDL_percentage	25	rs2521768	7	24784403	0.0002620444	0.03402561	0.02439568	ENSG00000105928
Cholesteryl_Esters_to_Total_Lipids_in_IDL_percentage	26	rs314294	7	100366917	5.32752e-06	0.002049592	0.0180227	ENSG00000087077
Cholesteryl_Esters_to_Total_Lipids_in_IDL_percentage	27	rs13241719	7	140538991	3.615875e-05	0.008947408	0.03507013	ENSG00000157764
Cholesteryl_Esters_to_Total_Lipids_in_IDL_percentage	28	rs10952458	7	140837624	0.0001956146	0.02826858	0.03874551	ENSG00000261115
Cholesteryl_Esters_to_Total_Lipids_in_IDL_percentage	29	rs17151193	8	10000309	9.81395e-06	0.003304273	0.002427068	ENSG00000175806
Cholesteryl_Esters_to_Total_Lipids_in_IDL_percentage	30	rs34761945	8	19778142	0.0001594432	0.02478255	0.01665886	ENSG00000175445
Cholesteryl_Esters_to_Total_Lipids_in_IDL_percentage	31	rs7017162	8	40769110	0.0003080331	0.03774703	0.03080787	ENSG00000165061
Cholesteryl_Esters_to_Total_Lipids_in_IDL_percentage	32	rs890235	8	64716469	0.0004600264	0.0487235	0.04205534
Cholesteryl_Esters_to_Total_Lipids_in_IDL_percentage	33	rs6996397	8	115292919	0.0005356429	0.05355248	0.04108165
Cholesteryl_Esters_to_Total_Lipids_in_IDL_percentage	34	rs6469626	8	117095855	0.0002179415	0.03031063	0.0469922	ENSG00000104447
Cholesteryl_Esters_to_Total_Lipids_in_IDL_percentage	35	rs73463141	9	31874672	7.745398e-05	0.01533405	0.02885839
Cholesteryl_Esters_to_Total_Lipids_in_IDL_percentage	36	rs1255496	10	65393613	0.0001160758	0.02026913	0.01301616	ENSG00000165476
Cholesteryl_Esters_to_Total_Lipids_in_IDL_percentage	37	rs4933509	10	91411383	0.0006540953	0.06051125	0.04721659	ENSG00000152782
Cholesteryl_Esters_to_Total_Lipids_in_IDL_percentage	38	rs138009835	10	104598995	6.283568e-12	3.700868e-07	0.02103475	ENSG00000076685
Cholesteryl_Esters_to_Total_Lipids_in_IDL_percentage	38	rs79780963	10	104952499	7.184429e-14	3.700868e-07	0.02539095	ENSG00000076685
Cholesteryl_Esters_to_Total_Lipids_in_IDL_percentage	39	rs11038864	11	46349103	3.031511e-07	0.0002291517	8.598114e-05	ENSG00000149091
Cholesteryl_Esters_to_Total_Lipids_in_IDL_percentage	39	rs7940441	11	46939027	0.0002349974	0.03176539	0.02248904	ENSG00000149179
Cholesteryl_Esters_to_Total_Lipids_in_IDL_percentage	39	rs3729986	11	47371598	1.090179e-07	0.0001026093	0.00568898	ENSG00000025434
Cholesteryl_Esters_to_Total_Lipids_in_IDL_percentage	40	rs2231884	11	65656564	0.0004571061	0.04853346	0.03671415	ENSG00000172803
Cholesteryl_Esters_to_Total_Lipids_in_IDL_percentage	41	rs4373974	11	113430486	2.181226e-06	0.001021143	0.01798601	ENSG00000170209
Cholesteryl_Esters_to_Total_Lipids_in_IDL_percentage	42	rs7109567	11	117403017	0.0001883977	0.02762765	0.01899654	ENSG00000149577
Cholesteryl_Esters_to_Total_Lipids_in_IDL_percentage	43	rs10894808	11	134256805	0.0001100005	0.01956348	0.01247459	ENSG00000109956
Cholesteryl_Esters_to_Total_Lipids_in_IDL_percentage	44	rs12425203	12	2474661	0.0002974836	0.03694499	0.04506555	ENSG00000151067
Cholesteryl_Esters_to_Total_Lipids_in_IDL_percentage	45	rs150460514	12	14415382	4.849035e-05	0.01097118	0.02081051	ENSG00000171681
Cholesteryl_Esters_to_Total_Lipids_in_IDL_percentage	46	rs3809114	12	57848639	3.378995e-05	0.008523255	0.007490649	ENSG00000123329
Cholesteryl_Esters_to_Total_Lipids_in_IDL_percentage	47	rs73359587	12	90669084	4.102228e-05	0.009765791	0.006182428
Cholesteryl_Esters_to_Total_Lipids_in_IDL_percentage	48	rs12825235	12	111234298	2.650467e-07	0.0002064624	0.00573104	ENSG00000111231
Cholesteryl_Esters_to_Total_Lipids_in_IDL_percentage	49	rs34841857	12	123725977	2.47587e-07	0.0001953621	0.001090074	ENSG00000051825
Cholesteryl_Esters_to_Total_Lipids_in_IDL_percentage	50	rs12310367	12	124486678	4.250535e-07	0.0002920619	0.0001154037	ENSG00000119242
Cholesteryl_Esters_to_Total_Lipids_in_IDL_percentage	51	rs9634697	13	58518221	4.576729e-05	0.01055464	0.03088719	ENSG00000118946
Cholesteryl_Esters_to_Total_Lipids_in_IDL_percentage	52	rs4883645	13	114824643	0.0002291087	0.03127542	0.02207207	ENSG00000185989
Cholesteryl_Esters_to_Total_Lipids_in_IDL_percentage	53	rs67981189	14	71472226	0.0002110926	0.02969415	0.04772054	ENSG00000100731
Cholesteryl_Esters_to_Total_Lipids_in_IDL_percentage	54	rs2273393	14	103357603	0.0005651765	0.05538619	0.04268556	ENSG00000131323
Cholesteryl_Esters_to_Total_Lipids_in_IDL_percentage	55	rs12906481	15	43759554	7.099375e-05	0.01442634	0.008758361	ENSG00000166762
Cholesteryl_Esters_to_Total_Lipids_in_IDL_percentage	55	rs8030169	15	44013177	4.207043e-05	0.009947625	0.005676473	ENSG00000166762
Cholesteryl_Esters_to_Total_Lipids_in_IDL_percentage	57	rs12900331	15	59431762	2.335051e-05	0.006501691	0.003460756	ENSG00000157450
Cholesteryl_Esters_to_Total_Lipids_in_IDL_percentage	58	rs12438181	15	78812098	1.294347e-10	4.518146e-07	0.03281043	ENSG00000041357
Cholesteryl_Esters_to_Total_Lipids_in_IDL_percentage	59	rs2049176	15	79392548	0.0003592624	0.04170823	0.03386436	ENSG00000058335
Cholesteryl_Esters_to_Total_Lipids_in_IDL_percentage	60	rs11150581	16	30030699	6.217059e-09	9.58784e-06	0.0001670755	ENSG00000169592
Cholesteryl_Esters_to_Total_Lipids_in_IDL_percentage	61	rs3743739	16	68293320	5.251976e-05	0.01161322	0.01724717	ENSG00000132600
Cholesteryl_Esters_to_Total_Lipids_in_IDL_percentage	62	rs78046672	16	69288227	0.0004155644	0.04569017	0.03451454	ENSG00000141076
Cholesteryl_Esters_to_Total_Lipids_in_IDL_percentage	63	rs11263770	17	34896877	4.948714e-05	0.01111783	0.006482374	ENSG00000277161
Cholesteryl_Esters_to_Total_Lipids_in_IDL_percentage	64	rs4795389	17	37772656	0.0001716125	0.02603661	0.04458989	ENSG00000161395
Cholesteryl_Esters_to_Total_Lipids_in_IDL_percentage	65	rs1800632	17	46970509	0.0004394373	0.04735707	0.03579858	ENSG00000159199
Cholesteryl_Esters_to_Total_Lipids_in_IDL_percentage	66	rs173032	18	29795076	0.0003877676	0.0437171	0.03852059	ENSG00000141434
Cholesteryl_Esters_to_Total_Lipids_in_IDL_percentage	67	rs322128	19	11402416	4.986809e-06	0.001943267	0.0009260251	ENSG00000105514
Cholesteryl_Esters_to_Total_Lipids_in_IDL_percentage	68	rs2965185	19	19525792	8.332352e-10	1.997959e-06	0.0003260297	ENSG00000167491
Cholesteryl_Esters_to_Total_Lipids_in_IDL_percentage	68	rs34755166	19	19665581	3.605276e-05	0.008929031	0.004993769	ENSG00000105726
Cholesteryl_Esters_to_Total_Lipids_in_IDL_percentage	69	rs6059779	20	32950325	7.477406e-05	0.01496705	0.009128205	ENSG00000078747
Cholesteryl_Esters_to_Total_Lipids_in_IDL_percentage	70	rs73624696	20	46357261	0.0007040853	0.06329918	0.04975377	ENSG00000196562
Cholesteryl_Esters_to_Total_Lipids_in_IDL_percentage	71	rs418359	21	40536734	0.0001288242	0.02166924	0.02275191	ENSG00000183527
Cholesteryl_Esters_to_Total_Lipids_in_IDL_percentage	72	rs134878	22	42663874	3.905675e-08	4.396489e-05	0.02263472	ENSG00000205702
Cholesteryl_Esters_to_Total_Lipids_in_Large_HDL_percentage	1	rs12410656	1	27397604	0.0004368584	0.04716766	0.0320748	ENSG00000142733
Cholesteryl_Esters_to_Total_Lipids_in_Large_HDL_percentage	2	rs13374459	1	39571211	0.0003611834	0.04183609	0.02838879	ENSG00000127603
Cholesteryl_Esters_to_Total_Lipids_in_Large_HDL_percentage	3	rs2842197	1	43927877	1.361853e-05	0.004284427	0.005251119	ENSG00000066056
Cholesteryl_Esters_to_Total_Lipids_in_Large_HDL_percentage	4	rs2590943	1	72874456	0.0005231234	0.05272786	0.03591563	ENSG00000172260
Cholesteryl_Esters_to_Total_Lipids_in_Large_HDL_percentage	5	rs6657732	1	85874495	0.0001591405	0.02473965	0.02376245	ENSG00000153904
Cholesteryl_Esters_to_Total_Lipids_in_Large_HDL_percentage	6	rs3856224	1	91223871	0.0002363131	0.03186344	0.02146095	ENSG00000143032
Cholesteryl_Esters_to_Total_Lipids_in_Large_HDL_percentage	7	rs67781210	1	95620418	2.972774e-05	0.007754452	0.02535033	ENSG00000152078
Cholesteryl_Esters_to_Total_Lipids_in_Large_HDL_percentage	8	rs1622611	1	98555553	1.695045e-12	3.740097e-07	0.005315023	ENSG00000188641
Cholesteryl_Esters_to_Total_Lipids_in_Large_HDL_percentage	8	rs17100664	1	98584403	0.0002160384	0.03013258	0.03023772	ENSG00000188641
Cholesteryl_Esters_to_Total_Lipids_in_Large_HDL_percentage	9	rs6700069	1	204968945	0.0001084017	0.01935956	0.03534142	ENSG00000163531
Cholesteryl_Esters_to_Total_Lipids_in_Large_HDL_percentage	9	rs3903399	1	205041542	0.0002810336	0.03562444	0.02409742	ENSG00000184144
Cholesteryl_Esters_to_Total_Lipids_in_Large_HDL_percentage	10	rs11807834	1	230272624	8.664121e-07	0.0004704198	0.02740533	ENSG00000143641
Cholesteryl_Esters_to_Total_Lipids_in_Large_HDL_percentage	11	rs3806517	2	27008442	0.000166305	0.02549099	0.01689565	ENSG00000115163
Cholesteryl_Esters_to_Total_Lipids_in_Large_HDL_percentage	12	rs113256314	2	27501510	0.0002970184	0.0368972	0.02497786	ENSG00000138030
Cholesteryl_Esters_to_Total_Lipids_in_Large_HDL_percentage	12	rs2272417	2	27706640	0.0004417783	0.04750172	0.03230613	ENSG00000138002
Cholesteryl_Esters_to_Total_Lipids_in_Large_HDL_percentage	12	rs72810505	2	28021658	2.917873e-05	0.007652638	0.004746247	ENSG00000158019
Cholesteryl_Esters_to_Total_Lipids_in_Large_HDL_percentage	12	rs12474906	2	28033538	6.60137e-06	0.002403727	0.001461385	ENSG00000243147
Cholesteryl_Esters_to_Total_Lipids_in_Large_HDL_percentage	13	rs12618630	2	37025076	0.0002141309	0.02996146	0.02008906	ENSG00000205221
Cholesteryl_Esters_to_Total_Lipids_in_Large_HDL_percentage	14	rs7592902	2	37136036	0.0001473422	0.02360948	0.01669567	ENSG00000115808
Cholesteryl_Esters_to_Total_Lipids_in_Large_HDL_percentage	15	rs10865247	2	50715796	0.000298517	0.03701299	0.02505796	ENSG00000179915
Cholesteryl_Esters_to_Total_Lipids_in_Large_HDL_percentage	16	rs17189680	2	54420705	0.0004388281	0.04730185	0.03216772	ENSG00000170634
Cholesteryl_Esters_to_Total_Lipids_in_Large_HDL_percentage	17	rs2215966	2	59017244	0.000297432	0.03692922	0.025
Cholesteryl_Esters_to_Total_Lipids_in_Large_HDL_percentage	18	rs10865397	2	73358292	0.0006481521	0.06014354	0.04232381	ENSG00000135624
Cholesteryl_Esters_to_Total_Lipids_in_Large_HDL_percentage	19	rs76077165	2	162893338	0.0002296607	0.03131246	0.02176778	ENSG00000197635
Cholesteryl_Esters_to_Total_Lipids_in_Large_HDL_percentage	20	rs11893926	2	170795564	0.0003498664	0.04099857	0.03440401	ENSG00000144357
Cholesteryl_Esters_to_Total_Lipids_in_Large_HDL_percentage	21	rs72923216	2	199913283	0.0005879345	0.05671545	0.04026976	ENSG00000119042
Cholesteryl_Esters_to_Total_Lipids_in_Large_HDL_percentage	22	rs67681818	2	228983984	3.24989e-05	0.008263139	0.005141081	ENSG00000153820
Cholesteryl_Esters_to_Total_Lipids_in_Large_HDL_percentage	23	rs6771444	3	29784901	0.0004097573	0.04525726	0.03075194	ENSG00000144642
Cholesteryl_Esters_to_Total_Lipids_in_Large_HDL_percentage	24	rs4789	3	36869439	2.269638e-05	0.006350072	0.01700821	ENSG00000093167
Cholesteryl_Esters_to_Total_Lipids_in_Large_HDL_percentage	25	rs2624847	3	50174197	1.673098e-05	0.005024956	0.003092852	ENSG00000187492
Cholesteryl_Esters_to_Total_Lipids_in_Large_HDL_percentage	26	rs11709284	3	52559705	3.799669e-11	3.740097e-07	6.97104e-05	ENSG00000162267
Cholesteryl_Esters_to_Total_Lipids_in_Large_HDL_percentage	26	rs2276816	3	52860816	0.0001489453	0.02376679	0.02817943	ENSG00000055955
Cholesteryl_Esters_to_Total_Lipids_in_Large_HDL_percentage	26	rs71301816	3	53142071	6.756573e-07	0.0003901341	0.0001957267	ENSG00000163933
Cholesteryl_Esters_to_Total_Lipids_in_Large_HDL_percentage	28	rs11707200	3	53243770	0.0003147269	0.03822959	0.03119343	ENSG00000055955
Cholesteryl_Esters_to_Total_Lipids_in_Large_HDL_percentage	29	rs2201103	3	63781484	0.0002628447	0.03408498	0.03205454	ENSG00000163634
Cholesteryl_Esters_to_Total_Lipids_in_Large_HDL_percentage	30	rs1997479	3	71398494	0.0001371256	0.02256481	0.01478476	ENSG00000114861
Cholesteryl_Esters_to_Total_Lipids_in_Large_HDL_percentage	31	rs34346645	3	71557945	1.429983e-06	0.0007180474	0.02361786	ENSG00000114861
Cholesteryl_Esters_to_Total_Lipids_in_Large_HDL_percentage	32	rs9865841	3	135876125	1.160326e-05	0.003774531	0.002317474	ENSG00000114054
Cholesteryl_Esters_to_Total_Lipids_in_Large_HDL_percentage	33	rs73170828	3	156807428	0.0005127381	0.05204326	0.03544596	ENSG00000163659
Cholesteryl_Esters_to_Total_Lipids_in_Large_HDL_percentage	34	rs462081	3	161095585	0.0007699377	0.06665616	0.0490751	ENSG00000169255
Cholesteryl_Esters_to_Total_Lipids_in_Large_HDL_percentage	35	rs9858533	3	161425444	6.724531e-07	0.0003887775	0.01503195	ENSG00000169255
Cholesteryl_Esters_to_Total_Lipids_in_Large_HDL_percentage	36	rs10470351	3	181106042	8.560037e-07	0.0004656742	0.02325621	ENSG00000181449
Cholesteryl_Esters_to_Total_Lipids_in_Large_HDL_percentage	37	rs9831938	3	185785996	0.0002790393	0.03546058	0.02398408	ENSG00000244405
Cholesteryl_Esters_to_Total_Lipids_in_Large_HDL_percentage	38	rs10516785	4	87892659	0.0002757249	0.03518567	0.0237939	ENSG00000163633
Cholesteryl_Esters_to_Total_Lipids_in_Large_HDL_percentage	39	rs77955054	4	102020946	0.0002405218	0.03220408	0.04064625	ENSG00000138814
Cholesteryl_Esters_to_Total_Lipids_in_Large_HDL_percentage	39	rs13136118	4	102743438	0.0008546958	0.07098595	0.04859501	ENSG00000153064
Cholesteryl_Esters_to_Total_Lipids_in_Large_HDL_percentage	39	rs6855246	4	103112470	1.333113e-12	3.740097e-07	5.918634e-08	ENSG00000138821
Cholesteryl_Esters_to_Total_Lipids_in_Large_HDL_percentage	40	rs7695096	4	103932556	0.0002045281	0.02907612	0.02076623	ENSG00000109323
Cholesteryl_Esters_to_Total_Lipids_in_Large_HDL_percentage	41	rs11750149	5	22884888	7.441886e-06	0.002641435	0.008833853	ENSG00000154162
Cholesteryl_Esters_to_Total_Lipids_in_Large_HDL_percentage	42	rs245494	5	57636145	0.0001415092	0.02302226	0.01511656	ENSG00000145632
Cholesteryl_Esters_to_Total_Lipids_in_Large_HDL_percentage	43	rs16872726	5	74958296	3.719685e-05	0.009108717	0.01412711	ENSG00000189045
Cholesteryl_Esters_to_Total_Lipids_in_Large_HDL_percentage	44	rs21126	5	104013782	0.0005809559	0.05630778	0.04466371
Cholesteryl_Esters_to_Total_Lipids_in_Large_HDL_percentage	45	rs6893184	5	118730867	9.976976e-05	0.01827382	0.03272415	ENSG00000145779
Cholesteryl_Esters_to_Total_Lipids_in_Large_HDL_percentage	46	rs9687752	5	126472883	0.000329873	0.03945047	0.02674232	ENSG00000173926
Cholesteryl_Esters_to_Total_Lipids_in_Large_HDL_percentage	47	rs10900851	5	137681986	0.0001247836	0.02120622	0.04789296	ENSG00000120709
Cholesteryl_Esters_to_Total_Lipids_in_Large_HDL_percentage	48	rs11739594	5	141709563	0.0005787708	0.05617913	0.0382834	ENSG00000187678
Cholesteryl_Esters_to_Total_Lipids_in_Large_HDL_percentage	49	rs2024080	5	144054515	0.0003718743	0.04260352	0.04319262	ENSG00000145817
Cholesteryl_Esters_to_Total_Lipids_in_Large_HDL_percentage	50	rs12525553	6	25504877	0.0002315899	0.03147387	0.02117995	ENSG00000079691
Cholesteryl_Esters_to_Total_Lipids_in_Large_HDL_percentage	52	rs217620	6	84257557	1.097851e-05	0.003612125	0.03790278	ENSG00000065609
Cholesteryl_Esters_to_Total_Lipids_in_Large_HDL_percentage	53	rs4946936	6	109003321	4.424774e-05	0.01029619	0.007537944	ENSG00000118689
Cholesteryl_Esters_to_Total_Lipids_in_Large_HDL_percentage	54	rs12197087	6	109254961	0.0002769361	0.03528651	0.02386366	ENSG00000118690
Cholesteryl_Esters_to_Total_Lipids_in_Large_HDL_percentage	55	rs9487653	6	111822689	2.066429e-06	0.0009691579	0.005476703	ENSG00000056972
Cholesteryl_Esters_to_Total_Lipids_in_Large_HDL_percentage	56	rs74440306	6	114173162	0.000647302	0.06009389	0.04098298	ENSG00000277443
Cholesteryl_Esters_to_Total_Lipids_in_Large_HDL_percentage	57	rs642209	6	118089396	0.0002016821	0.02880574	0.03321065	ENSG00000153989
Cholesteryl_Esters_to_Total_Lipids_in_Large_HDL_percentage	58	rs72969741	6	126110820	0.0006957473	0.06282376	0.04289487	ENSG00000111911
Cholesteryl_Esters_to_Total_Lipids_in_Large_HDL_percentage	59	rs2328473	6	143638002	0.0001854914	0.02735391	0.02219447	ENSG00000146416
Cholesteryl_Esters_to_Total_Lipids_in_Large_HDL_percentage	60	rs2190435	7	24561192	0.0001879335	0.02757707	0.0283702	ENSG00000105928
Cholesteryl_Esters_to_Total_Lipids_in_Large_HDL_percentage	60	rs2158063	7	24777871	9.7788e-05	0.01803719	0.01160697	ENSG00000105926
Cholesteryl_Esters_to_Total_Lipids_in_Large_HDL_percentage	61	rs314370	7	100453208	0.000176053	0.02646287	0.01758693	ENSG00000087077
Cholesteryl_Esters_to_Total_Lipids_in_Large_HDL_percentage	62	rs6955182	7	131627573	1.418369e-05	0.004424424	0.0343363	ENSG00000128567
Cholesteryl_Esters_to_Total_Lipids_in_Large_HDL_percentage	63	rs10255167	7	140676153	7.514059e-05	0.01500609	0.0279811	ENSG00000090263
Cholesteryl_Esters_to_Total_Lipids_in_Large_HDL_percentage	64	rs11996063	8	3618749	0.0007015865	0.06313988	0.04974966	ENSG00000183117
Cholesteryl_Esters_to_Total_Lipids_in_Large_HDL_percentage	65	rs2945230	8	8109936	0.0003484268	0.04089009	0.0277359	ENSG00000104626
Cholesteryl_Esters_to_Total_Lipids_in_Large_HDL_percentage	65	rs4840461	8	9904788	1.704218e-05	0.005099248	0.003139305	ENSG00000175806
Cholesteryl_Esters_to_Total_Lipids_in_Large_HDL_percentage	66	rs34761945	8	19778142	0.0001594432	0.02477207	0.02269958	ENSG00000175445
Cholesteryl_Esters_to_Total_Lipids_in_Large_HDL_percentage	67	rs10095797	8	33826585	0.0001741619	0.02627861	0.04948788	ENSG00000172728
Cholesteryl_Esters_to_Total_Lipids_in_Large_HDL_percentage	68	rs1149468	8	64591568	4.277396e-05	0.01005186	0.01123313	ENSG00000137563
Cholesteryl_Esters_to_Total_Lipids_in_Large_HDL_percentage	69	rs13275089	8	103662852	1.696719e-05	0.005081472	0.02446463	ENSG00000155090
Cholesteryl_Esters_to_Total_Lipids_in_Large_HDL_percentage	70	rs1905376	8	116533758	0.0004055557	0.04494981	0.03264597	ENSG00000104447
Cholesteryl_Esters_to_Total_Lipids_in_Large_HDL_percentage	71	rs10808480	8	117056398	0.000141821	0.02305426	0.03611678	ENSG00000104447
Cholesteryl_Esters_to_Total_Lipids_in_Large_HDL_percentage	72	rs837223	8	130971463	0.0006061557	0.05775747	0.03936623	ENSG00000153310
Cholesteryl_Esters_to_Total_Lipids_in_Large_HDL_percentage	73	rs60959054	8	144262407	0.0001959593	0.02829059	0.04883139	ENSG00000176956
Cholesteryl_Esters_to_Total_Lipids_in_Large_HDL_percentage	74	rs11557154	9	34107505	0.0003289662	0.03937805	0.02669234	ENSG00000198876
Cholesteryl_Esters_to_Total_Lipids_in_Large_HDL_percentage	75	rs10819447	9	131576416	0.0006857085	0.06227403	0.04250986	ENSG00000167136
Cholesteryl_Esters_to_Total_Lipids_in_Large_HDL_percentage	76	rs10827253	10	33674982	0.0004625258	0.04887072	0.03325409	ENSG00000099250
Cholesteryl_Esters_to_Total_Lipids_in_Large_HDL_percentage	77	rs34200680	10	33959014	0.0005892407	0.05679121	0.03870332	ENSG00000099250
Cholesteryl_Esters_to_Total_Lipids_in_Large_HDL_percentage	78	rs7898395	10	77231475	0.0008630142	0.07140249	0.04888457	ENSG00000148655
Cholesteryl_Esters_to_Total_Lipids_in_Large_HDL_percentage	79	rs61453845	10	96422065	0.0008590556	0.07120477	0.04874712	ENSG00000119969
Cholesteryl_Esters_to_Total_Lipids_in_Large_HDL_percentage	80	rs118079769	10	103418325	0.0004171792	0.04579272	0.03112272	ENSG00000107829
Cholesteryl_Esters_to_Total_Lipids_in_Large_HDL_percentage	81	rs879048	11	27638934	3.414881e-05	0.008573278	0.005345751	ENSG00000205213
Cholesteryl_Esters_to_Total_Lipids_in_Large_HDL_percentage	82	rs605765	11	30217503	1.586463e-05	0.004810618	0.002958831	ENSG00000152219
Cholesteryl_Esters_to_Total_Lipids_in_Large_HDL_percentage	83	rs7950336	11	46024183	0.000190194	0.02778107	0.0418205	ENSG00000121671
Cholesteryl_Esters_to_Total_Lipids_in_Large_HDL_percentage	83	rs11038791	11	46179754	0.0004575235	0.04854635	0.03302948	ENSG00000121671
Cholesteryl_Esters_to_Total_Lipids_in_Large_HDL_percentage	84	rs13448	11	46695414	7.075241e-06	0.002541227	0.001550165	ENSG00000180210
Cholesteryl_Esters_to_Total_Lipids_in_Large_HDL_percentage	84	rs11570054	11	47371130	1.768331e-07	0.0001509708	5.629376e-05	ENSG00000025434
Cholesteryl_Esters_to_Total_Lipids_in_Large_HDL_percentage	85	rs10838708	11	47441513	0.0004527866	0.0482359	0.03281451	ENSG00000109919
Cholesteryl_Esters_to_Total_Lipids_in_Large_HDL_percentage	86	rs10750859	11	57119552	0.0003610849	0.04182892	0.02964235	ENSG00000134802
Cholesteryl_Esters_to_Total_Lipids_in_Large_HDL_percentage	87	rs7941785	11	63861317	0.000326646	0.03919183	0.03322967	ENSG00000126432
Cholesteryl_Esters_to_Total_Lipids_in_Large_HDL_percentage	88	rs111953392	11	65595697	8.546424e-05	0.01644847	0.014818	ENSG00000172803
Cholesteryl_Esters_to_Total_Lipids_in_Large_HDL_percentage	89	rs7109567	11	117403017	0.0001883977	0.02761917	0.01840938	ENSG00000149577
Cholesteryl_Esters_to_Total_Lipids_in_Large_HDL_percentage	90	rs61910787	11	130744473	5.632193e-05	0.01220313	0.04130951	ENSG00000120451
Cholesteryl_Esters_to_Total_Lipids_in_Large_HDL_percentage	91	rs2917584	11	132539936	1.016639e-05	0.003386611	0.0352213	ENSG00000183715
Cholesteryl_Esters_to_Total_Lipids_in_Large_HDL_percentage	92	rs56205450	11	134546676	0.0003316847	0.03959456	0.02684177	ENSG00000151503
Cholesteryl_Esters_to_Total_Lipids_in_Large_HDL_percentage	92	rs1944870	11	134562295	8.66643e-07	0.0004705245	0.02438443	ENSG00000109956
Cholesteryl_Esters_to_Total_Lipids_in_Large_HDL_percentage	93	rs10772757	12	14404281	0.0005961947	0.05719177	0.03897812	ENSG00000171681
Cholesteryl_Esters_to_Total_Lipids_in_Large_HDL_percentage	94	rs7301566	12	50581647	0.0001416963	0.02304147	0.04847384	ENSG00000139624
Cholesteryl_Esters_to_Total_Lipids_in_Large_HDL_percentage	95	rs9738646	12	57834911	6.004039e-06	0.002233316	0.001350223	ENSG00000123329
Cholesteryl_Esters_to_Total_Lipids_in_Large_HDL_percentage	96	rs11615556	12	90636997	5.721111e-05	0.01233848	0.01692724
Cholesteryl_Esters_to_Total_Lipids_in_Large_HDL_percentage	97	rs1426371	12	108629780	0.000249749	0.03293048	0.03019341	ENSG00000075035
Cholesteryl_Esters_to_Total_Lipids_in_Large_HDL_percentage	98	rs4766428	12	110723245	8.069147e-14	3.740097e-07	0.01059121	ENSG00000111229
Cholesteryl_Esters_to_Total_Lipids_in_Large_HDL_percentage	99	rs7976422	12	122636556	0.0007756315	0.06693485	0.04577412	ENSG00000158113
Cholesteryl_Esters_to_Total_Lipids_in_Large_HDL_percentage	100	rs7952868	12	122846949	0.0001139061	0.02000947	0.01297068	ENSG00000111011
Cholesteryl_Esters_to_Total_Lipids_in_Large_HDL_percentage	101	rs73230058	12	123593899	0.0001789976	0.02674589	0.01778823	ENSG00000150967
Cholesteryl_Esters_to_Total_Lipids_in_Large_HDL_percentage	101	rs1716180	12	123682081	2.464225e-11	3.740097e-07	2.889962e-07	ENSG00000051825
Cholesteryl_Esters_to_Total_Lipids_in_Large_HDL_percentage	103	rs12310367	12	124486678	4.250535e-07	0.0002911855	0.0001274632	ENSG00000119242
Cholesteryl_Esters_to_Total_Lipids_in_Large_HDL_percentage	104	rs1924181	13	38768892	0.0002931337	0.03659431	0.02985786	ENSG00000120686
Cholesteryl_Esters_to_Total_Lipids_in_Large_HDL_percentage	105	rs2937331	13	56009322	0.0003816148	0.04328376	0.02938792
Cholesteryl_Esters_to_Total_Lipids_in_Large_HDL_percentage	106	rs9537346	13	56843506	7.532369e-05	0.01503146	0.009615977
Cholesteryl_Esters_to_Total_Lipids_in_Large_HDL_percentage	107	rs7332857	13	58828747	8.75645e-06	0.00301094	0.002381762
Cholesteryl_Esters_to_Total_Lipids_in_Large_HDL_percentage	108	rs1414154	13	80168006	0.0007264763	0.06445847	0.04403976	ENSG00000139746
Cholesteryl_Esters_to_Total_Lipids_in_Large_HDL_percentage	109	rs2239647	14	33292743	8.70098e-09	1.275948e-05	0.01457013	ENSG00000151320
Cholesteryl_Esters_to_Total_Lipids_in_Large_HDL_percentage	110	rs2526886	14	71359064	3.22173e-05	0.008208636	0.005105113	ENSG00000100731
Cholesteryl_Esters_to_Total_Lipids_in_Large_HDL_percentage	111	rs17104975	14	72428634	7.607672e-07	0.0004239923	0.02954517	ENSG00000182732
Cholesteryl_Esters_to_Total_Lipids_in_Large_HDL_percentage	112	rs4906270	14	103364737	0.000163545	0.02520545	0.01669255	ENSG00000131323
Cholesteryl_Esters_to_Total_Lipids_in_Large_HDL_percentage	113	rs8030169	15	44013177	4.207043e-05	0.009932242	0.00624889	ENSG00000166762
Cholesteryl_Esters_to_Total_Lipids_in_Large_HDL_percentage	114	rs8034610	15	64628917	0.0004773143	0.04980953	0.04269062	ENSG00000103671
Cholesteryl_Esters_to_Total_Lipids_in_Large_HDL_percentage	115	rs144378790	15	73687743	0.0002724533	0.03491104	0.02360393	ENSG00000067141
Cholesteryl_Esters_to_Total_Lipids_in_Large_HDL_percentage	116	rs6422425	15	83452049	0.0007560656	0.06596848	0.04509731	ENSG00000278662
Cholesteryl_Esters_to_Total_Lipids_in_Large_HDL_percentage	117	rs74031101	15	98231874	0.0001369998	0.02255147	0.03990119	ENSG00000140450
Cholesteryl_Esters_to_Total_Lipids_in_Large_HDL_percentage	118	rs3814883	16	29994922	9.236995e-12	3.740097e-07	1.09482e-06	ENSG00000169592
Cholesteryl_Esters_to_Total_Lipids_in_Large_HDL_percentage	118	rs147553474	16	30050605	0.0005944581	0.05709218	0.0389098	ENSG00000102882
Cholesteryl_Esters_to_Total_Lipids_in_Large_HDL_percentage	119	rs62037145	16	57496927	0.0005499944	0.054438	0.03708888	ENSG00000088682
Cholesteryl_Esters_to_Total_Lipids_in_Large_HDL_percentage	120	rs61593058	16	68384496	1.334566e-05	0.004214741	0.002589291	ENSG00000132600
Cholesteryl_Esters_to_Total_Lipids_in_Large_HDL_percentage	121	rs217179	16	72214974	0.0002141309	0.02996146	0.02295523	ENSG00000257017
Cholesteryl_Esters_to_Total_Lipids_in_Large_HDL_percentage	122	rs2955373	17	17973617	1.207935e-05	0.003892525	0.002390069	ENSG00000175662
Cholesteryl_Esters_to_Total_Lipids_in_Large_HDL_percentage	123	rs11263770	17	34896877	4.948714e-05	0.01110337	0.007040338	ENSG00000277161
Cholesteryl_Esters_to_Total_Lipids_in_Large_HDL_percentage	124	rs12453682	17	37770005	9.010489e-05	0.01707211	0.01096403	ENSG00000161395
Cholesteryl_Esters_to_Total_Lipids_in_Large_HDL_percentage	125	rs2526011	17	42288128	0.0001890936	0.02768207	0.01845412	ENSG00000108312
Cholesteryl_Esters_to_Total_Lipids_in_Large_HDL_percentage	126	rs35929648	17	47002543	8.444883e-05	0.01630751	0.01045466	ENSG00000159202
Cholesteryl_Esters_to_Total_Lipids_in_Large_HDL_percentage	127	rs57603438	17	49953617	0.0007396636	0.0651389	0.04684207	ENSG00000154975
Cholesteryl_Esters_to_Total_Lipids_in_Large_HDL_percentage	128	rs11869638	17	53043894	0.0002870476	0.03611159	0.04452101	ENSG00000166260
Cholesteryl_Esters_to_Total_Lipids_in_Large_HDL_percentage	129	rs346803	17	74381567	0.000134731	0.0223087	0.0162169	ENSG00000176170
Cholesteryl_Esters_to_Total_Lipids_in_Large_HDL_percentage	130	rs149604798	18	9536251	0.0002903287	0.03637309	0.0246153	ENSG00000017797
Cholesteryl_Esters_to_Total_Lipids_in_Large_HDL_percentage	131	rs11665242	18	50907127	5.952386e-05	0.01268091	0.008089138	ENSG00000187323
Cholesteryl_Esters_to_Total_Lipids_in_Large_HDL_percentage	132	rs112048489	18	53037388	0.0004348866	0.04703272	0.03198136	ENSG00000196628
Cholesteryl_Esters_to_Total_Lipids_in_Large_HDL_percentage	133	rs10401120	18	53192498	3.098211e-06	0.001340399	0.03549067	ENSG00000196628
Cholesteryl_Esters_to_Total_Lipids_in_Large_HDL_percentage	134	rs8098032	18	53239302	1.293281e-07	0.0001178947	0.02529358	ENSG00000196628
Cholesteryl_Esters_to_Total_Lipids_in_Large_HDL_percentage	135	rs72934587	18	53551147	0.0007630095	0.06631427	0.04533949	ENSG00000196628
Cholesteryl_Esters_to_Total_Lipids_in_Large_HDL_percentage	136	rs7241572	18	77580712	4.098571e-10	1.134658e-06	0.02564987	ENSG00000122490
Cholesteryl_Esters_to_Total_Lipids_in_Large_HDL_percentage	137	rs57070985	19	4969053	1.512531e-06	0.0007515722	0.0004068665	ENSG00000127663
Cholesteryl_Esters_to_Total_Lipids_in_Large_HDL_percentage	138	rs72999390	19	18944172	4.073134e-05	0.009698928	0.006091216	ENSG00000006015
Cholesteryl_Esters_to_Total_Lipids_in_Large_HDL_percentage	139	rs2965185	19	19525792	8.332352e-10	2.024585e-06	6.403811e-06	ENSG00000167491
Cholesteryl_Esters_to_Total_Lipids_in_Large_HDL_percentage	139	rs34755166	19	19665581	3.605276e-05	0.008913066	0.005569987	ENSG00000105726
Cholesteryl_Esters_to_Total_Lipids_in_Large_HDL_percentage	140	rs838133	19	49259529	0.000123494	0.02106991	0.01786551	ENSG00000105538
Cholesteryl_Esters_to_Total_Lipids_in_Large_HDL_percentage	141	rs12462109	19	52343496	0.0001934855	0.02807383	0.01873277	ENSG00000161551
Cholesteryl_Esters_to_Total_Lipids_in_Large_HDL_percentage	142	rs6059779	20	32950325	7.477406e-05	0.0149551	0.009566678	ENSG00000078747
Cholesteryl_Esters_to_Total_Lipids_in_Large_HDL_percentage	143	rs6015886	20	37406182	1.451896e-08	1.96155e-05	0.01456226	ENSG00000101442
Cholesteryl_Esters_to_Total_Lipids_in_Large_HDL_percentage	144	rs6073636	20	43713593	7.408373e-05	0.01485839	0.02611959	ENSG00000101109
Cholesteryl_Esters_to_Total_Lipids_in_Large_HDL_percentage	145	rs9636612	21	16396991	0.000480478	0.0500066	0.03404064	ENSG00000180530
Cholesteryl_Esters_to_Total_Lipids_in_Large_LDL_percentage	1	rs78444298	1	184672098	1.533897e-05	0.004686188	0.00567756	ENSG00000116406
Cholesteryl_Esters_to_Total_Lipids_in_Large_LDL_percentage	2	rs12474906	2	28033538	6.60137e-06	0.002401161	0.002770759	ENSG00000243147
Cholesteryl_Esters_to_Total_Lipids_in_Large_LDL_percentage	3	rs12713008	2	48503561	5.152066e-06	0.001982853	0.002223452	ENSG00000162869
Cholesteryl_Esters_to_Total_Lipids_in_Large_LDL_percentage	4	rs2624847	3	50174197	1.673098e-05	0.005016345	0.009757787	ENSG00000187492
Cholesteryl_Esters_to_Total_Lipids_in_Large_LDL_percentage	5	rs687339	3	135932359	2.457676e-05	0.006718403	0.01314143	ENSG00000114054
Cholesteryl_Esters_to_Total_Lipids_in_Large_LDL_percentage	6	rs9831938	3	185785996	0.0002790393	0.03543042	0.04989543	ENSG00000244405
Cholesteryl_Esters_to_Total_Lipids_in_Large_LDL_percentage	7	rs13107325	4	103188709	4.375757e-17	3.732558e-07	0.000109287	ENSG00000138821
Cholesteryl_Esters_to_Total_Lipids_in_Large_LDL_percentage	8	rs7773483	6	157093113	0.0002751979	0.03511163	0.04943474	ENSG00000049618
Cholesteryl_Esters_to_Total_Lipids_in_Large_LDL_percentage	9	rs144529361	7	6273146	0.0002082695	0.02939932	0.04095952	ENSG00000178397
Cholesteryl_Esters_to_Total_Lipids_in_Large_LDL_percentage	10	rs314370	7	100453208	0.000176053	0.02643865	0.03654593	ENSG00000087077
Cholesteryl_Esters_to_Total_Lipids_in_Large_LDL_percentage	11	rs1878561	8	8092405	5.539748e-05	0.01204057	0.01579308	ENSG00000104626
Cholesteryl_Esters_to_Total_Lipids_in_Large_LDL_percentage	11	rs73197294	8	10277978	0.0002701784	0.03468829	0.04882298	ENSG00000177710
Cholesteryl_Esters_to_Total_Lipids_in_Large_LDL_percentage	12	rs12677407	8	52833278	0.0001853167	0.02731287	0.03784397	ENSG00000168300
Cholesteryl_Esters_to_Total_Lipids_in_Large_LDL_percentage	13	rs62523388	8	144241914	1.278749e-05	0.004061438	0.00487453	ENSG00000176956
Cholesteryl_Esters_to_Total_Lipids_in_Large_LDL_percentage	14	rs1255496	10	65393613	0.0001160758	0.0202345	0.02726878	ENSG00000165476
Cholesteryl_Esters_to_Total_Lipids_in_Large_LDL_percentage	15	rs79443985	11	46710829	3.103224e-08	3.649699e-05	0.0003638519	ENSG00000175216
Cholesteryl_Esters_to_Total_Lipids_in_Large_LDL_percentage	16	rs12313155	12	53651863	0.0001852001	0.02730215	0.04413028	ENSG00000135476
Cholesteryl_Esters_to_Total_Lipids_in_Large_LDL_percentage	17	rs9738646	12	57834911	6.004039e-06	0.002231184	0.002844412	ENSG00000123329
Cholesteryl_Esters_to_Total_Lipids_in_Large_LDL_percentage	18	rs4906270	14	103364737	0.000163545	0.02518229	0.03468049	ENSG00000131323
Cholesteryl_Esters_to_Total_Lipids_in_Large_LDL_percentage	19	rs7163748	15	57896311	0.0002430273	0.03237537	0.04544173	ENSG00000263155
Cholesteryl_Esters_to_Total_Lipids_in_Large_LDL_percentage	20	rs653765	15	59042012	1.02409e-05	0.003403211	0.02169551	ENSG00000137845
Cholesteryl_Esters_to_Total_Lipids_in_Large_LDL_percentage	21	rs35292095	15	78042758	0.0001846756	0.0272538	0.03775625	ENSG00000169783
Cholesteryl_Esters_to_Total_Lipids_in_Large_LDL_percentage	22	rs61593058	16	68384496	1.334566e-05	0.004208154	0.005063113	ENSG00000132600
Cholesteryl_Esters_to_Total_Lipids_in_Large_LDL_percentage	23	rs8067895	17	2030234	0.0001346047	0.02227281	0.03029042	ENSG00000167720
Cholesteryl_Esters_to_Total_Lipids_in_Large_LDL_percentage	24	rs3764567	19	19440066	6.840169e-11	3.732558e-07	7.967449e-08	ENSG00000129933
Cholesteryl_Esters_to_Total_Lipids_in_Large_LDL_percentage	25	rs838145	19	49248730	4.943009e-05	0.01107661	0.01443642	ENSG00000105538
Cholesteryl_Esters_to_Total_Lipids_in_Large_LDL_percentage	26	rs6509439	19	50105239	1.032706e-08	1.468379e-05	5.642954e-06	ENSG00000126456
Cholesteryl_Esters_to_Total_Lipids_in_Large_LDL_percentage	27	rs1205346	20	32914269	0.0001184963	0.02050543	0.04140778	ENSG00000078747
Cholesteryl_Esters_to_Total_Lipids_in_Large_VLDL_percentage	1	rs1817342	1	61048100	4.280779e-05	0.01005943	0.02763326	ENSG00000162598
Cholesteryl_Esters_to_Total_Lipids_in_Large_VLDL_percentage	2	rs1556562	1	93034023	1.739453e-05	0.005185417	0.007390975	ENSG00000122484
Cholesteryl_Esters_to_Total_Lipids_in_Large_VLDL_percentage	3	rs1908298	1	111316215	0.0001614974	0.02499441	0.03102428	ENSG00000156171
Cholesteryl_Esters_to_Total_Lipids_in_Large_VLDL_percentage	4	rs12116970	1	150466925	0.0001850836	0.02731851	0.0364342	ENSG00000266472
Cholesteryl_Esters_to_Total_Lipids_in_Large_VLDL_percentage	5	rs9803993	1	243672125	1.575164e-06	0.0007769629	0.000660314	ENSG00000117020
Cholesteryl_Esters_to_Total_Lipids_in_Large_VLDL_percentage	6	rs4233702	2	23929181	0.0001265193	0.02139995	0.02084274	ENSG00000219626
Cholesteryl_Esters_to_Total_Lipids_in_Large_VLDL_percentage	7	rs3806517	2	27008442	0.000166305	0.02549454	0.02348832	ENSG00000115163
Cholesteryl_Esters_to_Total_Lipids_in_Large_VLDL_percentage	8	rs113256314	2	27501510	0.0002970184	0.03689885	0.03490985	ENSG00000138030
Cholesteryl_Esters_to_Total_Lipids_in_Large_VLDL_percentage	8	rs2272417	2	27706640	0.0004417783	0.04749943	0.04578852	ENSG00000138002
Cholesteryl_Esters_to_Total_Lipids_in_Large_VLDL_percentage	8	rs55861662	2	27989110	2.962558e-05	0.007738638	0.006951667	ENSG00000158019
Cholesteryl_Esters_to_Total_Lipids_in_Large_VLDL_percentage	8	rs12474906	2	28033538	6.60137e-06	0.002407302	0.002180337	ENSG00000243147
Cholesteryl_Esters_to_Total_Lipids_in_Large_VLDL_percentage	9	rs12373628	2	37022427	0.0004075624	0.04509539	0.04682284	ENSG00000205221
Cholesteryl_Esters_to_Total_Lipids_in_Large_VLDL_percentage	10	rs1430345	2	73370682	0.0001808171	0.0269209	0.02489279	ENSG00000135624
Cholesteryl_Esters_to_Total_Lipids_in_Large_VLDL_percentage	11	rs13014947	2	193742999	7.168415e-05	0.01451781	0.04753068
Cholesteryl_Esters_to_Total_Lipids_in_Large_VLDL_percentage	12	rs3773125	3	30032470	2.517917e-05	0.006850984	0.01329384	ENSG00000144642
Cholesteryl_Esters_to_Total_Lipids_in_Large_VLDL_percentage	13	rs6810010	3	31091438	0.0001621003	0.02505794	0.02305842	ENSG00000144644
Cholesteryl_Esters_to_Total_Lipids_in_Large_VLDL_percentage	14	rs78229370	3	35414425	0.0001262626	0.02137043	0.0473098	ENSG00000172995
Cholesteryl_Esters_to_Total_Lipids_in_Large_VLDL_percentage	15	rs2624847	3	50174197	1.673098e-05	0.005028532	0.03904293	ENSG00000187492
Cholesteryl_Esters_to_Total_Lipids_in_Large_VLDL_percentage	16	rs524986	3	52228496	1.863544e-06	0.0008936247	0.002884178	ENSG00000168268
Cholesteryl_Esters_to_Total_Lipids_in_Large_VLDL_percentage	17	rs7625448	3	53120766	6.231145e-06	0.002297291	0.002763063	ENSG00000163933
Cholesteryl_Esters_to_Total_Lipids_in_Large_VLDL_percentage	18	rs9820605	3	70479267	0.000152995	0.02416115	0.0329822	ENSG00000242120
Cholesteryl_Esters_to_Total_Lipids_in_Large_VLDL_percentage	19	rs525773	3	135936453	2.461574e-05	0.006741322	0.008665795	ENSG00000114054
Cholesteryl_Esters_to_Total_Lipids_in_Large_VLDL_percentage	20	rs9831938	3	185785996	0.0002790393	0.03546212	0.03347667	ENSG00000244405
Cholesteryl_Esters_to_Total_Lipids_in_Large_VLDL_percentage	21	rs150899	4	103689069	9.198862e-05	0.01731919	0.01563875	ENSG00000109323
Cholesteryl_Esters_to_Total_Lipids_in_Large_VLDL_percentage	22	rs12109048	5	74598434	2.147426e-05	0.006089649	0.005469762	ENSG00000152359
Cholesteryl_Esters_to_Total_Lipids_in_Large_VLDL_percentage	23	rs12198653	6	69971086	0.0002579803	0.0336566	0.03311736	ENSG00000135298
Cholesteryl_Esters_to_Total_Lipids_in_Large_VLDL_percentage	24	rs548692	6	84235749	1.675249e-05	0.005033714	0.02576629	ENSG00000065609
Cholesteryl_Esters_to_Total_Lipids_in_Large_VLDL_percentage	25	rs9321902	6	143679712	1.209923e-05	0.003900476	0.007668893	ENSG00000146416
Cholesteryl_Esters_to_Total_Lipids_in_Large_VLDL_percentage	26	rs1744925	6	163887376	0.0001469717	0.02357747	0.02701403	ENSG00000112531
Cholesteryl_Esters_to_Total_Lipids_in_Large_VLDL_percentage	27	rs11983472	7	21547750	2.993178e-05	0.007794766	0.007002659	ENSG00000105866
Cholesteryl_Esters_to_Total_Lipids_in_Large_VLDL_percentage	28	rs217370	7	44615161	0.0001956721	0.028267	0.03245125	ENSG00000158604
Cholesteryl_Esters_to_Total_Lipids_in_Large_VLDL_percentage	29	rs314373	7	100456595	0.000176525	0.02651132	0.04326343	ENSG00000087077
Cholesteryl_Esters_to_Total_Lipids_in_Large_VLDL_percentage	30	rs11775187	8	1797767	4.713384e-05	0.01075376	0.03894835	ENSG00000104728
Cholesteryl_Esters_to_Total_Lipids_in_Large_VLDL_percentage	31	rs2976933	8	8254875	0.0001062606	0.01910156	0.01727494	ENSG00000275342
Cholesteryl_Esters_to_Total_Lipids_in_Large_VLDL_percentage	31	rs17150950	8	9881009	4.098808e-05	0.009746145	0.008806825	ENSG00000175806
Cholesteryl_Esters_to_Total_Lipids_in_Large_VLDL_percentage	31	rs55743011	8	10151141	3.049571e-05	0.007896647	0.007095218	ENSG00000175806
Cholesteryl_Esters_to_Total_Lipids_in_Large_VLDL_percentage	32	rs890235	8	64716469	0.0004600264	0.04870648	0.04705622
Cholesteryl_Esters_to_Total_Lipids_in_Large_VLDL_percentage	33	rs11557154	9	34107505	0.0003289662	0.03937925	0.03740824	ENSG00000198876
Cholesteryl_Esters_to_Total_Lipids_in_Large_VLDL_percentage	34	rs10818699	9	101028095	0.0002834431	0.03582241	0.03383608	ENSG00000095383
Cholesteryl_Esters_to_Total_Lipids_in_Large_VLDL_percentage	35	rs77926044	9	136265048	0.0002813482	0.03565173	0.03366581	ENSG00000175164
Cholesteryl_Esters_to_Total_Lipids_in_Large_VLDL_percentage	36	rs1255496	10	65393613	0.0001160758	0.02026171	0.03529947	ENSG00000165476
Cholesteryl_Esters_to_Total_Lipids_in_Large_VLDL_percentage	37	rs77449307	10	103385599	0.0001727995	0.02614766	0.02413141	ENSG00000107829
Cholesteryl_Esters_to_Total_Lipids_in_Large_VLDL_percentage	38	rs143928707	10	104822954	8.666133e-06	0.002988779	0.009269201	ENSG00000076685
Cholesteryl_Esters_to_Total_Lipids_in_Large_VLDL_percentage	39	rs10838843	11	48260401	0.000124526	0.02118446	0.01923332	ENSG00000134571
Cholesteryl_Esters_to_Total_Lipids_in_Large_VLDL_percentage	40	rs578001	11	63792977	1.041744e-05	0.003461394	0.02033035	ENSG00000110583
Cholesteryl_Esters_to_Total_Lipids_in_Large_VLDL_percentage	41	rs12801731	11	65549606	5.069763e-05	0.01129588	0.01025635	ENSG00000172922
Cholesteryl_Esters_to_Total_Lipids_in_Large_VLDL_percentage	42	rs538645	11	118711069	0.000449016	0.04798404	0.04629748	ENSG00000110367
Cholesteryl_Esters_to_Total_Lipids_in_Large_VLDL_percentage	43	rs12224700	11	134570087	1.879812e-06	0.0008996878	0.03309939	ENSG00000109956
Cholesteryl_Esters_to_Total_Lipids_in_Large_VLDL_percentage	44	rs2649999	12	121380544	4.653879e-05	0.01066213	0.009665176	ENSG00000157895
Cholesteryl_Esters_to_Total_Lipids_in_Large_VLDL_percentage	45	rs2686386	12	121639657	7.57919e-05	0.01509889	0.0234313	ENSG00000135124
Cholesteryl_Esters_to_Total_Lipids_in_Large_VLDL_percentage	46	rs1716182	12	123686127	1.483303e-08	1.986266e-05	0.001204058	ENSG00000051825
Cholesteryl_Esters_to_Total_Lipids_in_Large_VLDL_percentage	47	rs7133378	12	124409502	1.652628e-05	0.004978877	0.03363196	ENSG00000119242
Cholesteryl_Esters_to_Total_Lipids_in_Large_VLDL_percentage	48	rs9569811	13	58646190	5.640076e-05	0.01221737	0.03883753	ENSG00000118946
Cholesteryl_Esters_to_Total_Lipids_in_Large_VLDL_percentage	49	rs4982264	14	35827491	0.0001562884	0.02447064	0.04191696	ENSG00000092020
Cholesteryl_Esters_to_Total_Lipids_in_Large_VLDL_percentage	50	rs2526882	14	71374702	6.776383e-05	0.01393131	0.01262907	ENSG00000100731
Cholesteryl_Esters_to_Total_Lipids_in_Large_VLDL_percentage	51	rs722599	14	75327443	8.767616e-05	0.01675284	0.01512904	ENSG00000198208
Cholesteryl_Esters_to_Total_Lipids_in_Large_VLDL_percentage	52	rs8017887	14	103776818	1.970981e-05	0.005689465	0.005583204	ENSG00000100664
Cholesteryl_Esters_to_Total_Lipids_in_Large_VLDL_percentage	53	rs7163748	15	57896311	0.0002430273	0.03240536	0.03041522	ENSG00000263155
Cholesteryl_Esters_to_Total_Lipids_in_Large_VLDL_percentage	54	rs6494037	15	59016315	1.188363e-05	0.003847727	0.01578777	ENSG00000137845
Cholesteryl_Esters_to_Total_Lipids_in_Large_VLDL_percentage	55	rs4777185	15	64672593	0.0001386952	0.02273518	0.02076121	ENSG00000103671
Cholesteryl_Esters_to_Total_Lipids_in_Large_VLDL_percentage	56	rs79217743	15	75117912	9.031469e-05	0.01710257	0.0154438	ENSG00000140474
Cholesteryl_Esters_to_Total_Lipids_in_Large_VLDL_percentage	57	rs869481	16	4452584	0.0002516918	0.03308879	0.0311092	ENSG00000153406
Cholesteryl_Esters_to_Total_Lipids_in_Large_VLDL_percentage	58	rs8054556	16	29958216	1.795959e-11	3.704718e-07	0.01979197	ENSG00000169592
Cholesteryl_Esters_to_Total_Lipids_in_Large_VLDL_percentage	59	rs56303487	16	68029739	0.000171256	0.02599469	0.04696191	ENSG00000132600
Cholesteryl_Esters_to_Total_Lipids_in_Large_VLDL_percentage	60	rs75329497	16	72052299	3.217182e-05	0.008202482	0.007374963	ENSG00000257017
Cholesteryl_Esters_to_Total_Lipids_in_Large_VLDL_percentage	61	rs2955382	17	17947710	2.58549e-05	0.00699554	0.007805312	ENSG00000175662
Cholesteryl_Esters_to_Total_Lipids_in_Large_VLDL_percentage	62	rs11869638	17	53043894	0.0002870476	0.03611318	0.03799799	ENSG00000166260
Cholesteryl_Esters_to_Total_Lipids_in_Large_VLDL_percentage	63	rs75016991	17	67424508	0.0003664896	0.04221948	0.04030741	ENSG00000154265
Cholesteryl_Esters_to_Total_Lipids_in_Large_VLDL_percentage	64	rs346803	17	74381567	0.000134731	0.02231378	0.02034409	ENSG00000176170
Cholesteryl_Esters_to_Total_Lipids_in_Large_VLDL_percentage	65	rs8073414	17	78615899	4.794071e-05	0.01087618	0.009888853	ENSG00000171246
Cholesteryl_Esters_to_Total_Lipids_in_Large_VLDL_percentage	66	rs149604798	18	9536251	0.0002903287	0.0363747	0.03438699	ENSG00000017797
Cholesteryl_Esters_to_Total_Lipids_in_Large_VLDL_percentage	67	rs170914	18	69768873	0.0001627027	0.02512118	0.02312068
Cholesteryl_Esters_to_Total_Lipids_in_Large_VLDL_percentage	68	rs57070985	19	4969053	1.512531e-06	0.0007526795	0.0006392142	ENSG00000127663
Cholesteryl_Esters_to_Total_Lipids_in_Large_VLDL_percentage	69	rs2965185	19	19525792	8.332352e-10	2.003635e-06	0.0004665296	ENSG00000167491
Cholesteryl_Esters_to_Total_Lipids_in_Large_VLDL_percentage	70	rs602662	19	49206985	3.405919e-05	0.008559304	0.008619555	ENSG00000176920
Cholesteryl_Esters_to_Total_Lipids_in_Large_VLDL_percentage	71	rs2116922	19	50103252	1.654994e-07	0.0001430218	0.0009244732	ENSG00000142546
Cholesteryl_Esters_to_Total_Lipids_in_Medium_HDL_percentage	1	rs12410656	1	27397604	0.0004368584	0.04713902	0.03150536	ENSG00000142733
Cholesteryl_Esters_to_Total_Lipids_in_Medium_HDL_percentage	2	rs13374459	1	39571211	0.0003611834	0.04180867	0.02794607	ENSG00000127603
Cholesteryl_Esters_to_Total_Lipids_in_Medium_HDL_percentage	3	rs2842198	1	43930738	3.136344e-06	0.001353451	0.0008378475	ENSG00000066056
Cholesteryl_Esters_to_Total_Lipids_in_Medium_HDL_percentage	4	rs3856224	1	91223871	0.0002363131	0.03184199	0.02943531	ENSG00000143032
Cholesteryl_Esters_to_Total_Lipids_in_Medium_HDL_percentage	5	rs1938573	1	98484617	9.454072e-13	3.789424e-07	0.001023042	ENSG00000188641
Cholesteryl_Esters_to_Total_Lipids_in_Medium_HDL_percentage	5	rs17100664	1	98584403	0.0002160384	0.03011322	0.02002698	ENSG00000188641
Cholesteryl_Esters_to_Total_Lipids_in_Medium_HDL_percentage	7	rs78681982	1	150130096	1.274252e-05	0.004057715	0.002637054	ENSG00000163131
Cholesteryl_Esters_to_Total_Lipids_in_Medium_HDL_percentage	8	rs76289965	1	174068936	1.820971e-05	0.005368399	0.02297848	ENSG00000117592
Cholesteryl_Esters_to_Total_Lipids_in_Medium_HDL_percentage	9	rs78444298	1	184672098	1.533897e-05	0.00469623	0.01817522	ENSG00000116406
Cholesteryl_Esters_to_Total_Lipids_in_Medium_HDL_percentage	10	rs7524440	1	190107648	0.0007273022	0.06447616	0.04666684	ENSG00000162670
Cholesteryl_Esters_to_Total_Lipids_in_Medium_HDL_percentage	11	rs12033493	1	205062433	0.0003872841	0.04364364	0.02916956	ENSG00000184144
Cholesteryl_Esters_to_Total_Lipids_in_Medium_HDL_percentage	12	rs11807834	1	230272624	8.664121e-07	0.0004710899	0.00160807	ENSG00000143641
Cholesteryl_Esters_to_Total_Lipids_in_Medium_HDL_percentage	13	rs2384465	2	27004470	0.0001832165	0.02712752	0.0370122	ENSG00000115163
Cholesteryl_Esters_to_Total_Lipids_in_Medium_HDL_percentage	14	rs113256314	2	27501510	0.0002970184	0.03687194	0.02464921	ENSG00000138030
Cholesteryl_Esters_to_Total_Lipids_in_Medium_HDL_percentage	14	rs2272417	2	27706640	0.0004417783	0.04747305	0.03172871	ENSG00000138002
Cholesteryl_Esters_to_Total_Lipids_in_Medium_HDL_percentage	14	rs72810505	2	28021658	2.917873e-05	0.007653357	0.004917377	ENSG00000158019
Cholesteryl_Esters_to_Total_Lipids_in_Medium_HDL_percentage	14	rs12474906	2	28033538	6.60137e-06	0.002405786	0.001567288	ENSG00000243147
Cholesteryl_Esters_to_Total_Lipids_in_Medium_HDL_percentage	15	rs12618630	2	37025076	0.0002141309	0.02994231	0.01990703	ENSG00000205221
Cholesteryl_Esters_to_Total_Lipids_in_Medium_HDL_percentage	16	rs10865247	2	50715796	0.000298517	0.03698767	0.02472679	ENSG00000179915
Cholesteryl_Esters_to_Total_Lipids_in_Medium_HDL_percentage	17	rs17189680	2	54420705	0.0004388281	0.04727319	0.03863202	ENSG00000170634
Cholesteryl_Esters_to_Total_Lipids_in_Medium_HDL_percentage	18	rs2215966	2	59017244	0.000297432	0.03690394	0.02467066
Cholesteryl_Esters_to_Total_Lipids_in_Medium_HDL_percentage	19	rs17008755	2	61604429	0.00026588	0.03432546	0.03989438	ENSG00000162929
Cholesteryl_Esters_to_Total_Lipids_in_Medium_HDL_percentage	20	rs11893926	2	170795564	0.0003498664	0.04097146	0.03388695	ENSG00000144357
Cholesteryl_Esters_to_Total_Lipids_in_Medium_HDL_percentage	21	rs36191868	2	228999054	0.0001194089	0.02061864	0.01339283	ENSG00000153820
Cholesteryl_Esters_to_Total_Lipids_in_Medium_HDL_percentage	22	rs6771444	3	29784901	0.0004097573	0.04522882	0.03086253	ENSG00000144642
Cholesteryl_Esters_to_Total_Lipids_in_Medium_HDL_percentage	23	rs6550435	3	36864489	4.544767e-09	7.565411e-06	0.003053818	ENSG00000168016
Cholesteryl_Esters_to_Total_Lipids_in_Medium_HDL_percentage	24	rs2624847	3	50174197	1.673098e-05	0.005027094	0.006584592	ENSG00000187492
Cholesteryl_Esters_to_Total_Lipids_in_Medium_HDL_percentage	25	rs11709284	3	52559705	3.799669e-11	3.789424e-07	6.556707e-07	ENSG00000162267
Cholesteryl_Esters_to_Total_Lipids_in_Medium_HDL_percentage	25	rs71301816	3	53142071	6.756573e-07	0.0003907566	0.0002109853	ENSG00000163933
Cholesteryl_Esters_to_Total_Lipids_in_Medium_HDL_percentage	27	rs11707200	3	53243770	0.0003147269	0.03820351	0.02554189	ENSG00000055955
Cholesteryl_Esters_to_Total_Lipids_in_Medium_HDL_percentage	28	rs2201103	3	63781484	0.0002628447	0.03406145	0.02276509	ENSG00000163634
Cholesteryl_Esters_to_Total_Lipids_in_Medium_HDL_percentage	29	rs1997479	3	71398494	0.0001371256	0.02255354	0.02474539	ENSG00000114861
Cholesteryl_Esters_to_Total_Lipids_in_Medium_HDL_percentage	30	rs830628	3	71674676	0.00070575	0.06333782	0.04532121	ENSG00000114861
Cholesteryl_Esters_to_Total_Lipids_in_Medium_HDL_percentage	31	rs58592880	3	135794742	0.0005198471	0.05248448	0.03507578	ENSG00000114054
Cholesteryl_Esters_to_Total_Lipids_in_Medium_HDL_percentage	31	rs13059045	3	135953306	0.0003739251	0.04272046	0.02855402	ENSG00000114054
Cholesteryl_Esters_to_Total_Lipids_in_Medium_HDL_percentage	31	rs7634476	3	136398387	5.858725e-09	9.217054e-06	2.188144e-05	ENSG00000114054
Cholesteryl_Esters_to_Total_Lipids_in_Medium_HDL_percentage	32	rs114744971	3	142748221	5.425426e-05	0.01187693	0.04506495	ENSG00000163714
Cholesteryl_Esters_to_Total_Lipids_in_Medium_HDL_percentage	33	rs73170828	3	156807428	0.0005127381	0.0520143	0.03476283	ENSG00000163659
Cholesteryl_Esters_to_Total_Lipids_in_Medium_HDL_percentage	34	rs9831938	3	185785996	0.0002790393	0.03543621	0.02368671	ENSG00000244405
Cholesteryl_Esters_to_Total_Lipids_in_Medium_HDL_percentage	35	rs77943567	4	802144	0.0003020751	0.03726011	0.03898212	ENSG00000145214
Cholesteryl_Esters_to_Total_Lipids_in_Medium_HDL_percentage	36	rs9996208	4	87001998	0.0006528229	0.06038782	0.04036391	ENSG00000109339
Cholesteryl_Esters_to_Total_Lipids_in_Medium_HDL_percentage	37	rs10516785	4	87892659	0.0002757249	0.03516146	0.02350252	ENSG00000163633
Cholesteryl_Esters_to_Total_Lipids_in_Medium_HDL_percentage	38	rs13107325	4	103188709	4.375757e-17	3.789424e-07	5.17213e-08	ENSG00000138821
Cholesteryl_Esters_to_Total_Lipids_in_Medium_HDL_percentage	39	rs223487	4	103683546	0.000714888	0.06382466	0.04272503	ENSG00000109323
Cholesteryl_Esters_to_Total_Lipids_in_Medium_HDL_percentage	40	rs11738207	5	22985084	9.041102e-06	0.003091878	0.00626346	ENSG00000154162
Cholesteryl_Esters_to_Total_Lipids_in_Medium_HDL_percentage	41	rs245494	5	57636145	0.0001415092	0.02301062	0.01506506	ENSG00000145632
Cholesteryl_Esters_to_Total_Lipids_in_Medium_HDL_percentage	42	rs2455466	5	118762025	2.976486e-05	0.007761891	0.006438806	ENSG00000145779
Cholesteryl_Esters_to_Total_Lipids_in_Medium_HDL_percentage	43	rs35131895	5	137748877	0.0001462299	0.02348727	0.04517661	ENSG00000120709
Cholesteryl_Esters_to_Total_Lipids_in_Medium_HDL_percentage	44	rs10223116	5	140192643	1.664487e-05	0.0050063	0.04158772	ENSG00000213523
Cholesteryl_Esters_to_Total_Lipids_in_Medium_HDL_percentage	45	rs11739594	5	141709563	0.0005787708	0.05615077	0.0375161	ENSG00000187678
Cholesteryl_Esters_to_Total_Lipids_in_Medium_HDL_percentage	46	rs2174419	5	155912576	0.0002882987	0.03618681	0.02418991	ENSG00000170624
Cholesteryl_Esters_to_Total_Lipids_in_Medium_HDL_percentage	47	rs12525553	6	25504877	0.0002315899	0.03145289	0.04351759	ENSG00000079691
Cholesteryl_Esters_to_Total_Lipids_in_Medium_HDL_percentage	48	rs56776090	6	54974009	0.000710738	0.06360434	0.04257367	ENSG00000137252
Cholesteryl_Esters_to_Total_Lipids_in_Medium_HDL_percentage	49	rs9398171	6	108983527	2.297447e-05	0.006409849	0.00434508	ENSG00000118689
Cholesteryl_Esters_to_Total_Lipids_in_Medium_HDL_percentage	50	rs12198945	6	109190856	0.0003158984	0.03828895	0.02771602	ENSG00000118690
Cholesteryl_Esters_to_Total_Lipids_in_Medium_HDL_percentage	51	rs9487653	6	111822689	2.066429e-06	0.0009700957	0.0007465346	ENSG00000056972
Cholesteryl_Esters_to_Total_Lipids_in_Medium_HDL_percentage	52	rs9376824	6	144891032	0.0003892175	0.0437746	0.0394914	ENSG00000152818
Cholesteryl_Esters_to_Total_Lipids_in_Medium_HDL_percentage	53	rs2302071	7	2296696	0.0003495687	0.04094907	0.02737292	ENSG00000122687
Cholesteryl_Esters_to_Total_Lipids_in_Medium_HDL_percentage	54	rs2711091	7	24622086	7.628071e-06	0.002692539	0.002239767	ENSG00000105926
Cholesteryl_Esters_to_Total_Lipids_in_Medium_HDL_percentage	55	rs73105355	7	44475931	0.0006819344	0.06203879	0.04531005	ENSG00000015676
Cholesteryl_Esters_to_Total_Lipids_in_Medium_HDL_percentage	55	rs217370	7	44615161	0.0001956721	0.02824844	0.01872102	ENSG00000158604
Cholesteryl_Esters_to_Total_Lipids_in_Medium_HDL_percentage	56	rs4727614	7	104600854	1.573128e-11	3.789424e-07	0.02009702	ENSG00000135250
Cholesteryl_Esters_to_Total_Lipids_in_Medium_HDL_percentage	57	rs13236223	7	140666965	6.545211e-05	0.01356268	0.008779287	ENSG00000090263
Cholesteryl_Esters_to_Total_Lipids_in_Medium_HDL_percentage	58	rs11996063	8	3618749	0.0007015865	0.06311392	0.04223674	ENSG00000183117
Cholesteryl_Esters_to_Total_Lipids_in_Medium_HDL_percentage	59	rs330927	8	9002248	0.000591416	0.05688876	0.03800732	ENSG00000173281
Cholesteryl_Esters_to_Total_Lipids_in_Medium_HDL_percentage	59	rs17151193	8	10000309	9.81395e-06	0.00329401	0.002151174	ENSG00000175806
Cholesteryl_Esters_to_Total_Lipids_in_Medium_HDL_percentage	59	rs55743011	8	10151141	3.049571e-05	0.007894267	0.01339493	ENSG00000175806
Cholesteryl_Esters_to_Total_Lipids_in_Medium_HDL_percentage	60	rs34761945	8	19778142	0.0001594432	0.02475893	0.01630084	ENSG00000175445
Cholesteryl_Esters_to_Total_Lipids_in_Medium_HDL_percentage	61	rs790568	8	64621676	3.98467e-05	0.009539238	0.01779968	ENSG00000137563
Cholesteryl_Esters_to_Total_Lipids_in_Medium_HDL_percentage	62	rs10955752	8	116530831	0.0004481304	0.04789885	0.0416178	ENSG00000104447
Cholesteryl_Esters_to_Total_Lipids_in_Medium_HDL_percentage	62	rs6469626	8	117095855	0.0002179415	0.03028226	0.0201456	ENSG00000104447
Cholesteryl_Esters_to_Total_Lipids_in_Medium_HDL_percentage	63	rs837223	8	130971463	0.0006061557	0.05772933	0.03856682	ENSG00000153310
Cholesteryl_Esters_to_Total_Lipids_in_Medium_HDL_percentage	64	rs2796438	9	84323270	0.0004686673	0.04923533	0.03825745	ENSG00000196781
Cholesteryl_Esters_to_Total_Lipids_in_Medium_HDL_percentage	65	rs59326991	9	96235885	6.627791e-05	0.0136933	0.01143261	ENSG00000188938
Cholesteryl_Esters_to_Total_Lipids_in_Medium_HDL_percentage	66	rs2977999	9	131579807	0.0006936589	0.06268388	0.04194131	ENSG00000171097
Cholesteryl_Esters_to_Total_Lipids_in_Medium_HDL_percentage	67	rs7910623	10	33865952	0.0008296179	0.06968288	0.04771612	ENSG00000099250
Cholesteryl_Esters_to_Total_Lipids_in_Medium_HDL_percentage	68	rs75888368	10	34000712	0.0003067002	0.0376095	0.02514366	ENSG00000099250
Cholesteryl_Esters_to_Total_Lipids_in_Medium_HDL_percentage	69	rs1255496	10	65393613	0.0001160758	0.02024735	0.01314105	ENSG00000165476
Cholesteryl_Esters_to_Total_Lipids_in_Medium_HDL_percentage	70	rs4746299	10	77213842	0.0003488737	0.04089673	0.04965613	ENSG00000148655
Cholesteryl_Esters_to_Total_Lipids_in_Medium_HDL_percentage	70	rs7898395	10	77231475	0.0008630142	0.07138137	0.04793879	ENSG00000148655
Cholesteryl_Esters_to_Total_Lipids_in_Medium_HDL_percentage	71	rs10740451	10	77464314	0.0004948102	0.05085434	0.04040394	ENSG00000148655
Cholesteryl_Esters_to_Total_Lipids_in_Medium_HDL_percentage	72	rs118079769	10	103418325	0.0004171792	0.04576423	0.03058612	ENSG00000107829
Cholesteryl_Esters_to_Total_Lipids_in_Medium_HDL_percentage	73	rs72829749	10	125678982	0.0005563623	0.05480246	0.04506942	ENSG00000121898
Cholesteryl_Esters_to_Total_Lipids_in_Medium_HDL_percentage	74	rs879048	11	27638934	3.414881e-05	0.008573061	0.005513114	ENSG00000205213
Cholesteryl_Esters_to_Total_Lipids_in_Medium_HDL_percentage	75	rs605765	11	30217503	1.586463e-05	0.004812825	0.003117064	ENSG00000152219
Cholesteryl_Esters_to_Total_Lipids_in_Medium_HDL_percentage	76	rs7950336	11	46024183	0.000190194	0.0277645	0.03359359	ENSG00000121671
Cholesteryl_Esters_to_Total_Lipids_in_Medium_HDL_percentage	76	rs11038791	11	46179754	0.0004575235	0.04851757	0.03242712	ENSG00000121671
Cholesteryl_Esters_to_Total_Lipids_in_Medium_HDL_percentage	77	rs7123635	11	46987704	1.233245e-05	0.003955568	0.002572117	ENSG00000149179
Cholesteryl_Esters_to_Total_Lipids_in_Medium_HDL_percentage	77	rs11570054	11	47371130	1.768331e-07	0.0001511877	0.0003778424	ENSG00000025434
Cholesteryl_Esters_to_Total_Lipids_in_Medium_HDL_percentage	78	rs7941785	11	63861317	0.000326646	0.03916538	0.02618362	ENSG00000126432
Cholesteryl_Esters_to_Total_Lipids_in_Medium_HDL_percentage	79	rs111953392	11	65595697	8.546424e-05	0.01644176	0.01803563	ENSG00000172803
Cholesteryl_Esters_to_Total_Lipids_in_Medium_HDL_percentage	80	rs7109567	11	117403017	0.0001883977	0.02760279	0.01827322	ENSG00000149577
Cholesteryl_Esters_to_Total_Lipids_in_Medium_HDL_percentage	81	rs61910787	11	130744473	5.632193e-05	0.01219993	0.03381146	ENSG00000120451
Cholesteryl_Esters_to_Total_Lipids_in_Medium_HDL_percentage	82	rs12425203	12	2474661	0.0002974836	0.03690794	0.02467334	ENSG00000151067
Cholesteryl_Esters_to_Total_Lipids_in_Medium_HDL_percentage	83	rs487722	12	57824165	2.988101e-06	0.001305584	0.0008391551	ENSG00000123329
Cholesteryl_Esters_to_Total_Lipids_in_Medium_HDL_percentage	84	rs4766428	12	110723245	8.069147e-14	3.789424e-07	0.02694722	ENSG00000111229
Cholesteryl_Esters_to_Total_Lipids_in_Medium_HDL_percentage	85	rs10849770	12	121055923	0.0001799373	0.02681973	0.03467145	ENSG00000157782
Cholesteryl_Esters_to_Total_Lipids_in_Medium_HDL_percentage	85	rs1182933	12	121454622	0.0003444474	0.04056093	0.02711412	ENSG00000135114
Cholesteryl_Esters_to_Total_Lipids_in_Medium_HDL_percentage	85	rs7965349	12	121471931	0.0003218917	0.03877978	0.02592652	ENSG00000135114
Cholesteryl_Esters_to_Total_Lipids_in_Medium_HDL_percentage	86	rs7976422	12	122636556	0.0007756315	0.06691076	0.04484518	ENSG00000158113
Cholesteryl_Esters_to_Total_Lipids_in_Medium_HDL_percentage	87	rs7952868	12	122846949	0.0001139061	0.01999989	0.01297325	ENSG00000111011
Cholesteryl_Esters_to_Total_Lipids_in_Medium_HDL_percentage	88	rs73230058	12	123593899	0.0001789976	0.0267305	0.01766824	ENSG00000150967
Cholesteryl_Esters_to_Total_Lipids_in_Medium_HDL_percentage	88	rs1615350	12	123650335	2.272858e-11	3.789424e-07	4.175026e-05	ENSG00000051825
Cholesteryl_Esters_to_Total_Lipids_in_Medium_HDL_percentage	90	rs12310367	12	124486678	4.250535e-07	0.0002917152	0.0001363478	ENSG00000119242
Cholesteryl_Esters_to_Total_Lipids_in_Medium_HDL_percentage	91	rs8546	12	124809027	0.0004268349	0.0464467	0.03104245	ENSG00000196498
Cholesteryl_Esters_to_Total_Lipids_in_Medium_HDL_percentage	92	rs2709235	13	23956140	0.0001507895	0.02393327	0.04255018	ENSG00000151835
Cholesteryl_Esters_to_Total_Lipids_in_Medium_HDL_percentage	93	rs9576490	13	38821307	4.956047e-05	0.0111115	0.007190956	ENSG00000120686
Cholesteryl_Esters_to_Total_Lipids_in_Medium_HDL_percentage	94	rs58143592	13	56005863	0.0004286746	0.04657497	0.03112822
Cholesteryl_Esters_to_Total_Lipids_in_Medium_HDL_percentage	95	rs7325672	13	56824876	0.0001845006	0.02724656	0.03877168
Cholesteryl_Esters_to_Total_Lipids_in_Medium_HDL_percentage	96	rs9569820	13	58702746	1.350046e-05	0.004256651	0.002763514	ENSG00000118946
Cholesteryl_Esters_to_Total_Lipids_in_Medium_HDL_percentage	97	rs9565485	13	79881563	3.89941e-07	0.0002753807	0.03268367	ENSG00000139746
Cholesteryl_Esters_to_Total_Lipids_in_Medium_HDL_percentage	98	rs12865361	13	88951916	0.000415992	0.04567923	0.03392209
Cholesteryl_Esters_to_Total_Lipids_in_Medium_HDL_percentage	99	rs2526886	14	71359064	3.22173e-05	0.008208832	0.005274892	ENSG00000100731
Cholesteryl_Esters_to_Total_Lipids_in_Medium_HDL_percentage	100	rs4906270	14	103364737	0.000163545	0.02519182	0.01660107	ENSG00000131323
Cholesteryl_Esters_to_Total_Lipids_in_Medium_HDL_percentage	101	rs62020612	15	43818079	9.806195e-05	0.01806169	0.0179339	ENSG00000166762
Cholesteryl_Esters_to_Total_Lipids_in_Medium_HDL_percentage	101	rs8030169	15	44013177	4.207043e-05	0.009930623	0.006405453	ENSG00000166762
Cholesteryl_Esters_to_Total_Lipids_in_Medium_HDL_percentage	102	rs144378790	15	73687743	0.0002724533	0.034887	0.02719315	ENSG00000067141
Cholesteryl_Esters_to_Total_Lipids_in_Medium_HDL_percentage	103	rs289478	15	98259580	0.0004540417	0.04828971	0.03227477	ENSG00000140450
Cholesteryl_Esters_to_Total_Lipids_in_Medium_HDL_percentage	104	rs3851005	16	12071213	0.0007902252	0.06761616	0.04707076	ENSG00000234719
Cholesteryl_Esters_to_Total_Lipids_in_Medium_HDL_percentage	105	rs62037701	16	12103741	0.0003400567	0.04022353	0.04398516	ENSG00000234719
Cholesteryl_Esters_to_Total_Lipids_in_Medium_HDL_percentage	106	rs3814883	16	29994922	9.236995e-12	3.789424e-07	8.825682e-06	ENSG00000169592
Cholesteryl_Esters_to_Total_Lipids_in_Medium_HDL_percentage	106	rs147553474	16	30050605	0.0005944581	0.05706395	0.0489533	ENSG00000102882
Cholesteryl_Esters_to_Total_Lipids_in_Medium_HDL_percentage	107	rs62037145	16	57496927	0.0005499944	0.05440938	0.03635702	ENSG00000088682
Cholesteryl_Esters_to_Total_Lipids_in_Medium_HDL_percentage	108	rs61593058	16	68384496	1.334566e-05	0.004216944	0.002738273	ENSG00000132600
Cholesteryl_Esters_to_Total_Lipids_in_Medium_HDL_percentage	109	rs2955382	17	17947710	2.58549e-05	0.00699337	0.01097364	ENSG00000175662
Cholesteryl_Esters_to_Total_Lipids_in_Medium_HDL_percentage	110	rs11263770	17	34896877	4.948714e-05	0.01110082	0.007183858	ENSG00000277161
Cholesteryl_Esters_to_Total_Lipids_in_Medium_HDL_percentage	111	rs4795389	17	37772656	0.0001716125	0.02601244	0.02771023	ENSG00000161395
Cholesteryl_Esters_to_Total_Lipids_in_Medium_HDL_percentage	112	rs2526011	17	42288128	0.0001890936	0.02766561	0.02353345	ENSG00000108312
Cholesteryl_Esters_to_Total_Lipids_in_Medium_HDL_percentage	113	rs35929648	17	47002543	8.444883e-05	0.01630095	0.01052057	ENSG00000159202
Cholesteryl_Esters_to_Total_Lipids_in_Medium_HDL_percentage	114	rs17745279	17	53042743	0.0002205655	0.03051291	0.02030747	ENSG00000166260
Cholesteryl_Esters_to_Total_Lipids_in_Medium_HDL_percentage	115	rs8069918	17	74374536	0.0001934279	0.02805185	0.02135197	ENSG00000161542
Cholesteryl_Esters_to_Total_Lipids_in_Medium_HDL_percentage	116	rs8089268	18	5016279	4.344927e-05	0.01016304	0.04856974	ENSG00000231824
Cholesteryl_Esters_to_Total_Lipids_in_Medium_HDL_percentage	117	rs73492937	18	53046119	0.0004735936	0.04954721	0.03548937	ENSG00000196628
Cholesteryl_Esters_to_Total_Lipids_in_Medium_HDL_percentage	118	rs4800933	18	53429841	2.164663e-06	0.001009081	0.02882345	ENSG00000196628
Cholesteryl_Esters_to_Total_Lipids_in_Medium_HDL_percentage	119	rs72934587	18	53551147	0.0007630095	0.06628988	0.04441863	ENSG00000196628
Cholesteryl_Esters_to_Total_Lipids_in_Medium_HDL_percentage	120	rs57070985	19	4969053	1.512531e-06	0.0007524156	0.0004930914	ENSG00000127663
Cholesteryl_Esters_to_Total_Lipids_in_Medium_HDL_percentage	121	rs61739916	19	18897440	0.0001161414	0.02025476	0.01314608	ENSG00000105664
Cholesteryl_Esters_to_Total_Lipids_in_Medium_HDL_percentage	122	rs2965185	19	19525792	8.332352e-10	2.029049e-06	3.870608e-07	ENSG00000167491
Cholesteryl_Esters_to_Total_Lipids_in_Medium_HDL_percentage	122	rs34755166	19	19665581	3.605276e-05	0.008912464	0.005735098	ENSG00000105726
Cholesteryl_Esters_to_Total_Lipids_in_Medium_HDL_percentage	123	rs838144	19	49250239	1.223231e-05	0.003931638	0.002556904	ENSG00000176909
Cholesteryl_Esters_to_Total_Lipids_in_Medium_HDL_percentage	124	rs6059779	20	32950325	7.477406e-05	0.01494986	0.009654325	ENSG00000078747
Cholesteryl_Esters_to_Total_Lipids_in_Medium_HDL_percentage	125	rs387098	20	62154594	0.000567814	0.05549815	0.03708171	ENSG00000125534
Cholesteryl_Esters_to_Total_Lipids_in_Medium_HDL_percentage	126	rs2823021	21	16416811	0.0004274484	0.04648953	0.03107109	ENSG00000180530
Cholesteryl_Esters_to_Total_Lipids_in_Medium_HDL_percentage	126	rs2026847	21	16431762	0.0001814616	0.0269635	0.01782984	ENSG00000180530
Cholesteryl_Esters_to_Total_Lipids_in_Medium_LDL_percentage	1	rs2782646	1	43892189	3.387975e-05	0.00851894	0.01308298	ENSG00000066056
Cholesteryl_Esters_to_Total_Lipids_in_Medium_LDL_percentage	2	rs4271249	1	98398619	3.688095e-11	3.678789e-07	0.03522768	ENSG00000188641
Cholesteryl_Esters_to_Total_Lipids_in_Medium_LDL_percentage	3	rs17100664	1	98584403	0.0002160384	0.03012094	0.03975127	ENSG00000188641
Cholesteryl_Esters_to_Total_Lipids_in_Medium_LDL_percentage	4	rs12139020	1	115444513	0.0001833917	0.02715109	0.02622155	ENSG00000009307
Cholesteryl_Esters_to_Total_Lipids_in_Medium_LDL_percentage	5	rs78444298	1	184672098	1.533897e-05	0.004690869	0.004343328	ENSG00000116406
Cholesteryl_Esters_to_Total_Lipids_in_Medium_LDL_percentage	6	rs12033493	1	205062433	0.0003872841	0.04365029	0.04091972	ENSG00000184144
Cholesteryl_Esters_to_Total_Lipids_in_Medium_LDL_percentage	7	rs3806517	2	27008442	0.000166305	0.0254845	0.02376235	ENSG00000115163
Cholesteryl_Esters_to_Total_Lipids_in_Medium_LDL_percentage	8	rs113256314	2	27501510	0.0002970184	0.03687978	0.03463896	ENSG00000138030
Cholesteryl_Esters_to_Total_Lipids_in_Medium_LDL_percentage	8	rs2272417	2	27706640	0.0004417783	0.0474797	0.04448485	ENSG00000138002
Cholesteryl_Esters_to_Total_Lipids_in_Medium_LDL_percentage	8	rs72810512	2	28024398	2.952333e-05	0.007712169	0.03211524	ENSG00000158019
Cholesteryl_Esters_to_Total_Lipids_in_Medium_LDL_percentage	8	rs12474906	2	28033538	6.60137e-06	0.002402508	0.002243945	ENSG00000243147
Cholesteryl_Esters_to_Total_Lipids_in_Medium_LDL_percentage	9	rs10865247	2	50715796	0.000298517	0.03699548	0.03474655	ENSG00000179915
Cholesteryl_Esters_to_Total_Lipids_in_Medium_LDL_percentage	10	rs67904906	2	51093062	0.0002616708	0.03396714	0.03193017	ENSG00000179915
Cholesteryl_Esters_to_Total_Lipids_in_Medium_LDL_percentage	11	rs13389250	2	213125413	9.30309e-05	0.01744445	0.04536431	ENSG00000178568
Cholesteryl_Esters_to_Total_Lipids_in_Medium_LDL_percentage	12	rs11715554	3	36964216	7.663867e-05	0.0152072	0.01402227	ENSG00000093167
Cholesteryl_Esters_to_Total_Lipids_in_Medium_LDL_percentage	13	rs71301816	3	53142071	6.756573e-07	0.0003892843	0.0003129325	ENSG00000163933
Cholesteryl_Esters_to_Total_Lipids_in_Medium_LDL_percentage	14	rs11707200	3	53243770	0.0003147269	0.038211	0.04959129	ENSG00000055955
Cholesteryl_Esters_to_Total_Lipids_in_Medium_LDL_percentage	15	rs1997479	3	71398494	0.0001371256	0.02256086	0.02090777	ENSG00000114861
Cholesteryl_Esters_to_Total_Lipids_in_Medium_LDL_percentage	16	rs9865841	3	135876125	1.160326e-05	0.003772369	0.0035091	ENSG00000114054
Cholesteryl_Esters_to_Total_Lipids_in_Medium_LDL_percentage	17	rs73170828	3	156807428	0.0005127381	0.05202124	0.04871544	ENSG00000163659
Cholesteryl_Esters_to_Total_Lipids_in_Medium_LDL_percentage	18	rs10516785	4	87892659	0.0002757249	0.03516975	0.03304861	ENSG00000163633
Cholesteryl_Esters_to_Total_Lipids_in_Medium_LDL_percentage	19	rs6450476	5	57771087	0.0004440696	0.047634	0.04462864	ENSG00000175857
Cholesteryl_Esters_to_Total_Lipids_in_Medium_LDL_percentage	20	rs1995794	5	118751289	2.624858e-05	0.007070237	0.006503118	ENSG00000133835
Cholesteryl_Esters_to_Total_Lipids_in_Medium_LDL_percentage	21	rs9320364	6	111811922	4.032381e-06	0.001645035	0.02420074	ENSG00000056972
Cholesteryl_Esters_to_Total_Lipids_in_Medium_LDL_percentage	22	rs11496034	7	44390062	0.0002105288	0.02962286	0.02774913	ENSG00000015676
Cholesteryl_Esters_to_Total_Lipids_in_Medium_LDL_percentage	22	rs6656	7	44606098	8.308838e-06	0.002880088	0.002697224	ENSG00000158604
Cholesteryl_Esters_to_Total_Lipids_in_Medium_LDL_percentage	23	rs2979157	8	8247323	0.0005018465	0.05128796	0.04803371	ENSG00000147324
Cholesteryl_Esters_to_Total_Lipids_in_Medium_LDL_percentage	23	rs13253870	8	8391140	0.0002994978	0.03707088	0.04546351	ENSG00000253958
Cholesteryl_Esters_to_Total_Lipids_in_Medium_LDL_percentage	23	rs6988716	8	9670706	8.795077e-05	0.01678207	0.01545029	ENSG00000175806
Cholesteryl_Esters_to_Total_Lipids_in_Medium_LDL_percentage	23	rs11993663	8	10032894	9.442737e-07	0.000503243	0.0004241747	ENSG00000175806
Cholesteryl_Esters_to_Total_Lipids_in_Medium_LDL_percentage	23	rs55768139	8	10195477	0.0001077338	0.01927445	0.01775522	ENSG00000175806
Cholesteryl_Esters_to_Total_Lipids_in_Medium_LDL_percentage	24	rs141766299	8	13676779	0.0001490684	0.02377398	0.02209965	ENSG00000164741
Cholesteryl_Esters_to_Total_Lipids_in_Medium_LDL_percentage	25	rs890235	8	64716469	0.0004600264	0.04868698	0.04560993
Cholesteryl_Esters_to_Total_Lipids_in_Medium_LDL_percentage	26	rs17715679	8	116565162	0.0002268422	0.03106177	0.02914685	ENSG00000104447
Cholesteryl_Esters_to_Total_Lipids_in_Medium_LDL_percentage	27	rs11787024	8	144239099	1.628845e-05	0.004913488	0.004960458	ENSG00000176956
Cholesteryl_Esters_to_Total_Lipids_in_Medium_LDL_percentage	28	rs1255496	10	65393613	0.0001160758	0.0202535	0.01868059	ENSG00000165476
Cholesteryl_Esters_to_Total_Lipids_in_Medium_LDL_percentage	29	rs118079769	10	103418325	0.0004171792	0.04577082	0.04289233	ENSG00000107829
Cholesteryl_Esters_to_Total_Lipids_in_Medium_LDL_percentage	30	rs6484317	11	27598421	0.0003489234	0.04090754	0.03837711	ENSG00000205213
Cholesteryl_Esters_to_Total_Lipids_in_Medium_LDL_percentage	31	rs11039076	11	47087340	1.563521e-05	0.00475665	0.004403133	ENSG00000149179
Cholesteryl_Esters_to_Total_Lipids_in_Medium_LDL_percentage	32	rs519452	12	57806855	1.166703e-05	0.003788439	0.005653913	ENSG00000123329
Cholesteryl_Esters_to_Total_Lipids_in_Medium_LDL_percentage	33	rs17791922	12	75354139	0.0005258124	0.05288118	0.04951492	ENSG00000166006
Cholesteryl_Esters_to_Total_Lipids_in_Medium_LDL_percentage	34	rs1615350	12	123650335	2.272858e-11	3.678789e-07	0.02392206	ENSG00000051825
Cholesteryl_Esters_to_Total_Lipids_in_Medium_LDL_percentage	35	rs12310367	12	124486678	4.250535e-07	0.0002900586	0.0002036935	ENSG00000119242
Cholesteryl_Esters_to_Total_Lipids_in_Medium_LDL_percentage	36	rs9534433	13	47158041	0.0003952439	0.04418526	0.04141565	ENSG00000136141
Cholesteryl_Esters_to_Total_Lipids_in_Medium_LDL_percentage	37	rs111243183	13	62739220	0.000308699	0.03776647	0.03546358
Cholesteryl_Esters_to_Total_Lipids_in_Medium_LDL_percentage	38	rs2526862	14	71409614	0.0001123216	0.0198219	0.01827266	ENSG00000100731
Cholesteryl_Esters_to_Total_Lipids_in_Medium_LDL_percentage	39	rs28702649	15	43648629	2.074075e-07	0.0001697813	0.004256802	ENSG00000104055
Cholesteryl_Esters_to_Total_Lipids_in_Medium_LDL_percentage	40	rs4886913	15	78074187	0.0002914723	0.0364465	0.03959821	ENSG00000169783
Cholesteryl_Esters_to_Total_Lipids_in_Medium_LDL_percentage	41	rs62008645	15	96774815	0.0003426529	0.0404307	0.03793506	ENSG00000185551
Cholesteryl_Esters_to_Total_Lipids_in_Medium_LDL_percentage	42	rs4788204	16	29995218	2.050507e-11	3.678789e-07	0.04893905	ENSG00000169592
Cholesteryl_Esters_to_Total_Lipids_in_Medium_LDL_percentage	43	rs2955382	17	17947710	2.58549e-05	0.006987725	0.009258291	ENSG00000175662
Cholesteryl_Esters_to_Total_Lipids_in_Medium_LDL_percentage	44	rs11263770	17	34896877	4.948714e-05	0.0110988	0.01028809	ENSG00000277161
Cholesteryl_Esters_to_Total_Lipids_in_Medium_LDL_percentage	45	rs112048489	18	53037388	0.0004348866	0.04701073	0.04404781	ENSG00000196628
Cholesteryl_Esters_to_Total_Lipids_in_Medium_LDL_percentage	46	rs35502362	19	4966041	1.55555e-06	0.0007671912	0.00297063	ENSG00000127663
Cholesteryl_Esters_to_Total_Lipids_in_Medium_LDL_percentage	47	rs3764567	19	19440066	6.840169e-11	3.678789e-07	5.382691e-08	ENSG00000129933
Cholesteryl_Esters_to_Total_Lipids_in_Medium_LDL_percentage	48	rs838144	19	49250239	1.223231e-05	0.003927179	0.00364931	ENSG00000176909
Cholesteryl_Esters_to_Total_Lipids_in_Medium_LDL_percentage	49	rs9636612	21	16396991	0.000480478	0.0499844	0.04681901	ENSG00000180530
Cholesteryl_Esters_to_Total_Lipids_in_Medium_VLDL_percentage	1	rs13374459	1	39571211	0.0003611834	0.04178997	0.03579803	ENSG00000127603
Cholesteryl_Esters_to_Total_Lipids_in_Medium_VLDL_percentage	2	rs782257	1	72899059	0.0004834993	0.05014718	0.04369519	ENSG00000172260
Cholesteryl_Esters_to_Total_Lipids_in_Medium_VLDL_percentage	3	rs67781210	1	95620418	2.972774e-05	0.007728292	0.007239556	ENSG00000152078
Cholesteryl_Esters_to_Total_Lipids_in_Medium_VLDL_percentage	4	rs945641	1	177930894	7.198057e-05	0.01452078	0.01173008	ENSG00000120341
Cholesteryl_Esters_to_Total_Lipids_in_Medium_VLDL_percentage	5	rs59682551	1	200961883	5.010293e-06	0.001929625	0.01638797	ENSG00000163362
Cholesteryl_Esters_to_Total_Lipids_in_Medium_VLDL_percentage	6	rs3767298	1	205037354	0.0003148288	0.03819218	0.04036747	ENSG00000184144
Cholesteryl_Esters_to_Total_Lipids_in_Medium_VLDL_percentage	7	rs11807834	1	230272624	8.664121e-07	0.0004665972	0.02274173	ENSG00000143641
Cholesteryl_Esters_to_Total_Lipids_in_Medium_VLDL_percentage	8	rs9803993	1	243672125	1.575164e-06	0.00077008	0.000748715	ENSG00000117020
Cholesteryl_Esters_to_Total_Lipids_in_Medium_VLDL_percentage	9	rs3806517	2	27008442	0.000166305	0.02544883	0.02072396	ENSG00000115163
Cholesteryl_Esters_to_Total_Lipids_in_Medium_VLDL_percentage	10	rs113256314	2	27501510	0.0002970184	0.03685271	0.03121925	ENSG00000138030
Cholesteryl_Esters_to_Total_Lipids_in_Medium_VLDL_percentage	10	rs2272417	2	27706640	0.0004417783	0.04745504	0.04113585	ENSG00000138002
Cholesteryl_Esters_to_Total_Lipids_in_Medium_VLDL_percentage	10	rs72810505	2	28021658	2.917873e-05	0.007626633	0.005828837	ENSG00000158019
Cholesteryl_Esters_to_Total_Lipids_in_Medium_VLDL_percentage	10	rs12474906	2	28033538	6.60137e-06	0.002392092	0.001837376	ENSG00000243147
Cholesteryl_Esters_to_Total_Lipids_in_Medium_VLDL_percentage	11	rs12618630	2	37025076	0.0002141309	0.02991755	0.02705205	ENSG00000205221
Cholesteryl_Esters_to_Total_Lipids_in_Medium_VLDL_percentage	12	rs10865247	2	50715796	0.000298517	0.03696847	0.03132531	ENSG00000179915
Cholesteryl_Esters_to_Total_Lipids_in_Medium_VLDL_percentage	13	rs7567556	2	54386922	0.0001279291	0.02151514	0.03763593	ENSG00000170634
Cholesteryl_Esters_to_Total_Lipids_in_Medium_VLDL_percentage	14	rs13027106	2	76455168	5.872953e-05	0.01253061	0.02277833
Cholesteryl_Esters_to_Total_Lipids_in_Medium_VLDL_percentage	15	rs3773125	3	30032470	2.517917e-05	0.00682263	0.04136959	ENSG00000144642
Cholesteryl_Esters_to_Total_Lipids_in_Medium_VLDL_percentage	16	rs2624847	3	50174197	1.673098e-05	0.00500328	0.003810458	ENSG00000187492
Cholesteryl_Esters_to_Total_Lipids_in_Medium_VLDL_percentage	17	rs11709284	3	52559705	3.799669e-11	3.763318e-07	9.635576e-07	ENSG00000162267
Cholesteryl_Esters_to_Total_Lipids_in_Medium_VLDL_percentage	17	rs71301816	3	53142071	6.756573e-07	0.000387286	0.0002783638	ENSG00000163933
Cholesteryl_Esters_to_Total_Lipids_in_Medium_VLDL_percentage	19	rs11707200	3	53243770	0.0003147269	0.03818473	0.03243967	ENSG00000055955
Cholesteryl_Esters_to_Total_Lipids_in_Medium_VLDL_percentage	20	rs4420832	3	70549657	8.3102e-05	0.01607869	0.01260379	ENSG00000242120
Cholesteryl_Esters_to_Total_Lipids_in_Medium_VLDL_percentage	21	rs1295372	3	71661171	0.0001022161	0.01854797	0.03482295	ENSG00000114861
Cholesteryl_Esters_to_Total_Lipids_in_Medium_VLDL_percentage	22	rs9865841	3	135876125	1.160326e-05	0.003756522	0.04579774	ENSG00000114054
Cholesteryl_Esters_to_Total_Lipids_in_Medium_VLDL_percentage	23	rs528970	3	161477076	4.333672e-07	0.0002937978	0.005807314	ENSG00000169255
Cholesteryl_Esters_to_Total_Lipids_in_Medium_VLDL_percentage	24	rs13077057	3	175163541	0.0003096204	0.03780848	0.03209494	ENSG00000177694
Cholesteryl_Esters_to_Total_Lipids_in_Medium_VLDL_percentage	25	rs35589824	3	181090035	3.099927e-08	3.640482e-05	0.03292909	ENSG00000181449
Cholesteryl_Esters_to_Total_Lipids_in_Medium_VLDL_percentage	26	rs10516785	4	87892659	0.0002757249	0.03514165	0.02965155	ENSG00000163633
Cholesteryl_Esters_to_Total_Lipids_in_Medium_VLDL_percentage	27	rs13107325	4	103188709	4.375757e-17	3.763318e-07	1.815599e-05	ENSG00000138821
Cholesteryl_Esters_to_Total_Lipids_in_Medium_VLDL_percentage	28	rs150899	4	103689069	9.198862e-05	0.01727612	0.01357478	ENSG00000109323
Cholesteryl_Esters_to_Total_Lipids_in_Medium_VLDL_percentage	29	rs2905627	4	105450085	0.0001642061	0.02523225	0.02977526	ENSG00000168772
Cholesteryl_Esters_to_Total_Lipids_in_Medium_VLDL_percentage	30	rs37537	5	57614022	0.0004454242	0.04770023	0.04667782	ENSG00000145632
Cholesteryl_Esters_to_Total_Lipids_in_Medium_VLDL_percentage	31	rs2910823	5	59498175	0.00051769	0.05232525	0.04576993	ENSG00000113448
Cholesteryl_Esters_to_Total_Lipids_in_Medium_VLDL_percentage	32	rs1428080	5	67728508	0.0004148991	0.04558236	0.03935555	ENSG00000069020
Cholesteryl_Esters_to_Total_Lipids_in_Medium_VLDL_percentage	33	rs12109048	5	74598434	2.147426e-05	0.006062131	0.004618413	ENSG00000152359
Cholesteryl_Esters_to_Total_Lipids_in_Medium_VLDL_percentage	34	rs32643	5	118777916	0.0001411972	0.02294917	0.01846262	ENSG00000133835
Cholesteryl_Esters_to_Total_Lipids_in_Medium_VLDL_percentage	35	rs11739594	5	141709563	0.0005787708	0.05613344	0.04940443	ENSG00000187678
Cholesteryl_Esters_to_Total_Lipids_in_Medium_VLDL_percentage	37	rs1892253	6	25782314	2.733944e-12	3.763318e-07	0.02257591	ENSG00000186470
Cholesteryl_Esters_to_Total_Lipids_in_Medium_VLDL_percentage	38	rs62429525	6	140367347	0.0004936729	0.05076839	0.04428576	ENSG00000164442
Cholesteryl_Esters_to_Total_Lipids_in_Medium_VLDL_percentage	39	rs9321902	6	143679712	1.209923e-05	0.003878858	0.0075089	ENSG00000146416
Cholesteryl_Esters_to_Total_Lipids_in_Medium_VLDL_percentage	40	rs2759387	6	163839668	2.695535e-05	0.007194382	0.01786744	ENSG00000112531
Cholesteryl_Esters_to_Total_Lipids_in_Medium_VLDL_percentage	41	rs7795172	7	21481693	8.12329e-05	0.01581057	0.01238637	ENSG00000105866
Cholesteryl_Esters_to_Total_Lipids_in_Medium_VLDL_percentage	42	rs2158063	7	24777871	9.7788e-05	0.0179967	0.0141591	ENSG00000105926
Cholesteryl_Esters_to_Total_Lipids_in_Medium_VLDL_percentage	43	rs564449	7	100321138	2.87114e-05	0.007538579	0.005759736	ENSG00000146830
Cholesteryl_Esters_to_Total_Lipids_in_Medium_VLDL_percentage	44	rs2270163	7	139488835	0.0001030282	0.01865182	0.01470728	ENSG00000059377
Cholesteryl_Esters_to_Total_Lipids_in_Medium_VLDL_percentage	45	rs10099567	8	1792842	6.32572e-05	0.01317577	0.01533207	ENSG00000104728
Cholesteryl_Esters_to_Total_Lipids_in_Medium_VLDL_percentage	46	rs2976933	8	8254875	0.0001062606	0.0190572	0.01505356	ENSG00000275342
Cholesteryl_Esters_to_Total_Lipids_in_Medium_VLDL_percentage	46	rs13250396	8	8389778	0.0003374054	0.03999896	0.0341288	ENSG00000147324
Cholesteryl_Esters_to_Total_Lipids_in_Medium_VLDL_percentage	46	rs11998591	8	10002754	6.574031e-06	0.002383902	0.001830992	ENSG00000175806
Cholesteryl_Esters_to_Total_Lipids_in_Medium_VLDL_percentage	46	rs57737477	8	10180328	2.994105e-05	0.007767286	0.005939215	ENSG00000175806
Cholesteryl_Esters_to_Total_Lipids_in_Medium_VLDL_percentage	47	rs2634460	8	18457029	0.0004850539	0.05024295	0.04378623	ENSG00000156006
Cholesteryl_Esters_to_Total_Lipids_in_Medium_VLDL_percentage	48	rs34761945	8	19778142	0.0001594432	0.02473035	0.02007435	ENSG00000175445
Cholesteryl_Esters_to_Total_Lipids_in_Medium_VLDL_percentage	49	rs2730142	8	40283141	0.0003654103	0.04209597	0.0420792	ENSG00000165061
Cholesteryl_Esters_to_Total_Lipids_in_Medium_VLDL_percentage	50	rs1217108	8	64579235	5.911146e-05	0.01258652	0.02292383	ENSG00000137563
Cholesteryl_Esters_to_Total_Lipids_in_Medium_VLDL_percentage	51	rs11557154	9	34107505	0.0003289662	0.03933279	0.03350793	ENSG00000198876
Cholesteryl_Esters_to_Total_Lipids_in_Medium_VLDL_percentage	52	rs34200680	10	33959014	0.0005892407	0.0567456	0.04998866	ENSG00000099250
Cholesteryl_Esters_to_Total_Lipids_in_Medium_VLDL_percentage	53	rs1255496	10	65393613	0.0001160758	0.02021657	0.0160439	ENSG00000165476
Cholesteryl_Esters_to_Total_Lipids_in_Medium_VLDL_percentage	54	rs7090062	10	103408014	0.0002635377	0.03410183	0.02900766	ENSG00000107829
Cholesteryl_Esters_to_Total_Lipids_in_Medium_VLDL_percentage	55	rs143928707	10	104822954	8.666133e-06	0.002970839	0.002281785	ENSG00000076685
Cholesteryl_Esters_to_Total_Lipids_in_Medium_VLDL_percentage	56	rs1222220	11	30343925	0.0002348877	0.03170307	0.02647649	ENSG00000152219
Cholesteryl_Esters_to_Total_Lipids_in_Medium_VLDL_percentage	57	rs11038791	11	46179754	0.0004575235	0.04849978	0.04212905	ENSG00000121671
Cholesteryl_Esters_to_Total_Lipids_in_Medium_VLDL_percentage	58	rs2282686	11	46750638	3.995002e-05	0.009529998	0.007353322	ENSG00000180210
Cholesteryl_Esters_to_Total_Lipids_in_Medium_VLDL_percentage	59	rs10838843	11	48260401	0.000124526	0.02113871	0.01683158	ENSG00000134571
Cholesteryl_Esters_to_Total_Lipids_in_Medium_VLDL_percentage	60	rs12801731	11	65549606	5.069763e-05	0.01126208	0.008775072	ENSG00000172922
Cholesteryl_Esters_to_Total_Lipids_in_Medium_VLDL_percentage	61	rs7109567	11	117403017	0.0001883977	0.02757566	0.02264693	ENSG00000149577
Cholesteryl_Esters_to_Total_Lipids_in_Medium_VLDL_percentage	62	rs1944870	11	134562295	8.66643e-07	0.0004667009	0.02782581	ENSG00000109956
Cholesteryl_Esters_to_Total_Lipids_in_Medium_VLDL_percentage	63	rs4765919	12	2432653	0.0004987173	0.05107168	0.04489634	ENSG00000151067
Cholesteryl_Esters_to_Total_Lipids_in_Medium_VLDL_percentage	64	rs11062204	12	2475403	2.562373e-05	0.006918082	0.01886058	ENSG00000151067
Cholesteryl_Esters_to_Total_Lipids_in_Medium_VLDL_percentage	65	rs6580732	12	50646279	6.497359e-05	0.0134545	0.0168372	ENSG00000139624
Cholesteryl_Esters_to_Total_Lipids_in_Medium_VLDL_percentage	66	rs9738646	12	57834911	6.004039e-06	0.002222507	0.00170385	ENSG00000123329
Cholesteryl_Esters_to_Total_Lipids_in_Medium_VLDL_percentage	67	rs61921611	12	66367726	7.760721e-06	0.002711385	0.04608773	ENSG00000139233
Cholesteryl_Esters_to_Total_Lipids_in_Medium_VLDL_percentage	68	rs4842658	12	89853408	1.495275e-05	0.004585567	0.03027928	ENSG00000139323
Cholesteryl_Esters_to_Total_Lipids_in_Medium_VLDL_percentage	69	rs4766428	12	110723245	8.069147e-14	3.763318e-07	0.01911207	ENSG00000111229
Cholesteryl_Esters_to_Total_Lipids_in_Medium_VLDL_percentage	70	rs2649999	12	121380544	4.653879e-05	0.01062934	0.008256712	ENSG00000157895
Cholesteryl_Esters_to_Total_Lipids_in_Medium_VLDL_percentage	71	rs2686386	12	121639657	7.57919e-05	0.01505795	0.0479893	ENSG00000135124
Cholesteryl_Esters_to_Total_Lipids_in_Medium_VLDL_percentage	72	rs7137049	12	122493384	0.0001077338	0.01923788	0.04118417	ENSG00000175727
Cholesteryl_Esters_to_Total_Lipids_in_Medium_VLDL_percentage	73	rs73230058	12	123593899	0.0001789976	0.02670293	0.02185785	ENSG00000150967
Cholesteryl_Esters_to_Total_Lipids_in_Medium_VLDL_percentage	73	rs10734900	12	123743445	1.114722e-10	4.105853e-07	2.940745e-07	ENSG00000051825
Cholesteryl_Esters_to_Total_Lipids_in_Medium_VLDL_percentage	74	rs12310367	12	124486678	4.250535e-07	0.00029017	0.0001847732	ENSG00000119242
Cholesteryl_Esters_to_Total_Lipids_in_Medium_VLDL_percentage	75	rs2937331	13	56009322	0.0003816148	0.04323713	0.03714678
Cholesteryl_Esters_to_Total_Lipids_in_Medium_VLDL_percentage	76	rs9569820	13	58702746	1.350046e-05	0.004234806	0.00322817	ENSG00000118946
Cholesteryl_Esters_to_Total_Lipids_in_Medium_VLDL_percentage	77	rs2526886	14	71359064	3.22173e-05	0.008181761	0.006266892	ENSG00000100731
Cholesteryl_Esters_to_Total_Lipids_in_Medium_VLDL_percentage	78	rs722599	14	75327443	8.767616e-05	0.01671021	0.01311588	ENSG00000198208
Cholesteryl_Esters_to_Total_Lipids_in_Medium_VLDL_percentage	79	rs17779494	15	43579223	0.0005545953	0.05467655	0.04813434	ENSG00000104055
Cholesteryl_Esters_to_Total_Lipids_in_Medium_VLDL_percentage	80	rs8030169	15	44013177	4.207043e-05	0.009902423	0.007659365	ENSG00000166762
Cholesteryl_Esters_to_Total_Lipids_in_Medium_VLDL_percentage	81	rs7163748	15	57896311	0.0002430273	0.03236051	0.04724439	ENSG00000263155
Cholesteryl_Esters_to_Total_Lipids_in_Medium_VLDL_percentage	82	rs4777185	15	64672593	0.0001386952	0.02268935	0.01822751	ENSG00000103671
Cholesteryl_Esters_to_Total_Lipids_in_Medium_VLDL_percentage	83	rs11636952	15	75114322	0.0003310811	0.03950133	0.03366501	ENSG00000140474
Cholesteryl_Esters_to_Total_Lipids_in_Medium_VLDL_percentage	84	rs2049176	15	79392548	0.0003592624	0.04164973	0.03566732	ENSG00000058335
Cholesteryl_Esters_to_Total_Lipids_in_Medium_VLDL_percentage	85	rs74031101	15	98231874	0.0001369998	0.02251062	0.01806578	ENSG00000140450
Cholesteryl_Esters_to_Total_Lipids_in_Medium_VLDL_percentage	86	rs28577186	16	4488191	0.0005234373	0.05270224	0.04612972	ENSG00000153406
Cholesteryl_Esters_to_Total_Lipids_in_Medium_VLDL_percentage	87	rs4283241	16	29988349	1.350841e-11	3.763318e-07	4.290557e-06	ENSG00000169592
Cholesteryl_Esters_to_Total_Lipids_in_Medium_VLDL_percentage	88	rs217179	16	72214974	0.0002141309	0.02991755	0.02480667	ENSG00000257017
Cholesteryl_Esters_to_Total_Lipids_in_Medium_VLDL_percentage	89	rs8070624	17	17843396	5.728178e-05	0.01231531	0.009623535	ENSG00000175662
Cholesteryl_Esters_to_Total_Lipids_in_Medium_VLDL_percentage	90	rs11263770	17	34896877	4.948714e-05	0.0110717	0.008620222	ENSG00000277161
Cholesteryl_Esters_to_Total_Lipids_in_Medium_VLDL_percentage	91	rs2526011	17	42288128	0.0001890936	0.02763852	0.02270376	ENSG00000108312
Cholesteryl_Esters_to_Total_Lipids_in_Medium_VLDL_percentage	92	rs17745279	17	53042743	0.0002205655	0.03048893	0.02534103	ENSG00000166260
Cholesteryl_Esters_to_Total_Lipids_in_Medium_VLDL_percentage	93	rs75016991	17	67424508	0.0003664896	0.04217354	0.03615551	ENSG00000154265
Cholesteryl_Esters_to_Total_Lipids_in_Medium_VLDL_percentage	94	rs346803	17	74381567	0.000134731	0.02226795	0.01784618	ENSG00000176170
Cholesteryl_Esters_to_Total_Lipids_in_Medium_VLDL_percentage	95	rs11653272	17	78639760	0.0001186268	0.02050184	0.02820947	ENSG00000141564
Cholesteryl_Esters_to_Total_Lipids_in_Medium_VLDL_percentage	96	rs149604798	18	9536251	0.0002903287	0.03632874	0.03073918	ENSG00000017797
Cholesteryl_Esters_to_Total_Lipids_in_Medium_VLDL_percentage	97	rs112048489	18	53037388	0.0004348866	0.04698598	0.04068993	ENSG00000196628
Cholesteryl_Esters_to_Total_Lipids_in_Medium_VLDL_percentage	98	rs337735	18	69769301	0.0001638456	0.02519478	0.02536007
Cholesteryl_Esters_to_Total_Lipids_in_Medium_VLDL_percentage	99	rs2301799	19	2208859	0.0005078644	0.05167097	0.04514549	ENSG00000065000
Cholesteryl_Esters_to_Total_Lipids_in_Medium_VLDL_percentage	100	rs57070985	19	4969053	1.512531e-06	0.000745964	0.0005538358	ENSG00000127663
Cholesteryl_Esters_to_Total_Lipids_in_Medium_VLDL_percentage	101	rs72999390	19	18944172	4.073134e-05	0.009669478	0.007467941	ENSG00000006015
Cholesteryl_Esters_to_Total_Lipids_in_Medium_VLDL_percentage	102	rs2965185	19	19525792	8.332352e-10	2.01987e-06	3.475862e-06	ENSG00000167491
Cholesteryl_Esters_to_Total_Lipids_in_Medium_VLDL_percentage	102	rs17216693	19	19666574	3.859274e-05	0.009310587	0.02104515	ENSG00000105726
Cholesteryl_Esters_to_Total_Lipids_in_Medium_VLDL_percentage	103	rs2116922	19	50103252	1.654994e-07	0.0001431624	0.001346891	ENSG00000142546
Cholesteryl_Esters_to_Total_Lipids_in_Medium_VLDL_percentage	104	rs12624640	20	32952125	0.0001067299	0.01911503	0.01635084	ENSG00000078747
Cholesteryl_Esters_to_Total_Lipids_in_Small_HDL_percentage	1	rs2842198	1	43930738	3.136344e-06	0.001354943	0.001351782	ENSG00000066056
Cholesteryl_Esters_to_Total_Lipids_in_Small_HDL_percentage	2	rs17381287	1	98604137	0.0001952123	0.02821803	0.02567393	ENSG00000188641
Cholesteryl_Esters_to_Total_Lipids_in_Small_HDL_percentage	3	rs72692854	1	149998923	1.740518e-05	0.005182283	0.0362859	ENSG00000023902
Cholesteryl_Esters_to_Total_Lipids_in_Small_HDL_percentage	4	rs113256314	2	27501510	0.0002970184	0.03688489	0.03350899	ENSG00000138030
Cholesteryl_Esters_to_Total_Lipids_in_Small_HDL_percentage	4	rs2272417	2	27706640	0.0004417783	0.04748801	0.04306351	ENSG00000138002
Cholesteryl_Esters_to_Total_Lipids_in_Small_HDL_percentage	4	rs72810512	2	28024398	2.952333e-05	0.007712394	0.01368777	ENSG00000158019
Cholesteryl_Esters_to_Total_Lipids_in_Small_HDL_percentage	4	rs12474906	2	28033538	6.60137e-06	0.002405711	0.002446667	ENSG00000243147
Cholesteryl_Esters_to_Total_Lipids_in_Small_HDL_percentage	5	rs3811519	2	48725610	0.000123494	0.0210668	0.02024677	ENSG00000162869
Cholesteryl_Esters_to_Total_Lipids_in_Small_HDL_percentage	6	rs11694913	2	198435280	1.074315e-07	0.0001019081	0.01444398	ENSG00000115524
Cholesteryl_Esters_to_Total_Lipids_in_Small_HDL_percentage	7	rs13323506	3	12737231	0.0005243787	0.0527978	0.0479405	ENSG00000132155
Cholesteryl_Esters_to_Total_Lipids_in_Small_HDL_percentage	8	rs11714248	3	36962588	5.636135e-05	0.0122035	0.02724082	ENSG00000093167
Cholesteryl_Esters_to_Total_Lipids_in_Small_HDL_percentage	9	rs11709284	3	52559705	3.799669e-11	3.813164e-07	0.0008604301	ENSG00000162267
Cholesteryl_Esters_to_Total_Lipids_in_Small_HDL_percentage	9	rs1560333	3	53138254	6.892109e-06	0.002491034	0.007194199	ENSG00000163933
Cholesteryl_Esters_to_Total_Lipids_in_Small_HDL_percentage	11	rs58592880	3	135794742	0.0005198471	0.05250133	0.04766586	ENSG00000114054
Cholesteryl_Esters_to_Total_Lipids_in_Small_HDL_percentage	11	rs13059045	3	135953306	0.0003739251	0.04273404	0.03874251	ENSG00000114054
Cholesteryl_Esters_to_Total_Lipids_in_Small_HDL_percentage	11	rs7634476	3	136398387	5.858725e-09	9.251741e-06	4.522691e-06	ENSG00000114054
Cholesteryl_Esters_to_Total_Lipids_in_Small_HDL_percentage	12	rs73170828	3	156807428	0.0005127381	0.05203099	0.04723015	ENSG00000163659
Cholesteryl_Esters_to_Total_Lipids_in_Small_HDL_percentage	13	rs3860513	3	180368253	0.0004738695	0.04958035	0.04497854	ENSG00000163728
Cholesteryl_Esters_to_Total_Lipids_in_Small_HDL_percentage	14	rs10516785	4	87892659	0.0002757249	0.03517427	0.03199016	ENSG00000163633
Cholesteryl_Esters_to_Total_Lipids_in_Small_HDL_percentage	15	rs7672319	4	103911159	0.0003186954	0.03853043	0.03972554	ENSG00000109323
Cholesteryl_Esters_to_Total_Lipids_in_Small_HDL_percentage	16	rs4362911	5	7255901	3.343911e-05	0.008436877	0.02277557	ENSG00000078295
Cholesteryl_Esters_to_Total_Lipids_in_Small_HDL_percentage	17	rs12186454	5	46067723	6.275478e-06	0.002307414	0.0141717	ENSG00000164588
Cholesteryl_Esters_to_Total_Lipids_in_Small_HDL_percentage	18	rs10866739	5	155915825	0.000314472	0.03819795	0.03467483	ENSG00000170624
Cholesteryl_Esters_to_Total_Lipids_in_Small_HDL_percentage	20	rs4712972	6	25772047	2.997939e-10	8.834544e-07	0.0009137945	ENSG00000158373
Cholesteryl_Esters_to_Total_Lipids_in_Small_HDL_percentage	21	rs1639906	7	2219966	3.019372e-07	0.0002285893	0.03185712	ENSG00000122687
Cholesteryl_Esters_to_Total_Lipids_in_Small_HDL_percentage	22	rs10951029	7	24825133	0.0001464154	0.02351395	0.02140825	ENSG00000105928
Cholesteryl_Esters_to_Total_Lipids_in_Small_HDL_percentage	23	rs7809464	7	105035389	1.53627e-06	0.0007623719	0.03320296	ENSG00000135250
Cholesteryl_Esters_to_Total_Lipids_in_Small_HDL_percentage	24	rs35374337	7	140638313	0.0002084392	0.02943341	0.03713625	ENSG00000090263
Cholesteryl_Esters_to_Total_Lipids_in_Small_HDL_percentage	25	rs1484638	8	9968268	6.684575e-06	0.002430506	0.002471572	ENSG00000175806
Cholesteryl_Esters_to_Total_Lipids_in_Small_HDL_percentage	26	rs56058270	8	38102123	1.214479e-05	0.003908326	0.006123997	ENSG00000147535
Cholesteryl_Esters_to_Total_Lipids_in_Small_HDL_percentage	27	rs890235	8	64716469	0.0004600264	0.04869572	0.04883493
Cholesteryl_Esters_to_Total_Lipids_in_Small_HDL_percentage	28	rs13275089	8	103662852	1.696719e-05	0.005079702	0.01175056	ENSG00000155090
Cholesteryl_Esters_to_Total_Lipids_in_Small_HDL_percentage	29	rs10156333	8	117055269	8.3102e-05	0.01611197	0.0148276	ENSG00000104447
Cholesteryl_Esters_to_Total_Lipids_in_Small_HDL_percentage	30	rs7835528	8	144243392	9.642084e-06	0.003249046	0.003266704	ENSG00000176956
Cholesteryl_Esters_to_Total_Lipids_in_Small_HDL_percentage	31	rs59326991	9	96235885	6.627791e-05	0.01369164	0.0127709	ENSG00000188938
Cholesteryl_Esters_to_Total_Lipids_in_Small_HDL_percentage	32	rs76758043	10	78723417	0.0002083826	0.02942818	0.04650239	ENSG00000156113
Cholesteryl_Esters_to_Total_Lipids_in_Small_HDL_percentage	33	rs118079769	10	103418325	0.0004171792	0.04577853	0.0414989	ENSG00000107829
Cholesteryl_Esters_to_Total_Lipids_in_Small_HDL_percentage	34	rs6265	11	27679916	0.0001452393	0.02339674	0.02130034	ENSG00000176697
Cholesteryl_Esters_to_Total_Lipids_in_Small_HDL_percentage	35	rs11039122	11	47213117	1.831489e-05	0.005387339	0.005249741	ENSG00000149179
Cholesteryl_Esters_to_Total_Lipids_in_Small_HDL_percentage	36	rs11570054	11	47371130	1.768331e-07	0.0001510762	0.008303077	ENSG00000025434
Cholesteryl_Esters_to_Total_Lipids_in_Small_HDL_percentage	37	rs10838843	11	48260401	0.000124526	0.02117607	0.03437693	ENSG00000134571
Cholesteryl_Esters_to_Total_Lipids_in_Small_HDL_percentage	38	rs7109567	11	117403017	0.0001883977	0.02761231	0.02512739	ENSG00000149577
Cholesteryl_Esters_to_Total_Lipids_in_Small_HDL_percentage	39	rs7106928	11	130809259	2.057943e-06	0.000967493	0.02210566	ENSG00000120451
Cholesteryl_Esters_to_Total_Lipids_in_Small_HDL_percentage	40	rs12425203	12	2474661	0.0002974836	0.03692089	0.04241053	ENSG00000151067
Cholesteryl_Esters_to_Total_Lipids_in_Small_HDL_percentage	41	rs7313797	12	109896165	0.000530644	0.05320349	0.04831632	ENSG00000110906
Cholesteryl_Esters_to_Total_Lipids_in_Small_HDL_percentage	42	rs7138861	12	121056072	0.0001992264	0.02856501	0.02831486	ENSG00000157782
Cholesteryl_Esters_to_Total_Lipids_in_Small_HDL_percentage	42	rs2649999	12	121380544	4.653879e-05	0.01065475	0.0100758	ENSG00000157895
Cholesteryl_Esters_to_Total_Lipids_in_Small_HDL_percentage	43	rs7133378	12	124409502	1.652628e-05	0.004973726	0.02767303	ENSG00000119242
Cholesteryl_Esters_to_Total_Lipids_in_Small_HDL_percentage	44	rs8546	12	124809027	0.0004268349	0.04646127	0.04212378	ENSG00000196498
Cholesteryl_Esters_to_Total_Lipids_in_Small_HDL_percentage	45	rs1018977	14	71400653	0.0001576857	0.02459157	0.02240041	ENSG00000100731
Cholesteryl_Esters_to_Total_Lipids_in_Small_HDL_percentage	46	rs2664304	14	99751267	0.0002897045	0.03631156	0.03753132	ENSG00000127152
Cholesteryl_Esters_to_Total_Lipids_in_Small_HDL_percentage	47	rs12906481	15	43759554	7.099375e-05	0.01440821	0.01337779	ENSG00000166762
Cholesteryl_Esters_to_Total_Lipids_in_Small_HDL_percentage	47	rs8030169	15	44013177	4.207043e-05	0.009926708	0.009403587	ENSG00000166762
Cholesteryl_Esters_to_Total_Lipids_in_Small_HDL_percentage	49	rs2172610	15	57895991	0.0002968115	0.03686887	0.03349477	ENSG00000263155
Cholesteryl_Esters_to_Total_Lipids_in_Small_HDL_percentage	50	rs653765	15	59042012	1.02409e-05	0.003408524	0.003416692	ENSG00000137845
Cholesteryl_Esters_to_Total_Lipids_in_Small_HDL_percentage	51	rs12900331	15	59431762	2.335051e-05	0.006482352	0.0062444	ENSG00000157450
Cholesteryl_Esters_to_Total_Lipids_in_Small_HDL_percentage	52	rs11642740	16	30060655	3.284714e-09	5.939e-06	0.04473843	ENSG00000169592
Cholesteryl_Esters_to_Total_Lipids_in_Small_HDL_percentage	53	rs61593058	16	68384496	1.334566e-05	0.004214274	0.004165996	ENSG00000132600
Cholesteryl_Esters_to_Total_Lipids_in_Small_HDL_percentage	54	rs35929648	17	47002543	8.444883e-05	0.01630167	0.0149907	ENSG00000159202
Cholesteryl_Esters_to_Total_Lipids_in_Small_HDL_percentage	55	rs17745279	17	53042743	0.0002205655	0.03052392	0.02778524	ENSG00000166260
Cholesteryl_Esters_to_Total_Lipids_in_Small_HDL_percentage	56	rs1982468	19	4953351	1.37567e-05	0.004318561	0.005059728	ENSG00000127663
Cholesteryl_Esters_to_Total_Lipids_in_Small_HDL_percentage	57	rs61739916	19	18897440	0.0001161414	0.02026082	0.01888505	ENSG00000105664
Cholesteryl_Esters_to_Total_Lipids_in_Small_HDL_percentage	58	rs12973258	19	19488718	5.618594e-06	0.00212788	0.005355384	ENSG00000167491
Cholesteryl_Esters_to_Total_Lipids_in_Small_HDL_percentage	59	rs8112983	19	49229525	1.621259e-05	0.004896593	0.004797674	ENSG00000105538
Cholesteryl_Esters_to_Total_Lipids_in_Small_HDL_percentage	60	rs2425752	20	44702120	6.5004e-05	0.01348931	0.0129383	ENSG00000101017
Cholesteryl_Esters_to_Total_Lipids_in_Small_LDL_percentage	1	rs4970725	1	98394864	2.948102e-14	3.74347e-07	0.04194653	ENSG00000188641
Cholesteryl_Esters_to_Total_Lipids_in_Small_LDL_percentage	2	rs2224086	1	115309590	2.053881e-06	0.0009660547	0.01261293	ENSG00000213281
Cholesteryl_Esters_to_Total_Lipids_in_Small_LDL_percentage	3	rs78444298	1	184672098	1.533897e-05	0.004703474	0.01859292	ENSG00000116406
Cholesteryl_Esters_to_Total_Lipids_in_Small_LDL_percentage	4	rs3903399	1	205041542	0.0002810336	0.0356341	0.04229755	ENSG00000184144
Cholesteryl_Esters_to_Total_Lipids_in_Small_LDL_percentage	5	rs12408951	1	243679364	9.337767e-05	0.01750508	0.0363083	ENSG00000117020
Cholesteryl_Esters_to_Total_Lipids_in_Small_LDL_percentage	6	rs3806517	2	27008442	0.000166305	0.02550346	0.03144211	ENSG00000115163
Cholesteryl_Esters_to_Total_Lipids_in_Small_LDL_percentage	7	rs113256314	2	27501510	0.0002970184	0.0369065	0.04357849	ENSG00000138030
Cholesteryl_Esters_to_Total_Lipids_in_Small_LDL_percentage	7	rs72810512	2	28024398	2.952333e-05	0.007729253	0.01791393	ENSG00000158019
Cholesteryl_Esters_to_Total_Lipids_in_Small_LDL_percentage	7	rs12474906	2	28033538	6.60137e-06	0.002409653	0.003619358	ENSG00000243147
Cholesteryl_Esters_to_Total_Lipids_in_Small_LDL_percentage	8	rs67904906	2	51093062	0.0002616708	0.03399213	0.04064456	ENSG00000179915
Cholesteryl_Esters_to_Total_Lipids_in_Small_LDL_percentage	9	rs778761	2	61782899	7.74249e-05	0.01533016	0.01972469	ENSG00000162929
Cholesteryl_Esters_to_Total_Lipids_in_Small_LDL_percentage	10	rs13389250	2	213125413	9.30309e-05	0.01746119	0.02216228	ENSG00000178568
Cholesteryl_Esters_to_Total_Lipids_in_Small_LDL_percentage	11	rs11715554	3	36964216	7.663867e-05	0.01522376	0.02993458	ENSG00000093167
Cholesteryl_Esters_to_Total_Lipids_in_Small_LDL_percentage	12	rs11713926	3	53155072	1.168334e-06	0.0006058088	0.002793877	ENSG00000163933
Cholesteryl_Esters_to_Total_Lipids_in_Small_LDL_percentage	13	rs1960168	3	107189194	0.0001748717	0.02635968	0.03239011	ENSG00000114439
Cholesteryl_Esters_to_Total_Lipids_in_Small_LDL_percentage	14	rs34894639	3	135798658	4.122733e-05	0.009800109	0.0130765	ENSG00000114054
Cholesteryl_Esters_to_Total_Lipids_in_Small_LDL_percentage	15	rs9831938	3	185785996	0.0002790393	0.03547029	0.04213264	ENSG00000244405
Cholesteryl_Esters_to_Total_Lipids_in_Small_LDL_percentage	16	rs77943567	4	802144	0.0003020751	0.03729479	0.04396938	ENSG00000145214
Cholesteryl_Esters_to_Total_Lipids_in_Small_LDL_percentage	17	rs10516785	4	87892659	0.0002757249	0.03519546	0.04185596	ENSG00000163633
Cholesteryl_Esters_to_Total_Lipids_in_Small_LDL_percentage	18	rs34333163	4	103283117	1.424432e-09	3.040721e-06	0.02405517	ENSG00000138821
Cholesteryl_Esters_to_Total_Lipids_in_Small_LDL_percentage	19	rs12187656	5	90279828	5.497742e-05	0.01200738	0.0158372	ENSG00000113369
Cholesteryl_Esters_to_Total_Lipids_in_Small_LDL_percentage	20	rs10478422	5	118747441	3.819276e-05	0.00928795	0.01275253	ENSG00000145779
Cholesteryl_Esters_to_Total_Lipids_in_Small_LDL_percentage	21	rs6900224	6	25437986	1.839506e-07	0.0001558459	0.001691137	ENSG00000079691
Cholesteryl_Esters_to_Total_Lipids_in_Small_LDL_percentage	22	rs642209	6	118089396	0.0002016821	0.0288154	0.03510431	ENSG00000153989
Cholesteryl_Esters_to_Total_Lipids_in_Small_LDL_percentage	23	rs10257749	7	44388619	4.28247e-05	0.01007423	0.01342493	ENSG00000015676
Cholesteryl_Esters_to_Total_Lipids_in_Small_LDL_percentage	24	rs6656	7	44606098	8.308838e-06	0.002888413	0.004280324	ENSG00000158604
Cholesteryl_Esters_to_Total_Lipids_in_Small_LDL_percentage	25	rs322828	7	127719947	7.423334e-06	0.002642822	0.007119424	ENSG00000128594
Cholesteryl_Esters_to_Total_Lipids_in_Small_LDL_percentage	26	rs13253870	8	8391140	0.0002994978	0.03709771	0.04377098	ENSG00000253958
Cholesteryl_Esters_to_Total_Lipids_in_Small_LDL_percentage	26	rs517394	8	8618430	4.810495e-05	0.01091266	0.01449065	ENSG00000147324
Cholesteryl_Esters_to_Total_Lipids_in_Small_LDL_percentage	26	rs6988716	8	9670706	8.795077e-05	0.01679875	0.02140464	ENSG00000175806
Cholesteryl_Esters_to_Total_Lipids_in_Small_LDL_percentage	26	rs11993663	8	10032894	9.442737e-07	0.0005053196	0.0007866478	ENSG00000175806
Cholesteryl_Esters_to_Total_Lipids_in_Small_LDL_percentage	26	rs55768139	8	10195477	0.0001077338	0.01929148	0.02426666	ENSG00000175806
Cholesteryl_Esters_to_Total_Lipids_in_Small_LDL_percentage	27	rs62523388	8	144241914	1.278749e-05	0.004076396	0.01650323	ENSG00000176956
Cholesteryl_Esters_to_Total_Lipids_in_Small_LDL_percentage	28	rs13448	11	46695414	7.075241e-06	0.002547396	0.003812199	ENSG00000180210
Cholesteryl_Esters_to_Total_Lipids_in_Small_LDL_percentage	29	rs7129412	11	63596641	0.0001642661	0.02529318	0.04278961	ENSG00000110583
Cholesteryl_Esters_to_Total_Lipids_in_Small_LDL_percentage	30	rs2649999	12	121380544	4.653879e-05	0.01067398	0.01418727	ENSG00000157895
Cholesteryl_Esters_to_Total_Lipids_in_Small_LDL_percentage	31	rs12310367	12	124486678	4.250535e-07	0.0002917824	0.000391898	ENSG00000119242
Cholesteryl_Esters_to_Total_Lipids_in_Small_LDL_percentage	32	rs111243183	13	62739220	0.000308699	0.0377937	0.04447164
Cholesteryl_Esters_to_Total_Lipids_in_Small_LDL_percentage	33	rs8030169	15	44013177	4.207043e-05	0.009946089	0.02155843	ENSG00000166762
Cholesteryl_Esters_to_Total_Lipids_in_Small_LDL_percentage	34	rs2019872	17	2010318	5.995881e-05	0.01275635	0.0167471	ENSG00000167720
Cholesteryl_Esters_to_Total_Lipids_in_Small_LDL_percentage	35	rs2955360	17	17974887	0.0001672623	0.0256013	0.03155044	ENSG00000175662
Cholesteryl_Esters_to_Total_Lipids_in_Small_LDL_percentage	36	rs12455474	18	50705765	0.0001743986	0.0263135	0.03233898	ENSG00000187323
Cholesteryl_Esters_to_Total_Lipids_in_Small_LDL_percentage	37	rs67614507	19	5022857	0.0002798794	0.03553944	0.04220226	ENSG00000127663
Cholesteryl_Esters_to_Total_Lipids_in_Small_LDL_percentage	38	rs322128	19	11402416	4.986809e-06	0.001937547	0.002935655	ENSG00000105514
Cholesteryl_Esters_to_Total_Lipids_in_Small_LDL_percentage	39	rs3764567	19	19440066	6.840169e-11	3.74347e-07	9.64232e-08	ENSG00000129933
Cholesteryl_Esters_to_Total_Lipids_in_Small_LDL_percentage	40	rs838144	19	49250239	1.223231e-05	0.003938007	0.005646545	ENSG00000176909
Cholesteryl_Esters_to_Total_Lipids_in_Small_LDL_percentage	41	rs5754754	22	22060673	0.0002423199	0.03235808	0.04225151	ENSG00000100027
Cholesteryl_Esters_to_Total_Lipids_in_Small_LDL_percentage	42	rs5758573	22	42468250	1.505231e-05	0.004638448	0.006545335	ENSG00000205702
Cholesteryl_Esters_to_Total_Lipids_in_Small_VLDL_percentage	1	rs1817342	1	61048100	4.280779e-05	0.01006296	0.0296198	ENSG00000162598
Cholesteryl_Esters_to_Total_Lipids_in_Small_VLDL_percentage	2	rs11102213	1	109221612	0.0003419544	0.04038235	0.0447475	ENSG00000162639
Cholesteryl_Esters_to_Total_Lipids_in_Small_VLDL_percentage	3	rs1908298	1	111316215	0.0001614974	0.0249874	0.0324916	ENSG00000156171
Cholesteryl_Esters_to_Total_Lipids_in_Small_VLDL_percentage	4	rs1050818	1	150266559	6.893462e-05	0.01411206	0.01694318	ENSG00000266472
Cholesteryl_Esters_to_Total_Lipids_in_Small_VLDL_percentage	5	rs760486	1	175137376	0.0002301572	0.03134436	0.03508906	ENSG00000235750
Cholesteryl_Esters_to_Total_Lipids_in_Small_VLDL_percentage	6	rs3006926	1	243655452	6.089284e-06	0.002262842	0.003258985	ENSG00000054282
Cholesteryl_Esters_to_Total_Lipids_in_Small_VLDL_percentage	7	rs2879609	2	23939480	0.0001079343	0.01930581	0.02221675	ENSG00000219626
Cholesteryl_Esters_to_Total_Lipids_in_Small_VLDL_percentage	8	rs113256314	2	27501510	0.0002970184	0.03688408	0.04100519	ENSG00000138030
Cholesteryl_Esters_to_Total_Lipids_in_Small_VLDL_percentage	8	rs79111922	2	27748793	0.0003057253	0.03754851	0.04477502	ENSG00000138100
Cholesteryl_Esters_to_Total_Lipids_in_Small_VLDL_percentage	8	rs12474906	2	28033538	6.60137e-06	0.002410503	0.004316215	ENSG00000243147
Cholesteryl_Esters_to_Total_Lipids_in_Small_VLDL_percentage	9	rs1430345	2	73370682	0.0001808171	0.02691304	0.04152834	ENSG00000135624
Cholesteryl_Esters_to_Total_Lipids_in_Small_VLDL_percentage	10	rs13027106	2	76455168	5.872953e-05	0.01256978	0.04981475
Cholesteryl_Esters_to_Total_Lipids_in_Small_VLDL_percentage	11	rs6765484	3	50041313	9.177981e-05	0.01729321	0.02015183	ENSG00000004534
Cholesteryl_Esters_to_Total_Lipids_in_Small_VLDL_percentage	12	rs4547694	3	50297330	0.0003384065	0.04010804	0.04445205	ENSG00000186792
Cholesteryl_Esters_to_Total_Lipids_in_Small_VLDL_percentage	13	rs1295372	3	71661171	0.0001022161	0.01859197	0.038577	ENSG00000114861
Cholesteryl_Esters_to_Total_Lipids_in_Small_VLDL_percentage	14	rs687339	3	135932359	2.457676e-05	0.006737733	0.01360286	ENSG00000114054
Cholesteryl_Esters_to_Total_Lipids_in_Small_VLDL_percentage	15	rs9831938	3	185785996	0.0002790393	0.03544818	0.03948409	ENSG00000244405
Cholesteryl_Esters_to_Total_Lipids_in_Small_VLDL_percentage	16	rs236764	4	103069102	0.0003090574	0.03779779	0.0419731	ENSG00000153064
Cholesteryl_Esters_to_Total_Lipids_in_Small_VLDL_percentage	17	rs150899	4	103689069	9.198862e-05	0.01732	0.02017894	ENSG00000109323
Cholesteryl_Esters_to_Total_Lipids_in_Small_VLDL_percentage	18	rs12109048	5	74598434	2.147426e-05	0.006093202	0.008060406	ENSG00000152359
Cholesteryl_Esters_to_Total_Lipids_in_Small_VLDL_percentage	19	rs10055175	5	108651872	0.0003372051	0.0400145	0.0443513	ENSG00000198961
Cholesteryl_Esters_to_Total_Lipids_in_Small_VLDL_percentage	21	rs6910549	6	25780811	2.761403e-12	3.821913e-07	0.003120881	ENSG00000186470
Cholesteryl_Esters_to_Total_Lipids_in_Small_VLDL_percentage	22	rs9321902	6	143679712	1.209923e-05	0.003904451	0.01422911	ENSG00000146416
Cholesteryl_Esters_to_Total_Lipids_in_Small_VLDL_percentage	23	rs1016501	6	163908942	8.681571e-05	0.01663763	0.01948848	ENSG00000112531
Cholesteryl_Esters_to_Total_Lipids_in_Small_VLDL_percentage	24	rs12668354	7	21531891	9.101528e-06	0.00311331	0.00441377	ENSG00000105866
Cholesteryl_Esters_to_Total_Lipids_in_Small_VLDL_percentage	25	rs217370	7	44615161	0.0001956721	0.02825853	0.03174128	ENSG00000158604
Cholesteryl_Esters_to_Total_Lipids_in_Small_VLDL_percentage	26	rs564449	7	100321138	2.87114e-05	0.00757178	0.04736038	ENSG00000146830
Cholesteryl_Esters_to_Total_Lipids_in_Small_VLDL_percentage	27	rs2976933	8	8254875	0.0001062606	0.01910086	0.02200356	ENSG00000275342
Cholesteryl_Esters_to_Total_Lipids_in_Small_VLDL_percentage	27	rs13250396	8	8389778	0.0003374054	0.04003012	0.04436813	ENSG00000147324
Cholesteryl_Esters_to_Total_Lipids_in_Small_VLDL_percentage	27	rs4840461	8	9904788	1.704218e-05	0.005106448	0.006889853	ENSG00000175806
Cholesteryl_Esters_to_Total_Lipids_in_Small_VLDL_percentage	27	rs55743011	8	10151141	3.049571e-05	0.007900961	0.01014807	ENSG00000175806
Cholesteryl_Esters_to_Total_Lipids_in_Small_VLDL_percentage	28	rs17715679	8	116565162	0.0002268422	0.03106466	0.03478484	ENSG00000104447
Cholesteryl_Esters_to_Total_Lipids_in_Small_VLDL_percentage	29	rs7830479	8	144250528	9.650758e-06	0.00325774	0.005210106	ENSG00000176956
Cholesteryl_Esters_to_Total_Lipids_in_Small_VLDL_percentage	30	rs77926044	9	136265048	0.0002813482	0.03563768	0.03968483	ENSG00000175164
Cholesteryl_Esters_to_Total_Lipids_in_Small_VLDL_percentage	31	rs1255496	10	65393613	0.0001160758	0.02025947	0.02320882	ENSG00000165476
Cholesteryl_Esters_to_Total_Lipids_in_Small_VLDL_percentage	32	rs114540395	10	103479062	0.0004035465	0.04478612	0.04950103	ENSG00000107829
Cholesteryl_Esters_to_Total_Lipids_in_Small_VLDL_percentage	33	rs10838843	11	48260401	0.000124526	0.02118099	0.02416746	ENSG00000134571
Cholesteryl_Esters_to_Total_Lipids_in_Small_VLDL_percentage	34	rs3802941	11	63682869	3.963985e-05	0.009512724	0.01649523	ENSG00000072518
Cholesteryl_Esters_to_Total_Lipids_in_Small_VLDL_percentage	35	rs12801731	11	65549606	5.069763e-05	0.01129902	0.01399893	ENSG00000172922
Cholesteryl_Esters_to_Total_Lipids_in_Small_VLDL_percentage	36	rs17529477	11	113317067	4.17035e-08	4.668861e-05	0.04467271	ENSG00000149292
Cholesteryl_Esters_to_Total_Lipids_in_Small_VLDL_percentage	37	rs7976793	12	54073069	0.0001457348	0.02344896	0.02737768	ENSG00000135390
Cholesteryl_Esters_to_Total_Lipids_in_Small_VLDL_percentage	38	rs938434	12	103557947	2.264663e-05	0.006347087	0.01054626	ENSG00000139352
Cholesteryl_Esters_to_Total_Lipids_in_Small_VLDL_percentage	39	rs2649999	12	121380544	4.653879e-05	0.01066546	0.01329127	ENSG00000157895
Cholesteryl_Esters_to_Total_Lipids_in_Small_VLDL_percentage	40	rs6571713	14	35829709	8.412154e-05	0.01626595	0.01978394	ENSG00000092020
Cholesteryl_Esters_to_Total_Lipids_in_Small_VLDL_percentage	41	rs2526886	14	71359064	3.22173e-05	0.008215633	0.01493116	ENSG00000100731
Cholesteryl_Esters_to_Total_Lipids_in_Small_VLDL_percentage	42	rs722599	14	75327443	8.767616e-05	0.01675391	0.03703803	ENSG00000198208
Cholesteryl_Esters_to_Total_Lipids_in_Small_VLDL_percentage	43	rs1257432	14	99665331	1.5821e-05	0.004807691	0.02229073	ENSG00000127152
Cholesteryl_Esters_to_Total_Lipids_in_Small_VLDL_percentage	44	rs2664303	14	99750520	0.0002715016	0.03481844	0.04074423	ENSG00000127152
Cholesteryl_Esters_to_Total_Lipids_in_Small_VLDL_percentage	45	rs8017887	14	103776818	1.970981e-05	0.005692809	0.007594647	ENSG00000100664
Cholesteryl_Esters_to_Total_Lipids_in_Small_VLDL_percentage	46	rs8030169	15	44013177	4.207043e-05	0.009937685	0.01247162	ENSG00000166762
Cholesteryl_Esters_to_Total_Lipids_in_Small_VLDL_percentage	47	rs4775794	15	49290575	0.0004070371	0.04504305	0.04978435	ENSG00000140285
Cholesteryl_Esters_to_Total_Lipids_in_Small_VLDL_percentage	48	rs4777185	15	64672593	0.0001386952	0.02273018	0.0258349	ENSG00000103671
Cholesteryl_Esters_to_Total_Lipids_in_Small_VLDL_percentage	49	rs79217743	15	75117912	9.031469e-05	0.01710348	0.01995985	ENSG00000140474
Cholesteryl_Esters_to_Total_Lipids_in_Small_VLDL_percentage	50	rs7183988	15	91428589	4.579179e-14	3.821913e-07	0.0002265554	ENSG00000182511
Cholesteryl_Esters_to_Total_Lipids_in_Small_VLDL_percentage	51	rs4640173	16	68163602	2.816684e-05	0.007467231	0.01369363	ENSG00000141096
Cholesteryl_Esters_to_Total_Lipids_in_Small_VLDL_percentage	52	rs217179	16	72214974	0.0002141309	0.02995287	0.03357562	ENSG00000257017
Cholesteryl_Esters_to_Total_Lipids_in_Small_VLDL_percentage	53	rs75016991	17	67424508	0.0003664896	0.04220483	0.04671043	ENSG00000154265
Cholesteryl_Esters_to_Total_Lipids_in_Small_VLDL_percentage	54	rs34546420	17	74459602	0.0002153096	0.0300587	0.04797959	ENSG00000129667
Cholesteryl_Esters_to_Total_Lipids_in_Small_VLDL_percentage	55	rs8073414	17	78615899	4.794071e-05	0.01087945	0.01353227	ENSG00000171246
Cholesteryl_Esters_to_Total_Lipids_in_Small_VLDL_percentage	56	rs10514035	18	69732595	0.0002620444	0.03400314	0.03795331
Cholesteryl_Esters_to_Total_Lipids_in_Small_VLDL_percentage	57	rs57070985	19	4969053	1.512531e-06	0.0007531708	0.001030248	ENSG00000127663
Cholesteryl_Esters_to_Total_Lipids_in_Small_VLDL_percentage	58	rs4804178	19	12476208	0.0001618592	0.02502554	0.02830748	ENSG00000198342
Cholesteryl_Esters_to_Total_Lipids_in_Small_VLDL_percentage	59	rs735273	19	19385411	1.373836e-09	3.01291e-06	0.0002562142	ENSG00000129933
Cholesteryl_Esters_to_Total_Lipids_in_Small_VLDL_percentage	60	rs838144	19	49250239	1.223231e-05	0.003936546	0.00545719	ENSG00000176909
Cholesteryl_Esters_to_Total_Lipids_in_Small_VLDL_percentage	61	rs10406941	19	50091464	1.305005e-07	0.0001190074	9.927663e-05	ENSG00000142546
Cholesteryl_Esters_to_Total_Lipids_in_Small_VLDL_percentage	62	rs1546995	20	21320653	9.942879e-05	0.01823699	0.02110681	ENSG00000088930
Cholesteryl_Esters_to_Total_Lipids_in_Very_Large_HDL_percentage	1	rs13374459	1	39571211	0.0003611834	0.04182364	0.04175802	ENSG00000127603
Cholesteryl_Esters_to_Total_Lipids_in_Very_Large_HDL_percentage	2	rs2842198	1	43930738	3.136344e-06	0.00135377	0.001466746	ENSG00000066056
Cholesteryl_Esters_to_Total_Lipids_in_Very_Large_HDL_percentage	3	rs78681982	1	150130096	1.274252e-05	0.004056811	0.01179978	ENSG00000163131
Cholesteryl_Esters_to_Total_Lipids_in_Very_Large_HDL_percentage	4	rs13392004	2	48641829	6.130519e-05	0.0129333	0.01326879	ENSG00000162869
Cholesteryl_Esters_to_Total_Lipids_in_Very_Large_HDL_percentage	5	rs3911862	2	65759671	0.0002858996	0.03600804	0.03595872	ENSG00000198369
Cholesteryl_Esters_to_Total_Lipids_in_Very_Large_HDL_percentage	6	rs4789	3	36869439	2.269638e-05	0.006351891	0.04327437	ENSG00000093167
Cholesteryl_Esters_to_Total_Lipids_in_Very_Large_HDL_percentage	7	rs6446193	3	50059758	0.0001995123	0.02858625	0.03215248	ENSG00000004534
Cholesteryl_Esters_to_Total_Lipids_in_Very_Large_HDL_percentage	8	rs524986	3	52228496	1.863544e-06	0.0008931423	0.01349899	ENSG00000168268
Cholesteryl_Esters_to_Total_Lipids_in_Very_Large_HDL_percentage	9	rs830619	3	71679191	5.963267e-05	0.01269446	0.01396337	ENSG00000114861
Cholesteryl_Esters_to_Total_Lipids_in_Very_Large_HDL_percentage	10	rs13059045	3	135953306	0.0003739251	0.04273562	0.04267054	ENSG00000114054
Cholesteryl_Esters_to_Total_Lipids_in_Very_Large_HDL_percentage	10	rs7634476	3	136398387	5.858725e-09	9.219037e-06	3.617652e-06	ENSG00000114054
Cholesteryl_Esters_to_Total_Lipids_in_Very_Large_HDL_percentage	11	rs10516785	4	87892659	0.0002757249	0.03517452	0.03513179	ENSG00000163633
Cholesteryl_Esters_to_Total_Lipids_in_Very_Large_HDL_percentage	12	rs4362911	5	7255901	3.343911e-05	0.008443257	0.02556409	ENSG00000078295
Cholesteryl_Esters_to_Total_Lipids_in_Very_Large_HDL_percentage	13	rs1483307	5	45491939	1.695648e-05	0.005080395	0.01197094	ENSG00000164588
Cholesteryl_Esters_to_Total_Lipids_in_Very_Large_HDL_percentage	14	rs12525553	6	25504877	0.0002315899	0.03146315	0.03140166	ENSG00000079691
Cholesteryl_Esters_to_Total_Lipids_in_Very_Large_HDL_percentage	16	rs4946936	6	109003321	4.424774e-05	0.0102959	0.0107152	ENSG00000118689
Cholesteryl_Esters_to_Total_Lipids_in_Very_Large_HDL_percentage	17	rs1639916	7	2258899	3.280703e-05	0.008323857	0.01103345	ENSG00000122687
Cholesteryl_Esters_to_Total_Lipids_in_Very_Large_HDL_percentage	18	rs314370	7	100453208	0.000176053	0.02645348	0.02632769	ENSG00000087077
Cholesteryl_Esters_to_Total_Lipids_in_Very_Large_HDL_percentage	19	rs10487888	7	140499107	0.0001105321	0.01961	0.01949748	ENSG00000090263
Cholesteryl_Esters_to_Total_Lipids_in_Very_Large_HDL_percentage	20	rs13252210	8	9769543	6.873235e-05	0.01407359	0.01431999	ENSG00000175806
Cholesteryl_Esters_to_Total_Lipids_in_Very_Large_HDL_percentage	21	rs34761945	8	19778142	0.0001594432	0.02476388	0.03205098	ENSG00000175445
Cholesteryl_Esters_to_Total_Lipids_in_Very_Large_HDL_percentage	22	rs2436940	8	103678521	7.120922e-05	0.01444252	0.02030035	ENSG00000155090
Cholesteryl_Esters_to_Total_Lipids_in_Very_Large_HDL_percentage	23	rs10156333	8	117055269	8.3102e-05	0.01611383	0.01619212	ENSG00000104447
Cholesteryl_Esters_to_Total_Lipids_in_Very_Large_HDL_percentage	24	rs7912134	10	77213644	0.0003469359	0.04076498	0.04069874	ENSG00000148655
Cholesteryl_Esters_to_Total_Lipids_in_Very_Large_HDL_percentage	25	rs7123635	11	46987704	1.233245e-05	0.003954648	0.004374584	ENSG00000149179
Cholesteryl_Esters_to_Total_Lipids_in_Very_Large_HDL_percentage	25	rs11570054	11	47371130	1.768331e-07	0.0001512678	0.0001033622	ENSG00000025434
Cholesteryl_Esters_to_Total_Lipids_in_Very_Large_HDL_percentage	27	rs77779142	11	65599656	0.0002133443	0.02987961	0.04770847	ENSG00000172757
Cholesteryl_Esters_to_Total_Lipids_in_Very_Large_HDL_percentage	28	rs10791098	11	130718711	7.396296e-08	7.476273e-05	0.03419025	ENSG00000120451
Cholesteryl_Esters_to_Total_Lipids_in_Very_Large_HDL_percentage	29	rs3809114	12	57848639	3.378995e-05	0.008508559	0.04235752	ENSG00000123329
Cholesteryl_Esters_to_Total_Lipids_in_Very_Large_HDL_percentage	30	rs12823740	12	124458002	1.515129e-06	0.0007534125	0.003470053	ENSG00000119242
Cholesteryl_Esters_to_Total_Lipids_in_Very_Large_HDL_percentage	31	rs8546	12	124809027	0.0004268349	0.0464629	0.04643009	ENSG00000196498
Cholesteryl_Esters_to_Total_Lipids_in_Very_Large_HDL_percentage	32	rs4886037	13	58461764	1.823076e-05	0.005372508	0.005825759	ENSG00000118946
Cholesteryl_Esters_to_Total_Lipids_in_Very_Large_HDL_percentage	33	rs221923	14	71584473	0.0001158134	0.02022242	0.04393404	ENSG00000100731
Cholesteryl_Esters_to_Total_Lipids_in_Very_Large_HDL_percentage	34	rs4906270	14	103364737	0.000163545	0.02519696	0.02507188	ENSG00000131323
Cholesteryl_Esters_to_Total_Lipids_in_Very_Large_HDL_percentage	35	rs8030169	15	44013177	4.207043e-05	0.009932313	0.01035392	ENSG00000166762
Cholesteryl_Esters_to_Total_Lipids_in_Very_Large_HDL_percentage	36	rs12443084	15	44040965	0.000139447	0.0228025	0.03887168	ENSG00000167004
Cholesteryl_Esters_to_Total_Lipids_in_Very_Large_HDL_percentage	37	rs593742	15	59045774	0.0001332764	0.02214517	0.02198868	ENSG00000137845
Cholesteryl_Esters_to_Total_Lipids_in_Very_Large_HDL_percentage	38	rs12900331	15	59431762	2.335051e-05	0.006487634	0.0167369	ENSG00000157450
Cholesteryl_Esters_to_Total_Lipids_in_Very_Large_HDL_percentage	39	rs35105141	16	30057148	6.272216e-09	9.702607e-06	0.02704081	ENSG00000169592
Cholesteryl_Esters_to_Total_Lipids_in_Very_Large_HDL_percentage	40	rs61593058	16	68384496	1.334566e-05	0.004216073	0.004644313	ENSG00000132600
Cholesteryl_Esters_to_Total_Lipids_in_Very_Large_HDL_percentage	41	rs35929648	17	47002543	8.444883e-05	0.01630337	0.01636873	ENSG00000159202
Cholesteryl_Esters_to_Total_Lipids_in_Very_Large_HDL_percentage	42	rs11869802	17	53081508	0.0003239676	0.03896319	0.0388959	ENSG00000166263
Cholesteryl_Esters_to_Total_Lipids_in_Very_Large_HDL_percentage	43	rs6059779	20	32950325	7.477406e-05	0.01495158	0.01512126	ENSG00000078747
Cholesteryl_Esters_to_Total_Lipids_in_Very_Large_HDL_percentage	44	rs12624433	20	44680853	6.4418e-05	0.01339802	0.01370346	ENSG00000101017
Cholesteryl_Esters_to_Total_Lipids_in_Very_Large_HDL_percentage	45	rs139852185	22	41437526	5.764262e-05	0.01240138	0.01276075	ENSG00000100393
Cholesteryl_Esters_to_Total_Lipids_in_Very_Large_VLDL_percentage	1	rs13374459	1	39571211	0.0003611834	0.04180943	0.03871976	ENSG00000127603
Cholesteryl_Esters_to_Total_Lipids_in_Very_Large_VLDL_percentage	2	rs1817342	1	61048100	4.280779e-05	0.01003759	0.02662571	ENSG00000162598
Cholesteryl_Esters_to_Total_Lipids_in_Very_Large_VLDL_percentage	3	rs11807834	1	230272624	8.664121e-07	0.0004676369	0.02547182	ENSG00000143641
Cholesteryl_Esters_to_Total_Lipids_in_Very_Large_VLDL_percentage	4	rs3006916	1	243639859	3.141446e-05	0.008036894	0.0211874	ENSG00000054282
Cholesteryl_Esters_to_Total_Lipids_in_Very_Large_VLDL_percentage	5	rs3806517	2	27008442	0.000166305	0.02546873	0.02269187	ENSG00000115163
Cholesteryl_Esters_to_Total_Lipids_in_Very_Large_VLDL_percentage	6	rs113256314	2	27501510	0.0002970184	0.03687217	0.03384229	ENSG00000138030
Cholesteryl_Esters_to_Total_Lipids_in_Very_Large_VLDL_percentage	6	rs2272417	2	27706640	0.0004417783	0.04747359	0.04443102	ENSG00000138002
Cholesteryl_Esters_to_Total_Lipids_in_Very_Large_VLDL_percentage	6	rs55861662	2	27989110	2.962558e-05	0.007717001	0.006577682	ENSG00000158019
Cholesteryl_Esters_to_Total_Lipids_in_Very_Large_VLDL_percentage	6	rs12474906	2	28033538	6.60137e-06	0.002397067	0.002038204	ENSG00000243147
Cholesteryl_Esters_to_Total_Lipids_in_Very_Large_VLDL_percentage	7	rs12618630	2	37025076	0.0002141309	0.02993697	0.02703224	ENSG00000205221
Cholesteryl_Esters_to_Total_Lipids_in_Very_Large_VLDL_percentage	8	rs10865247	2	50715796	0.000298517	0.03698795	0.03395497	ENSG00000179915
Cholesteryl_Esters_to_Total_Lipids_in_Very_Large_VLDL_percentage	9	rs13027106	2	76455168	5.872953e-05	0.01254501	0.02731479
Cholesteryl_Esters_to_Total_Lipids_in_Very_Large_VLDL_percentage	10	rs114127830	2	200428369	0.000304955	0.03747883	0.03443268	ENSG00000119042
Cholesteryl_Esters_to_Total_Lipids_in_Very_Large_VLDL_percentage	11	rs7612379	3	30004183	6.535707e-06	0.002377306	0.003163891	ENSG00000144642
Cholesteryl_Esters_to_Total_Lipids_in_Very_Large_VLDL_percentage	12	rs294302	3	31084297	0.0002035616	0.02896029	0.04372855	ENSG00000144644
Cholesteryl_Esters_to_Total_Lipids_in_Very_Large_VLDL_percentage	13	rs2624847	3	50174197	1.673098e-05	0.005010565	0.01293014	ENSG00000187492
Cholesteryl_Esters_to_Total_Lipids_in_Very_Large_VLDL_percentage	14	rs11709284	3	52559705	3.799669e-11	3.765362e-07	3.757839e-06	ENSG00000162267
Cholesteryl_Esters_to_Total_Lipids_in_Very_Large_VLDL_percentage	14	rs1346719	3	53077372	1.524113e-06	0.0007523502	0.0006217227	ENSG00000163933
Cholesteryl_Esters_to_Total_Lipids_in_Very_Large_VLDL_percentage	16	rs11707200	3	53243770	0.0003147269	0.03820443	0.03513882	ENSG00000055955
Cholesteryl_Esters_to_Total_Lipids_in_Very_Large_VLDL_percentage	17	rs9820605	3	70479267	0.000152995	0.02413512	0.02525436	ENSG00000242120
Cholesteryl_Esters_to_Total_Lipids_in_Very_Large_VLDL_percentage	18	rs9865841	3	135876125	1.160326e-05	0.003763368	0.00676886	ENSG00000114054
Cholesteryl_Esters_to_Total_Lipids_in_Very_Large_VLDL_percentage	19	rs10516785	4	87892659	0.0002757249	0.03516081	0.03217682	ENSG00000163633
Cholesteryl_Esters_to_Total_Lipids_in_Very_Large_VLDL_percentage	20	rs13109272	4	103292422	1.20766e-09	2.704323e-06	0.03317249	ENSG00000138821
Cholesteryl_Esters_to_Total_Lipids_in_Very_Large_VLDL_percentage	21	rs150899	4	103689069	9.198862e-05	0.01729354	0.01502406	ENSG00000109323
Cholesteryl_Esters_to_Total_Lipids_in_Very_Large_VLDL_percentage	22	rs11749157	5	22818620	1.157253e-05	0.003755609	0.02803077	ENSG00000154162
Cholesteryl_Esters_to_Total_Lipids_in_Very_Large_VLDL_percentage	23	rs1428080	5	67728508	0.0004148991	0.04560133	0.04252103	ENSG00000069020
Cholesteryl_Esters_to_Total_Lipids_in_Very_Large_VLDL_percentage	24	rs12109048	5	74598434	2.147426e-05	0.006069366	0.005150848	ENSG00000152359
Cholesteryl_Esters_to_Total_Lipids_in_Very_Large_VLDL_percentage	25	rs32643	5	118777916	0.0001411972	0.0229686	0.02027854	ENSG00000133835
Cholesteryl_Esters_to_Total_Lipids_in_Very_Large_VLDL_percentage	26	rs12525553	6	25504877	0.0002315899	0.0314493	0.02853389	ENSG00000079691
Cholesteryl_Esters_to_Total_Lipids_in_Very_Large_VLDL_percentage	27	rs2759384	6	163845530	2.276599e-05	0.00634781	0.00604188	ENSG00000112531
Cholesteryl_Esters_to_Total_Lipids_in_Very_Large_VLDL_percentage	28	rs2158063	7	24777871	9.7788e-05	0.01801425	0.01565744	ENSG00000105926
Cholesteryl_Esters_to_Total_Lipids_in_Very_Large_VLDL_percentage	29	rs314370	7	100453208	0.000176053	0.02643993	0.02362609	ENSG00000087077
Cholesteryl_Esters_to_Total_Lipids_in_Very_Large_VLDL_percentage	30	rs3829814	7	140426257	0.0001568355	0.02449551	0.02479962	ENSG00000090263
Cholesteryl_Esters_to_Total_Lipids_in_Very_Large_VLDL_percentage	31	rs2976933	8	8254875	0.0001062606	0.01907515	0.01662148	ENSG00000275342
Cholesteryl_Esters_to_Total_Lipids_in_Very_Large_VLDL_percentage	31	rs13253870	8	8391140	0.0002994978	0.03706342	0.03402841	ENSG00000253958
Cholesteryl_Esters_to_Total_Lipids_in_Very_Large_VLDL_percentage	31	rs17151193	8	10000309	9.81395e-06	0.003282236	0.002788558	ENSG00000175806
Cholesteryl_Esters_to_Total_Lipids_in_Very_Large_VLDL_percentage	31	rs57737477	8	10180328	2.994105e-05	0.007774794	0.00662835	ENSG00000175806
Cholesteryl_Esters_to_Total_Lipids_in_Very_Large_VLDL_percentage	32	rs1217107	8	64579060	5.674729e-05	0.01224834	0.04131126	ENSG00000137563
Cholesteryl_Esters_to_Total_Lipids_in_Very_Large_VLDL_percentage	33	rs77926044	9	136265048	0.0002813482	0.03562527	0.04350052	ENSG00000175164
Cholesteryl_Esters_to_Total_Lipids_in_Very_Large_VLDL_percentage	34	rs1255496	10	65393613	0.0001160758	0.02023503	0.01768692	ENSG00000165476
Cholesteryl_Esters_to_Total_Lipids_in_Very_Large_VLDL_percentage	35	rs4746299	10	77213842	0.0003488737	0.04089754	0.03781338	ENSG00000148655
Cholesteryl_Esters_to_Total_Lipids_in_Very_Large_VLDL_percentage	36	rs77449307	10	103385599	0.0001727995	0.02612189	0.02542031	ENSG00000107829
Cholesteryl_Esters_to_Total_Lipids_in_Very_Large_VLDL_percentage	37	rs143928707	10	104822954	8.666133e-06	0.002976765	0.008661099	ENSG00000076685
Cholesteryl_Esters_to_Total_Lipids_in_Very_Large_VLDL_percentage	38	rs71480157	11	27610041	0.0002897045	0.0362986	0.0332841	ENSG00000205213
Cholesteryl_Esters_to_Total_Lipids_in_Very_Large_VLDL_percentage	39	rs7118404	11	46908730	0.0001023515	0.01858308	0.02400795	ENSG00000180210
Cholesteryl_Esters_to_Total_Lipids_in_Very_Large_VLDL_percentage	40	rs3729986	11	47371598	1.090179e-07	0.0001027238	0.01136842	ENSG00000025434
Cholesteryl_Esters_to_Total_Lipids_in_Very_Large_VLDL_percentage	41	rs2004649	11	65380916	0.0002264547	0.03101665	0.02810429	ENSG00000173327
Cholesteryl_Esters_to_Total_Lipids_in_Very_Large_VLDL_percentage	42	rs17529477	11	113317067	4.17035e-08	4.641077e-05	0.04793562	ENSG00000149292
Cholesteryl_Esters_to_Total_Lipids_in_Very_Large_VLDL_percentage	43	rs10894269	11	130722789	4.24268e-05	0.009973101	0.03382047	ENSG00000120451
Cholesteryl_Esters_to_Total_Lipids_in_Very_Large_VLDL_percentage	44	rs12425203	12	2474661	0.0002974836	0.03690818	0.03387734	ENSG00000151067
Cholesteryl_Esters_to_Total_Lipids_in_Very_Large_VLDL_percentage	45	rs3809114	12	57848639	3.378995e-05	0.008487791	0.01770229	ENSG00000123329
Cholesteryl_Esters_to_Total_Lipids_in_Very_Large_VLDL_percentage	46	rs2649999	12	121380544	4.653879e-05	0.01064043	0.009205468	ENSG00000157895
Cholesteryl_Esters_to_Total_Lipids_in_Very_Large_VLDL_percentage	47	rs1727332	12	123718301	9.301155e-11	3.765362e-07	0.0002559358	ENSG00000051825
Cholesteryl_Esters_to_Total_Lipids_in_Very_Large_VLDL_percentage	48	rs12310367	12	124486678	4.250535e-07	0.0002899958	0.0002094063	ENSG00000119242
Cholesteryl_Esters_to_Total_Lipids_in_Very_Large_VLDL_percentage	49	rs9569820	13	58702746	1.350046e-05	0.004241927	0.007980294	ENSG00000118946
Cholesteryl_Esters_to_Total_Lipids_in_Very_Large_VLDL_percentage	50	rs2526886	14	71359064	3.22173e-05	0.008189523	0.00699423	ENSG00000100731
Cholesteryl_Esters_to_Total_Lipids_in_Very_Large_VLDL_percentage	51	rs722599	14	75327443	8.767616e-05	0.01672751	0.01452662	ENSG00000198208
Cholesteryl_Esters_to_Total_Lipids_in_Very_Large_VLDL_percentage	52	rs2496482	14	99750164	0.0002549753	0.03336095	0.03612151	ENSG00000127152
Cholesteryl_Esters_to_Total_Lipids_in_Very_Large_VLDL_percentage	53	rs8017887	14	103776818	1.970981e-05	0.00566977	0.0218895	ENSG00000100664
Cholesteryl_Esters_to_Total_Lipids_in_Very_Large_VLDL_percentage	54	rs62020612	15	43818079	9.806195e-05	0.01804723	0.03325459	ENSG00000166762
Cholesteryl_Esters_to_Total_Lipids_in_Very_Large_VLDL_percentage	54	rs8030169	15	44013177	4.207043e-05	0.00991225	0.008543436	ENSG00000166762
Cholesteryl_Esters_to_Total_Lipids_in_Very_Large_VLDL_percentage	55	rs4777185	15	64672593	0.0001386952	0.02270871	0.02002724	ENSG00000103671
Cholesteryl_Esters_to_Total_Lipids_in_Very_Large_VLDL_percentage	56	rs11636952	15	75114322	0.0003310811	0.03952095	0.04252933	ENSG00000140474
Cholesteryl_Esters_to_Total_Lipids_in_Very_Large_VLDL_percentage	57	rs2049176	15	79392548	0.0003592624	0.04166919	0.03858037	ENSG00000058335
Cholesteryl_Esters_to_Total_Lipids_in_Very_Large_VLDL_percentage	58	rs869481	16	4452584	0.0002516918	0.03306278	0.04715923	ENSG00000153406
Cholesteryl_Esters_to_Total_Lipids_in_Very_Large_VLDL_percentage	59	rs4283241	16	29988349	1.350841e-11	3.765362e-07	0.00177984	ENSG00000169592
Cholesteryl_Esters_to_Total_Lipids_in_Very_Large_VLDL_percentage	60	rs2955382	17	17947710	2.58549e-05	0.006974213	0.005926473	ENSG00000175662
Cholesteryl_Esters_to_Total_Lipids_in_Very_Large_VLDL_percentage	61	rs11263770	17	34896877	4.948714e-05	0.01108356	0.009608342	ENSG00000277161
Cholesteryl_Esters_to_Total_Lipids_in_Very_Large_VLDL_percentage	62	rs2526011	17	42288128	0.0001890936	0.02765829	0.02479805	ENSG00000108312
Cholesteryl_Esters_to_Total_Lipids_in_Very_Large_VLDL_percentage	63	rs35929648	17	47002543	8.444883e-05	0.01628539	0.02294773	ENSG00000159202
Cholesteryl_Esters_to_Total_Lipids_in_Very_Large_VLDL_percentage	64	rs17745279	17	53042743	0.0002205655	0.03050823	0.02759946	ENSG00000166260
Cholesteryl_Esters_to_Total_Lipids_in_Very_Large_VLDL_percentage	65	rs75016991	17	67424508	0.0003664896	0.04219296	0.03910098	ENSG00000154265
Cholesteryl_Esters_to_Total_Lipids_in_Very_Large_VLDL_percentage	66	rs346803	17	74381567	0.000134731	0.02228718	0.01961965	ENSG00000176170
Cholesteryl_Esters_to_Total_Lipids_in_Very_Large_VLDL_percentage	67	rs72858219	17	78590588	0.000321537	0.03875173	0.03568054	ENSG00000171246
Cholesteryl_Esters_to_Total_Lipids_in_Very_Large_VLDL_percentage	68	rs72926954	18	53070168	8.863282e-05	0.01685544	0.04378148	ENSG00000196628
Cholesteryl_Esters_to_Total_Lipids_in_Very_Large_VLDL_percentage	69	rs337735	18	69769301	0.0001638456	0.02521469	0.02654753
Cholesteryl_Esters_to_Total_Lipids_in_Very_Large_VLDL_percentage	70	rs57070985	19	4969053	1.512531e-06	0.0007478031	0.0006180284	ENSG00000127663
Cholesteryl_Esters_to_Total_Lipids_in_Very_Large_VLDL_percentage	71	rs2965185	19	19525792	8.332352e-10	2.024644e-06	2.046608e-06	ENSG00000167491
Cholesteryl_Esters_to_Total_Lipids_in_Very_Large_VLDL_percentage	72	rs2116922	19	50103252	1.654994e-07	0.0001428433	0.008578876	ENSG00000142546
Cholesteryl_Esters_to_Total_Lipids_in_Very_Small_VLDL_percentage	1	rs13374459	1	39571211	0.0003611834	0.041815	0.03112486	ENSG00000127603
Cholesteryl_Esters_to_Total_Lipids_in_Very_Small_VLDL_percentage	2	rs1599339	1	72846190	0.0006701593	0.06138766	0.04903204	ENSG00000172260
Cholesteryl_Esters_to_Total_Lipids_in_Very_Small_VLDL_percentage	3	rs12117582	1	73364446	2.207965e-08	2.779472e-05	0.04593057
Cholesteryl_Esters_to_Total_Lipids_in_Very_Small_VLDL_percentage	4	rs6657732	1	85874495	0.0001591405	0.02473043	0.02190773	ENSG00000153904
Cholesteryl_Esters_to_Total_Lipids_in_Very_Small_VLDL_percentage	5	rs67781210	1	95620418	2.972774e-05	0.00775217	0.01894971	ENSG00000152078
Cholesteryl_Esters_to_Total_Lipids_in_Very_Small_VLDL_percentage	6	rs1938573	1	98484617	9.454072e-13	3.763469e-07	0.04556101	ENSG00000188641
Cholesteryl_Esters_to_Total_Lipids_in_Very_Small_VLDL_percentage	7	rs72692873	1	150022827	7.121077e-07	0.0004058775	0.001596073	ENSG00000163131
Cholesteryl_Esters_to_Total_Lipids_in_Very_Small_VLDL_percentage	8	rs111689685	1	153847116	2.955122e-05	0.007719674	0.005084084	ENSG00000143578
Cholesteryl_Esters_to_Total_Lipids_in_Very_Small_VLDL_percentage	9	rs4658014	1	196010980	0.0006655192	0.06112476	0.04799316
Cholesteryl_Esters_to_Total_Lipids_in_Very_Small_VLDL_percentage	10	rs3903399	1	205041542	0.0002810336	0.03560778	0.02608144	ENSG00000184144
Cholesteryl_Esters_to_Total_Lipids_in_Very_Small_VLDL_percentage	11	rs11807834	1	230272624	8.664121e-07	0.0004712078	0.0002869823	ENSG00000143641
Cholesteryl_Esters_to_Total_Lipids_in_Very_Small_VLDL_percentage	12	rs12079656	1	243453119	2.139351e-05	0.006066648	0.0271143	ENSG00000054282
Cholesteryl_Esters_to_Total_Lipids_in_Very_Small_VLDL_percentage	13	rs7596646	2	22650830	2.975558e-05	0.007757279	0.02252022
Cholesteryl_Esters_to_Total_Lipids_in_Very_Small_VLDL_percentage	14	rs3806517	2	27008442	0.000166305	0.02548124	0.01792199	ENSG00000115163
Cholesteryl_Esters_to_Total_Lipids_in_Very_Small_VLDL_percentage	15	rs113256314	2	27501510	0.0002970184	0.0368796	0.02710382	ENSG00000138030
Cholesteryl_Esters_to_Total_Lipids_in_Very_Small_VLDL_percentage	15	rs2272417	2	27706640	0.0004417783	0.04747908	0.03581992	ENSG00000138002
Cholesteryl_Esters_to_Total_Lipids_in_Very_Small_VLDL_percentage	15	rs72810505	2	28021658	2.917873e-05	0.007650457	0.005037804	ENSG00000158019
Cholesteryl_Esters_to_Total_Lipids_in_Very_Small_VLDL_percentage	15	rs12474906	2	28033538	6.60137e-06	0.002405354	0.0016004	ENSG00000243147
Cholesteryl_Esters_to_Total_Lipids_in_Very_Small_VLDL_percentage	16	rs10865247	2	50715796	0.000298517	0.03699531	0.02719683	ENSG00000179915
Cholesteryl_Esters_to_Total_Lipids_in_Very_Small_VLDL_percentage	17	rs2215966	2	59017244	0.000297432	0.03691159	0.02712954
Cholesteryl_Esters_to_Total_Lipids_in_Very_Small_VLDL_percentage	18	rs62151564	2	73615449	7.202501e-05	0.01455717	0.02822849	ENSG00000116127
Cholesteryl_Esters_to_Total_Lipids_in_Very_Small_VLDL_percentage	19	rs13003631	2	145155414	3.557994e-06	0.001499362	0.04949286	ENSG00000169554
Cholesteryl_Esters_to_Total_Lipids_in_Very_Small_VLDL_percentage	20	rs11893926	2	170795564	0.0003498664	0.04097806	0.03422466	ENSG00000144357
Cholesteryl_Esters_to_Total_Lipids_in_Very_Small_VLDL_percentage	21	rs6771444	3	29784901	0.0004097573	0.04523446	0.03741361	ENSG00000144642
Cholesteryl_Esters_to_Total_Lipids_in_Very_Small_VLDL_percentage	22	rs11129383	3	30106169	5.383753e-06	0.00205759	0.02608798
Cholesteryl_Esters_to_Total_Lipids_in_Very_Small_VLDL_percentage	23	rs7624498	3	36957719	3.94759e-05	0.00947739	0.03388017	ENSG00000093167
Cholesteryl_Esters_to_Total_Lipids_in_Very_Small_VLDL_percentage	24	rs11709284	3	52559705	3.799669e-11	3.763469e-07	5.038898e-06	ENSG00000162267
Cholesteryl_Esters_to_Total_Lipids_in_Very_Small_VLDL_percentage	24	rs71301816	3	53142071	6.756573e-07	0.0003908702	0.0002299486	ENSG00000163933
Cholesteryl_Esters_to_Total_Lipids_in_Very_Small_VLDL_percentage	26	rs9862925	3	70480493	9.455424e-05	0.01763202	0.01193272	ENSG00000242120
Cholesteryl_Esters_to_Total_Lipids_in_Very_Small_VLDL_percentage	27	rs830629	3	71673801	0.0005813927	0.05631278	0.0432363	ENSG00000114861
Cholesteryl_Esters_to_Total_Lipids_in_Very_Small_VLDL_percentage	28	rs9845457	3	135914476	8.105912e-08	8.038319e-05	0.0004220923	ENSG00000114054
Cholesteryl_Esters_to_Total_Lipids_in_Very_Small_VLDL_percentage	29	rs73170828	3	156807428	0.0005127381	0.05202115	0.03962481	ENSG00000163659
Cholesteryl_Esters_to_Total_Lipids_in_Very_Small_VLDL_percentage	30	rs528970	3	161477076	4.333672e-07	0.0002954633	0.002269031	ENSG00000169255
Cholesteryl_Esters_to_Total_Lipids_in_Very_Small_VLDL_percentage	31	rs13077057	3	175163541	0.0003096204	0.03783492	0.02787177	ENSG00000177694
Cholesteryl_Esters_to_Total_Lipids_in_Very_Small_VLDL_percentage	32	rs7653096	3	181154120	1.556344e-06	0.0007695363	0.0136111	ENSG00000181449
Cholesteryl_Esters_to_Total_Lipids_in_Very_Small_VLDL_percentage	33	rs56089943	4	48342682	0.0002254574	0.0309426	0.02678838	ENSG00000109171
Cholesteryl_Esters_to_Total_Lipids_in_Very_Small_VLDL_percentage	34	rs7679463	4	77351710	0.0007186179	0.06402935	0.04985523	ENSG00000118804
Cholesteryl_Esters_to_Total_Lipids_in_Very_Small_VLDL_percentage	35	rs10516786	4	87892341	0.0003514038	0.04109332	0.03053366	ENSG00000172493
Cholesteryl_Esters_to_Total_Lipids_in_Very_Small_VLDL_percentage	36	rs1813006	4	103001649	8.101954e-11	3.763469e-07	5.871048e-08	ENSG00000138821
Cholesteryl_Esters_to_Total_Lipids_in_Very_Small_VLDL_percentage	36	rs10031823	4	103125031	0.0004039294	0.04480712	0.03358372	ENSG00000138821
Cholesteryl_Esters_to_Total_Lipids_in_Very_Small_VLDL_percentage	36	rs233821	4	103204358	0.0001639057	0.02523346	0.01772656	ENSG00000138821
Cholesteryl_Esters_to_Total_Lipids_in_Very_Small_VLDL_percentage	37	rs150899	4	103689069	9.198862e-05	0.01730763	0.01170476	ENSG00000109323
Cholesteryl_Esters_to_Total_Lipids_in_Very_Small_VLDL_percentage	38	rs13118227	4	154759949	0.0001188877	0.02056301	0.03788707	ENSG00000145428
Cholesteryl_Esters_to_Total_Lipids_in_Very_Small_VLDL_percentage	39	rs11750149	5	22884888	7.441886e-06	0.002642892	0.0463064	ENSG00000154162
Cholesteryl_Esters_to_Total_Lipids_in_Very_Small_VLDL_percentage	40	rs2972930	5	37790997	0.0003603956	0.04175759	0.03107784	ENSG00000168621
Cholesteryl_Esters_to_Total_Lipids_in_Very_Small_VLDL_percentage	41	rs37537	5	57614022	0.0004454242	0.04772426	0.03602511	ENSG00000145632
Cholesteryl_Esters_to_Total_Lipids_in_Very_Small_VLDL_percentage	42	rs12109048	5	74598434	2.147426e-05	0.006084633	0.004005335	ENSG00000152359
Cholesteryl_Esters_to_Total_Lipids_in_Very_Small_VLDL_percentage	43	rs2460165	5	90060082	0.0002877254	0.0361488	0.04665182	ENSG00000164199
Cholesteryl_Esters_to_Total_Lipids_in_Very_Small_VLDL_percentage	44	rs2455466	5	118762025	2.976486e-05	0.007758981	0.007214013	ENSG00000145779
Cholesteryl_Esters_to_Total_Lipids_in_Very_Small_VLDL_percentage	45	rs11739594	5	141709563	0.0005787708	0.05615841	0.0431064	ENSG00000187678
Cholesteryl_Esters_to_Total_Lipids_in_Very_Small_VLDL_percentage	46	rs12204948	6	109259289	0.0002525541	0.03315129	0.02410674	ENSG00000118690
Cholesteryl_Esters_to_Total_Lipids_in_Very_Small_VLDL_percentage	47	rs9487653	6	111822689	2.066429e-06	0.0009701963	0.008170936	ENSG00000056972
Cholesteryl_Esters_to_Total_Lipids_in_Very_Small_VLDL_percentage	48	rs2328473	6	143638002	0.0001854914	0.02734284	0.04511764	ENSG00000146416
Cholesteryl_Esters_to_Total_Lipids_in_Very_Small_VLDL_percentage	49	rs2757582	6	163866078	0.0005607737	0.05507957	0.0449367	ENSG00000112531
Cholesteryl_Esters_to_Total_Lipids_in_Very_Small_VLDL_percentage	50	rs2721806	7	24780053	1.465305e-05	0.004536247	0.0094385	ENSG00000105928
Cholesteryl_Esters_to_Total_Lipids_in_Very_Small_VLDL_percentage	51	rs217370	7	44615161	0.0001956721	0.02825385	0.02010876	ENSG00000158604
Cholesteryl_Esters_to_Total_Lipids_in_Very_Small_VLDL_percentage	52	rs2944788	7	71841811	2.790265e-06	0.00123804	0.03983346	ENSG00000183166
Cholesteryl_Esters_to_Total_Lipids_in_Very_Small_VLDL_percentage	53	rs314294	7	100366917	5.32752e-06	0.002040508	0.001346461	ENSG00000087077
Cholesteryl_Esters_to_Total_Lipids_in_Very_Small_VLDL_percentage	54	rs2270163	7	139488835	0.0001030282	0.01868387	0.0126873	ENSG00000059377
Cholesteryl_Esters_to_Total_Lipids_in_Very_Small_VLDL_percentage	55	rs2945899	8	8183683	0.0004177487	0.04581065	0.0482059	ENSG00000275342
Cholesteryl_Esters_to_Total_Lipids_in_Very_Small_VLDL_percentage	55	rs13253870	8	8391140	0.0002994978	0.03707072	0.02725745	ENSG00000253958
Cholesteryl_Esters_to_Total_Lipids_in_Very_Small_VLDL_percentage	55	rs1994224	8	9966586	3.093228e-06	0.001339955	0.0008577284	ENSG00000175806
Cholesteryl_Esters_to_Total_Lipids_in_Very_Small_VLDL_percentage	55	rs1986972	8	10268805	9.337767e-05	0.01748436	0.01182896	ENSG00000175806
Cholesteryl_Esters_to_Total_Lipids_in_Very_Small_VLDL_percentage	56	rs34761945	8	19778142	0.0001594432	0.02476282	0.01735537	ENSG00000175445
Cholesteryl_Esters_to_Total_Lipids_in_Very_Small_VLDL_percentage	57	rs2730142	8	40283141	0.0003654103	0.04212089	0.0360893	ENSG00000165061
Cholesteryl_Esters_to_Total_Lipids_in_Very_Small_VLDL_percentage	58	rs1217108	8	64579235	5.911146e-05	0.01261498	0.02646465	ENSG00000137563
Cholesteryl_Esters_to_Total_Lipids_in_Very_Small_VLDL_percentage	59	rs6996397	8	115292919	0.0005356429	0.05351369	0.04088082
Cholesteryl_Esters_to_Total_Lipids_in_Very_Small_VLDL_percentage	60	rs10819447	9	131576416	0.0006857085	0.06225557	0.04831742	ENSG00000167136
Cholesteryl_Esters_to_Total_Lipids_in_Very_Small_VLDL_percentage	61	rs1255496	10	65393613	0.0001160758	0.02024887	0.01384866	ENSG00000165476
Cholesteryl_Esters_to_Total_Lipids_in_Very_Small_VLDL_percentage	62	rs4746299	10	77213842	0.0003488737	0.04090335	0.03037803	ENSG00000148655
Cholesteryl_Esters_to_Total_Lipids_in_Very_Small_VLDL_percentage	63	rs143928707	10	104822954	8.666133e-06	0.002986535	0.001990518	ENSG00000076685
Cholesteryl_Esters_to_Total_Lipids_in_Very_Small_VLDL_percentage	64	rs10767654	11	27640223	4.226568e-05	0.009961589	0.01516024	ENSG00000205213
Cholesteryl_Esters_to_Total_Lipids_in_Very_Small_VLDL_percentage	65	rs1222220	11	30343925	0.0002348877	0.03173278	0.02294718	ENSG00000152219
Cholesteryl_Esters_to_Total_Lipids_in_Very_Small_VLDL_percentage	66	rs11038791	11	46179754	0.0004575235	0.04852378	0.03669424	ENSG00000121671
Cholesteryl_Esters_to_Total_Lipids_in_Very_Small_VLDL_percentage	67	rs2282686	11	46750638	3.995002e-05	0.00955542	0.006338969	ENSG00000180210
Cholesteryl_Esters_to_Total_Lipids_in_Very_Small_VLDL_percentage	67	rs3729986	11	47371598	1.090179e-07	0.0001030381	0.005379666	ENSG00000025434
Cholesteryl_Esters_to_Total_Lipids_in_Very_Small_VLDL_percentage	68	rs12365829	11	57238476	0.000530778	0.05320209	0.0406186	ENSG00000149131
Cholesteryl_Esters_to_Total_Lipids_in_Very_Small_VLDL_percentage	69	rs7124804	11	57449483	0.0002052096	0.02912802	0.0208145	ENSG00000149131
Cholesteryl_Esters_to_Total_Lipids_in_Very_Small_VLDL_percentage	70	rs12805732	11	61448384	0.0002896525	0.03630226	0.03889753	ENSG00000124920
Cholesteryl_Esters_to_Total_Lipids_in_Very_Small_VLDL_percentage	71	rs12801731	11	65549606	5.069763e-05	0.01128921	0.007557677	ENSG00000172922
Cholesteryl_Esters_to_Total_Lipids_in_Very_Small_VLDL_percentage	72	rs7109567	11	117403017	0.0001883977	0.02760791	0.0195993	ENSG00000149577
Cholesteryl_Esters_to_Total_Lipids_in_Very_Small_VLDL_percentage	73	rs10894293	11	130824213	4.533434e-06	0.001805772	0.03242964	ENSG00000120451
Cholesteryl_Esters_to_Total_Lipids_in_Very_Small_VLDL_percentage	74	rs56205450	11	134546676	0.0003316847	0.03957502	0.02928984	ENSG00000151503
Cholesteryl_Esters_to_Total_Lipids_in_Very_Small_VLDL_percentage	74	rs1944870	11	134562295	8.66643e-07	0.0004713125	0.01807093	ENSG00000109956
Cholesteryl_Esters_to_Total_Lipids_in_Very_Small_VLDL_percentage	75	rs12425203	12	2474661	0.0002974836	0.03691559	0.02713275	ENSG00000151067
Cholesteryl_Esters_to_Total_Lipids_in_Very_Small_VLDL_percentage	76	rs11055878	12	14405514	5.93761e-05	0.01265355	0.02525981	ENSG00000171681
Cholesteryl_Esters_to_Total_Lipids_in_Very_Small_VLDL_percentage	77	rs10783342	12	50628466	5.728963e-05	0.01234468	0.01644146	ENSG00000139624
Cholesteryl_Esters_to_Total_Lipids_in_Very_Small_VLDL_percentage	78	rs9738646	12	57834911	6.004039e-06	0.002234997	0.00148266	ENSG00000123329
Cholesteryl_Esters_to_Total_Lipids_in_Very_Small_VLDL_percentage	79	rs73359587	12	90669084	4.102228e-05	0.009746343	0.006473289
Cholesteryl_Esters_to_Total_Lipids_in_Very_Small_VLDL_percentage	80	rs4761666	12	95184157	2.270193e-08	2.84301e-05	0.02504812	ENSG00000057704
Cholesteryl_Esters_to_Total_Lipids_in_Very_Small_VLDL_percentage	81	rs4766428	12	110723245	8.069147e-14	3.763469e-07	0.001949165	ENSG00000111229
Cholesteryl_Esters_to_Total_Lipids_in_Very_Small_VLDL_percentage	82	rs2649999	12	121380544	4.653879e-05	0.01065584	0.007113148	ENSG00000157895
Cholesteryl_Esters_to_Total_Lipids_in_Very_Small_VLDL_percentage	83	rs73230058	12	123593899	0.0001789976	0.02673525	0.01891103	ENSG00000150967
Cholesteryl_Esters_to_Total_Lipids_in_Very_Small_VLDL_percentage	83	rs1727305	12	123633382	7.760208e-09	1.155519e-05	4.995576e-06	ENSG00000051825
Cholesteryl_Esters_to_Total_Lipids_in_Very_Small_VLDL_percentage	84	rs12310367	12	124486678	4.250535e-07	0.0002917605	0.0001514794	ENSG00000119242
Cholesteryl_Esters_to_Total_Lipids_in_Very_Small_VLDL_percentage	85	rs2937331	13	56009322	0.0003816148	0.04326166	0.03230999
Cholesteryl_Esters_to_Total_Lipids_in_Very_Small_VLDL_percentage	86	rs7328411	13	58828369	7.388849e-06	0.002628716	0.002545868
Cholesteryl_Esters_to_Total_Lipids_in_Very_Small_VLDL_percentage	87	rs4883645	13	114824643	0.0002291087	0.03125241	0.02255387	ENSG00000185989
Cholesteryl_Esters_to_Total_Lipids_in_Very_Small_VLDL_percentage	88	rs2526886	14	71359064	3.22173e-05	0.008205928	0.005411352	ENSG00000100731
Cholesteryl_Esters_to_Total_Lipids_in_Very_Small_VLDL_percentage	89	rs722599	14	75327443	8.767616e-05	0.01674144	0.01130688	ENSG00000198208
Cholesteryl_Esters_to_Total_Lipids_in_Very_Small_VLDL_percentage	90	rs12906481	15	43759554	7.099375e-05	0.01440692	0.009697288	ENSG00000166762
Cholesteryl_Esters_to_Total_Lipids_in_Very_Small_VLDL_percentage	90	rs8030169	15	44013177	4.207043e-05	0.009928211	0.006601239	ENSG00000166762
Cholesteryl_Esters_to_Total_Lipids_in_Very_Small_VLDL_percentage	91	rs4777185	15	64672593	0.0001386952	0.02272182	0.01574781	ENSG00000103671
Cholesteryl_Esters_to_Total_Lipids_in_Very_Small_VLDL_percentage	92	rs11636952	15	75114322	0.0003310811	0.03952713	0.02925061	ENSG00000140474
Cholesteryl_Esters_to_Total_Lipids_in_Very_Small_VLDL_percentage	93	rs2049176	15	79392548	0.0003592624	0.0416748	0.03101001	ENSG00000058335
Cholesteryl_Esters_to_Total_Lipids_in_Very_Small_VLDL_percentage	94	rs7163840	15	83398303	3.748966e-06	0.001560369	0.03452741	ENSG00000103723
Cholesteryl_Esters_to_Total_Lipids_in_Very_Small_VLDL_percentage	95	rs8039305	15	91422543	1.178663e-13	3.763469e-07	0.002017792	ENSG00000182511
Cholesteryl_Esters_to_Total_Lipids_in_Very_Small_VLDL_percentage	96	rs28577186	16	4488191	0.0005234373	0.05272647	0.04021836	ENSG00000153406
Cholesteryl_Esters_to_Total_Lipids_in_Very_Small_VLDL_percentage	97	rs4283241	16	29988349	1.350841e-11	3.763469e-07	2.774963e-07	ENSG00000169592
Cholesteryl_Esters_to_Total_Lipids_in_Very_Small_VLDL_percentage	97	rs147553474	16	30050605	0.0005944581	0.05707177	0.04387501	ENSG00000102882
Cholesteryl_Esters_to_Total_Lipids_in_Very_Small_VLDL_percentage	98	rs61593058	16	68384496	1.334566e-05	0.004214781	0.01604218	ENSG00000132600
Cholesteryl_Esters_to_Total_Lipids_in_Very_Small_VLDL_percentage	99	rs3114906	16	89387597	0.0004326773	0.0468581	0.03530022	ENSG00000197912
Cholesteryl_Esters_to_Total_Lipids_in_Very_Small_VLDL_percentage	100	rs4925108	17	17649423	0.000714888	0.06383244	0.04968452	ENSG00000175662
Cholesteryl_Esters_to_Total_Lipids_in_Very_Small_VLDL_percentage	101	rs11263770	17	34896877	4.948714e-05	0.01109863	0.007424666	ENSG00000277161
Cholesteryl_Esters_to_Total_Lipids_in_Very_Small_VLDL_percentage	102	rs2526011	17	42288128	0.0001890936	0.02767077	0.01964888	ENSG00000108312
Cholesteryl_Esters_to_Total_Lipids_in_Very_Small_VLDL_percentage	103	rs35929648	17	47002543	8.444883e-05	0.01629919	0.02381936	ENSG00000159202
Cholesteryl_Esters_to_Total_Lipids_in_Very_Small_VLDL_percentage	104	rs17745279	17	53042743	0.0002205655	0.03051959	0.02195386	ENSG00000166260
Cholesteryl_Esters_to_Total_Lipids_in_Very_Small_VLDL_percentage	105	rs4459609	17	61548948	3.075366e-05	0.007937306	0.007881758	ENSG00000159640
Cholesteryl_Esters_to_Total_Lipids_in_Very_Small_VLDL_percentage	106	rs75016991	17	67424508	0.0003664896	0.04219843	0.03143898	ENSG00000154265
Cholesteryl_Esters_to_Total_Lipids_in_Very_Small_VLDL_percentage	107	rs11653272	17	78639760	0.0001186268	0.02053419	0.03335707	ENSG00000141564
Cholesteryl_Esters_to_Total_Lipids_in_Very_Small_VLDL_percentage	108	rs149604798	18	9536251	0.0002903287	0.03635588	0.02668281	ENSG00000017797
Cholesteryl_Esters_to_Total_Lipids_in_Very_Small_VLDL_percentage	109	rs72923285	18	50757622	0.0004939914	0.05081156	0.03860891	ENSG00000187323
Cholesteryl_Esters_to_Total_Lipids_in_Very_Small_VLDL_percentage	110	rs57070985	19	4969053	1.512531e-06	0.0007524699	0.0004667176	ENSG00000127663
Cholesteryl_Esters_to_Total_Lipids_in_Very_Small_VLDL_percentage	111	rs322128	19	11402416	4.986809e-06	0.001934379	0.001272083	ENSG00000105514
Cholesteryl_Esters_to_Total_Lipids_in_Very_Small_VLDL_percentage	112	rs72999390	19	18944172	4.073134e-05	0.009695037	0.00790049	ENSG00000006015
Cholesteryl_Esters_to_Total_Lipids_in_Very_Small_VLDL_percentage	113	rs1965104	19	50140649	0.0005594512	0.05499893	0.04213068	ENSG00000126456
Cholesteryl_Esters_to_Total_Lipids_in_Very_Small_VLDL_percentage	114	rs6059779	20	32950325	7.477406e-05	0.01494742	0.01006281	ENSG00000078747
Citrate	1	rs7537052	1	36616941	3.802615e-06	0.001568905	0.01253681	ENSG00000116871
Citrate	2	rs4611010	1	115606259	0.0001072656	0.01918893	0.02620673	ENSG00000134198
Citrate	3	rs2153279	1	200263697	5.419853e-05	0.01185085	0.01549649	ENSG00000162702
Citrate	3	rs4387206	1	200442435	2.069721e-07	0.0001709451	0.03229578	ENSG00000162702
Citrate	4	rs2306714	1	207224992	0.0001328329	0.02206759	0.02799452	ENSG00000123836
Citrate	5	rs11118668	1	208017915	7.514059e-05	0.0149797	0.02553308	ENSG00000117335
Citrate	6	rs7584575	2	73666402	1.46113e-06	0.0007263584	0.04439963	ENSG00000116127
Citrate	7	rs4688917	3	18174160	0.0002745651	0.03504224	0.04272255	ENSG00000131374
Citrate	8	rs7633840	3	48719638	0.0002389936	0.03203658	0.03950127	ENSG00000177479
Citrate	9	rs59565798	3	52307169	1.999057e-07	0.000166106	0.0003633329	ENSG00000168268
Citrate	9	rs3755805	3	52866299	8.165637e-05	0.01588294	0.03177529	ENSG00000055955
Citrate	10	rs13060094	3	120014311	0.0001524444	0.02406767	0.03041717	ENSG00000082701
Citrate	11	rs1010786	3	128106283	0.0003626101	0.04189007	0.04980793	ENSG00000132394
Citrate	12	rs1153877	3	136004925	3.374361e-08	3.920445e-05	2.326072e-05	ENSG00000114054
Citrate	12	rs13075615	3	136505832	0.0002162625	0.03010943	0.03733722	ENSG00000168917
Citrate	13	rs7688014	4	103975060	9.122237e-05	0.01718751	0.02209434	ENSG00000109323
Citrate	14	rs6899133	5	126390962	8.305201e-05	0.01608251	0.02075963	ENSG00000173926
Citrate	15	rs217323	6	84354101	3.375995e-07	0.0002483526	0.01482441	ENSG00000065609
Citrate	16	rs1202168	7	87195962	1.380871e-05	0.004322136	0.02401555	ENSG00000085563
Citrate	17	rs1878561	8	8092405	5.539748e-05	0.01203951	0.01574229	ENSG00000104626
Citrate	18	rs7386207	8	144246027	1.718121e-05	0.005120905	0.04030538	ENSG00000176956
Citrate	19	rs3936099	9	95711644	0.0001907725	0.02779176	0.03471796	ENSG00000127084
Citrate	20	rs1255496	10	65393613	0.0001160758	0.02022381	0.02576376	ENSG00000165476
Citrate	21	rs4532960	10	104667406	6.557687e-09	1.006304e-05	6.390754e-05	ENSG00000076685
Citrate	22	rs6485696	11	46842045	5.976474e-05	0.01269382	0.0371675	ENSG00000180210
Citrate	23	rs7122657	11	65378028	3.690356e-06	0.001534007	0.01167574	ENSG00000172922
Citrate	24	rs2649999	12	121380544	4.653879e-05	0.01064266	0.01388639	ENSG00000157895
Citrate	24	rs117131717	12	121396182	0.0003525928	0.0411533	0.04905428	ENSG00000157895
Citrate	24	rs7965349	12	121471931	0.0003218917	0.03875746	0.04660352	ENSG00000135114
Citrate	25	rs7487292	12	122614387	0.0003406063	0.0402437	0.04812383	ENSG00000175727
Citrate	26	rs9596839	13	54264395	2.985763e-05	0.007765215	0.009943549	ENSG00000102837
Citrate	27	rs532672	15	43586908	4.754192e-07	0.0003118628	0.0002565841	ENSG00000159495
Citrate	28	rs60957376	15	85280792	1.806403e-08	2.347549e-05	0.04975567	ENSG00000136383
Citrate	29	rs117232116	16	57126454	0.0001342255	0.02221907	0.028178	ENSG00000140848
Citrate	30	rs11867022	16	58602225	2.201734e-05	0.006192915	0.007826261	ENSG00000103037
Citrate	31	rs61733486	16	68390697	3.268024e-05	0.008284499	0.01065167	ENSG00000132600
Citrate	32	rs35753438	16	71537252	0.0002916801	0.03643262	0.04417929	ENSG00000180917
Citrate	33	rs12453682	17	37770005	9.010489e-05	0.01704236	0.02191901	ENSG00000161395
Citrate	34	rs916440	22	42367837	2.796901e-05	0.007408479	0.04089058	ENSG00000100197
Citrate	34	rs2743464	22	42544050	0.0003055199	0.03749851	0.04529607	ENSG00000183172
Clinical_LDL_Cholesterol	1	rs1556562	1	93034023	1.739453e-05	0.00517595	0.006055324	ENSG00000122484
Clinical_LDL_Cholesterol	2	rs78444298	1	184672098	1.533897e-05	0.004688438	0.01455649	ENSG00000116406
Clinical_LDL_Cholesterol	3	rs2879609	2	23939480	0.0001079343	0.01929293	0.024129	ENSG00000219626
Clinical_LDL_Cholesterol	4	rs12474906	2	28033538	6.60137e-06	0.002401769	0.002705049	ENSG00000243147
Clinical_LDL_Cholesterol	5	rs6710250	2	172955360	1.850465e-06	0.0008859948	0.03523879	ENSG00000115844
Clinical_LDL_Cholesterol	6	rs79937482	3	35401832	0.0001223304	0.02093663	0.02629908	ENSG00000172995
Clinical_LDL_Cholesterol	7	rs2535629	3	52833219	6.458481e-09	9.800139e-06	0.002594638	ENSG00000055957
Clinical_LDL_Cholesterol	8	rs17331178	3	52847544	0.0002194499	0.0304196	0.03890338	ENSG00000055955
Clinical_LDL_Cholesterol	9	rs13107325	4	103188709	4.375757e-17	3.730526e-07	0.002912999	ENSG00000138821
Clinical_LDL_Cholesterol	10	rs12109048	5	74598434	2.147426e-05	0.006079588	0.007164701	ENSG00000152359
Clinical_LDL_Cholesterol	11	rs4947131	6	111939653	0.0002677395	0.03448961	0.04410575	ENSG00000009413
Clinical_LDL_Cholesterol	12	rs144529361	7	6273146	0.0002082695	0.02941172	0.03758596	ENSG00000178397
Clinical_LDL_Cholesterol	13	rs12668354	7	21531891	9.101528e-06	0.003102828	0.003554697	ENSG00000105866
Clinical_LDL_Cholesterol	14	rs217357	7	44622916	2.866456e-05	0.007548252	0.01029282	ENSG00000158604
Clinical_LDL_Cholesterol	15	rs564449	7	100321138	2.87114e-05	0.007557162	0.00900713	ENSG00000146830
Clinical_LDL_Cholesterol	16	rs40918	7	108184804	0.0002636976	0.03414004	0.04367686	ENSG00000177683
Clinical_LDL_Cholesterol	17	rs11987861	8	9742206	0.0001272247	0.02146644	0.02700471	ENSG00000175806
Clinical_LDL_Cholesterol	18	rs800895	8	116436385	0.0001972219	0.02838708	0.03624534	ENSG00000104447
Clinical_LDL_Cholesterol	18	rs800531	8	116843273	0.000116207	0.02026246	0.02540901	ENSG00000104447
Clinical_LDL_Cholesterol	19	rs77926044	9	136265048	0.0002813482	0.03562896	0.04550363	ENSG00000175164
Clinical_LDL_Cholesterol	20	rs6482410	10	18715610	4.495981e-07	0.0003008379	0.04012778	ENSG00000165997
Clinical_LDL_Cholesterol	21	rs1926032	10	104829469	1.668828e-10	5.499629e-07	0.01550158	ENSG00000076685
Clinical_LDL_Cholesterol	22	rs12285419	11	46343189	6.688772e-12	3.730526e-07	0.005021076	ENSG00000149091
Clinical_LDL_Cholesterol	23	rs11231606	11	63614221	0.0001068639	0.01916209	0.02688619	ENSG00000072518
Clinical_LDL_Cholesterol	24	rs2004649	11	65380916	0.0002264547	0.03102523	0.03969501	ENSG00000173327
Clinical_LDL_Cholesterol	25	rs10219559	12	50595445	5.043828e-05	0.01123962	0.01382423	ENSG00000139624
Clinical_LDL_Cholesterol	26	rs12825235	12	111234298	2.650467e-07	0.0002054345	0.01330314	ENSG00000111231
Clinical_LDL_Cholesterol	27	rs2649999	12	121380544	4.653879e-05	0.01065051	0.01304403	ENSG00000157895
Clinical_LDL_Cholesterol	28	rs3768	12	124499839	0.0001632443	0.02516391	0.03275944	ENSG00000119242
Clinical_LDL_Cholesterol	29	rs1191541	14	30009818	0.0002723476	0.03488177	0.04458689	ENSG00000176165
Clinical_LDL_Cholesterol	30	rs722599	14	75327443	8.767616e-05	0.01673897	0.02082197	ENSG00000198208
Clinical_LDL_Cholesterol	31	rs79217743	15	75117912	9.031469e-05	0.01708876	0.02126917	ENSG00000140474
Clinical_LDL_Cholesterol	32	rs35292095	15	78042758	0.0001846756	0.02726663	0.04098906	ENSG00000169783
Clinical_LDL_Cholesterol	33	rs9302600	16	69281769	0.0001508509	0.0239421	0.03073495	ENSG00000168807
Clinical_LDL_Cholesterol	34	rs75329497	16	72052299	3.217182e-05	0.008191946	0.02544629	ENSG00000257017
Clinical_LDL_Cholesterol	35	rs322128	19	11402416	4.986809e-06	0.001931255	0.002119401	ENSG00000105514
Clinical_LDL_Cholesterol	36	rs3764567	19	19440066	6.840169e-11	3.730526e-07	9.054759e-08	ENSG00000129933
Clinical_LDL_Cholesterol	37	rs838144	19	49250239	1.223231e-05	0.003924569	0.004534805	ENSG00000176909
Clinical_LDL_Cholesterol	38	rs6509439	19	50105239	1.032706e-08	1.451584e-05	0.02618169	ENSG00000126456
Clinical_LDL_Cholesterol	39	rs4578918	20	44721656	6.855242e-05	0.01403862	0.02863407	ENSG00000101017
Clinical_LDL_Cholesterol	40	rs4817999	21	40554355	0.0002178297	0.03027677	0.03871669	ENSG00000183527
Concentration_of_Chylomicrons_and_Extremely_Large_VLDL_Particles	1	rs12410656	1	27397604	0.0004368584	0.04715341	0.03439323	ENSG00000142733
Concentration_of_Chylomicrons_and_Extremely_Large_VLDL_Particles	2	rs13374459	1	39571211	0.0003611834	0.04182235	0.03000178	ENSG00000127603
Concentration_of_Chylomicrons_and_Extremely_Large_VLDL_Particles	3	rs2842198	1	43930738	3.136344e-06	0.001354084	0.01470174	ENSG00000066056
Concentration_of_Chylomicrons_and_Extremely_Large_VLDL_Particles	4	rs2811210	1	98046674	2.22776e-05	0.006260764	0.02272928	ENSG00000188641
Concentration_of_Chylomicrons_and_Extremely_Large_VLDL_Particles	4	rs4271249	1	98398619	3.688095e-11	3.775371e-07	0.001678352	ENSG00000188641
Concentration_of_Chylomicrons_and_Extremely_Large_VLDL_Particles	4	rs113400063	1	98436522	0.0003276049	0.039256	0.0409682	ENSG00000188641
Concentration_of_Chylomicrons_and_Extremely_Large_VLDL_Particles	5	rs10858055	1	115359213	0.0001110631	0.01966706	0.02093501	ENSG00000009307
Concentration_of_Chylomicrons_and_Extremely_Large_VLDL_Particles	6	rs78681982	1	150130096	1.274252e-05	0.004056402	0.01530146	ENSG00000163131
Concentration_of_Chylomicrons_and_Extremely_Large_VLDL_Particles	7	rs78444298	1	184672098	1.533897e-05	0.00469447	0.002861524	ENSG00000116406
Concentration_of_Chylomicrons_and_Extremely_Large_VLDL_Particles	8	rs12033493	1	205062433	0.0003872841	0.04365741	0.03316327	ENSG00000184144
Concentration_of_Chylomicrons_and_Extremely_Large_VLDL_Particles	9	rs11807834	1	230272624	8.664121e-07	0.0004716289	0.0008813186	ENSG00000143641
Concentration_of_Chylomicrons_and_Extremely_Large_VLDL_Particles	10	rs3006922	1	243647354	4.640629e-05	0.01063576	0.02668523	ENSG00000054282
Concentration_of_Chylomicrons_and_Extremely_Large_VLDL_Particles	11	rs3806517	2	27008442	0.000166305	0.02547752	0.0169874	ENSG00000115163
Concentration_of_Chylomicrons_and_Extremely_Large_VLDL_Particles	12	rs113256314	2	27501510	0.0002970184	0.03688434	0.02602225	ENSG00000138030
Concentration_of_Chylomicrons_and_Extremely_Large_VLDL_Particles	12	rs2272417	2	27706640	0.0004417783	0.0474875	0.03467222	ENSG00000138002
Concentration_of_Chylomicrons_and_Extremely_Large_VLDL_Particles	12	rs72810512	2	28024398	2.952333e-05	0.007715452	0.009066637	ENSG00000158019
Concentration_of_Chylomicrons_and_Extremely_Large_VLDL_Particles	12	rs12474906	2	28033538	6.60137e-06	0.00240588	0.001488702	ENSG00000243147
Concentration_of_Chylomicrons_and_Extremely_Large_VLDL_Particles	13	rs12618630	2	37025076	0.0002141309	0.02994691	0.03274485	ENSG00000205221
Concentration_of_Chylomicrons_and_Extremely_Large_VLDL_Particles	14	rs10865247	2	50715796	0.000298517	0.03700015	0.02611401	ENSG00000179915
Concentration_of_Chylomicrons_and_Extremely_Large_VLDL_Particles	15	rs9309197	2	50993896	0.0002801943	0.03554258	0.02495916	ENSG00000179915
Concentration_of_Chylomicrons_and_Extremely_Large_VLDL_Particles	16	rs17189680	2	54420705	0.0004388281	0.04728761	0.03635677	ENSG00000170634
Concentration_of_Chylomicrons_and_Extremely_Large_VLDL_Particles	17	rs2215966	2	59017244	0.000297432	0.03691636	0.02604762
Concentration_of_Chylomicrons_and_Extremely_Large_VLDL_Particles	18	rs11684176	2	198954774	3.698291e-06	0.0015449	0.03241866	ENSG00000115896
Concentration_of_Chylomicrons_and_Extremely_Large_VLDL_Particles	19	rs36191868	2	228999054	0.0001194089	0.02061771	0.02986807	ENSG00000153820
Concentration_of_Chylomicrons_and_Extremely_Large_VLDL_Particles	20	rs308974	3	12128779	0.0002180534	0.0302973	0.04018734	ENSG00000157152
Concentration_of_Chylomicrons_and_Extremely_Large_VLDL_Particles	21	rs2101390	3	19952523	0.0001415715	0.02301669	0.03879131	ENSG00000163576
Concentration_of_Chylomicrons_and_Extremely_Large_VLDL_Particles	22	rs3773125	3	30032470	2.517917e-05	0.006846806	0.01332914	ENSG00000144642
Concentration_of_Chylomicrons_and_Extremely_Large_VLDL_Particles	23	rs28576724	3	36959899	9.620897e-05	0.01783479	0.01129635	ENSG00000093167
Concentration_of_Chylomicrons_and_Extremely_Large_VLDL_Particles	24	rs11709284	3	52559705	3.799669e-11	3.775371e-07	2.536093e-06	ENSG00000162267
Concentration_of_Chylomicrons_and_Extremely_Large_VLDL_Particles	24	rs71301816	3	53142071	6.756573e-07	0.0003912874	0.0002147656	ENSG00000163933
Concentration_of_Chylomicrons_and_Extremely_Large_VLDL_Particles	25	rs11707200	3	53243770	0.0003147269	0.03821692	0.02707806	ENSG00000055955
Concentration_of_Chylomicrons_and_Extremely_Large_VLDL_Particles	26	rs9820605	3	70479267	0.000152995	0.02414406	0.04391357	ENSG00000242120
Concentration_of_Chylomicrons_and_Extremely_Large_VLDL_Particles	27	rs71298370	3	71164965	0.0002263439	0.03101762	0.04332679	ENSG00000114861
Concentration_of_Chylomicrons_and_Extremely_Large_VLDL_Particles	28	rs1997479	3	71398494	0.0001371256	0.02255313	0.01473375	ENSG00000114861
Concentration_of_Chylomicrons_and_Extremely_Large_VLDL_Particles	29	rs9865841	3	135876125	1.160326e-05	0.003775673	0.002315004	ENSG00000114054
Concentration_of_Chylomicrons_and_Extremely_Large_VLDL_Particles	30	rs73170828	3	156807428	0.0005127381	0.05202955	0.03847596	ENSG00000163659
Concentration_of_Chylomicrons_and_Extremely_Large_VLDL_Particles	31	rs7679800	4	19215849	1.892189e-05	0.005520969	0.04880155	ENSG00000145147
Concentration_of_Chylomicrons_and_Extremely_Large_VLDL_Particles	32	rs9996208	4	87001998	0.0006528229	0.06040289	0.04563619	ENSG00000109339
Concentration_of_Chylomicrons_and_Extremely_Large_VLDL_Particles	33	rs10516785	4	87892659	0.0002757249	0.03517258	0.024666	ENSG00000163633
Concentration_of_Chylomicrons_and_Extremely_Large_VLDL_Particles	34	rs34333163	4	103283117	1.424432e-09	3.117943e-06	0.002008459	ENSG00000138821
Concentration_of_Chylomicrons_and_Extremely_Large_VLDL_Particles	35	rs1516731	4	104252694	0.0001493146	0.02379031	0.03222495	ENSG00000109323
Concentration_of_Chylomicrons_and_Extremely_Large_VLDL_Particles	36	rs11749157	5	22818620	1.157253e-05	0.003767898	0.00915661	ENSG00000154162
Concentration_of_Chylomicrons_and_Extremely_Large_VLDL_Particles	37	rs6450476	5	57771087	0.0004440696	0.04764183	0.03480109	ENSG00000175857
Concentration_of_Chylomicrons_and_Extremely_Large_VLDL_Particles	38	rs1995794	5	118751289	2.624858e-05	0.007073814	0.004290996	ENSG00000133835
Concentration_of_Chylomicrons_and_Extremely_Large_VLDL_Particles	39	rs112859141	5	140072811	4.142359e-05	0.009817423	0.007559044	ENSG00000120314
Concentration_of_Chylomicrons_and_Extremely_Large_VLDL_Particles	40	rs11739594	5	141709563	0.0005787708	0.05616611	0.04198797	ENSG00000187678
Concentration_of_Chylomicrons_and_Extremely_Large_VLDL_Particles	41	rs10866739	5	155915825	0.000314472	0.03819828	0.03345156	ENSG00000170624
Concentration_of_Chylomicrons_and_Extremely_Large_VLDL_Particles	42	rs12525553	6	25504877	0.0002315899	0.0314599	0.04686652	ENSG00000079691
Concentration_of_Chylomicrons_and_Extremely_Large_VLDL_Particles	43	rs56776090	6	54974009	0.000710738	0.06361853	0.0484939	ENSG00000137252
Concentration_of_Chylomicrons_and_Extremely_Large_VLDL_Particles	44	rs13217795	6	108974098	0.0005043373	0.05146546	0.04134141	ENSG00000118689
Concentration_of_Chylomicrons_and_Extremely_Large_VLDL_Particles	45	rs12204948	6	109259289	0.0002525541	0.03315275	0.02306568	ENSG00000118690
Concentration_of_Chylomicrons_and_Extremely_Large_VLDL_Particles	46	rs9487653	6	111822689	2.066429e-06	0.0009706682	0.001021205	ENSG00000056972
Concentration_of_Chylomicrons_and_Extremely_Large_VLDL_Particles	47	rs2158889	7	24596097	2.795958e-05	0.007418447	0.004646895	ENSG00000105926
Concentration_of_Chylomicrons_and_Extremely_Large_VLDL_Particles	48	rs3757565	7	44671391	2.618148e-05	0.007059843	0.00428236	ENSG00000158604
Concentration_of_Chylomicrons_and_Extremely_Large_VLDL_Particles	49	rs793753	8	8105359	0.0002118814	0.02974305	0.02032373	ENSG00000104626
Concentration_of_Chylomicrons_and_Extremely_Large_VLDL_Particles	49	rs13253870	8	8391140	0.0002994978	0.03707563	0.02617381	ENSG00000253958
Concentration_of_Chylomicrons_and_Extremely_Large_VLDL_Particles	49	rs6988716	8	9670706	8.795077e-05	0.01677692	0.01058195	ENSG00000175806
Concentration_of_Chylomicrons_and_Extremely_Large_VLDL_Particles	49	rs11993663	8	10032894	9.442737e-07	0.0005054424	0.0009800211	ENSG00000175806
Concentration_of_Chylomicrons_and_Extremely_Large_VLDL_Particles	49	rs57737477	8	10180328	2.994105e-05	0.007792129	0.004735004	ENSG00000175806
Concentration_of_Chylomicrons_and_Extremely_Large_VLDL_Particles	50	rs141766299	8	13676779	0.0001490684	0.02376633	0.01847973	ENSG00000164741
Concentration_of_Chylomicrons_and_Extremely_Large_VLDL_Particles	51	rs12546328	8	59354676	0.0005656163	0.05538106	0.04132145	ENSG00000215114
Concentration_of_Chylomicrons_and_Extremely_Large_VLDL_Particles	52	rs790568	8	64621676	3.98467e-05	0.009537804	0.01048232	ENSG00000137563
Concentration_of_Chylomicrons_and_Extremely_Large_VLDL_Particles	53	rs2627014	9	84327424	0.0004150417	0.04562508	0.03311699	ENSG00000196781
Concentration_of_Chylomicrons_and_Extremely_Large_VLDL_Particles	54	rs59326991	9	96235885	6.627791e-05	0.01369013	0.01249456	ENSG00000188938
Concentration_of_Chylomicrons_and_Extremely_Large_VLDL_Particles	55	rs34200680	10	33959014	0.0005892407	0.0567783	0.04250772	ENSG00000099250
Concentration_of_Chylomicrons_and_Extremely_Large_VLDL_Particles	56	rs1255496	10	65393613	0.0001160758	0.02024626	0.01301173	ENSG00000165476
Concentration_of_Chylomicrons_and_Extremely_Large_VLDL_Particles	57	rs7912134	10	77213644	0.0003469359	0.04076386	0.02914281	ENSG00000148655
Concentration_of_Chylomicrons_and_Extremely_Large_VLDL_Particles	58	rs118079769	10	103418325	0.0004171792	0.04577833	0.03324496	ENSG00000107829
Concentration_of_Chylomicrons_and_Extremely_Large_VLDL_Particles	59	rs2496024	10	106636596	1.478645e-05	0.004568249	0.01040875	ENSG00000156395
Concentration_of_Chylomicrons_and_Extremely_Large_VLDL_Particles	60	rs879048	11	27638934	3.414881e-05	0.008571287	0.005226364	ENSG00000205213
Concentration_of_Chylomicrons_and_Extremely_Large_VLDL_Particles	61	rs1765142	11	30378559	4.610782e-05	0.01058927	0.006535341	ENSG00000152219
Concentration_of_Chylomicrons_and_Extremely_Large_VLDL_Particles	62	rs11038791	11	46179754	0.0004575235	0.04853224	0.03554464	ENSG00000121671
Concentration_of_Chylomicrons_and_Extremely_Large_VLDL_Particles	63	rs7123635	11	46987704	1.233245e-05	0.003954349	0.002420829	ENSG00000149179
Concentration_of_Chylomicrons_and_Extremely_Large_VLDL_Particles	64	rs10838843	11	48260401	0.000124526	0.02116825	0.01367531	ENSG00000134571
Concentration_of_Chylomicrons_and_Extremely_Large_VLDL_Particles	65	rs613686	11	77882393	0.0006752121	0.06167862	0.04676992	ENSG00000159063
Concentration_of_Chylomicrons_and_Extremely_Large_VLDL_Particles	66	rs7109567	11	117403017	0.0001883977	0.02760461	0.03754106	ENSG00000149577
Concentration_of_Chylomicrons_and_Extremely_Large_VLDL_Particles	67	rs7940027	11	130745591	4.964192e-05	0.01112136	0.03402384
Concentration_of_Chylomicrons_and_Extremely_Large_VLDL_Particles	68	rs11603590	11	134500536	0.0001682779	0.02567863	0.04384819	ENSG00000109956
Concentration_of_Chylomicrons_and_Extremely_Large_VLDL_Particles	69	rs876534	12	29928026	0.0004804322	0.04998979	0.03676178	ENSG00000133687
Concentration_of_Chylomicrons_and_Extremely_Large_VLDL_Particles	70	rs487722	12	57824165	2.988101e-06	0.001306209	0.0007823681	ENSG00000123329
Concentration_of_Chylomicrons_and_Extremely_Large_VLDL_Particles	71	rs12300631	12	110549784	1.022274e-06	0.0005390064	0.04628031	ENSG00000111229
Concentration_of_Chylomicrons_and_Extremely_Large_VLDL_Particles	72	rs1727302	12	123632930	2.274686e-11	3.775371e-07	0.007532193	ENSG00000150967
Concentration_of_Chylomicrons_and_Extremely_Large_VLDL_Particles	73	rs12310367	12	124486678	4.250535e-07	0.0002922095	0.0001404945	ENSG00000119242
Concentration_of_Chylomicrons_and_Extremely_Large_VLDL_Particles	74	rs9576490	13	38821307	4.956047e-05	0.01110953	0.02369351	ENSG00000120686
Concentration_of_Chylomicrons_and_Extremely_Large_VLDL_Particles	75	rs3124422	13	55945829	0.0005463156	0.05419552	0.04031491
Concentration_of_Chylomicrons_and_Extremely_Large_VLDL_Particles	76	rs9569820	13	58702746	1.350046e-05	0.004255199	0.02759665	ENSG00000118946
Concentration_of_Chylomicrons_and_Extremely_Large_VLDL_Particles	77	rs1414154	13	80168006	0.0007264763	0.06444712	0.04923026	ENSG00000139746
Concentration_of_Chylomicrons_and_Extremely_Large_VLDL_Particles	78	rs2526886	14	71359064	3.22173e-05	0.008206928	0.008330828	ENSG00000100731
Concentration_of_Chylomicrons_and_Extremely_Large_VLDL_Particles	79	rs62020612	15	43818079	9.806195e-05	0.01805965	0.01877891	ENSG00000166762
Concentration_of_Chylomicrons_and_Extremely_Large_VLDL_Particles	80	rs8030169	15	44013177	4.207043e-05	0.009929056	0.006100937	ENSG00000166762
Concentration_of_Chylomicrons_and_Extremely_Large_VLDL_Particles	81	rs2049176	15	79392548	0.0003592624	0.04168209	0.03073508	ENSG00000058335
Concentration_of_Chylomicrons_and_Extremely_Large_VLDL_Particles	82	rs11636679	15	98278294	0.0001611354	0.024939	0.02340682	ENSG00000140450
Concentration_of_Chylomicrons_and_Extremely_Large_VLDL_Particles	83	rs4787489	16	29995880	2.536971e-11	3.775371e-07	6.083525e-05	ENSG00000169592
Concentration_of_Chylomicrons_and_Extremely_Large_VLDL_Particles	84	rs933561	16	49874676	0.0004076101	0.04508608	0.0467804	ENSG00000102935
Concentration_of_Chylomicrons_and_Extremely_Large_VLDL_Particles	85	rs61593058	16	68384496	1.334566e-05	0.00421552	0.00445486	ENSG00000132600
Concentration_of_Chylomicrons_and_Extremely_Large_VLDL_Particles	86	rs2955382	17	17947710	2.58549e-05	0.006991339	0.006544258	ENSG00000175662
Concentration_of_Chylomicrons_and_Extremely_Large_VLDL_Particles	87	rs11263770	17	34896877	4.948714e-05	0.01109886	0.006870636	ENSG00000277161
Concentration_of_Chylomicrons_and_Extremely_Large_VLDL_Particles	88	rs2526011	17	42288128	0.0001890936	0.02766748	0.03989361	ENSG00000108312
Concentration_of_Chylomicrons_and_Extremely_Large_VLDL_Particles	89	rs35929648	17	47002543	8.444883e-05	0.01629799	0.01025851	ENSG00000159202
Concentration_of_Chylomicrons_and_Extremely_Large_VLDL_Particles	90	rs11872021	17	53043978	0.0002851684	0.03594749	0.02527997	ENSG00000166260
Concentration_of_Chylomicrons_and_Extremely_Large_VLDL_Particles	91	rs181496075	17	74405195	3.079967e-05	0.007946433	0.02638273	ENSG00000161542
Concentration_of_Chylomicrons_and_Extremely_Large_VLDL_Particles	92	rs11660990	18	50763049	0.0002304329	0.03136322	0.03263193	ENSG00000187323
Concentration_of_Chylomicrons_and_Extremely_Large_VLDL_Particles	93	rs72926954	18	53070168	8.863282e-05	0.01686798	0.01064344	ENSG00000196628
Concentration_of_Chylomicrons_and_Extremely_Large_VLDL_Particles	94	rs57070985	19	4969053	1.512531e-06	0.0007530166	0.0004385134	ENSG00000127663
Concentration_of_Chylomicrons_and_Extremely_Large_VLDL_Particles	95	rs72999390	19	18944172	4.073134e-05	0.009696005	0.03053538	ENSG00000006015
Concentration_of_Chylomicrons_and_Extremely_Large_VLDL_Particles	96	rs3764567	19	19440066	6.840169e-11	3.775371e-07	4.928649e-08	ENSG00000129933
Concentration_of_Chylomicrons_and_Extremely_Large_VLDL_Particles	97	rs4805579	19	31052274	4.182153e-06	0.001697339	0.006264724	ENSG00000198597
Concentration_of_Chylomicrons_and_Extremely_Large_VLDL_Particles	98	rs838144	19	49250239	1.223231e-05	0.003930445	0.002406671	ENSG00000176909
Concentration_of_Chylomicrons_and_Extremely_Large_VLDL_Particles	99	rs10414643	19	50097784	1.820135e-07	0.0001550965	0.01889844	ENSG00000126464
Concentration_of_Chylomicrons_and_Extremely_Large_VLDL_Particles	100	rs1965104	19	50140649	0.0005594512	0.05500683	0.04100372	ENSG00000126456
Concentration_of_Chylomicrons_and_Extremely_Large_VLDL_Particles	101	rs10485503	20	32557842	0.0007264763	0.06444712	0.04923026	ENSG00000125970
Concentration_of_Chylomicrons_and_Extremely_Large_VLDL_Particles	102	rs2823021	21	16416811	0.0004274484	0.04650379	0.03385076	ENSG00000180530
Concentration_of_Chylomicrons_and_Extremely_Large_VLDL_Particles	102	rs2026847	21	16431762	0.0001814616	0.02696492	0.01813831	ENSG00000180530
Concentration_of_HDL_Particles	1	rs13374459	1	39571211	0.0003611834	0.04183114	0.02877428	ENSG00000127603
Concentration_of_HDL_Particles	2	rs2027130	1	43906896	1.938942e-05	0.005632089	0.003220238	ENSG00000066056
Concentration_of_HDL_Particles	3	rs72692873	1	150022827	7.121077e-07	0.0004067971	0.0001811193	ENSG00000163131
Concentration_of_HDL_Particles	4	rs79904921	1	174745814	0.0003654103	0.04213706	0.04904797	ENSG00000152061
Concentration_of_HDL_Particles	5	rs1883244	1	177283623	6.756573e-07	0.0003917948	0.04947979	ENSG00000152092
Concentration_of_HDL_Particles	6	rs12136727	1	243976035	3.450215e-06	0.001467062	0.00152618	ENSG00000117020
Concentration_of_HDL_Particles	7	rs10207670	2	27243001	0.0005316715	0.05327155	0.0405741	ENSG00000138030
Concentration_of_HDL_Particles	7	rs113256314	2	27501510	0.0002970184	0.0368956	0.02506429	ENSG00000138030
Concentration_of_HDL_Particles	7	rs2272417	2	27706640	0.0004417783	0.04749404	0.03300613	ENSG00000138002
Concentration_of_HDL_Particles	7	rs79111922	2	27748793	0.0003057253	0.03755978	0.04637259	ENSG00000138100
Concentration_of_HDL_Particles	7	rs12474906	2	28033538	6.60137e-06	0.002412402	0.001174534	ENSG00000243147
Concentration_of_HDL_Particles	8	rs1158218	2	37546845	4.091396e-07	0.0002854608	0.03673917	ENSG00000115825
Concentration_of_HDL_Particles	9	rs3811519	2	48725610	0.000123494	0.02108262	0.02225438	ENSG00000162869
Concentration_of_HDL_Particles	10	rs2868985	2	56191470	1.34345e-05	0.004249351	0.007776948	ENSG00000138035
Concentration_of_HDL_Particles	11	rs2215966	2	59017244	0.000297432	0.03692759	0.02508845
Concentration_of_HDL_Particles	12	rs1918863	2	73644481	6.221364e-07	0.0003693173	0.0005735744	ENSG00000124356
Concentration_of_HDL_Particles	13	rs1483245	2	186047066	0.0007400748	0.06515261	0.04594992
Concentration_of_HDL_Particles	14	rs13323506	3	12737231	0.0005243787	0.05280014	0.0369329	ENSG00000132155
Concentration_of_HDL_Particles	15	rs9862985	3	24218879	3.183477e-05	0.008146901	0.004298913	ENSG00000151090
Concentration_of_HDL_Particles	16	rs2310996	3	48671834	8.80704e-05	0.01681409	0.02236068	ENSG00000225697
Concentration_of_HDL_Particles	16	rs2624847	3	50174197	1.673098e-05	0.005037282	0.002540854	ENSG00000187492
Concentration_of_HDL_Particles	17	rs4547694	3	50297330	0.0003384065	0.04011848	0.02748951	ENSG00000186792
Concentration_of_HDL_Particles	18	rs730050	3	52348364	9.024719e-06	0.003095575	0.02801135	ENSG00000168268
Concentration_of_HDL_Particles	19	rs2240921	3	52830764	2.338013e-05	0.006504971	0.008517225	ENSG00000055955
Concentration_of_HDL_Particles	20	rs62243496	3	62518227	0.0004653913	0.04904667	0.03416272	ENSG00000153266
Concentration_of_HDL_Particles	21	rs35927659	3	70491817	0.0001590194	0.0247375	0.03698693	ENSG00000242120
Concentration_of_HDL_Particles	22	rs830626	3	71675525	4.659673e-05	0.01068192	0.005889398	ENSG00000114861
Concentration_of_HDL_Particles	23	rs1278493	3	135814009	5.645475e-08	5.993391e-05	2.068206e-05	ENSG00000114054
Concentration_of_HDL_Particles	23	rs1711161	3	136080537	0.0001260699	0.02135559	0.01309761	ENSG00000114054
Concentration_of_HDL_Particles	24	rs73170828	3	156807428	0.0005127381	0.05203392	0.03637496	ENSG00000163659
Concentration_of_HDL_Particles	25	rs7625123	3	184532028	0.0003882994	0.04373451	0.03020212	ENSG00000156931
Concentration_of_HDL_Particles	26	rs9831938	3	185785996	0.0002790393	0.03546022	0.02398001	ENSG00000244405
Concentration_of_HDL_Particles	27	rs56089943	4	48342682	0.0002254574	0.03096043	0.04225971	ENSG00000109171
Concentration_of_HDL_Particles	28	rs1156181	4	55259352	0.0001735106	0.02622421	0.04197999	ENSG00000134853
Concentration_of_HDL_Particles	29	rs201081507	4	102681041	6.228314e-05	0.0130845	0.00858057	ENSG00000153064
Concentration_of_HDL_Particles	29	rs11931658	4	102766892	4.9427e-06	0.001927679	0.001210723	ENSG00000153064
Concentration_of_HDL_Particles	29	rs1813006	4	103001649	8.101954e-11	3.861468e-07	6.740615e-08	ENSG00000138821
Concentration_of_HDL_Particles	29	rs233821	4	103204358	0.0001639057	0.02525342	0.01609675	ENSG00000138821
Concentration_of_HDL_Particles	30	rs223487	4	103683546	0.000714888	0.0638421	0.04499078	ENSG00000109323
Concentration_of_HDL_Particles	31	rs6534338	4	123026869	0.0003713856	0.04256354	0.03922055	ENSG00000138688
Concentration_of_HDL_Particles	32	rs795997	4	140714775	0.0006152148	0.05825292	0.04897095	ENSG00000196782
Concentration_of_HDL_Particles	33	rs930457	4	143785362	0.0001216827	0.02088866	0.01814415	ENSG00000109452
Concentration_of_HDL_Particles	34	rs10042008	5	7206847	0.0002874648	0.03614405	0.02449657	ENSG00000078295
Concentration_of_HDL_Particles	35	rs2910823	5	59498175	0.00051769	0.05236197	0.03661384	ENSG00000113448
Concentration_of_HDL_Particles	36	rs9326769	5	108653720	0.0002889237	0.03626042	0.02458448	ENSG00000198961
Concentration_of_HDL_Particles	37	rs13169047	5	152677168	1.62324e-06	0.0007984628	0.03706034	ENSG00000155511
Concentration_of_HDL_Particles	38	rs707184	5	153485826	4.418662e-06	0.001775928	0.001343037	ENSG00000055147
Concentration_of_HDL_Particles	39	rs3756821	6	24646821	0.0004345107	0.04699943	0.04728606	ENSG00000112308
Concentration_of_HDL_Particles	40	rs13198474	6	25874423	4.90053e-18	3.861468e-07	0.002583945	ENSG00000186470
Concentration_of_HDL_Particles	41	rs1572208	6	73171594	2.998154e-06	0.001312062	0.04766934	ENSG00000185760
Concentration_of_HDL_Particles	42	rs621715	6	93078243	0.0003445968	0.0405951	0.02784705
Concentration_of_HDL_Particles	43	rs4946936	6	109003321	4.424774e-05	0.01030881	0.04103745	ENSG00000118689
Concentration_of_HDL_Particles	44	rs55812705	6	111738793	8.97426e-06	0.003081735	0.03086185	ENSG00000056972
Concentration_of_HDL_Particles	45	rs516737	6	118081607	0.0006764738	0.06175165	0.048238	ENSG00000153989
Concentration_of_HDL_Particles	46	rs1202674	6	167169223	0.0007752251	0.06690885	0.04723528	ENSG00000071242
Concentration_of_HDL_Particles	47	rs34111510	7	2169815	2.520822e-05	0.006867079	0.007161145	ENSG00000002822
Concentration_of_HDL_Particles	48	rs13245899	7	100497131	0.0005568039	0.054848	0.04248318	ENSG00000087077
Concentration_of_HDL_Particles	49	rs13241719	7	140538991	3.615875e-05	0.008944242	0.01105456	ENSG00000157764
Concentration_of_HDL_Particles	50	rs2980439	8	8094870	9.434688e-05	0.01762615	0.0104307	ENSG00000104626
Concentration_of_HDL_Particles	50	rs814419	8	9939294	0.0002507209	0.03300719	0.03941853	ENSG00000175806
Concentration_of_HDL_Particles	50	rs57726127	8	9985314	0.0005835754	0.05645084	0.03959119	ENSG00000175806
Concentration_of_HDL_Particles	50	rs2952175	8	10129167	0.0006596019	0.06079571	0.04276119	ENSG00000175806
Concentration_of_HDL_Particles	51	rs751018	8	27308538	0.0005892407	0.05678059	0.0398313	ENSG00000120899
Concentration_of_HDL_Particles	52	rs2084862	8	64507475	6.325257e-06	0.002327411	0.001350682	ENSG00000137563
Concentration_of_HDL_Particles	52	rs890235	8	64716469	0.0004600264	0.04870094	0.03390518
Concentration_of_HDL_Particles	53	rs800895	8	116436385	0.0001972219	0.02840777	0.01851572	ENSG00000104447
Concentration_of_HDL_Particles	53	rs1180647	8	116472478	0.0003495687	0.04097174	0.02812959	ENSG00000104447
Concentration_of_HDL_Particles	55	rs7835528	8	144243392	9.642084e-06	0.003258912	0.001608938	ENSG00000176956
Concentration_of_HDL_Particles	56	rs579735	9	14078455	0.0004133297	0.04550928	0.03462414	ENSG00000147862
Concentration_of_HDL_Particles	57	rs73463141	9	31874672	7.745398e-05	0.01533349	0.01168006
Concentration_of_HDL_Particles	58	rs13289835	9	33069181	0.000142444	0.02312977	0.02718343	ENSG00000137074
Concentration_of_HDL_Particles	59	rs141428699	9	131574626	0.0008011263	0.06819702	0.04928223	ENSG00000160446
Concentration_of_HDL_Particles	60	rs1043009	10	3819714	4.141821e-07	0.0002878032	0.0421348	ENSG00000067082
Concentration_of_HDL_Particles	61	rs562103	11	30417956	0.000776444	0.06696832	0.0472788	ENSG00000152219
Concentration_of_HDL_Particles	62	rs7130141	11	46499874	5.297994e-11	3.861468e-07	2.886966e-05	ENSG00000149091
Concentration_of_HDL_Particles	62	rs7123635	11	46987704	1.233245e-05	0.003964891	0.00197119	ENSG00000149179
Concentration_of_HDL_Particles	63	rs2988340	11	49176057	0.0008067642	0.06849888	0.04838872	ENSG00000086205
Concentration_of_HDL_Particles	64	rs77779142	11	65599656	0.0002133443	0.02989621	0.03243595	ENSG00000172757
Concentration_of_HDL_Particles	65	rs11064369	12	6866827	0.0001624016	0.02509626	0.01597623	ENSG00000089693
Concentration_of_HDL_Particles	66	rs7970465	12	29905251	2.392149e-05	0.006614336	0.009896661	ENSG00000133687
Concentration_of_HDL_Particles	67	rs2408251	12	45933430	0.0007833422	0.06730309	0.04752381	ENSG00000189079
Concentration_of_HDL_Particles	68	rs1862042	12	50605228	1.637504e-05	0.004950546	0.002493602	ENSG00000139624
Concentration_of_HDL_Particles	69	rs12582170	12	53757831	0.0007544295	0.06587969	0.04648206	ENSG00000135409
Concentration_of_HDL_Particles	70	rs725957	12	57331741	1.493109e-06	0.0007460608	0.0003372588	ENSG00000170426
Concentration_of_HDL_Particles	71	rs9738646	12	57834911	6.004039e-06	0.002241425	0.001085068	ENSG00000123329
Concentration_of_HDL_Particles	72	rs80351599	12	72314660	3.63705e-05	0.008980797	0.0423551	ENSG00000121749
Concentration_of_HDL_Particles	73	rs10860960	12	103594062	2.513843e-07	0.0001987565	7.456436e-05	ENSG00000139352
Concentration_of_HDL_Particles	74	rs3742021	12	109883117	0.0003967829	0.04430277	0.0306284	ENSG00000139428
Concentration_of_HDL_Particles	75	rs2649999	12	121380544	4.653879e-05	0.01067294	0.005883627	ENSG00000157895
Concentration_of_HDL_Particles	76	rs7952868	12	122846949	0.0001139061	0.02002175	0.01213209	ENSG00000111011
Concentration_of_HDL_Particles	77	rs73230058	12	123593899	0.0001789976	0.02675494	0.01724822	ENSG00000150967
Concentration_of_HDL_Particles	77	rs1790096	12	123710364	1.885071e-08	2.443089e-05	5.526089e-05	ENSG00000051825
Concentration_of_HDL_Particles	79	rs12310367	12	124486678	4.250535e-07	0.0002927578	0.0001170338	ENSG00000119242
Concentration_of_HDL_Particles	80	rs3812896	13	41902939	2.706951e-05	0.007256092	0.03030699	ENSG00000172766
Concentration_of_HDL_Particles	81	rs4886037	13	58461764	1.823076e-05	0.005383554	0.002729494	ENSG00000118946
Concentration_of_HDL_Particles	82	rs1885151	14	35816139	0.0001232357	0.02105513	0.04591039	ENSG00000151327
Concentration_of_HDL_Particles	83	rs722599	14	75327443	8.767616e-05	0.01676116	0.009844231	ENSG00000198208
Concentration_of_HDL_Particles	84	rs4906270	14	103364737	0.000163545	0.02521587	0.01606796	ENSG00000131323
Concentration_of_HDL_Particles	85	rs11070673	15	49276662	0.0006421953	0.05978349	0.04202037	ENSG00000140285
Concentration_of_HDL_Particles	86	rs62005974	15	67326727	0.0005827025	0.05639975	0.03955399	ENSG00000166949
Concentration_of_HDL_Particles	87	rs518425	15	78883813	1.508856e-10	5.283841e-07	0.000924653	ENSG00000041357
Concentration_of_HDL_Particles	88	rs1573643	15	91420973	2.149287e-10	6.902239e-07	0.02297958	ENSG00000182511
Concentration_of_HDL_Particles	89	rs8046401	16	7364523	6.484432e-05	0.01348139	0.03858518	ENSG00000078328
Concentration_of_HDL_Particles	90	rs55933754	16	12127250	0.000582266	0.05637417	0.03953536	ENSG00000234719
Concentration_of_HDL_Particles	91	rs12325539	16	30033633	1.006981e-08	1.444338e-05	0.001168225	ENSG00000169592
Concentration_of_HDL_Particles	92	rs61593058	16	68384496	1.334566e-05	0.004226491	0.002108626	ENSG00000132600
Concentration_of_HDL_Particles	93	rs9938883	16	82610864	0.0001312459	0.02194018	0.0315842	ENSG00000140945
Concentration_of_HDL_Particles	94	rs216196	17	2202943	9.71709e-05	0.01797405	0.01066658	ENSG00000141258
Concentration_of_HDL_Particles	95	rs2242449	17	7095507	0.0008220177	0.06930512	0.04896642	ENSG00000072778
Concentration_of_HDL_Particles	96	rs7501812	17	17750907	0.000142444	0.02312977	0.04163813	ENSG00000175662
Concentration_of_HDL_Particles	97	rs12453682	17	37770005	9.010489e-05	0.01708348	0.01006277	ENSG00000161395
Concentration_of_HDL_Particles	98	rs1800632	17	46970509	0.0004394373	0.04733561	0.03288811	ENSG00000159199
Concentration_of_HDL_Particles	99	rs112367671	18	46653988	0.0008011263	0.06819702	0.04836132	ENSG00000141627
Concentration_of_HDL_Particles	100	rs322128	19	11402416	4.986809e-06	0.001939709	0.0009265025	ENSG00000105514
Concentration_of_HDL_Particles	101	rs11669558	19	19655670	9.825052e-06	0.003305314	0.0181785	ENSG00000250067
Concentration_of_HDL_Particles	101	rs10402308	19	19657500	2.644244e-06	0.001187357	0.000545351	ENSG00000250067
Concentration_of_HDL_Particles	102	rs10421333	19	50086080	2.026726e-07	0.0001683968	0.01637832	ENSG00000142546
Concentration_of_HDL_Particles	103	rs12462109	19	52343496	0.0001934855	0.02808171	0.01826568	ENSG00000161551
Concentration_of_HDL_Particles	104	rs55670307	20	33720494	6.14209e-05	0.01296408	0.007362365	ENSG00000088298
Concentration_of_HDL_Particles	105	rs2757517	20	37375385	8.319008e-08	8.247305e-05	0.03176654	ENSG00000101442
Concentration_of_HDL_Particles	106	rs16989483	20	43537200	0.0001123877	0.01984558	0.01276246	ENSG00000166913
Concentration_of_HDL_Particles	107	rs73624696	20	46357261	0.0007040853	0.06326581	0.04456901	ENSG00000196562
Concentration_of_HDL_Particles	108	rs5754754	22	22060673	0.0002423199	0.0323504	0.04672121	ENSG00000100027
Concentration_of_HDL_Particles	109	rs5761659	22	27045898	0.0003607895	0.04180246	0.02981239	ENSG00000100109
Concentration_of_HDL_Particles	110	rs28360657	22	30827451	0.000703669	0.06324342	0.04455262	ENSG00000187860
Concentration_of_HDL_Particles	111	rs187826601	22	41748902	0.0005809559	0.05629729	0.03947938	ENSG00000167074
Concentration_of_HDL_Particles	112	rs1080983	22	42528568	1.116807e-08	1.582645e-05	0.004552818	ENSG00000205702
Concentration_of_IDL_Particles	1	rs6661134	1	93010908	1.349933e-05	0.004252289	0.00546452	ENSG00000122484
Concentration_of_IDL_Particles	2	rs78444298	1	184672098	1.533897e-05	0.004691562	0.006021853	ENSG00000116406
Concentration_of_IDL_Particles	3	rs77674430	1	224517064	0.0002610299	0.03391308	0.04379907	ENSG00000143786
Concentration_of_IDL_Particles	4	rs5015511	2	22546852	1.966854e-05	0.00567332	0.01798793
Concentration_of_IDL_Particles	5	rs2879609	2	23939480	0.0001079343	0.01929236	0.02478257	ENSG00000219626
Concentration_of_IDL_Particles	6	rs35679500	2	28019966	9.942879e-05	0.018222	0.02572271	ENSG00000243147
Concentration_of_IDL_Particles	7	rs1429412	2	198190894	3.955871e-09	6.755793e-06	0.0203144	ENSG00000065413
Concentration_of_IDL_Particles	8	rs79937482	3	35401832	0.0001223304	0.02093671	0.03672301	ENSG00000172995
Concentration_of_IDL_Particles	9	rs736408	3	52835354	4.837519e-09	7.881671e-06	0.01009091	ENSG00000055957
Concentration_of_IDL_Particles	10	rs17331178	3	52847544	0.0002194499	0.03042317	0.03936584	ENSG00000055955
Concentration_of_IDL_Particles	11	rs55958116	3	117672772	2.856602e-06	0.001260443	0.0261337	ENSG00000185565
Concentration_of_IDL_Particles	12	rs687339	3	135932359	2.457676e-05	0.006725625	0.00859878	ENSG00000114054
Concentration_of_IDL_Particles	13	rs2696051	4	185604780	0.0001694707	0.02580338	0.03339175	ENSG00000151725
Concentration_of_IDL_Particles	14	rs12109048	5	74598434	2.147426e-05	0.006081732	0.007787147	ENSG00000152359
Concentration_of_IDL_Particles	15	rs35329073	6	143700366	0.0001785273	0.02669104	0.04356278	ENSG00000146416
Concentration_of_IDL_Particles	16	rs2057003	6	163994956	0.000126391	0.02137113	0.03270483	ENSG00000112531
Concentration_of_IDL_Particles	17	rs12668354	7	21531891	9.101528e-06	0.003105694	0.004011944	ENSG00000105866
Concentration_of_IDL_Particles	18	rs10237707	7	44378014	0.0002285565	0.03120752	0.04484425	ENSG00000015676
Concentration_of_IDL_Particles	19	rs6656	7	44606098	8.308838e-06	0.002881404	0.003726142	ENSG00000158604
Concentration_of_IDL_Particles	20	rs564449	7	100321138	2.87114e-05	0.007559295	0.00967174	ENSG00000146830
Concentration_of_IDL_Particles	21	rs570903	8	9828939	0.0001062606	0.01908711	0.02967731	ENSG00000175806
Concentration_of_IDL_Particles	22	rs800895	8	116436385	0.0001972219	0.02838905	0.03674143	ENSG00000104447
Concentration_of_IDL_Particles	22	rs2251858	8	116863571	4.05771e-05	0.009663873	0.01248282	ENSG00000104447
Concentration_of_IDL_Particles	23	rs77926044	9	136265048	0.0002813482	0.03563752	0.0458914	ENSG00000175164
Concentration_of_IDL_Particles	24	rs1926032	10	104829469	1.668828e-10	5.531643e-07	0.02000938	ENSG00000076685
Concentration_of_IDL_Particles	25	rs7944519	11	63617324	4.067994e-05	0.009682111	0.0148324	ENSG00000072518
Concentration_of_IDL_Particles	26	rs2004649	11	65380916	0.0002264547	0.0310293	0.04014752	ENSG00000173327
Concentration_of_IDL_Particles	27	rs10219559	12	50595445	5.043828e-05	0.01124033	0.01453684	ENSG00000139624
Concentration_of_IDL_Particles	28	rs10161511	12	111189543	7.52739e-08	7.523283e-05	0.03154754	ENSG00000111231
Concentration_of_IDL_Particles	29	rs2649999	12	121380544	4.653879e-05	0.01065153	0.01375255	ENSG00000157895
Concentration_of_IDL_Particles	29	rs7965349	12	121471931	0.0003218917	0.03879343	0.04970871	ENSG00000135114
Concentration_of_IDL_Particles	30	rs722599	14	75327443	8.767616e-05	0.0167377	0.02150801	ENSG00000198208
Concentration_of_IDL_Particles	31	rs79217743	15	75117912	9.031469e-05	0.01708756	0.02195134	ENSG00000140474
Concentration_of_IDL_Particles	32	rs17514846	15	91416550	9.754792e-14	3.755419e-07	0.04587923	ENSG00000182511
Concentration_of_IDL_Particles	33	rs8044995	16	68189340	2.719305e-05	0.007262759	0.009288966	ENSG00000132600
Concentration_of_IDL_Particles	34	rs75329497	16	72052299	3.217182e-05	0.008194078	0.01049404	ENSG00000257017
Concentration_of_IDL_Particles	35	rs11871066	17	78625984	0.0001787625	0.02671349	0.03457077	ENSG00000171246
Concentration_of_IDL_Particles	36	rs322128	19	11402416	4.986809e-06	0.001933384	0.002452039	ENSG00000105514
Concentration_of_IDL_Particles	37	rs3764567	19	19440066	6.840169e-11	3.755419e-07	8.458413e-08	ENSG00000129933
Concentration_of_IDL_Particles	38	rs838144	19	49250239	1.223231e-05	0.003928001	0.005053506	ENSG00000176909
Concentration_of_IDL_Particles	39	rs4817999	21	40554355	0.0002178297	0.03028022	0.03918148	ENSG00000183527
Concentration_of_IDL_Particles	40	rs9611447	22	41372696	5.661277e-06	0.00213828	0.0195056	ENSG00000196236
Concentration_of_Large_HDL_Particles	1	rs12410656	1	27397604	0.0004368584	0.0471302	0.03721212	ENSG00000142733
Concentration_of_Large_HDL_Particles	2	rs13374459	1	39571211	0.0003611834	0.04179817	0.03300109	ENSG00000127603
Concentration_of_Large_HDL_Particles	3	rs12040267	1	70412586	0.0005477347	0.05426297	0.04418816	ENSG00000033122
Concentration_of_Large_HDL_Particles	4	rs10747444	1	93031625	1.654786e-05	0.004976865	0.03182639	ENSG00000122484
Concentration_of_Large_HDL_Particles	5	rs61786385	1	97172758	7.196576e-05	0.01453708	0.04098716	ENSG00000117569
Concentration_of_Large_HDL_Particles	6	rs7528533	1	177305805	0.0002666242	0.03437774	0.02707708	ENSG00000152092
Concentration_of_Large_HDL_Particles	7	rs12040910	1	177929987	0.0001614371	0.02495507	0.03493734	ENSG00000120341
Concentration_of_Large_HDL_Particles	8	rs3903399	1	205041542	0.0002810336	0.03558812	0.02804918	ENSG00000184144
Concentration_of_Large_HDL_Particles	9	rs11807834	1	230272624	8.664121e-07	0.0004694893	0.01722235	ENSG00000143641
Concentration_of_Large_HDL_Particles	10	rs1005723	1	243646251	3.407712e-05	0.008550859	0.04637548	ENSG00000054282
Concentration_of_Large_HDL_Particles	11	rs2272417	2	27706640	0.0004417783	0.04746434	0.03747502	ENSG00000138002
Concentration_of_Large_HDL_Particles	12	rs77558460	2	27949479	0.0001525668	0.02408795	0.02293726	ENSG00000158019
Concentration_of_Large_HDL_Particles	13	rs12618630	2	37025076	0.0002141309	0.02992818	0.02337754	ENSG00000205221
Concentration_of_Large_HDL_Particles	14	rs3770781	2	37078839	0.0003210807	0.03870203	0.03054598	ENSG00000115808
Concentration_of_Large_HDL_Particles	15	rs11679617	2	37477243	3.083256e-06	0.001333764	0.048051	ENSG00000115825
Concentration_of_Large_HDL_Particles	16	rs10865247	2	50715796	0.000298517	0.03697598	0.02916382	ENSG00000179915
Concentration_of_Large_HDL_Particles	17	rs79336391	2	54479005	0.0006663635	0.06116198	0.0495774	ENSG00000170634
Concentration_of_Large_HDL_Particles	18	rs17369648	2	56082575	0.0003024354	0.03727587	0.02940467	ENSG00000115380
Concentration_of_Large_HDL_Particles	19	rs7591382	2	58920367	0.0001390085	0.02273658	0.01730988	ENSG00000115392
Concentration_of_Large_HDL_Particles	20	rs2080216	2	59172847	0.0005827025	0.05637723	0.04440368
Concentration_of_Large_HDL_Particles	21	rs76077165	2	162893338	0.0002296607	0.03127841	0.03895344	ENSG00000197635
Concentration_of_Large_HDL_Particles	22	rs13024449	2	170777818	0.0003431516	0.04045091	0.03193277	ENSG00000144357
Concentration_of_Large_HDL_Particles	23	rs1429414	2	198162430	1.384834e-07	0.00012371	0.03786475	ENSG00000065413
Concentration_of_Large_HDL_Particles	24	rs115239767	2	200387210	0.0004175114	0.0457787	0.04583172	ENSG00000119042
Concentration_of_Large_HDL_Particles	25	rs6414157	2	200872942	0.0003859292	0.04354149	0.03481261	ENSG00000162972
Concentration_of_Large_HDL_Particles	26	rs3791707	2	212286037	5.060103e-06	0.00195341	0.009043845	ENSG00000178568
Concentration_of_Large_HDL_Particles	27	rs12620112	2	228976533	2.628691e-05	0.007076725	0.00479826	ENSG00000153820
Concentration_of_Large_HDL_Particles	28	rs4858583	3	24223206	7.68427e-05	0.01521972	0.01118083	ENSG00000151090
Concentration_of_Large_HDL_Particles	29	rs2624847	3	50174197	1.673098e-05	0.005021209	0.003298371	ENSG00000187492
Concentration_of_Large_HDL_Particles	30	rs4547694	3	50297330	0.0003384065	0.0400846	0.0316423	ENSG00000186792
Concentration_of_Large_HDL_Particles	31	rs9879090	3	52648265	2.568264e-12	3.676532e-07	0.003923352	ENSG00000162267
Concentration_of_Large_HDL_Particles	31	rs2276816	3	52860816	0.0001489453	0.02373912	0.01816914	ENSG00000055955
Concentration_of_Large_HDL_Particles	32	rs71301816	3	53142071	6.756573e-07	0.0003892907	0.0002234955	ENSG00000163933
Concentration_of_Large_HDL_Particles	33	rs4420832	3	70549657	8.3102e-05	0.01609688	0.01186661	ENSG00000242120
Concentration_of_Large_HDL_Particles	34	rs13075274	3	71376201	0.0005748324	0.05591266	0.04404574	ENSG00000114861
Concentration_of_Large_HDL_Particles	35	rs830639	3	71669977	7.636884e-05	0.01515532	0.01451969	ENSG00000114861
Concentration_of_Large_HDL_Particles	36	rs9835571	3	136523475	0.0003523452	0.04114643	0.03358722	ENSG00000168917
Concentration_of_Large_HDL_Particles	37	rs114744971	3	142748221	5.425426e-05	0.01186437	0.02147189	ENSG00000163714
Concentration_of_Large_HDL_Particles	38	rs73170828	3	156807428	0.0005127381	0.05200727	0.04103672	ENSG00000163659
Concentration_of_Large_HDL_Particles	39	rs466399	3	161091194	9.240589e-05	0.01734718	0.04674923	ENSG00000196542
Concentration_of_Large_HDL_Particles	39	rs9858533	3	161425444	6.724531e-07	0.0003879352	0.0006564931	ENSG00000169255
Concentration_of_Large_HDL_Particles	40	rs9831938	3	185785996	0.0002790393	0.03542434	0.02791765	ENSG00000244405
Concentration_of_Large_HDL_Particles	41	rs73219667	3	196270919	6.030775e-05	0.01277753	0.009295592	ENSG00000163958
Concentration_of_Large_HDL_Particles	42	rs2067979	4	18884203	9.41394e-05	0.01756616	0.04035293
Concentration_of_Large_HDL_Particles	43	rs28608644	4	20239663	0.000613061	0.05811233	0.04974214	ENSG00000145147
Concentration_of_Large_HDL_Particles	44	rs35857516	4	30882352	3.625585e-05	0.008937956	0.04925262	ENSG00000169851
Concentration_of_Large_HDL_Particles	45	rs201081507	4	102681041	6.228314e-05	0.01305576	0.01227528	ENSG00000153064
Concentration_of_Large_HDL_Particles	45	rs35201947	4	102781331	1.115435e-05	0.003655797	0.002342289	ENSG00000153064
Concentration_of_Large_HDL_Particles	45	rs1813006	4	103001649	8.101954e-11	3.676532e-07	1.002545e-07	ENSG00000138821
Concentration_of_Large_HDL_Particles	45	rs10031823	4	103125031	0.0004039294	0.04479196	0.03537237	ENSG00000138821
Concentration_of_Large_HDL_Particles	45	rs233821	4	103204358	0.0001639057	0.02521375	0.01942158	ENSG00000138821
Concentration_of_Large_HDL_Particles	46	rs4698921	4	105414222	7.112751e-05	0.0144151	0.01821757	ENSG00000168772
Concentration_of_Large_HDL_Particles	47	rs1992417	4	143736804	0.0001952698	0.0281983	0.02191998	ENSG00000109452
Concentration_of_Large_HDL_Particles	48	rs6450476	5	57771087	0.0004440696	0.04761868	0.03759646	ENSG00000175857
Concentration_of_Large_HDL_Particles	49	rs2910823	5	59498175	0.00051769	0.05233563	0.04128972	ENSG00000113448
Concentration_of_Large_HDL_Particles	50	rs16872536	5	74678485	0.000175049	0.02633493	0.02036013	ENSG00000113163
Concentration_of_Large_HDL_Particles	51	rs6865469	5	78849505	0.0002753033	0.03511438	0.03511805	ENSG00000152413
Concentration_of_Large_HDL_Particles	52	rs2460165	5	90060082	0.0002877254	0.03612927	0.03510776	ENSG00000164199
Concentration_of_Large_HDL_Particles	53	rs9326769	5	108653720	0.0002889237	0.03622484	0.02856055	ENSG00000198961
Concentration_of_Large_HDL_Particles	54	rs3733855	5	118727224	5.78933e-05	0.01242481	0.009680968	ENSG00000145779
Concentration_of_Large_HDL_Particles	55	rs4836313	5	126469492	0.0002407945	0.03219137	0.02528779	ENSG00000173926
Concentration_of_Large_HDL_Particles	56	rs11739594	5	141709563	0.0005787708	0.05614593	0.04422547	ENSG00000187678
Concentration_of_Large_HDL_Particles	57	rs2024080	5	144054515	0.0003718743	0.04256555	0.03360959	ENSG00000145817
Concentration_of_Large_HDL_Particles	58	rs2973161	5	152587913	5.665674e-08	5.936477e-05	0.006378024	ENSG00000155511
Concentration_of_Large_HDL_Particles	59	rs9791329	6	85244080	0.0003677151	0.04226967	0.03337497	ENSG00000135318
Concentration_of_Large_HDL_Particles	60	rs621715	6	93078243	0.0003445968	0.04056147	0.03202044
Concentration_of_Large_HDL_Particles	61	rs9398171	6	108983527	2.297447e-05	0.006403393	0.03698486	ENSG00000118689
Concentration_of_Large_HDL_Particles	62	rs556862	6	109031166	8.835173e-05	0.0168186	0.02481029	ENSG00000118689
Concentration_of_Large_HDL_Particles	63	rs12204948	6	109259289	0.0002525541	0.03313103	0.02939655	ENSG00000118690
Concentration_of_Large_HDL_Particles	64	rs9487653	6	111822689	2.066429e-06	0.0009673999	0.02336438	ENSG00000056972
Concentration_of_Large_HDL_Particles	65	rs314370	7	100453208	0.000176053	0.02643242	0.02044174	ENSG00000087077
Concentration_of_Large_HDL_Particles	66	rs13278570	8	3617597	0.0006109052	0.05799199	0.04891948	ENSG00000183117
Concentration_of_Large_HDL_Particles	67	rs17689563	8	9981473	0.0006139227	0.05816032	0.04577752	ENSG00000175806
Concentration_of_Large_HDL_Particles	67	rs35130171	8	10190735	0.0003983204	0.04437475	0.03504411	ENSG00000175806
Concentration_of_Large_HDL_Particles	68	rs34761945	8	19778142	0.0001594432	0.02474323	0.02914195	ENSG00000175445
Concentration_of_Large_HDL_Particles	69	rs6985275	8	20944251	0.0001012665	0.01844275	0.01419979
Concentration_of_Large_HDL_Particles	70	rs1149453	8	64532168	2.790265e-06	0.001235039	0.0007137342	ENSG00000137563
Concentration_of_Large_HDL_Particles	70	rs890235	8	64716469	0.0004600264	0.04867198	0.03842521
Concentration_of_Large_HDL_Particles	71	rs2957468	8	106325360	5.896344e-05	0.01258292	0.00914159
Concentration_of_Large_HDL_Particles	72	rs800895	8	116436385	0.0001972219	0.02836786	0.02206192	ENSG00000104447
Concentration_of_Large_HDL_Particles	72	rs1180647	8	116472478	0.0003495687	0.04093831	0.03231926	ENSG00000104447
Concentration_of_Large_HDL_Particles	74	rs6982226	8	117015142	0.0006233825	0.05868273	0.04618002	ENSG00000104447
Concentration_of_Large_HDL_Particles	75	rs7858	9	14087769	0.0003942812	0.04410473	0.03483009	ENSG00000147862
Concentration_of_Large_HDL_Particles	76	rs11138311	9	82229981	0.0005127381	0.05200727	0.04103672	ENSG00000106829
Concentration_of_Large_HDL_Particles	77	rs7864769	9	128736041	0.0003214356	0.03873109	0.03056903	ENSG00000167081
Concentration_of_Large_HDL_Particles	78	rs2977999	9	131579807	0.0006936589	0.06268156	0.04928482	ENSG00000171097
Concentration_of_Large_HDL_Particles	79	rs34480544	10	54061483	2.611321e-06	0.001169505	0.0226996	ENSG00000107984
Concentration_of_Large_HDL_Particles	80	rs9418677	10	128805407	0.0006173668	0.05835145	0.04592477	ENSG00000150760
Concentration_of_Large_HDL_Particles	81	rs1488830	11	27636885	4.328069e-05	0.01012384	0.01091883	ENSG00000205213
Concentration_of_Large_HDL_Particles	82	rs72874479	11	28015568	0.0003529889	0.04119445	0.04006347	ENSG00000121621
Concentration_of_Large_HDL_Particles	83	rs1765142	11	30378559	4.610782e-05	0.01057939	0.007547038	ENSG00000152219
Concentration_of_Large_HDL_Particles	84	rs7130281	11	46051166	0.0001068639	0.01914834	0.01430746	ENSG00000121671
Concentration_of_Large_HDL_Particles	85	rs13448	11	46695414	7.075241e-06	0.002539368	0.001885971	ENSG00000180210
Concentration_of_Large_HDL_Particles	85	rs11570054	11	47371130	1.768331e-07	0.000150005	0.01065389	ENSG00000025434
Concentration_of_Large_HDL_Particles	86	rs10838708	11	47441513	0.0004527866	0.04819869	0.03805282	ENSG00000109919
Concentration_of_Large_HDL_Particles	87	rs10750859	11	57119552	0.0003610849	0.041791	0.03299541	ENSG00000134802
Concentration_of_Large_HDL_Particles	88	rs12365829	11	57238476	0.000530778	0.05318861	0.04194693	ENSG00000149131
Concentration_of_Large_HDL_Particles	89	rs11227302	11	65554502	0.0001484525	0.023691	0.0181279	ENSG00000172922
Concentration_of_Large_HDL_Particles	90	rs11603590	11	134500536	0.0001682779	0.02566249	0.02424864	ENSG00000109956
Concentration_of_Large_HDL_Particles	90	rs61910800	11	134547276	0.0002921995	0.0364841	0.02876877	ENSG00000109956
Concentration_of_Large_HDL_Particles	92	rs11064369	12	6866827	0.0001624016	0.02505661	0.01929003	ENSG00000089693
Concentration_of_Large_HDL_Particles	93	rs11614649	12	39307448	0.0002286117	0.03119013	0.02770571	ENSG00000139117
Concentration_of_Large_HDL_Particles	94	rs4768635	12	45935534	0.0005844478	0.05647941	0.04448241	ENSG00000189079
Concentration_of_Large_HDL_Particles	95	rs1862042	12	50605228	1.637504e-05	0.004934561	0.003663003	ENSG00000139624
Concentration_of_Large_HDL_Particles	96	rs1098740	12	57369910	5.651325e-06	0.002133139	0.01909052	ENSG00000170426
Concentration_of_Large_HDL_Particles	97	rs487722	12	57824165	2.988101e-06	0.001302769	0.0007554659	ENSG00000123329
Concentration_of_Large_HDL_Particles	98	rs73196614	12	89929892	6.793677e-05	0.01393728	0.035862	ENSG00000257594
Concentration_of_Large_HDL_Particles	99	rs892495	12	95175453	6.916668e-05	0.01412407	0.03941091	ENSG00000057704
Concentration_of_Large_HDL_Particles	100	rs651548	12	99560183	2.57779e-05	0.006970152	0.01717257	ENSG00000185046
Concentration_of_Large_HDL_Particles	101	rs3742021	12	109883117	0.0003967829	0.04427112	0.03496203	ENSG00000139428
Concentration_of_Large_HDL_Particles	102	rs7963707	12	110499531	3.076603e-06	0.001331629	0.01035363	ENSG00000139437
Concentration_of_Large_HDL_Particles	103	rs2649999	12	121380544	4.653879e-05	0.01064637	0.007601053	ENSG00000157895
Concentration_of_Large_HDL_Particles	103	rs7131696	12	121459344	0.0004662224	0.04907116	0.04025938	ENSG00000135114
Concentration_of_Large_HDL_Particles	104	rs2686386	12	121639657	7.57919e-05	0.01507638	0.03563679	ENSG00000135124
Concentration_of_Large_HDL_Particles	105	rs28759327	12	122495757	0.0001003828	0.01832779	0.04750224	ENSG00000175727
Concentration_of_Large_HDL_Particles	106	rs7952868	12	122846949	0.0001139061	0.01998531	0.01499639	ENSG00000111011
Concentration_of_Large_HDL_Particles	107	rs73230058	12	123593899	0.0001789976	0.02671516	0.02067843	ENSG00000150967
Concentration_of_Large_HDL_Particles	107	rs1727302	12	123632930	2.274686e-11	3.676532e-07	1.002545e-07	ENSG00000150967
Concentration_of_Large_HDL_Particles	109	rs12310367	12	124486678	4.250535e-07	0.0002902602	0.0001555738	ENSG00000119242
Concentration_of_Large_HDL_Particles	110	rs2937331	13	56009322	0.0003816148	0.04324574	0.03414895
Concentration_of_Large_HDL_Particles	111	rs9569820	13	58702746	1.350046e-05	0.004251048	0.002753508	ENSG00000118946
Concentration_of_Large_HDL_Particles	112	rs9601217	13	79933932	2.763849e-05	0.007349993	0.04249655	ENSG00000139746
Concentration_of_Large_HDL_Particles	113	rs12895884	14	66418842	0.0005323413	0.05328909	0.04202434	ENSG00000033170
Concentration_of_Large_HDL_Particles	114	rs722599	14	75327443	8.767616e-05	0.01672816	0.03420543	ENSG00000198208
Concentration_of_Large_HDL_Particles	115	rs7149672	14	81657336	0.0001207096	0.02074614	0.01597501	ENSG00000165417
Concentration_of_Large_HDL_Particles	116	rs4906270	14	103364737	0.000163545	0.0251762	0.01939015	ENSG00000131323
Concentration_of_Large_HDL_Particles	117	rs4776068	15	52947401	5.112642e-05	0.01135176	0.0421415	ENSG00000047346
Concentration_of_Large_HDL_Particles	118	rs7163748	15	57896311	0.0002430273	0.03236937	0.02543803	ENSG00000263155
Concentration_of_Large_HDL_Particles	119	rs653765	15	59042012	1.02409e-05	0.003405323	0.006585687	ENSG00000137845
Concentration_of_Large_HDL_Particles	120	rs35536174	15	59142215	0.0001907146	0.02779596	0.04585092	ENSG00000128923
Concentration_of_Large_HDL_Particles	120	rs12913177	15	59358472	4.390359e-05	0.01022672	0.007262633	ENSG00000157450
Concentration_of_Large_HDL_Particles	121	rs62005974	15	67326727	0.0005827025	0.05637723	0.04440368	ENSG00000166949
Concentration_of_Large_HDL_Particles	122	rs112515238	15	73629077	0.0001973939	0.02838272	0.02207436	ENSG00000067141
Concentration_of_Large_HDL_Particles	123	rs4779051	15	83370171	2.383312e-05	0.006578397	0.03262363	ENSG00000103723
Concentration_of_Large_HDL_Particles	124	rs72750843	15	85135783	7.216148e-08	7.250024e-05	0.03138363	ENSG00000140612
Concentration_of_Large_HDL_Particles	125	rs56360307	15	98282110	0.0001927361	0.02797568	0.02642962	ENSG00000140450
Concentration_of_Large_HDL_Particles	126	rs3814883	16	29994922	9.236995e-12	3.676532e-07	3.878222e-06	ENSG00000169592
Concentration_of_Large_HDL_Particles	127	rs72793369	16	30703455	0.0003562526	0.04143657	0.0385223	ENSG00000169221
Concentration_of_Large_HDL_Particles	128	rs61593058	16	68384496	1.334566e-05	0.00421136	0.002725638	ENSG00000132600
Concentration_of_Large_HDL_Particles	129	rs217179	16	72214974	0.0002141309	0.02992818	0.02337754	ENSG00000257017
Concentration_of_Large_HDL_Particles	130	rs2955373	17	17973617	1.207935e-05	0.003889351	0.003525048	ENSG00000175662
Concentration_of_Large_HDL_Particles	131	rs11263770	17	34896877	4.948714e-05	0.01108861	0.007957683	ENSG00000277161
Concentration_of_Large_HDL_Particles	132	rs12453682	17	37770005	9.010489e-05	0.01705009	0.01262024	ENSG00000161395
Concentration_of_Large_HDL_Particles	133	rs55938136	17	43798360	4.281067e-07	0.0002916282	0.02652523	ENSG00000186868
Concentration_of_Large_HDL_Particles	133	rs199441	17	44773783	1.908666e-06	0.0009071813	0.004238013	ENSG00000120071
Concentration_of_Large_HDL_Particles	134	rs6504584	17	46941419	0.0002290535	0.03122736	0.02447412	ENSG00000159202
Concentration_of_Large_HDL_Particles	135	rs4277405	17	61548918	3.622055e-05	0.008931872	0.02488251	ENSG00000159640
Concentration_of_Large_HDL_Particles	136	rs8069918	17	74374536	0.0001934279	0.02803676	0.03443433	ENSG00000161542
Concentration_of_Large_HDL_Particles	137	rs1972044	18	50931080	1.994666e-05	0.005729583	0.003808927	ENSG00000187323
Concentration_of_Large_HDL_Particles	138	rs7238071	18	77579812	1.46996e-08	1.955845e-05	0.02373134	ENSG00000122490
Concentration_of_Large_HDL_Particles	139	rs11662211	18	77618869	0.0002888716	0.03622069	0.030662	ENSG00000122490
Concentration_of_Large_HDL_Particles	140	rs322125	19	11398882	8.285652e-06	0.002872632	0.02118076	ENSG00000105514
Concentration_of_Large_HDL_Particles	141	rs2965185	19	19525792	8.332352e-10	1.991862e-06	2.535124e-06	ENSG00000167491
Concentration_of_Large_HDL_Particles	142	rs12462109	19	52343496	0.0001934855	0.02804183	0.021789	ENSG00000161551
Concentration_of_Large_HDL_Particles	143	rs6059779	20	32950325	7.477406e-05	0.01493562	0.01096256	ENSG00000078747
Concentration_of_Large_HDL_Particles	144	rs7273886	20	38215320	0.0002685884	0.03454653	0.04292846	ENSG00000101452
Concentration_of_Large_HDL_Particles	145	rs7268941	20	43675392	2.359706e-05	0.00653092	0.004392858	ENSG00000101109
Concentration_of_Large_HDL_Particles	146	rs73624696	20	46357261	0.0007040853	0.06324629	0.04972367	ENSG00000196562
Concentration_of_Large_HDL_Particles	147	rs6095352	20	47511792	0.0003518498	0.04110942	0.03245494	ENSG00000124214
Concentration_of_Large_HDL_Particles	148	rs1969600	21	16414774	0.0003167127	0.03834169	0.03026025	ENSG00000180530
Concentration_of_Large_HDL_Particles	149	rs5761662	22	27050953	0.0004079443	0.04508706	0.03560456	ENSG00000100109
Concentration_of_Large_HDL_Particles	150	rs5758265	22	41617897	1.194984e-07	0.0001099469	0.02836115	ENSG00000196236
Concentration_of_Large_HDL_Particles	151	rs187826601	22	41748902	0.0005809559	0.05627467	0.04432467	ENSG00000167074
Concentration_of_Large_LDL_Particles	1	rs6661134	1	93010908	1.349933e-05	0.004253753	0.005045802	ENSG00000122484
Concentration_of_Large_LDL_Particles	2	rs11102213	1	109221612	0.0003419544	0.04038306	0.04558869	ENSG00000162639
Concentration_of_Large_LDL_Particles	3	rs78444298	1	184672098	1.533897e-05	0.004693202	0.005564361	ENSG00000116406
Concentration_of_Large_LDL_Particles	4	rs2808476	1	200298150	5.622729e-05	0.01218138	0.01459738	ENSG00000162702
Concentration_of_Large_LDL_Particles	5	rs11579952	1	224547192	0.0002842276	0.03587182	0.0410777	ENSG00000143771
Concentration_of_Large_LDL_Particles	6	rs5015511	2	22546852	1.966854e-05	0.005675437	0.02376821
Concentration_of_Large_LDL_Particles	7	rs2879609	2	23939480	0.0001079343	0.01929433	0.02274889	ENSG00000219626
Concentration_of_Large_LDL_Particles	8	rs12474906	2	28033538	6.60137e-06	0.002404531	0.002850944	ENSG00000243147
Concentration_of_Large_LDL_Particles	9	rs68062151	2	198230190	1.33539e-08	1.821659e-05	0.01024817	ENSG00000152430
Concentration_of_Large_LDL_Particles	10	rs310760	3	12220535	0.0003853966	0.04352929	0.04868645	ENSG00000157150
Concentration_of_Large_LDL_Particles	11	rs79937482	3	35401832	0.0001223304	0.02093834	0.0246484	ENSG00000172995
Concentration_of_Large_LDL_Particles	12	rs10510760	3	52650348	1.944221e-09	3.932961e-06	0.002437929	ENSG00000163939
Concentration_of_Large_LDL_Particles	13	rs71301804	3	53073314	8.475801e-06	0.002931185	0.003812337	ENSG00000163933
Concentration_of_Large_LDL_Particles	14	rs1735546	3	128075398	0.0001842673	0.02723095	0.03185401	ENSG00000132394
Concentration_of_Large_LDL_Particles	15	rs523118	3	135965888	1.236501e-05	0.003960974	0.00470074	ENSG00000114054
Concentration_of_Large_LDL_Particles	16	rs10935477	3	142733517	0.0001419456	0.02305956	0.03622275	ENSG00000163714
Concentration_of_Large_LDL_Particles	17	rs2696051	4	185604780	0.0001694707	0.02580393	0.03026849	ENSG00000151725
Concentration_of_Large_LDL_Particles	18	rs12109048	5	74598434	2.147426e-05	0.00608375	0.007210258	ENSG00000152359
Concentration_of_Large_LDL_Particles	19	rs1105770	5	118731247	7.98437e-05	0.01563708	0.03458911	ENSG00000145779
Concentration_of_Large_LDL_Particles	20	rs7703010	5	137711716	1.406123e-05	0.004394031	0.02255681	ENSG00000132563
Concentration_of_Large_LDL_Particles	21	rs12213673	6	111544839	3.98467e-05	0.009535017	0.02076328	ENSG00000173214
Concentration_of_Large_LDL_Particles	22	rs144529361	7	6273146	0.0002082695	0.02941471	0.03426213	ENSG00000178397
Concentration_of_Large_LDL_Particles	23	rs6978582	7	8550648	1.749031e-05	0.005202647	0.03302871	ENSG00000122584
Concentration_of_Large_LDL_Particles	24	rs12668354	7	21531891	9.101528e-06	0.003106624	0.003698069	ENSG00000105866
Concentration_of_Large_LDL_Particles	25	rs11496034	7	44390062	0.0002105288	0.02962288	0.03448884	ENSG00000015676
Concentration_of_Large_LDL_Particles	26	rs217361	7	44619302	2.144399e-05	0.006077021	0.007302608	ENSG00000158604
Concentration_of_Large_LDL_Particles	27	rs12705093	7	100477445	0.0001676209	0.02561683	0.03006061	ENSG00000087077
Concentration_of_Large_LDL_Particles	28	rs800895	8	116436385	0.0001972219	0.0283892	0.03314091	ENSG00000104447
Concentration_of_Large_LDL_Particles	28	rs702770	8	116853988	2.592222e-05	0.00700327	0.008296839	ENSG00000104447
Concentration_of_Large_LDL_Particles	29	rs12285419	11	46343189	6.688772e-12	3.69575e-07	0.02592282	ENSG00000149091
Concentration_of_Large_LDL_Particles	30	rs578001	11	63792977	1.041744e-05	0.003458423	0.004111765	ENSG00000110583
Concentration_of_Large_LDL_Particles	31	rs10219559	12	50595445	5.043828e-05	0.01124296	0.01348065	ENSG00000139624
Concentration_of_Large_LDL_Particles	32	rs11614077	12	57723474	7.651755e-06	0.002697235	0.01226743	ENSG00000123329
Concentration_of_Large_LDL_Particles	33	rs2649999	12	121380544	4.653879e-05	0.01065394	0.01275596	ENSG00000157895
Concentration_of_Large_LDL_Particles	34	rs12303933	12	124482256	4.987499e-07	0.0003215329	0.0002981333	ENSG00000119242
Concentration_of_Large_LDL_Particles	35	rs17114875	14	29999987	0.0001124538	0.01983296	0.02354351	ENSG00000176165
Concentration_of_Large_LDL_Particles	36	rs722599	14	75327443	8.767616e-05	0.01674069	0.01982406	ENSG00000198208
Concentration_of_Large_LDL_Particles	37	rs2447213	15	43940669	0.0002544916	0.03333033	0.04531838	ENSG00000166762
Concentration_of_Large_LDL_Particles	38	rs79217743	15	75117912	9.031469e-05	0.01709037	0.02022229	ENSG00000140474
Concentration_of_Large_LDL_Particles	39	rs35292095	15	78042758	0.0001846756	0.02726868	0.03189593	ENSG00000169783
Concentration_of_Large_LDL_Particles	40	rs8049057	16	69210661	7.124635e-05	0.01444281	0.01721496	ENSG00000168807
Concentration_of_Large_LDL_Particles	41	rs75329497	16	72052299	3.217182e-05	0.008195697	0.009734443	ENSG00000257017
Concentration_of_Large_LDL_Particles	42	rs8059821	16	89675068	9.254488e-05	0.01737805	0.03032446	ENSG00000131165
Concentration_of_Large_LDL_Particles	43	rs2224770	17	2205923	2.205193e-06	0.001024572	0.02177656	ENSG00000167720
Concentration_of_Large_LDL_Particles	44	rs11651265	17	5174744	4.011347e-05	0.00958311	0.01856962	ENSG00000108559
Concentration_of_Large_LDL_Particles	45	rs199500	17	44863413	2.730384e-06	0.001216474	0.0440925	ENSG00000120071
Concentration_of_Large_LDL_Particles	46	rs75016991	17	67424508	0.0003664896	0.04220596	0.04738351	ENSG00000154265
Concentration_of_Large_LDL_Particles	47	rs322128	19	11402416	4.986809e-06	0.001933886	0.002259265	ENSG00000105514
Concentration_of_Large_LDL_Particles	48	rs3764567	19	19440066	6.840169e-11	3.69575e-07	1.032397e-07	ENSG00000129933
Concentration_of_Large_LDL_Particles	49	rs838144	19	49250239	1.223231e-05	0.003929334	0.004663659	ENSG00000176909
Concentration_of_Large_LDL_Particles	50	rs12104272	19	50148052	2.559312e-09	4.881508e-06	0.01964253	ENSG00000126456
Concentration_of_Large_LDL_Particles	51	rs6019567	20	47595961	0.0003416051	0.04035616	0.04556221	ENSG00000124207
Concentration_of_Large_LDL_Particles	52	rs442972	21	40534757	0.0001197344	0.0206567	0.02432299	ENSG00000183527
Concentration_of_Large_VLDL_Particles	1	rs12410656	1	27397604	0.0004368584	0.04717793	0.03103298	ENSG00000142733
Concentration_of_Large_VLDL_Particles	2	rs13374459	1	39571211	0.0003611834	0.04184606	0.02733696	ENSG00000127603
Concentration_of_Large_VLDL_Particles	3	rs3856224	1	91223871	0.0002363131	0.03187386	0.02398532	ENSG00000143032
Concentration_of_Large_VLDL_Particles	4	rs2802525	1	98549810	1.871422e-11	3.666576e-07	0.000499028	ENSG00000188641
Concentration_of_Large_VLDL_Particles	5	rs78681982	1	150130096	1.274252e-05	0.004057077	0.02498441	ENSG00000163131
Concentration_of_Large_VLDL_Particles	6	rs75812264	1	166591810	0.0004968101	0.05101564	0.03370868	ENSG00000143157
Concentration_of_Large_VLDL_Particles	7	rs78444298	1	184672098	1.533897e-05	0.004695616	0.002394565	ENSG00000116406
Concentration_of_Large_VLDL_Particles	8	rs3903399	1	205041542	0.0002810336	0.03563572	0.02306347	ENSG00000184144
Concentration_of_Large_VLDL_Particles	9	rs11807834	1	230272624	8.664121e-07	0.0004698761	0.0002057721	ENSG00000143641
Concentration_of_Large_VLDL_Particles	10	rs2994330	1	243647208	0.0001400102	0.02287342	0.01522955	ENSG00000054282
Concentration_of_Large_VLDL_Particles	11	rs3806517	2	27008442	0.000166305	0.02549803	0.01592164	ENSG00000115163
Concentration_of_Large_VLDL_Particles	12	rs113256314	2	27501510	0.0002970184	0.03690845	0.0239381	ENSG00000138030
Concentration_of_Large_VLDL_Particles	12	rs2272417	2	27706640	0.0004417783	0.04751214	0.03126599	ENSG00000138002
Concentration_of_Large_VLDL_Particles	12	rs72810505	2	28021658	2.917873e-05	0.007654951	0.004096276	ENSG00000158019
Concentration_of_Large_VLDL_Particles	12	rs12474906	2	28033538	6.60137e-06	0.002405075	0.001165825	ENSG00000243147
Concentration_of_Large_VLDL_Particles	13	rs12618630	2	37025076	0.0002141309	0.02997035	0.01908571	ENSG00000205221
Concentration_of_Large_VLDL_Particles	14	rs62132522	2	37079583	0.0006760533	0.061756	0.04134947	ENSG00000115808
Concentration_of_Large_VLDL_Particles	15	rs10865247	2	50715796	0.000298517	0.03702424	0.02401767	ENSG00000179915
Concentration_of_Large_VLDL_Particles	16	rs9309197	2	50993896	0.0002801943	0.03556691	0.02806874	ENSG00000179915
Concentration_of_Large_VLDL_Particles	17	rs17189680	2	54420705	0.0004388281	0.04731218	0.03112658	ENSG00000170634
Concentration_of_Large_VLDL_Particles	18	rs2215966	2	59017244	0.000297432	0.03694047	0.0239601
Concentration_of_Large_VLDL_Particles	19	rs4141903	2	159249387	0.0004635893	0.04895027	0.04840577	ENSG00000153237
Concentration_of_Large_VLDL_Particles	20	rs55658871	2	198278571	3.431277e-10	9.577631e-07	0.01367235	ENSG00000152430
Concentration_of_Large_VLDL_Particles	21	rs12470248	2	199693084	0.0001283769	0.02161177	0.04835682	ENSG00000119042
Concentration_of_Large_VLDL_Particles	22	rs4500930	2	228985505	3.32047e-05	0.008400152	0.008826427	ENSG00000153820
Concentration_of_Large_VLDL_Particles	23	rs160217	3	12130637	0.0001915239	0.02790759	0.0176188	ENSG00000157152
Concentration_of_Large_VLDL_Particles	24	rs7612379	3	30004183	6.535707e-06	0.002385241	0.01176645	ENSG00000144642
Concentration_of_Large_VLDL_Particles	25	rs7624498	3	36957719	3.94759e-05	0.009483718	0.005223306	ENSG00000093167
Concentration_of_Large_VLDL_Particles	26	rs12497850	3	48748989	0.0008618271	0.07136817	0.04850812	ENSG00000177479
Concentration_of_Large_VLDL_Particles	27	rs11709284	3	52559705	3.799669e-11	3.666576e-07	9.873385e-05	ENSG00000162267
Concentration_of_Large_VLDL_Particles	27	rs71301816	3	53142071	6.756573e-07	0.0003896277	0.000167146	ENSG00000163933
Concentration_of_Large_VLDL_Particles	29	rs11707200	3	53243770	0.0003147269	0.0382408	0.0248537	ENSG00000055955
Concentration_of_Large_VLDL_Particles	30	rs1997479	3	71398494	0.0001371256	0.02257063	0.01383377	ENSG00000114861
Concentration_of_Large_VLDL_Particles	31	rs9865841	3	135876125	1.160326e-05	0.003776069	0.001893606	ENSG00000114054
Concentration_of_Large_VLDL_Particles	32	rs114744971	3	142748221	5.425426e-05	0.01188412	0.01773938	ENSG00000163714
Concentration_of_Large_VLDL_Particles	33	rs73170828	3	156807428	0.0005127381	0.05205576	0.03443851	ENSG00000163659
Concentration_of_Large_VLDL_Particles	34	rs7619173	3	180996959	8.18725e-07	0.0004476771	0.04642694	ENSG00000114416
Concentration_of_Large_VLDL_Particles	35	rs77943567	4	802144	0.0003020751	0.03729684	0.03763168	ENSG00000145214
Concentration_of_Large_VLDL_Particles	36	rs9999502	4	34168541	6.037747e-05	0.01280855	0.02753742
Concentration_of_Large_VLDL_Particles	37	rs10516785	4	87892659	0.0002757249	0.03519697	0.02276195	ENSG00000163633
Concentration_of_Large_VLDL_Particles	38	rs34333163	4	103283117	1.424432e-09	3.040728e-06	0.007538051	ENSG00000138821
Concentration_of_Large_VLDL_Particles	39	rs1516731	4	104252694	0.0001493146	0.02380921	0.01472582	ENSG00000109323
Concentration_of_Large_VLDL_Particles	40	rs11738207	5	22985084	9.041102e-06	0.003091256	0.009631224	ENSG00000154162
Concentration_of_Large_VLDL_Particles	41	rs245494	5	57636145	0.0001415092	0.02302831	0.01416177	ENSG00000145632
Concentration_of_Large_VLDL_Particles	42	rs6890684	5	60615886	2.549396e-11	3.666576e-07	0.04721703	ENSG00000164181
Concentration_of_Large_VLDL_Particles	43	rs1428080	5	67728508	0.0004148991	0.04563884	0.0299599	ENSG00000069020
Concentration_of_Large_VLDL_Particles	44	rs12186968	5	90279903	1.346635e-05	0.004247311	0.003889526	ENSG00000113369
Concentration_of_Large_VLDL_Particles	45	rs1995794	5	118751289	2.624858e-05	0.007076773	0.003750988	ENSG00000133835
Concentration_of_Large_VLDL_Particles	46	rs145148878	5	137494358	3.881835e-05	0.009378509	0.04817253	ENSG00000132563
Concentration_of_Large_VLDL_Particles	47	rs2531337	5	140142174	3.653791e-05	0.008999305	0.004921849	ENSG00000120314
Concentration_of_Large_VLDL_Particles	48	rs11739594	5	141709563	0.0005787708	0.05619399	0.0373484	ENSG00000187678
Concentration_of_Large_VLDL_Particles	49	rs2174419	5	155912576	0.0002882987	0.03622292	0.02346699	ENSG00000170624
Concentration_of_Large_VLDL_Particles	50	rs56776090	6	54974009	0.000710738	0.06364969	0.0427463	ENSG00000137252
Concentration_of_Large_VLDL_Particles	51	rs217291	6	84393942	4.172558e-07	0.0002869438	0.01694178	ENSG00000065609
Concentration_of_Large_VLDL_Particles	52	rs7741380	6	85211340	0.0008697335	0.07176117	0.04880568	ENSG00000135318
Concentration_of_Large_VLDL_Particles	53	rs12204948	6	109259289	0.0002525541	0.03317747	0.02137414	ENSG00000118690
Concentration_of_Large_VLDL_Particles	54	rs9487653	6	111822689	2.066429e-06	0.000968547	0.0004283137	ENSG00000056972
Concentration_of_Large_VLDL_Particles	55	rs62429513	6	140281363	8.644472e-06	0.002980701	0.03095365
Concentration_of_Large_VLDL_Particles	56	rs73060317	7	21520212	0.0001711966	0.02599276	0.0162701	ENSG00000105866
Concentration_of_Large_VLDL_Particles	57	rs2721786	7	24670765	7.202441e-06	0.002577974	0.001258665	ENSG00000105926
Concentration_of_Large_VLDL_Particles	58	rs10237707	7	44378014	0.0002285565	0.03122936	0.02853082	ENSG00000015676
Concentration_of_Large_VLDL_Particles	58	rs3757566	7	44671500	2.706e-05	0.007243104	0.005937934	ENSG00000158604
Concentration_of_Large_VLDL_Particles	59	rs2976933	8	8254875	0.0001062606	0.01910201	0.01142	ENSG00000275342
Concentration_of_Large_VLDL_Particles	59	rs13253870	8	8391140	0.0002994978	0.03709971	0.04190311	ENSG00000253958
Concentration_of_Large_VLDL_Particles	59	rs4840461	8	9904788	1.704218e-05	0.005100874	0.002621341	ENSG00000175806
Concentration_of_Large_VLDL_Particles	59	rs57737477	8	10180328	2.994105e-05	0.007795853	0.004180422	ENSG00000175806
Concentration_of_Large_VLDL_Particles	60	rs141766299	8	13676779	0.0001490684	0.02378521	0.01771305	ENSG00000164741
Concentration_of_Large_VLDL_Particles	61	rs12546328	8	59354676	0.0005656163	0.05540862	0.03679615	ENSG00000215114
Concentration_of_Large_VLDL_Particles	62	rs1149468	8	64591568	4.277396e-05	0.01005484	0.009977195	ENSG00000137563
Concentration_of_Large_VLDL_Particles	63	rs17715679	8	116565162	0.0002268422	0.03108397	0.01988152	ENSG00000104447
Concentration_of_Large_VLDL_Particles	64	rs2737205	8	116610180	0.0006865464	0.06233896	0.04177947	ENSG00000104447
Concentration_of_Large_VLDL_Particles	65	rs10967578	9	26874482	0.0005944581	0.05710756	0.04619111	ENSG00000096872
Concentration_of_Large_VLDL_Particles	66	rs2627014	9	84327424	0.0004150417	0.04564909	0.02996705	ENSG00000196781
Concentration_of_Large_VLDL_Particles	67	rs59326991	9	96235885	6.627791e-05	0.01370219	0.02256305	ENSG00000188938
Concentration_of_Large_VLDL_Particles	68	rs149813125	9	122103006	0.0005180497	0.05240782	0.04806142	ENSG00000078725
Concentration_of_Large_VLDL_Particles	69	rs7910623	10	33865952	0.0008296179	0.06972898	0.04726702	ENSG00000099250
Concentration_of_Large_VLDL_Particles	70	rs2777497	10	34051838	0.000257498	0.03362349	0.02440663	ENSG00000099250
Concentration_of_Large_VLDL_Particles	71	rs1255496	10	65393613	0.0001160758	0.0202618	0.01221361	ENSG00000165476
Concentration_of_Large_VLDL_Particles	72	rs4745777	10	77240548	0.0008705231	0.07180023	0.04883525	ENSG00000148655
Concentration_of_Large_VLDL_Particles	73	rs118079769	10	103418325	0.0004171792	0.04580239	0.03007393	ENSG00000107829
Concentration_of_Large_VLDL_Particles	74	rs2496024	10	106636596	1.478645e-05	0.004569302	0.01133704	ENSG00000156395
Concentration_of_Large_VLDL_Particles	75	rs11030104	11	27684517	8.961489e-05	0.01701191	0.01223356	ENSG00000205213
Concentration_of_Large_VLDL_Particles	76	rs1765142	11	30378559	4.610782e-05	0.0105966	0.005938726	ENSG00000152219
Concentration_of_Large_VLDL_Particles	77	rs11038791	11	46179754	0.0004575235	0.04855722	0.03199464	ENSG00000121671
Concentration_of_Large_VLDL_Particles	78	rs61884154	11	46277504	3.561912e-05	0.00883979	0.0436504	ENSG00000135365
Concentration_of_Large_VLDL_Particles	79	rs7123635	11	46987704	1.233245e-05	0.003954931	0.001989032	ENSG00000149179
Concentration_of_Large_VLDL_Particles	80	rs7941785	11	63861317	0.000326646	0.03920274	0.03013485	ENSG00000126432
Concentration_of_Large_VLDL_Particles	81	rs7109567	11	117403017	0.0001883977	0.02762673	0.02784453	ENSG00000149577
Concentration_of_Large_VLDL_Particles	82	rs11603590	11	134500536	0.0001682779	0.02569929	0.04820127	ENSG00000109956
Concentration_of_Large_VLDL_Particles	83	rs7398676	12	53630558	0.0001285687	0.02163348	0.03587445	ENSG00000135476
Concentration_of_Large_VLDL_Particles	84	rs2122693	12	57423972	0.0006978341	0.06295619	0.044096	ENSG00000166888
Concentration_of_Large_VLDL_Particles	85	rs487722	12	57824165	2.988101e-06	0.001304215	0.0005883279	ENSG00000123329
Concentration_of_Large_VLDL_Particles	86	rs28637922	12	110819139	6.190897e-06	0.002284463	0.01825795	ENSG00000111231
Concentration_of_Large_VLDL_Particles	87	rs7976422	12	122636556	0.0007756315	0.06695675	0.04518565	ENSG00000158113
Concentration_of_Large_VLDL_Particles	88	rs7952868	12	122846949	0.0001139061	0.0200141	0.0173581	ENSG00000111011
Concentration_of_Large_VLDL_Particles	89	rs73230058	12	123593899	0.0001789976	0.02675323	0.01680574	ENSG00000150967
Concentration_of_Large_VLDL_Particles	89	rs2102949	12	123676763	2.536971e-11	3.666576e-07	2.598218e-05	ENSG00000051825
Concentration_of_Large_VLDL_Particles	91	rs12310367	12	124486678	4.250535e-07	0.0002904817	0.0001137175	ENSG00000119242
Concentration_of_Large_VLDL_Particles	92	rs8546	12	124809027	0.0004268349	0.04648523	0.03233887	ENSG00000196498
Concentration_of_Large_VLDL_Particles	93	rs2709235	13	23956140	0.0001507895	0.02395217	0.03546647	ENSG00000151835
Concentration_of_Large_VLDL_Particles	94	rs640444	13	38816967	0.000506599	0.05164429	0.03426131	ENSG00000120686
Concentration_of_Large_VLDL_Particles	95	rs507840	13	55915578	0.0005840116	0.05650192	0.03850504
Concentration_of_Large_VLDL_Particles	96	rs4885192	13	75025477	0.0007231701	0.06430602	0.04392384	ENSG00000118922
Concentration_of_Large_VLDL_Particles	97	rs2526886	14	71359064	3.22173e-05	0.008211072	0.004431321	ENSG00000100731
Concentration_of_Large_VLDL_Particles	98	rs4906378	14	104283445	1.60141e-10	5.241943e-07	0.04430108	ENSG00000126214
Concentration_of_Large_VLDL_Particles	99	rs8030169	15	44013177	4.207043e-05	0.009935133	0.005512821	ENSG00000166762
Concentration_of_Large_VLDL_Particles	100	rs35292095	15	78042758	0.0001846756	0.02728618	0.01718111	ENSG00000169783
Concentration_of_Large_VLDL_Particles	101	rs4778882	15	79382019	0.0004825843	0.05014864	0.03346397	ENSG00000058335
Concentration_of_Large_VLDL_Particles	102	rs4788209	16	30013266	2.769048e-11	3.666576e-07	9.734273e-05	ENSG00000169592
Concentration_of_Large_VLDL_Particles	103	rs56303487	16	68029739	0.000171256	0.02599868	0.01627427	ENSG00000132600
Concentration_of_Large_VLDL_Particles	104	rs12922642	16	69303334	0.0001546439	0.02431928	0.01508699	ENSG00000168807
Concentration_of_Large_VLDL_Particles	105	rs2955382	17	17947710	2.58549e-05	0.006994211	0.003701681	ENSG00000175662
Concentration_of_Large_VLDL_Particles	106	rs11263770	17	34896877	4.948714e-05	0.01110715	0.00626746	ENSG00000277161
Concentration_of_Large_VLDL_Particles	107	rs2526011	17	42288128	0.0001890936	0.02768964	0.03903416	ENSG00000108312
Concentration_of_Large_VLDL_Particles	108	rs55938136	17	43798360	4.281067e-07	0.0002918493	0.03788745	ENSG00000186868
Concentration_of_Large_VLDL_Particles	108	rs886249	17	43946291	2.706336e-06	0.001206211	0.01798499	ENSG00000186868
Concentration_of_Large_VLDL_Particles	109	rs6504584	17	46941419	0.0002290535	0.03127131	0.02001539	ENSG00000159202
Concentration_of_Large_VLDL_Particles	110	rs11181	17	74560953	0.000753611	0.06586663	0.04438156	ENSG00000214140
Concentration_of_Large_VLDL_Particles	111	rs11660990	18	50763049	0.0002304329	0.03138725	0.04557107	ENSG00000187323
Concentration_of_Large_VLDL_Particles	112	rs72926954	18	53070168	8.863282e-05	0.01688197	0.01979822	ENSG00000196628
Concentration_of_Large_VLDL_Particles	113	rs57070985	19	4969053	1.512531e-06	0.0007508738	0.0003284665	ENSG00000127663
Concentration_of_Large_VLDL_Particles	114	rs439151	19	11404370	1.520684e-05	0.004665828	0.01047279	ENSG00000105514
Concentration_of_Large_VLDL_Particles	115	rs8103241	19	13122612	0.0003217397	0.03880472	0.04605931	ENSG00000179262
Concentration_of_Large_VLDL_Particles	116	rs3764567	19	19440066	6.840169e-11	3.666576e-07	5.364726e-08	ENSG00000129933
Concentration_of_Large_VLDL_Particles	117	rs4805579	19	31052274	4.182153e-06	0.001695973	0.01006432	ENSG00000198597
Concentration_of_Large_VLDL_Particles	118	rs8112528	19	39977173	0.0006013969	0.05750399	0.03826956	ENSG00000196235
Concentration_of_Large_VLDL_Particles	119	rs838144	19	49250239	1.223231e-05	0.003931002	0.001976266	ENSG00000176909
Concentration_of_Large_VLDL_Particles	120	rs10414643	19	50097784	1.820135e-07	0.0001537612	0.0006228563	ENSG00000126464
Concentration_of_Large_VLDL_Particles	121	rs1965104	19	50140649	0.0005594512	0.05503424	0.0365329	ENSG00000126456
Concentration_of_Large_VLDL_Particles	122	rs12624640	20	32952125	0.0001067299	0.01915986	0.04597995	ENSG00000078747
Concentration_of_Large_VLDL_Particles	123	rs6028561	20	38254587	8.563435e-05	0.01647615	0.03346905	ENSG00000101452
Concentration_of_Large_VLDL_Particles	124	rs437427	20	62154924	0.0006340887	0.05933048	0.04233562	ENSG00000125534
Concentration_of_Large_VLDL_Particles	125	rs41309935	20	62275684	1.021404e-05	0.00340183	0.0423754	ENSG00000197457
Concentration_of_Large_VLDL_Particles	126	rs75097987	20	62611904	0.0005866276	0.05665459	0.04600201	ENSG00000101161
Concentration_of_Large_VLDL_Particles	127	rs2823021	21	16416811	0.0004274484	0.04652809	0.0305799	ENSG00000180530
Concentration_of_Large_VLDL_Particles	127	rs2026847	21	16431762	0.0001814616	0.02698655	0.01697008	ENSG00000180530
Concentration_of_Large_VLDL_Particles	128	rs4817999	21	40554355	0.0002178297	0.03030107	0.02174114	ENSG00000183527
Concentration_of_LDL_Particles	1	rs12410656	1	27397604	0.0004368584	0.04714621	0.04952489	ENSG00000142733
Concentration_of_LDL_Particles	2	rs6661134	1	93010908	1.349933e-05	0.004255479	0.003983474	ENSG00000122484
Concentration_of_LDL_Particles	3	rs11102213	1	109221612	0.0003419544	0.04037783	0.04262226	ENSG00000162639
Concentration_of_LDL_Particles	4	rs78444298	1	184672098	1.533897e-05	0.00469486	0.004410905	ENSG00000116406
Concentration_of_LDL_Particles	5	rs2808476	1	200298150	5.622729e-05	0.01218425	0.0372536	ENSG00000162702
Concentration_of_LDL_Particles	6	rs11579952	1	224547192	0.0002842276	0.03586818	0.03799183	ENSG00000143771
Concentration_of_LDL_Particles	7	rs5015511	2	22546852	1.966854e-05	0.005677013	0.02328855
Concentration_of_LDL_Particles	8	rs4233702	2	23929181	0.0001265193	0.02138732	0.02355983	ENSG00000219626
Concentration_of_LDL_Particles	9	rs2272417	2	27706640	0.0004417783	0.04748027	0.04986549	ENSG00000138002
Concentration_of_LDL_Particles	9	rs12474906	2	28033538	6.60137e-06	0.002405967	0.002219188	ENSG00000243147
Concentration_of_LDL_Particles	10	rs4428007	2	62724102	0.0002795119	0.03548348	0.03759464	ENSG00000186889
Concentration_of_LDL_Particles	11	rs13032495	2	198189346	3.165469e-09	5.737857e-06	0.04040976	ENSG00000065413
Concentration_of_LDL_Particles	12	rs308974	3	12128779	0.0002180534	0.03029811	0.03446986	ENSG00000157152
Concentration_of_LDL_Particles	13	rs79937482	3	35401832	0.0001223304	0.02093859	0.02170677	ENSG00000172995
Concentration_of_LDL_Particles	14	rs34569561	3	52287293	3.255083e-07	0.0002418504	0.001058959	ENSG00000168268
Concentration_of_LDL_Particles	15	rs11714037	3	52971680	1.744175e-06	0.0008470408	0.0007451719	ENSG00000055955
Concentration_of_LDL_Particles	16	rs1997479	3	71398494	0.0001371256	0.02255683	0.03778686	ENSG00000114861
Concentration_of_LDL_Particles	17	rs1604060	3	117772036	9.266151e-07	0.0004974189	0.03456746	ENSG00000185565
Concentration_of_LDL_Particles	18	rs523118	3	135965888	1.236501e-05	0.003962727	0.003699876	ENSG00000114054
Concentration_of_LDL_Particles	19	rs12109048	5	74598434	2.147426e-05	0.006085517	0.005794373	ENSG00000152359
Concentration_of_LDL_Particles	20	rs1105770	5	118731247	7.98437e-05	0.01564048	0.0159608	ENSG00000145779
Concentration_of_LDL_Particles	21	rs2302104	5	140047600	4.953603e-05	0.01110656	0.01738967	ENSG00000120314
Concentration_of_LDL_Particles	22	rs12210707	6	111538387	2.552726e-05	0.006921679	0.01145249	ENSG00000173214
Concentration_of_LDL_Particles	23	rs144529361	7	6273146	0.0002082695	0.02941264	0.03111289	ENSG00000178397
Concentration_of_LDL_Particles	24	rs6978582	7	8550648	1.749031e-05	0.005204258	0.04423479	ENSG00000122584
Concentration_of_LDL_Particles	25	rs12668354	7	21531891	9.101528e-06	0.003108199	0.002890232	ENSG00000105866
Concentration_of_LDL_Particles	26	rs217357	7	44622916	2.866456e-05	0.007554293	0.008848699	ENSG00000158604
Concentration_of_LDL_Particles	27	rs314370	7	100453208	0.000176053	0.02645186	0.02787463	ENSG00000087077
Concentration_of_LDL_Particles	28	rs40918	7	108184804	0.0002636976	0.03414424	0.03918404	ENSG00000177683
Concentration_of_LDL_Particles	29	rs800895	8	116436385	0.0001972219	0.0283874	0.02999313	ENSG00000104447
Concentration_of_LDL_Particles	29	rs7823575	8	116551546	0.0003867036	0.04361127	0.04592043	ENSG00000104447
Concentration_of_LDL_Particles	29	rs702770	8	116853988	2.592222e-05	0.007005473	0.00672337	ENSG00000104447
Concentration_of_LDL_Particles	30	rs77926044	9	136265048	0.0002813482	0.03563404	0.0377501	ENSG00000175164
Concentration_of_LDL_Particles	31	rs12285419	11	46343189	6.688772e-12	3.759377e-07	0.04506227	ENSG00000149091
Concentration_of_LDL_Particles	32	rs578001	11	63792977	1.041744e-05	0.003460069	0.003222262	ENSG00000110583
Concentration_of_LDL_Particles	33	rs2004283	12	50593859	5.092427e-05	0.01132855	0.01473248	ENSG00000139624
Concentration_of_LDL_Particles	34	rs36050407	12	57725629	1.216231e-05	0.003914249	0.004283515	ENSG00000123329
Concentration_of_LDL_Particles	35	rs10161511	12	111189543	7.52739e-08	7.570687e-05	0.04696654	ENSG00000111231
Concentration_of_LDL_Particles	36	rs2649999	12	121380544	4.653879e-05	0.01065684	0.01065054	ENSG00000157895
Concentration_of_LDL_Particles	37	rs12310367	12	124486678	4.250535e-07	0.0002916229	0.0002307714	ENSG00000119242
Concentration_of_LDL_Particles	38	rs1191543	14	30009227	0.0002766202	0.03524435	0.03772542	ENSG00000176165
Concentration_of_LDL_Particles	39	rs722599	14	75327443	8.767616e-05	0.01674371	0.01713872	ENSG00000198208
Concentration_of_LDL_Particles	40	rs1257434	14	99666400	0.0001537284	0.02421721	0.02541142	ENSG00000127152
Concentration_of_LDL_Particles	41	rs11854184	15	49293194	2.06937e-05	0.005908816	0.03331866	ENSG00000138593
Concentration_of_LDL_Particles	42	rs79217743	15	75117912	9.031469e-05	0.01709327	0.01751194	ENSG00000140474
Concentration_of_LDL_Particles	43	rs35292095	15	78042758	0.0001846756	0.02726695	0.02876676	ENSG00000169783
Concentration_of_LDL_Particles	44	rs8049057	16	69210661	7.124635e-05	0.01444602	0.01471225	ENSG00000168807
Concentration_of_LDL_Particles	45	rs75329497	16	72052299	3.217182e-05	0.008198069	0.007970779	ENSG00000257017
Concentration_of_LDL_Particles	46	rs8059821	16	89675068	9.254488e-05	0.01738085	0.0314679	ENSG00000131165
Concentration_of_LDL_Particles	47	rs2131702	17	2025458	0.0001302913	0.02181411	0.02268716	ENSG00000167720
Concentration_of_LDL_Particles	48	rs8081115	17	5281989	2.089716e-05	0.005955509	0.01052326	ENSG00000108559
Concentration_of_LDL_Particles	49	rs2435204	17	43988205	4.902021e-07	0.0003188899	0.04797697	ENSG00000186868
Concentration_of_LDL_Particles	50	rs75016991	17	67424508	0.0003664896	0.04219969	0.04448059	ENSG00000154265
Concentration_of_LDL_Particles	51	rs322128	19	11402416	4.986809e-06	0.00193493	0.001758654	ENSG00000105514
Concentration_of_LDL_Particles	52	rs3764567	19	19440066	6.840169e-11	3.759377e-07	1.02686e-07	ENSG00000129933
Concentration_of_LDL_Particles	53	rs838144	19	49250239	1.223231e-05	0.00393108	0.003669805	ENSG00000176909
Concentration_of_LDL_Particles	54	rs10414643	19	50097784	1.820135e-07	0.000154516	0.02017432	ENSG00000126464
Concentration_of_LDL_Particles	55	rs442972	21	40534757	0.0001197344	0.02065718	0.02139682	ENSG00000183527
Concentration_of_Medium_HDL_Particles	1	rs12410656	1	27397604	0.0004368584	0.04713003	0.03175059	ENSG00000142733
Concentration_of_Medium_HDL_Particles	2	rs13374459	1	39571211	0.0003611834	0.04179823	0.02809693	ENSG00000127603
Concentration_of_Medium_HDL_Particles	3	rs2027130	1	43906896	1.938942e-05	0.005612312	0.01346235	ENSG00000066056
Concentration_of_Medium_HDL_Particles	4	rs72692873	1	150022827	7.121077e-07	0.0004049769	0.0001871887	ENSG00000163131
Concentration_of_Medium_HDL_Particles	5	rs4453002	1	177300809	5.354517e-07	0.0003360628	0.01619134	ENSG00000152092
Concentration_of_Medium_HDL_Particles	6	rs7524776	1	196623337	0.0003918237	0.04394007	0.0295721	ENSG00000000971
Concentration_of_Medium_HDL_Particles	7	rs11122316	1	230237103	2.908542e-05	0.007626661	0.02085497	ENSG00000143641
Concentration_of_Medium_HDL_Particles	8	rs4658592	1	243963896	3.45183e-06	0.001461712	0.00187835	ENSG00000117020
Concentration_of_Medium_HDL_Particles	9	rs12373799	2	27293982	0.0003981764	0.04436373	0.04463847	ENSG00000138030
Concentration_of_Medium_HDL_Particles	9	rs2272417	2	27706640	0.0004417783	0.04746417	0.03197849	ENSG00000138002
Concentration_of_Medium_HDL_Particles	9	rs12474906	2	28033538	6.60137e-06	0.00240161	0.001220627	ENSG00000243147
Concentration_of_Medium_HDL_Particles	10	rs57361399	2	37528311	2.586452e-05	0.006986046	0.04286318	ENSG00000115825
Concentration_of_Medium_HDL_Particles	11	rs72820499	2	48663080	0.0006612939	0.06087266	0.04101567	ENSG00000162869
Concentration_of_Medium_HDL_Particles	12	rs2868985	2	56191470	1.34345e-05	0.004232242	0.005614768	ENSG00000138035
Concentration_of_Medium_HDL_Particles	13	rs2215966	2	59017244	0.000297432	0.03689235	0.0247034
Concentration_of_Medium_HDL_Particles	14	rs6741067	2	73623882	7.710202e-07	0.0004276913	0.0005174181	ENSG00000116127
Concentration_of_Medium_HDL_Particles	15	rs1836717	2	212292699	7.12909e-05	0.01444033	0.01997902	ENSG00000178568
Concentration_of_Medium_HDL_Particles	16	rs10211055	2	229016917	7.111265e-05	0.01441426	0.01630649	ENSG00000153820
Concentration_of_Medium_HDL_Particles	17	rs9862985	3	24218879	3.183477e-05	0.008124993	0.004502491	ENSG00000151090
Concentration_of_Medium_HDL_Particles	18	rs2624847	3	50174197	1.673098e-05	0.005018494	0.002656178	ENSG00000187492
Concentration_of_Medium_HDL_Particles	19	rs4547694	3	50297330	0.0003384065	0.04008484	0.02691685	ENSG00000186792
Concentration_of_Medium_HDL_Particles	20	rs10933	3	52719816	1.695045e-12	3.692508e-07	0.03094672	ENSG00000162267
Concentration_of_Medium_HDL_Particles	21	rs13092352	3	52969697	2.406129e-06	0.001096217	0.0005738415	ENSG00000055955
Concentration_of_Medium_HDL_Particles	22	rs62243496	3	62518227	0.0004653913	0.04901779	0.0389487	ENSG00000153266
Concentration_of_Medium_HDL_Particles	23	rs7372960	3	71254751	5.774696e-06	0.00216824	0.03930692	ENSG00000114861
Concentration_of_Medium_HDL_Particles	24	rs1288126	3	71678949	5.42861e-05	0.01187089	0.006962645	ENSG00000114861
Concentration_of_Medium_HDL_Particles	25	rs2400730	3	135796524	0.0005470696	0.05422124	0.03800558	ENSG00000114054
Concentration_of_Medium_HDL_Particles	25	rs9845457	3	135914476	8.105912e-08	8.01628e-05	3.301597e-05	ENSG00000114054
Concentration_of_Medium_HDL_Particles	26	rs73170828	3	156807428	0.0005127381	0.05200714	0.03506672	ENSG00000163659
Concentration_of_Medium_HDL_Particles	27	rs7625123	3	184532028	0.0003882994	0.0437024	0.02940841	ENSG00000156931
Concentration_of_Medium_HDL_Particles	28	rs9831938	3	185785996	0.0002790393	0.0354241	0.02367689	ENSG00000244405
Concentration_of_Medium_HDL_Particles	29	rs7696843	4	18922049	0.0001169277	0.02032882	0.02447733
Concentration_of_Medium_HDL_Particles	30	rs56089943	4	48342682	0.0002254574	0.03092125	0.04995908	ENSG00000109171
Concentration_of_Medium_HDL_Particles	31	rs1156181	4	55259352	0.0001735106	0.02618433	0.03238336	ENSG00000134853
Concentration_of_Medium_HDL_Particles	32	rs7667611	4	62570303	0.000453298	0.04823222	0.03250233	ENSG00000150471
Concentration_of_Medium_HDL_Particles	33	rs201081507	4	102681041	6.228314e-05	0.01305696	0.01115895	ENSG00000153064
Concentration_of_Medium_HDL_Particles	33	rs11931658	4	102766892	4.9427e-06	0.001919432	0.001720864	ENSG00000153064
Concentration_of_Medium_HDL_Particles	33	rs1813006	4	103001649	8.101954e-11	3.692508e-07	6.573633e-08	ENSG00000138821
Concentration_of_Medium_HDL_Particles	33	rs233821	4	103204358	0.0001639057	0.02521399	0.03078836	ENSG00000138821
Concentration_of_Medium_HDL_Particles	34	rs6534338	4	123026869	0.0003713856	0.04253093	0.02860157	ENSG00000138688
Concentration_of_Medium_HDL_Particles	35	rs930457	4	143785362	0.0001216827	0.02085141	0.02684768	ENSG00000109452
Concentration_of_Medium_HDL_Particles	36	rs75072551	4	176752480	0.000271766	0.0348166	0.0344207	ENSG00000150625
Concentration_of_Medium_HDL_Particles	37	rs2910823	5	59498175	0.00051769	0.05233549	0.03910492	ENSG00000113448
Concentration_of_Medium_HDL_Particles	38	rs17237492	5	78849697	0.0001388205	0.02271701	0.03528706	ENSG00000152409
Concentration_of_Medium_HDL_Particles	39	rs9326769	5	108653720	0.0002889237	0.03622478	0.02423668	ENSG00000198961
Concentration_of_Medium_HDL_Particles	40	rs924623	5	118715275	0.0001561667	0.024427	0.03017937	ENSG00000145779
Concentration_of_Medium_HDL_Particles	41	rs2926289	5	152637000	7.180861e-08	7.269664e-05	0.02268835	ENSG00000155511
Concentration_of_Medium_HDL_Particles	42	rs707184	5	153485826	4.418662e-06	0.001768435	0.0008718989	ENSG00000055147
Concentration_of_Medium_HDL_Particles	43	rs29778	5	172481089	0.0005634164	0.05522709	0.04390498	ENSG00000113734
Concentration_of_Medium_HDL_Particles	44	rs3756821	6	24646821	0.0004345107	0.04696925	0.04179059	ENSG00000112308
Concentration_of_Medium_HDL_Particles	46	rs13198474	6	25874423	4.90053e-18	3.692508e-07	2.06002e-05	ENSG00000186470
Concentration_of_Medium_HDL_Particles	47	rs9791329	6	85244080	0.0003677151	0.04226967	0.04707802	ENSG00000135318
Concentration_of_Medium_HDL_Particles	48	rs621715	6	93078243	0.0003445968	0.04056166	0.02724526
Concentration_of_Medium_HDL_Particles	49	rs2388334	6	98591622	0.0008858858	0.07250581	0.04890923
Concentration_of_Medium_HDL_Particles	50	rs55812705	6	111738793	8.97426e-06	0.003068175	0.03365284	ENSG00000056972
Concentration_of_Medium_HDL_Particles	51	rs627628	6	118083788	0.0006078839	0.05782224	0.0408125	ENSG00000153989
Concentration_of_Medium_HDL_Particles	52	rs1202674	6	167169223	0.0007752251	0.06689007	0.04510528	ENSG00000071242
Concentration_of_Medium_HDL_Particles	53	rs3778980	7	2161447	6.908436e-05	0.01411296	0.03099925	ENSG00000002822
Concentration_of_Medium_HDL_Particles	54	rs13241719	7	140538991	3.615875e-05	0.008921669	0.04268218	ENSG00000157764
Concentration_of_Medium_HDL_Particles	55	rs2980439	8	8094870	9.434688e-05	0.0175931	0.01075676	ENSG00000104626
Concentration_of_Medium_HDL_Particles	55	rs2952175	8	10129167	0.0006596019	0.06077568	0.04094976	ENSG00000175806
Concentration_of_Medium_HDL_Particles	56	rs17479749	8	19360578	0.0006319511	0.05915452	0.03984797	ENSG00000147408
Concentration_of_Medium_HDL_Particles	57	rs7005936	8	27293865	0.0007499254	0.06563402	0.04640405	ENSG00000120899
Concentration_of_Medium_HDL_Particles	58	rs1149453	8	64532168	2.790265e-06	0.001236046	0.0007725802	ENSG00000137563
Concentration_of_Medium_HDL_Particles	59	rs4737193	8	65534379	0.000184559	0.02723616	0.03624253	ENSG00000172817
Concentration_of_Medium_HDL_Particles	60	rs800895	8	116436385	0.0001972219	0.02836688	0.01857382	ENSG00000104447
Concentration_of_Medium_HDL_Particles	60	rs1180647	8	116472478	0.0003495687	0.04093847	0.02750478	ENSG00000104447
Concentration_of_Medium_HDL_Particles	62	rs6469616	8	117028616	0.0001771145	0.02653461	0.03008377	ENSG00000104447
Concentration_of_Medium_HDL_Particles	63	rs7835528	8	144243392	9.642084e-06	0.003244729	0.001675994	ENSG00000176956
Concentration_of_Medium_HDL_Particles	64	rs506325	9	14063719	7.985091e-05	0.01562817	0.02542669	ENSG00000147862
Concentration_of_Medium_HDL_Particles	65	rs73463141	9	31874672	7.745398e-05	0.01530366	0.009212833
Concentration_of_Medium_HDL_Particles	66	rs13289835	9	33069181	0.000142444	0.02309123	0.0157066	ENSG00000137074
Concentration_of_Medium_HDL_Particles	67	rs148393779	9	131579521	0.0001364335	0.02246511	0.02883973	ENSG00000160446
Concentration_of_Medium_HDL_Particles	68	rs1043009	10	3819714	4.141821e-07	0.0002857735	0.04742672	ENSG00000067082
Concentration_of_Medium_HDL_Particles	69	rs61453845	10	96422065	0.0008590556	0.07118244	0.04806641	ENSG00000119969
Concentration_of_Medium_HDL_Particles	70	rs72874479	11	28015568	0.0003529889	0.04119458	0.02768117	ENSG00000121621
Concentration_of_Medium_HDL_Particles	71	rs562103	11	30417956	0.000776444	0.06694955	0.0451457	ENSG00000152219
Concentration_of_Medium_HDL_Particles	72	rs11038864	11	46349103	3.031511e-07	0.0002286591	0.0003803655	ENSG00000149091
Concentration_of_Medium_HDL_Particles	72	rs7123635	11	46987704	1.233245e-05	0.003948487	0.002056687	ENSG00000149179
Concentration_of_Medium_HDL_Particles	72	rs141654596	11	47941885	0.0005293924	0.05309914	0.03579712	ENSG00000149177
Concentration_of_Medium_HDL_Particles	72	rs2988340	11	49176057	0.0008067642	0.06848007	0.04618408	ENSG00000086205
Concentration_of_Medium_HDL_Particles	73	rs2231884	11	65656564	0.0004571061	0.04848183	0.03841465	ENSG00000172803
Concentration_of_Medium_HDL_Particles	74	rs61893894	11	65659093	0.0008531091	0.07088355	0.04781107	ENSG00000172543
Concentration_of_Medium_HDL_Particles	75	rs2514218	11	113392994	8.162792e-12	3.692508e-07	0.02778558	ENSG00000170209
Concentration_of_Medium_HDL_Particles	76	rs11064369	12	6866827	0.0001624016	0.0250569	0.01615903	ENSG00000089693
Concentration_of_Medium_HDL_Particles	77	rs79708380	12	29909457	2.065295e-05	0.005892231	0.01444279	ENSG00000133687
Concentration_of_Medium_HDL_Particles	78	rs11614649	12	39307448	0.0002286117	0.0311892	0.02064942	ENSG00000139117
Concentration_of_Medium_HDL_Particles	79	rs4768635	12	45935534	0.0005844478	0.05647909	0.03805784	ENSG00000189079
Concentration_of_Medium_HDL_Particles	80	rs61928263	12	50588659	2.665986e-05	0.007151361	0.004201435	ENSG00000139624
Concentration_of_Medium_HDL_Particles	81	rs12582170	12	53757831	0.0007544295	0.0658607	0.04440569	ENSG00000135409
Concentration_of_Medium_HDL_Particles	82	rs725957	12	57331741	1.493109e-06	0.0007435492	0.0003487214	ENSG00000170426
Concentration_of_Medium_HDL_Particles	83	rs6581124	12	57545756	0.0008721019	0.07183102	0.04845244	ENSG00000166888
Concentration_of_Medium_HDL_Particles	83	rs487722	12	57824165	2.988101e-06	0.001303682	0.0006259176	ENSG00000123329
Concentration_of_Medium_HDL_Particles	84	rs11833056	12	72227289	1.759601e-07	0.0001500978	0.01565211	ENSG00000121749
Concentration_of_Medium_HDL_Particles	85	rs10860966	12	103605765	4.591549e-07	0.0003054809	0.0001293307	ENSG00000139352
Concentration_of_Medium_HDL_Particles	86	rs3742021	12	109883117	0.0003967829	0.0442709	0.02979996	ENSG00000139428
Concentration_of_Medium_HDL_Particles	86	rs11614508	12	110062412	0.0008968745	0.07303628	0.04926832	ENSG00000139428
Concentration_of_Medium_HDL_Particles	87	rs2649999	12	121380544	4.653879e-05	0.0106479	0.006149841	ENSG00000157895
Concentration_of_Medium_HDL_Particles	88	rs7976422	12	122636556	0.0007756315	0.06690991	0.04511876	ENSG00000158113
Concentration_of_Medium_HDL_Particles	89	rs7952868	12	122846949	0.0001139061	0.01998557	0.01243481	ENSG00000111011
Concentration_of_Medium_HDL_Particles	90	rs73230058	12	123593899	0.0001789976	0.02671482	0.01736856	ENSG00000150967
Concentration_of_Medium_HDL_Particles	90	rs1790104	12	123709409	1.751118e-08	2.28066e-05	3.876718e-05	ENSG00000051825
Concentration_of_Medium_HDL_Particles	92	rs12310367	12	124486678	4.250535e-07	0.0002907269	0.0001211473	ENSG00000119242
Concentration_of_Medium_HDL_Particles	93	rs3812896	13	41902939	2.706951e-05	0.007234596	0.04061368	ENSG00000172766
Concentration_of_Medium_HDL_Particles	94	rs4886041	13	58511221	4.345769e-05	0.01015467	0.005820929	ENSG00000118946
Concentration_of_Medium_HDL_Particles	95	rs61966956	13	97009036	5.756423e-05	0.01237694	0.008589774	ENSG00000102595
Concentration_of_Medium_HDL_Particles	96	rs61973733	13	102053230	0.0008143998	0.06888541	0.04940876	ENSG00000102452
Concentration_of_Medium_HDL_Particles	97	rs8004382	14	21155393	0.0001728588	0.02612019	0.0218829	ENSG00000214274
Concentration_of_Medium_HDL_Particles	98	rs9919891	14	35664617	0.0001222009	0.02090712	0.04867115	ENSG00000151327
Concentration_of_Medium_HDL_Particles	99	rs929579	14	75330697	0.0004252295	0.04632503	0.03120155	ENSG00000198208
Concentration_of_Medium_HDL_Particles	100	rs4906270	14	103364737	0.000163545	0.02517645	0.01624625	ENSG00000131323
Concentration_of_Medium_HDL_Particles	101	rs4775794	15	49290575	0.0004070371	0.04502041	0.03031175	ENSG00000140285
Concentration_of_Medium_HDL_Particles	102	rs7163748	15	57896311	0.0002430273	0.03236851	0.02437226	ENSG00000263155
Concentration_of_Medium_HDL_Particles	103	rs12909894	15	59227902	0.0002273956	0.03108634	0.04658923	ENSG00000157450
Concentration_of_Medium_HDL_Particles	104	rs12913177	15	59358472	4.390359e-05	0.01022818	0.02028045	ENSG00000157450
Concentration_of_Medium_HDL_Particles	105	rs62005974	15	67326727	0.0005827025	0.05637692	0.0379895	ENSG00000166949
Concentration_of_Medium_HDL_Particles	106	rs74958060	15	73683618	0.0002810861	0.0355922	0.02379442	ENSG00000067141
Concentration_of_Medium_HDL_Particles	107	rs578776	15	78888400	6.56375e-10	1.658498e-06	0.003858287	ENSG00000041357
Concentration_of_Medium_HDL_Particles	108	rs4932178	15	91411656	5.076349e-09	8.14755e-06	0.01630649	ENSG00000182511
Concentration_of_Medium_HDL_Particles	109	rs3814880	16	30017895	2.207885e-11	3.692508e-07	0.0005339064	ENSG00000169592
Concentration_of_Medium_HDL_Particles	110	rs61593058	16	68384496	1.334566e-05	0.004209434	0.002201283	ENSG00000132600
Concentration_of_Medium_HDL_Particles	111	rs12920329	16	82636929	0.0002801419	0.0355148	0.0244616	ENSG00000140945
Concentration_of_Medium_HDL_Particles	112	rs216196	17	2202943	9.71709e-05	0.0179405	0.01099208	ENSG00000141258
Concentration_of_Medium_HDL_Particles	113	rs12453682	17	37770005	9.010489e-05	0.01705123	0.0103897	ENSG00000161395
Concentration_of_Medium_HDL_Particles	114	rs7225002	17	44189067	8.70481e-09	1.267794e-05	0.003669592	ENSG00000120071
Concentration_of_Medium_HDL_Particles	115	rs9909916	17	46961493	0.0007894162	0.06757679	0.04557199	ENSG00000159199
Concentration_of_Medium_HDL_Particles	116	rs75016991	17	67424508	0.0003664896	0.04218186	0.02836115	ENSG00000154265
Concentration_of_Medium_HDL_Particles	117	rs112367671	18	46653988	0.0008011263	0.06817831	0.04597981	ENSG00000141627
Concentration_of_Medium_HDL_Particles	118	rs11662211	18	77618869	0.0002888716	0.03622064	0.03009746	ENSG00000122490
Concentration_of_Medium_HDL_Particles	119	rs3810409	19	2180515	0.0003902798	0.04383622	0.03348992	ENSG00000104885
Concentration_of_Medium_HDL_Particles	120	rs322128	19	11402416	4.986809e-06	0.001931402	0.0009613841	ENSG00000105514
Concentration_of_Medium_HDL_Particles	121	rs11669558	19	19655670	9.825052e-06	0.003290968	0.002454399	ENSG00000250067
Concentration_of_Medium_HDL_Particles	121	rs10402308	19	19657500	2.644244e-06	0.001182973	0.0005645462	ENSG00000250067
Concentration_of_Medium_HDL_Particles	122	rs12462109	19	52343496	0.0001934855	0.02804098	0.01833606	ENSG00000161551
Concentration_of_Medium_HDL_Particles	123	rs6035868	20	21375826	0.0003342972	0.03976348	0.0375551	ENSG00000088930
Concentration_of_Medium_HDL_Particles	124	rs55670307	20	33720494	6.14209e-05	0.01293664	0.007669079	ENSG00000088298
Concentration_of_Medium_HDL_Particles	125	rs2748657	20	37374016	6.582787e-08	6.753063e-05	0.01457036	ENSG00000101442
Concentration_of_Medium_HDL_Particles	126	rs16989483	20	43537200	0.0001123877	0.01980963	0.02391893	ENSG00000166913
Concentration_of_Medium_HDL_Particles	127	rs73624696	20	46357261	0.0007040853	0.06324628	0.04262885	ENSG00000196562
Concentration_of_Medium_HDL_Particles	128	rs6125590	20	47820626	0.0007491057	0.06559262	0.04422349	ENSG00000124214
Concentration_of_Medium_HDL_Particles	129	rs1969600	21	16414774	0.0003167127	0.03834213	0.03427628	ENSG00000180530
Concentration_of_Medium_HDL_Particles	130	rs5761659	22	27045898	0.0003607895	0.04176953	0.02807717	ENSG00000100109
Concentration_of_Medium_HDL_Particles	131	rs28360657	22	30827451	0.000703669	0.06322389	0.04261363	ENSG00000187860
Concentration_of_Medium_HDL_Particles	132	rs187826601	22	41748902	0.0005809559	0.05627437	0.03792091	ENSG00000167074
Concentration_of_Medium_HDL_Particles	133	rs1080983	22	42528568	1.116807e-08	1.565859e-05	0.005416324	ENSG00000205702
Concentration_of_Medium_HDL_Particles	134	rs28451805	22	50332242	6.405964e-05	0.0133267	0.02559012	ENSG00000184164
Concentration_of_Medium_LDL_Particles	1	rs12410656	1	27397604	0.0004368584	0.04714416	0.04769709	ENSG00000142733
Concentration_of_Medium_LDL_Particles	2	rs3856224	1	91223871	0.0002363131	0.03184303	0.03295266	ENSG00000143032
Concentration_of_Medium_LDL_Particles	3	rs6661134	1	93010908	1.349933e-05	0.00425741	0.003926246	ENSG00000122484
Concentration_of_Medium_LDL_Particles	4	rs12071067	1	98441830	5.02149e-15	3.73463e-07	0.01721619	ENSG00000188641
Concentration_of_Medium_LDL_Particles	5	rs11102213	1	109221612	0.0003419544	0.04037341	0.04129068	ENSG00000162639
Concentration_of_Medium_LDL_Particles	6	rs78444298	1	184672098	1.533897e-05	0.004697158	0.004354306	ENSG00000116406
Concentration_of_Medium_LDL_Particles	7	rs3903399	1	205041542	0.0002810336	0.03560284	0.03669208	ENSG00000184144
Concentration_of_Medium_LDL_Particles	8	rs5015511	2	22546852	1.966854e-05	0.005679733	0.03063817
Concentration_of_Medium_LDL_Particles	9	rs34686340	2	24241950	0.000249911	0.03292254	0.04529222	ENSG00000186453
Concentration_of_Medium_LDL_Particles	10	rs3806517	2	27008442	0.000166305	0.02547349	0.02629171	ENSG00000115163
Concentration_of_Medium_LDL_Particles	11	rs113256314	2	27501510	0.0002970184	0.03687505	0.03793104	ENSG00000138030
Concentration_of_Medium_LDL_Particles	11	rs2272417	2	27706640	0.0004417783	0.04747835	0.04801104	ENSG00000138002
Concentration_of_Medium_LDL_Particles	11	rs79111922	2	27748793	0.0003057253	0.03753951	0.03857814	ENSG00000138100
Concentration_of_Medium_LDL_Particles	11	rs12474906	2	28033538	6.60137e-06	0.002407009	0.002155161	ENSG00000243147
Concentration_of_Medium_LDL_Particles	12	rs12618630	2	37025076	0.0002141309	0.02994112	0.03931013	ENSG00000205221
Concentration_of_Medium_LDL_Particles	13	rs9309197	2	50993896	0.0002801943	0.03553406	0.03662509	ENSG00000179915
Concentration_of_Medium_LDL_Particles	14	rs4428007	2	62724102	0.0002795119	0.03547799	0.03657048	ENSG00000186889
Concentration_of_Medium_LDL_Particles	15	rs56067932	2	198401610	1.992857e-09	3.970879e-06	0.0235996	ENSG00000152430
Concentration_of_Medium_LDL_Particles	16	rs16846049	2	212263838	3.873161e-05	0.009361904	0.02282802	ENSG00000178568
Concentration_of_Medium_LDL_Particles	17	rs160217	3	12130637	0.0001915239	0.0278803	0.03098716	ENSG00000157152
Concentration_of_Medium_LDL_Particles	18	rs10510760	3	52650348	1.944221e-09	3.899432e-06	0.0007630697	ENSG00000163939
Concentration_of_Medium_LDL_Particles	19	rs11714037	3	52971680	1.744175e-06	0.0008474045	0.0006850485	ENSG00000055955
Concentration_of_Medium_LDL_Particles	20	rs1997479	3	71398494	0.0001371256	0.02255065	0.02312127	ENSG00000114861
Concentration_of_Medium_LDL_Particles	21	rs73168401	3	117664242	0.0004231969	0.04619608	0.04680644	ENSG00000185565
Concentration_of_Medium_LDL_Particles	22	rs9877082	3	135751336	0.0004593315	0.04864105	0.04910332	ENSG00000073711
Concentration_of_Medium_LDL_Particles	23	rs687339	3	135932359	2.457676e-05	0.00673248	0.006377571	ENSG00000114054
Concentration_of_Medium_LDL_Particles	24	rs114744971	3	142748221	5.425426e-05	0.01187706	0.0313322	ENSG00000163714
Concentration_of_Medium_LDL_Particles	25	rs2696051	4	185604780	0.0001694707	0.02579493	0.02662981	ENSG00000151725
Concentration_of_Medium_LDL_Particles	26	rs12109048	5	74598434	2.147426e-05	0.00608833	0.005735087	ENSG00000152359
Concentration_of_Medium_LDL_Particles	27	rs1995794	5	118751289	2.624858e-05	0.007076733	0.006729824	ENSG00000133835
Concentration_of_Medium_LDL_Particles	28	rs11745596	5	137834139	0.00015908	0.02471633	0.04091994	ENSG00000044115
Concentration_of_Medium_LDL_Particles	29	rs2531337	5	140142174	3.653791e-05	0.008997152	0.009175023	ENSG00000120314
Concentration_of_Medium_LDL_Particles	30	rs12210707	6	111538387	2.552726e-05	0.006924647	0.007047397	ENSG00000173214
Concentration_of_Medium_LDL_Particles	31	rs144529361	7	6273146	0.0002082695	0.02940559	0.03386939	ENSG00000178397
Concentration_of_Medium_LDL_Particles	32	rs12668354	7	21531891	9.101528e-06	0.003109416	0.002829363	ENSG00000105866
Concentration_of_Medium_LDL_Particles	33	rs2721777	7	24735746	5.351266e-05	0.01175824	0.03085561	ENSG00000105926
Concentration_of_Medium_LDL_Particles	34	rs217442	7	44545297	0.0001973366	0.02838997	0.02957496	ENSG00000015676
Concentration_of_Medium_LDL_Particles	35	rs6656	7	44606098	8.308838e-06	0.00288484	0.002617306	ENSG00000158604
Concentration_of_Medium_LDL_Particles	36	rs314370	7	100453208	0.000176053	0.0264445	0.02731305	ENSG00000087077
Concentration_of_Medium_LDL_Particles	37	rs800895	8	116436385	0.0001972219	0.02838006	0.02934895	ENSG00000104447
Concentration_of_Medium_LDL_Particles	37	rs1180647	8	116472478	0.0003495687	0.04095263	0.04184145	ENSG00000104447
Concentration_of_Medium_LDL_Particles	37	rs800531	8	116843273	0.000116207	0.02026016	0.02063399	ENSG00000104447
Concentration_of_Medium_LDL_Particles	38	rs13293831	9	129665139	0.0001260699	0.02133014	0.03535208	ENSG00000136828
Concentration_of_Medium_LDL_Particles	39	rs7121067	11	63689879	1.497489e-05	0.004614473	0.004273819	ENSG00000072518
Concentration_of_Medium_LDL_Particles	40	rs9738646	12	57834911	6.004039e-06	0.002236592	0.002105001	ENSG00000123329
Concentration_of_Medium_LDL_Particles	41	rs2649999	12	121380544	4.653879e-05	0.01065871	0.01054196	ENSG00000157895
Concentration_of_Medium_LDL_Particles	42	rs12310367	12	124486678	4.250535e-07	0.0002914773	0.000194986	ENSG00000119242
Concentration_of_Medium_LDL_Particles	43	rs139831879	14	30004028	0.0002969666	0.03687105	0.03792714	ENSG00000176165
Concentration_of_Medium_LDL_Particles	44	rs722599	14	75327443	8.767616e-05	0.01674167	0.01690569	ENSG00000198208
Concentration_of_Medium_LDL_Particles	45	rs79217743	15	75117912	9.031469e-05	0.01709095	0.01727023	ENSG00000140474
Concentration_of_Medium_LDL_Particles	46	rs35292095	15	78042758	0.0001846756	0.02725959	0.0281704	ENSG00000169783
Concentration_of_Medium_LDL_Particles	47	rs8049057	16	69210661	7.124635e-05	0.0144457	0.01453178	ENSG00000168807
Concentration_of_Medium_LDL_Particles	48	rs74803415	16	72055856	0.0002297159	0.0312967	0.03456429	ENSG00000257017
Concentration_of_Medium_LDL_Particles	49	rs2955360	17	17974887	0.0001672623	0.02557133	0.02639462	ENSG00000175662
Concentration_of_Medium_LDL_Particles	50	rs75016991	17	67424508	0.0003664896	0.04219588	0.04302363	ENSG00000154265
Concentration_of_Medium_LDL_Particles	51	rs62068300	17	78574727	0.0003271003	0.03920535	0.04018001
Concentration_of_Medium_LDL_Particles	52	rs11660990	18	50763049	0.0002304329	0.03135683	0.04053503	ENSG00000187323
Concentration_of_Medium_LDL_Particles	53	rs322128	19	11402416	4.986809e-06	0.001935905	0.001692882	ENSG00000105514
Concentration_of_Medium_LDL_Particles	54	rs3764567	19	19440066	6.840169e-11	3.73463e-07	8.088039e-08	ENSG00000129933
Concentration_of_Medium_LDL_Particles	55	rs838144	19	49250239	1.223231e-05	0.003932757	0.00361195	ENSG00000176909
Concentration_of_Medium_LDL_Particles	56	rs10417980	19	50101713	1.669181e-07	0.0001439963	0.001723624	ENSG00000142546
Concentration_of_Medium_LDL_Particles	57	rs6019567	20	47595961	0.0003416051	0.04034652	0.04709934	ENSG00000124207
Concentration_of_Medium_LDL_Particles	58	rs442972	21	40534757	0.0001197344	0.02065219	0.02105431	ENSG00000183527
Concentration_of_Medium_VLDL_Particles	1	rs12410656	1	27397604	0.0004368584	0.04713104	0.03813174	ENSG00000142733
Concentration_of_Medium_VLDL_Particles	2	rs3856224	1	91223871	0.0002363131	0.03183462	0.02543087	ENSG00000143032
Concentration_of_Medium_VLDL_Particles	3	rs1556562	1	93034023	1.739453e-05	0.005180579	0.003302235	ENSG00000122484
Concentration_of_Medium_VLDL_Particles	4	rs1622611	1	98555553	1.695045e-12	3.727964e-07	0.00318807	ENSG00000188641
Concentration_of_Medium_VLDL_Particles	5	rs75812264	1	166591810	0.0004968101	0.05096667	0.04130304	ENSG00000143157
Concentration_of_Medium_VLDL_Particles	6	rs78444298	1	184672098	1.533897e-05	0.004693187	0.00296041	ENSG00000116406
Concentration_of_Medium_VLDL_Particles	7	rs2808476	1	200298150	5.622729e-05	0.01218281	0.02535325	ENSG00000162702
Concentration_of_Medium_VLDL_Particles	8	rs3903399	1	205041542	0.0002810336	0.03559284	0.02860093	ENSG00000184144
Concentration_of_Medium_VLDL_Particles	9	rs11807834	1	230272624	8.664121e-07	0.0004707229	0.01752033	ENSG00000143641
Concentration_of_Medium_VLDL_Particles	10	rs34686340	2	24241950	0.000249911	0.03291292	0.02637197	ENSG00000186453
Concentration_of_Medium_VLDL_Particles	11	rs3806517	2	27008442	0.000166305	0.02547114	0.01989313	ENSG00000115163
Concentration_of_Medium_VLDL_Particles	12	rs113256314	2	27501510	0.0002970184	0.03686491	0.02965696	ENSG00000138030
Concentration_of_Medium_VLDL_Particles	12	rs2272417	2	27706640	0.0004417783	0.04746506	0.03840791	ENSG00000138002
Concentration_of_Medium_VLDL_Particles	12	rs79111922	2	27748793	0.0003057253	0.0375293	0.03020851	ENSG00000138100
Concentration_of_Medium_VLDL_Particles	13	rs12474906	2	28033538	6.60137e-06	0.00240504	0.001435475	ENSG00000243147
Concentration_of_Medium_VLDL_Particles	14	rs12618630	2	37025076	0.0002141309	0.02993485	0.02377283	ENSG00000205221
Concentration_of_Medium_VLDL_Particles	15	rs9309197	2	50993896	0.0002801943	0.03552407	0.02854383	ENSG00000179915
Concentration_of_Medium_VLDL_Particles	16	rs7597339	2	59037042	0.0004177487	0.04579693	0.0370287
Concentration_of_Medium_VLDL_Particles	17	rs4428007	2	62724102	0.0002795119	0.03546799	0.02849729	ENSG00000186889
Concentration_of_Medium_VLDL_Particles	18	rs59341299	2	198489607	4.128207e-09	7.011779e-06	0.004614529	ENSG00000152430
Concentration_of_Medium_VLDL_Particles	19	rs36191868	2	228999054	0.0001194089	0.02061493	0.04464739	ENSG00000153820
Concentration_of_Medium_VLDL_Particles	20	rs308974	3	12128779	0.0002180534	0.0302847	0.02407816	ENSG00000157152
Concentration_of_Medium_VLDL_Particles	21	rs11715554	3	36964216	7.663867e-05	0.01520237	0.01111598	ENSG00000093167
Concentration_of_Medium_VLDL_Particles	22	rs10510760	3	52650348	1.944221e-09	3.932567e-06	0.000546177	ENSG00000163939
Concentration_of_Medium_VLDL_Particles	23	rs71301815	3	53141306	9.24572e-07	0.0004962431	0.0002926743	ENSG00000163933
Concentration_of_Medium_VLDL_Particles	24	rs1997479	3	71398494	0.0001371256	0.02254911	0.01731223	ENSG00000114861
Concentration_of_Medium_VLDL_Particles	25	rs1604060	3	117772036	9.266151e-07	0.0004971102	0.01365683	ENSG00000185565
Concentration_of_Medium_VLDL_Particles	26	rs9877082	3	135751336	0.0004593315	0.04862722	0.03936878	ENSG00000073711
Concentration_of_Medium_VLDL_Particles	27	rs9865841	3	135876125	1.160326e-05	0.003774295	0.002336298	ENSG00000114054
Concentration_of_Medium_VLDL_Particles	28	rs114744971	3	142748221	5.425426e-05	0.01187456	0.02896387	ENSG00000163714
Concentration_of_Medium_VLDL_Particles	29	rs73170828	3	156807428	0.0005127381	0.05200628	0.04216317	ENSG00000163659
Concentration_of_Medium_VLDL_Particles	30	rs77943567	4	802144	0.0003020751	0.0372531	0.02997922	ENSG00000145214
Concentration_of_Medium_VLDL_Particles	31	rs10516785	4	87892659	0.0002757249	0.03515431	0.02823688	ENSG00000163633
Concentration_of_Medium_VLDL_Particles	32	rs2696051	4	185604780	0.0001694707	0.02579233	0.03614702	ENSG00000151725
Concentration_of_Medium_VLDL_Particles	33	rs245491	5	57633855	0.0002178297	0.03026492	0.02852802	ENSG00000145632
Concentration_of_Medium_VLDL_Particles	34	rs12109048	5	74598434	2.147426e-05	0.006083973	0.003944315	ENSG00000152359
Concentration_of_Medium_VLDL_Particles	35	rs1995794	5	118751289	2.624858e-05	0.00707226	0.004662026	ENSG00000133835
Concentration_of_Medium_VLDL_Particles	36	rs41298968	5	137034169	0.0004754778	0.04965766	0.04022075	ENSG00000146021
Concentration_of_Medium_VLDL_Particles	37	rs7735367	5	137798306	0.0003895556	0.04378954	0.04445296	ENSG00000044115
Concentration_of_Medium_VLDL_Particles	38	rs6875495	5	140107231	1.608233e-05	0.004864617	0.003314132	ENSG00000120314
Concentration_of_Medium_VLDL_Particles	39	rs2174419	5	155912576	0.0002882987	0.03617973	0.02908815	ENSG00000170624
Concentration_of_Medium_VLDL_Particles	40	rs2038014	6	111897865	5.985831e-06	0.002229853	0.001319414	ENSG00000056972
Concentration_of_Medium_VLDL_Particles	41	rs74428361	7	6277609	0.0003729489	0.04264401	0.03442701	ENSG00000178397
Concentration_of_Medium_VLDL_Particles	42	rs12668354	7	21531891	9.101528e-06	0.00310661	0.001896416	ENSG00000105866
Concentration_of_Medium_VLDL_Particles	43	rs2529091	7	24654082	1.820971e-05	0.005365072	0.004737138	ENSG00000105926
Concentration_of_Medium_VLDL_Particles	44	rs10257749	7	44388619	4.28247e-05	0.01005726	0.006988773	ENSG00000015676
Concentration_of_Medium_VLDL_Particles	45	rs6656	7	44606098	8.308838e-06	0.002882322	0.001750577	ENSG00000158604
Concentration_of_Medium_VLDL_Particles	46	rs13245899	7	100497131	0.0005568039	0.05482136	0.04449279	ENSG00000087077
Concentration_of_Medium_VLDL_Particles	47	rs2975648	8	10135976	7.091941e-05	0.01439467	0.01047798	ENSG00000175806
Concentration_of_Medium_VLDL_Particles	48	rs756603	8	17177603	0.0003221451	0.03879346	0.04216198	ENSG00000155975
Concentration_of_Medium_VLDL_Particles	49	rs12546328	8	59354676	0.0005656163	0.05535751	0.04493648	ENSG00000215114
Concentration_of_Medium_VLDL_Particles	50	rs800895	8	116436385	0.0001972219	0.02837547	0.02241289	ENSG00000104447
Concentration_of_Medium_VLDL_Particles	50	rs7823575	8	116551546	0.0003867036	0.04359632	0.03521153	ENSG00000104447
Concentration_of_Medium_VLDL_Particles	50	rs800531	8	116843273	0.000116207	0.02025851	0.01531201	ENSG00000104447
Concentration_of_Medium_VLDL_Particles	51	rs2796438	9	84323270	0.0004686673	0.04922735	0.04016726	ENSG00000196781
Concentration_of_Medium_VLDL_Particles	52	rs12555047	9	96186490	0.0003616755	0.04183693	0.03376212	ENSG00000188938
Concentration_of_Medium_VLDL_Particles	53	rs1255496	10	65393613	0.0001160758	0.0202437	0.01529936	ENSG00000165476
Concentration_of_Medium_VLDL_Particles	54	rs1998644	10	91567961	4.743889e-05	0.01079447	0.02904526	ENSG00000152782
Concentration_of_Medium_VLDL_Particles	55	rs12355141	10	102703133	0.0003107456	0.03790384	0.03926242	ENSG00000055950
Concentration_of_Medium_VLDL_Particles	56	rs1765142	11	30378559	4.610782e-05	0.01058943	0.03265946	ENSG00000152219
Concentration_of_Medium_VLDL_Particles	57	rs61884154	11	46277504	3.561912e-05	0.008834793	0.01227173	ENSG00000135365
Concentration_of_Medium_VLDL_Particles	58	rs6485702	11	46898771	5.013799e-05	0.01119369	0.007914436	ENSG00000180210
Concentration_of_Medium_VLDL_Particles	59	rs570098	11	63787389	0.0001157478	0.02020659	0.01526766	ENSG00000110583
Concentration_of_Medium_VLDL_Particles	60	rs487722	12	57824165	2.988101e-06	0.001305692	0.0007272534	ENSG00000123329
Concentration_of_Medium_VLDL_Particles	61	rs2649999	12	121380544	4.653879e-05	0.01065646	0.007476857	ENSG00000157895
Concentration_of_Medium_VLDL_Particles	62	rs11060344	12	123329101	0.0004568277	0.04846419	0.03923399	ENSG00000150967
Concentration_of_Medium_VLDL_Particles	63	rs1790099	12	123656533	1.377404e-06	0.0006961595	0.03559305	ENSG00000051825
Concentration_of_Medium_VLDL_Particles	64	rs12310367	12	124486678	4.250535e-07	0.0002915293	0.000147988	ENSG00000119242
Concentration_of_Medium_VLDL_Particles	65	rs8546	12	124809027	0.0004268349	0.04643871	0.03755933	ENSG00000196498
Concentration_of_Medium_VLDL_Particles	66	rs8030169	15	44013177	4.207043e-05	0.009929239	0.006884492	ENSG00000166762
Concentration_of_Medium_VLDL_Particles	67	rs34933034	15	75079474	0.0001291435	0.02167842	0.01653786	ENSG00000140474
Concentration_of_Medium_VLDL_Particles	68	rs35292095	15	78042758	0.0001846756	0.02725587	0.02144154	ENSG00000169783
Concentration_of_Medium_VLDL_Particles	69	rs56303487	16	68029739	0.000171256	0.02597083	0.0413939	ENSG00000132600
Concentration_of_Medium_VLDL_Particles	70	rs8049057	16	69210661	7.124635e-05	0.01444257	0.01051581	ENSG00000168807
Concentration_of_Medium_VLDL_Particles	71	rs74803415	16	72055856	0.0002297159	0.03128891	0.0249546	ENSG00000257017
Concentration_of_Medium_VLDL_Particles	72	rs8068508	17	2047624	0.0001828658	0.02708812	0.02722364	ENSG00000167720
Concentration_of_Medium_VLDL_Particles	73	rs1058381	17	5288018	0.0001896729	0.02771067	0.02553755	ENSG00000108559
Concentration_of_Medium_VLDL_Particles	74	rs1889014	17	17767165	0.000117582	0.02041275	0.01544375	ENSG00000175662
Concentration_of_Medium_VLDL_Particles	75	rs55938136	17	43798360	4.281067e-07	0.0002928934	0.02837859	ENSG00000186868
Concentration_of_Medium_VLDL_Particles	75	rs8712	17	44101871	7.545503e-07	0.0004219443	0.01164225	ENSG00000120071
Concentration_of_Medium_VLDL_Particles	76	rs75016991	17	67424508	0.0003664896	0.04218462	0.03404855	ENSG00000154265
Concentration_of_Medium_VLDL_Particles	77	rs356877	18	26301542	0.0005896759	0.05677984	0.04611353	ENSG00000170558
Concentration_of_Medium_VLDL_Particles	78	rs7228997	18	77811802	0.0006625622	0.06093893	0.04966963	ENSG00000101546
Concentration_of_Medium_VLDL_Particles	79	rs322128	19	11402416	4.986809e-06	0.001934362	0.00112394	ENSG00000105514
Concentration_of_Medium_VLDL_Particles	80	rs3764567	19	19440066	6.840169e-11	3.727964e-07	6.904315e-08	ENSG00000129933
Concentration_of_Medium_VLDL_Particles	81	rs838144	19	49250239	1.223231e-05	0.003929076	0.002438977	ENSG00000176909
Concentration_of_Medium_VLDL_Particles	82	rs10414643	19	50097784	1.820135e-07	0.0001548042	0.00128084	ENSG00000126464
Concentration_of_Medium_VLDL_Particles	83	rs6019567	20	47595961	0.0003416051	0.04033572	0.0325254	ENSG00000124207
Concentration_of_Medium_VLDL_Particles	84	rs9636612	21	16396991	0.000480478	0.04996968	0.04047873	ENSG00000180530
Concentration_of_Medium_VLDL_Particles	85	rs442972	21	40534757	0.0001197344	0.02065063	0.01564693	ENSG00000183527
Concentration_of_Small_HDL_Particles	1	rs13374459	1	39571211	0.0003611834	0.0418181	0.03203031	ENSG00000127603
Concentration_of_Small_HDL_Particles	2	rs12405972	1	44097438	3.890557e-06	0.001603153	0.001220459	ENSG00000126091
Concentration_of_Small_HDL_Particles	3	rs72677193	1	72134584	0.0001122554	0.01981102	0.03816278	ENSG00000172260
Concentration_of_Small_HDL_Particles	4	rs72946217	1	84049615	0.0004093758	0.04521025	0.04280872	ENSG00000137941
Concentration_of_Small_HDL_Particles	5	rs72692873	1	150022827	7.121077e-07	0.0004056657	0.001613191	ENSG00000163131
Concentration_of_Small_HDL_Particles	6	rs34385765	1	207993637	0.0002330204	0.03157681	0.02313575	ENSG00000117335
Concentration_of_Small_HDL_Particles	7	rs1005723	1	243646251	3.407712e-05	0.008558947	0.01498304	ENSG00000054282
Concentration_of_Small_HDL_Particles	7	rs10927035	1	243703982	9.741886e-07	0.0005169129	0.001412098	ENSG00000117020
Concentration_of_Small_HDL_Particles	8	rs3806517	2	27008442	0.000166305	0.02547908	0.01798531	ENSG00000115163
Concentration_of_Small_HDL_Particles	8	rs113256314	2	27501510	0.0002970184	0.03688097	0.02769762	ENSG00000138030
Concentration_of_Small_HDL_Particles	8	rs2272417	2	27706640	0.0004417783	0.04748254	0.03714152	ENSG00000138002
Concentration_of_Small_HDL_Particles	8	rs55861662	2	27989110	2.962558e-05	0.007735026	0.006664803	ENSG00000158019
Concentration_of_Small_HDL_Particles	8	rs12474906	2	28033538	6.60137e-06	0.002405285	0.001527158	ENSG00000243147
Concentration_of_Small_HDL_Particles	9	rs13386751	2	48513575	4.064567e-05	0.00968163	0.006304652	ENSG00000162869
Concentration_of_Small_HDL_Particles	10	rs7598522	2	60517506	0.000333745	0.0397405	0.03019054	ENSG00000119866
Concentration_of_Small_HDL_Particles	11	rs13409366	2	73846767	5.006146e-07	0.0003228924	0.003991186	ENSG00000124356
Concentration_of_Small_HDL_Particles	12	rs13323506	3	12737231	0.0005243787	0.05279127	0.04203244	ENSG00000132155
Concentration_of_Small_HDL_Particles	13	rs830619	3	71679191	5.963267e-05	0.01269271	0.01042836	ENSG00000114861
Concentration_of_Small_HDL_Particles	14	rs58592880	3	135794742	0.0005198471	0.05249482	0.04175563	ENSG00000114054
Concentration_of_Small_HDL_Particles	14	rs13059045	3	135953306	0.0003739251	0.04272977	0.03283761	ENSG00000114054
Concentration_of_Small_HDL_Particles	14	rs7634476	3	136398387	5.858725e-09	9.202531e-06	2.818677e-06	ENSG00000114054
Concentration_of_Small_HDL_Particles	15	rs13107325	4	103188709	4.375757e-17	3.697568e-07	8.077513e-05	ENSG00000138821
Concentration_of_Small_HDL_Particles	16	rs13150937	4	109082051	0.0002222362	0.03066262	0.02486597	ENSG00000138795
Concentration_of_Small_HDL_Particles	17	rs12187656	5	90279828	5.497742e-05	0.01199083	0.0379247	ENSG00000113369
Concentration_of_Small_HDL_Particles	18	rs41298968	5	137034169	0.0004754778	0.04967541	0.0391506	ENSG00000146021
Concentration_of_Small_HDL_Particles	19	rs11750582	5	137816983	2.373483e-05	0.006563411	0.02165147	ENSG00000120733
Concentration_of_Small_HDL_Particles	20	rs6900224	6	25437986	1.839506e-07	0.0001557106	0.03884514	ENSG00000079691
Concentration_of_Small_HDL_Particles	21	rs9294278	6	84285261	1.321402e-06	0.0006713206	0.02394806	ENSG00000065609
Concentration_of_Small_HDL_Particles	22	rs627628	6	118083788	0.0006078839	0.05783848	0.04674528	ENSG00000153989
Concentration_of_Small_HDL_Particles	23	rs3778980	7	2161447	6.908436e-05	0.01412514	0.02348413	ENSG00000002822
Concentration_of_Small_HDL_Particles	24	rs113187495	7	6028905	0.0002095693	0.0295304	0.0213661	ENSG00000136247
Concentration_of_Small_HDL_Particles	25	rs13241719	7	140538991	3.615875e-05	0.008929957	0.006302673	ENSG00000157764
Concentration_of_Small_HDL_Particles	26	rs1878561	8	8092405	5.539748e-05	0.01205656	0.007954149	ENSG00000104626
Concentration_of_Small_HDL_Particles	26	rs2952175	8	10129167	0.0006596019	0.06079074	0.04957598	ENSG00000175806
Concentration_of_Small_HDL_Particles	27	rs2322719	8	27184695	0.00021755	0.03025145	0.02198964	ENSG00000104228
Concentration_of_Small_HDL_Particles	28	rs4961103	8	89668921	0.0003167127	0.03836306	0.02944528	ENSG00000156103
Concentration_of_Small_HDL_Particles	29	rs800887	8	116468082	0.0003907142	0.04388471	0.03518879	ENSG00000104447
Concentration_of_Small_HDL_Particles	30	rs11557154	9	34107505	0.0003289662	0.03936126	0.02985471	ENSG00000198876
Concentration_of_Small_HDL_Particles	31	rs4934989	10	34047752	0.000464606	0.04898543	0.03851844	ENSG00000099250
Concentration_of_Small_HDL_Particles	32	rs34406563	11	46398916	1.467287e-08	1.977185e-05	8.416484e-05	ENSG00000149091
Concentration_of_Small_HDL_Particles	33	rs11823867	11	72195404	0.0006199468	0.05850963	0.04737198	ENSG00000110203
Concentration_of_Small_HDL_Particles	34	rs7970465	12	29905251	2.392149e-05	0.006600815	0.03485536	ENSG00000133687
Concentration_of_Small_HDL_Particles	35	rs2278070	12	49943840	0.0003544734	0.04132498	0.03159364	ENSG00000139644
Concentration_of_Small_HDL_Particles	36	rs7967954	12	50673484	7.079299e-05	0.01437975	0.04942433	ENSG00000139624
Concentration_of_Small_HDL_Particles	37	rs1098740	12	57369910	5.651325e-06	0.002136406	0.002973037	ENSG00000170426
Concentration_of_Small_HDL_Particles	38	rs10778224	12	103608071	5.027435e-07	0.0003237583	0.0004576993	ENSG00000139352
Concentration_of_Small_HDL_Particles	39	rs11636952	15	75114322	0.0003310811	0.03952977	0.03000393	ENSG00000140474
Concentration_of_Small_HDL_Particles	40	rs11072766	15	78771546	1.590401e-09	3.333974e-06	0.03545506	ENSG00000041357
Concentration_of_Small_HDL_Particles	41	rs4640173	16	68163602	2.816684e-05	0.007459339	0.005217993	ENSG00000141096
Concentration_of_Small_HDL_Particles	42	rs216196	17	2202943	9.71709e-05	0.017956	0.01204574	ENSG00000141258
Concentration_of_Small_HDL_Particles	43	rs11649804	17	17696755	1.022991e-05	0.003405488	0.00218075	ENSG00000108557
Concentration_of_Small_HDL_Particles	44	rs72839024	17	57493245	0.000587499	0.05667344	0.04995286	ENSG00000175155
Concentration_of_Small_HDL_Particles	45	rs73477270	18	53092884	6.473041e-10	1.637748e-06	0.01240307	ENSG00000196628
Concentration_of_Small_HDL_Particles	46	rs67614507	19	5022857	0.0002798794	0.03551356	0.02652399	ENSG00000127663
Concentration_of_Small_HDL_Particles	47	rs322128	19	11402416	4.986809e-06	0.00193425	0.001205919	ENSG00000105514
Concentration_of_Small_HDL_Particles	48	rs3764567	19	19440066	6.840169e-11	3.697568e-07	8.415865e-08	ENSG00000129933
Concentration_of_Small_HDL_Particles	49	rs8112528	19	39977173	0.0006013969	0.05747203	0.04640311	ENSG00000196235
Concentration_of_Small_HDL_Particles	50	rs1231281	19	49239200	2.222761e-05	0.006250134	0.00718277	ENSG00000105538
Concentration_of_Small_HDL_Particles	51	rs2116922	19	50103252	1.654994e-07	0.0001430824	0.0001218168	ENSG00000142546
Concentration_of_Small_HDL_Particles	52	rs6059779	20	32950325	7.477406e-05	0.01494993	0.009928278	ENSG00000078747
Concentration_of_Small_HDL_Particles	53	rs8119756	20	43270002	0.0003712389	0.04254019	0.03266973	ENSG00000196839
Concentration_of_Small_HDL_Particles	54	rs16989483	20	43537200	0.0001123877	0.01982648	0.03265922	ENSG00000166913
Concentration_of_Small_HDL_Particles	55	rs13043430	20	43630615	3.735455e-05	0.009133539	0.005929293	ENSG00000101109
Concentration_of_Small_HDL_Particles	56	rs6065926	20	44735854	1.413879e-05	0.004413261	0.002827567	ENSG00000101017
Concentration_of_Small_HDL_Particles	57	rs75097987	20	62611904	0.0005866276	0.05662275	0.04561009	ENSG00000101161
Concentration_of_Small_HDL_Particles	58	rs5751209	22	42451603	1.372468e-09	2.976502e-06	0.0001456269	ENSG00000100197
Concentration_of_Small_LDL_Particles	1	rs12410656	1	27397604	0.0004368584	0.04716857	0.04196428	ENSG00000142733
Concentration_of_Small_LDL_Particles	2	rs75902389	1	55634498	0.0004750184	0.04966782	0.04924513	ENSG00000162402
Concentration_of_Small_LDL_Particles	3	rs3856224	1	91223871	0.0002363131	0.03186405	0.02795931	ENSG00000143032
Concentration_of_Small_LDL_Particles	4	rs6661134	1	93010908	1.349933e-05	0.004259668	0.002873792	ENSG00000122484
Concentration_of_Small_LDL_Particles	5	rs4274102	1	98416157	3.995881e-15	3.784065e-07	0.02747234	ENSG00000188641
Concentration_of_Small_LDL_Particles	6	rs11102213	1	109221612	0.0003419544	0.04039697	0.03580999	ENSG00000162639
Concentration_of_Small_LDL_Particles	7	rs34390425	1	175003074	0.0004467778	0.04783863	0.04257414	ENSG00000152061
Concentration_of_Small_LDL_Particles	8	rs78444298	1	184672098	1.533897e-05	0.004699506	0.003201883	ENSG00000116406
Concentration_of_Small_LDL_Particles	9	rs2808476	1	200298150	5.622729e-05	0.01219275	0.03358898	ENSG00000162702
Concentration_of_Small_LDL_Particles	10	rs12033493	1	205062433	0.0003872841	0.04367141	0.03878291	ENSG00000184144
Concentration_of_Small_LDL_Particles	11	rs5015511	2	22546852	1.966854e-05	0.005682724	0.04273172
Concentration_of_Small_LDL_Particles	12	rs34686340	2	24241950	0.000249911	0.03294373	0.02899831	ENSG00000186453
Concentration_of_Small_LDL_Particles	13	rs3806517	2	27008442	0.000166305	0.02549253	0.02228573	ENSG00000115163
Concentration_of_Small_LDL_Particles	14	rs113256314	2	27501510	0.0002970184	0.03689777	0.03262228	ENSG00000138030
Concentration_of_Small_LDL_Particles	14	rs2272417	2	27706640	0.0004417783	0.04750279	0.04226848	ENSG00000138002
Concentration_of_Small_LDL_Particles	14	rs79111922	2	27748793	0.0003057253	0.03756249	0.03323074	ENSG00000138100
Concentration_of_Small_LDL_Particles	14	rs12474906	2	28033538	6.60137e-06	0.002409155	0.001543086	ENSG00000243147
Concentration_of_Small_LDL_Particles	15	rs12618630	2	37025076	0.0002141309	0.02996185	0.0287642	ENSG00000205221
Concentration_of_Small_LDL_Particles	16	rs9309197	2	50993896	0.0002801943	0.03555625	0.03139432	ENSG00000179915
Concentration_of_Small_LDL_Particles	17	rs2909459	2	54194431	1.173542e-05	0.003813235	0.01981391	ENSG00000170634
Concentration_of_Small_LDL_Particles	18	rs4428007	2	62724102	0.0002795119	0.03550016	0.03134297	ENSG00000186889
Concentration_of_Small_LDL_Particles	19	rs68062151	2	198230190	1.33539e-08	1.832921e-05	0.006822714	ENSG00000152430
Concentration_of_Small_LDL_Particles	20	rs160217	3	12130637	0.0001915239	0.02790049	0.02564996	ENSG00000157152
Concentration_of_Small_LDL_Particles	21	rs10510760	3	52650348	1.944221e-09	3.96448e-06	0.001648577	ENSG00000163939
Concentration_of_Small_LDL_Particles	22	rs11714037	3	52971680	1.744175e-06	0.000849254	0.0004921895	ENSG00000055955
Concentration_of_Small_LDL_Particles	23	rs1997479	3	71398494	0.0001371256	0.02256734	0.01899259	ENSG00000114861
Concentration_of_Small_LDL_Particles	24	rs73168401	3	117664242	0.0004231969	0.04622038	0.04110127	ENSG00000185565
Concentration_of_Small_LDL_Particles	25	rs9865841	3	135876125	1.160326e-05	0.003779995	0.002521946	ENSG00000114054
Concentration_of_Small_LDL_Particles	26	rs114744971	3	142748221	5.425426e-05	0.01188401	0.02397396	ENSG00000163714
Concentration_of_Small_LDL_Particles	27	rs2696051	4	185604780	0.0001694707	0.02581413	0.0274398	ENSG00000151725
Concentration_of_Small_LDL_Particles	28	rs12109048	5	74598434	2.147426e-05	0.006091547	0.004276279	ENSG00000152359
Concentration_of_Small_LDL_Particles	29	rs1995794	5	118751289	2.624858e-05	0.007080393	0.005061299	ENSG00000133835
Concentration_of_Small_LDL_Particles	30	rs6875495	5	140107231	1.608233e-05	0.004871051	0.003331282	ENSG00000120314
Concentration_of_Small_LDL_Particles	31	rs12210707	6	111538387	2.552726e-05	0.006928275	0.004935875	ENSG00000173214
Concentration_of_Small_LDL_Particles	32	rs74428361	7	6277609	0.0003729489	0.04267927	0.03788213	ENSG00000178397
Concentration_of_Small_LDL_Particles	33	rs12668354	7	21531891	9.101528e-06	0.003111513	0.002043533	ENSG00000105866
Concentration_of_Small_LDL_Particles	34	rs10257749	7	44388619	4.28247e-05	0.01006454	0.01082246	ENSG00000015676
Concentration_of_Small_LDL_Particles	35	rs6656	7	44606098	8.308838e-06	0.002886933	0.001885075	ENSG00000158604
Concentration_of_Small_LDL_Particles	36	rs314370	7	100453208	0.000176053	0.026464	0.02277372	ENSG00000087077
Concentration_of_Small_LDL_Particles	37	rs756603	8	17177603	0.0003221451	0.03882722	0.03892837	ENSG00000155975
Concentration_of_Small_LDL_Particles	38	rs12546328	8	59354676	0.0005656163	0.0554007	0.04945135	ENSG00000215114
Concentration_of_Small_LDL_Particles	39	rs800895	8	116436385	0.0001972219	0.02840049	0.02462726	ENSG00000104447
Concentration_of_Small_LDL_Particles	39	rs1180647	8	116472478	0.0003495687	0.04097627	0.03633595	ENSG00000104447
Concentration_of_Small_LDL_Particles	39	rs800531	8	116843273	0.000116207	0.02027472	0.01678322	ENSG00000104447
Concentration_of_Small_LDL_Particles	40	rs61884154	11	46277504	3.561912e-05	0.008842005	0.03335694	ENSG00000135365
Concentration_of_Small_LDL_Particles	41	rs7121067	11	63689879	1.497489e-05	0.004616804	0.00510214	ENSG00000072518
Concentration_of_Small_LDL_Particles	42	rs7967954	12	50673484	7.079299e-05	0.0143886	0.04742694	ENSG00000139624
Concentration_of_Small_LDL_Particles	43	rs487722	12	57824165	2.988101e-06	0.001308915	0.0007767521	ENSG00000123329
Concentration_of_Small_LDL_Particles	44	rs2649999	12	121380544	4.653879e-05	0.01066431	0.008148254	ENSG00000157895
Concentration_of_Small_LDL_Particles	45	rs12310367	12	124486678	4.250535e-07	0.0002925108	0.0001563108	ENSG00000119242
Concentration_of_Small_LDL_Particles	46	rs8546	12	124809027	0.0004268349	0.04647584	0.04133378	ENSG00000196498
Concentration_of_Small_LDL_Particles	47	rs139831879	14	30004028	0.0002969666	0.03689376	0.04490152	ENSG00000176165
Concentration_of_Small_LDL_Particles	48	rs722599	14	75327443	8.767616e-05	0.01675299	0.01352726	ENSG00000198208
Concentration_of_Small_LDL_Particles	49	rs1257434	14	99666400	0.0001537284	0.02422832	0.04649499	ENSG00000127152
Concentration_of_Small_LDL_Particles	50	rs1077421	15	44236115	0.000482447	0.05013092	0.04953006	ENSG00000168803
Concentration_of_Small_LDL_Particles	51	rs79217743	15	75117912	9.031469e-05	0.01710259	0.01384248	ENSG00000140474
Concentration_of_Small_LDL_Particles	52	rs35292095	15	78042758	0.0001846756	0.02727949	0.02355427	ENSG00000169783
Concentration_of_Small_LDL_Particles	53	rs17514846	15	91416550	9.754792e-14	3.784065e-07	0.03674676	ENSG00000182511
Concentration_of_Small_LDL_Particles	54	rs8049057	16	69210661	7.124635e-05	0.01445514	0.01149188	ENSG00000168807
Concentration_of_Small_LDL_Particles	55	rs75329497	16	72052299	3.217182e-05	0.008204955	0.005992557	ENSG00000257017
Concentration_of_Small_LDL_Particles	56	rs9906467	17	2069003	0.0001710777	0.02597509	0.03129144	ENSG00000108963
Concentration_of_Small_LDL_Particles	57	rs3818717	17	17707105	0.0004975369	0.05105007	0.04549709	ENSG00000175662
Concentration_of_Small_LDL_Particles	58	rs55938136	17	43798360	4.281067e-07	0.0002938802	0.04844876	ENSG00000186868
Concentration_of_Small_LDL_Particles	58	rs8712	17	44101871	7.545503e-07	0.0004234046	0.01864944	ENSG00000120071
Concentration_of_Small_LDL_Particles	59	rs75016991	17	67424508	0.0003664896	0.04221969	0.03746487	ENSG00000154265
Concentration_of_Small_LDL_Particles	60	rs322128	19	11402416	4.986809e-06	0.001938206	0.001205478	ENSG00000105514
Concentration_of_Small_LDL_Particles	61	rs3764567	19	19440066	6.840169e-11	3.784065e-07	7.917305e-08	ENSG00000129933
Concentration_of_Small_LDL_Particles	62	rs838144	19	49250239	1.223231e-05	0.003934952	0.002633676	ENSG00000176909
Concentration_of_Small_LDL_Particles	63	rs10417980	19	50101713	1.669181e-07	0.0001448811	0.0006885994	ENSG00000142546
Concentration_of_Small_LDL_Particles	64	rs442972	21	40534757	0.0001197344	0.02066712	0.01715307	ENSG00000183527
Concentration_of_Small_VLDL_Particles	1	rs12410656	1	27397604	0.0004368584	0.04715162	0.03956763	ENSG00000142733
Concentration_of_Small_VLDL_Particles	2	rs13374459	1	39571211	0.0003611834	0.04182015	0.03527834	ENSG00000127603
Concentration_of_Small_VLDL_Particles	3	rs2842198	1	43930738	3.136344e-06	0.001355568	0.04288091	ENSG00000066056
Concentration_of_Small_VLDL_Particles	4	rs3856224	1	91223871	0.0002363131	0.03185169	0.02705128	ENSG00000143032
Concentration_of_Small_VLDL_Particles	5	rs1556562	1	93034023	1.739453e-05	0.005186201	0.003927022	ENSG00000122484
Concentration_of_Small_VLDL_Particles	6	rs1938573	1	98484617	9.454072e-13	3.788577e-07	0.0003959336	ENSG00000188641
Concentration_of_Small_VLDL_Particles	7	rs78444298	1	184672098	1.533897e-05	0.004698399	0.003540634	ENSG00000116406
Concentration_of_Small_VLDL_Particles	8	rs2808476	1	200298150	5.622729e-05	0.01219215	0.02631301	ENSG00000162702
Concentration_of_Small_VLDL_Particles	9	rs3903399	1	205041542	0.0002810336	0.03561113	0.03021458	ENSG00000184144
Concentration_of_Small_VLDL_Particles	10	rs11807834	1	230272624	8.664121e-07	0.0004716606	0.0002986424	ENSG00000143641
Concentration_of_Small_VLDL_Particles	11	rs3806517	2	27008442	0.000166305	0.02548476	0.02144516	ENSG00000115163
Concentration_of_Small_VLDL_Particles	12	rs113256314	2	27501510	0.0002970184	0.0368833	0.03126402	ENSG00000138030
Concentration_of_Small_VLDL_Particles	12	rs2272417	2	27706640	0.0004417783	0.04748579	0.03983532	ENSG00000138002
Concentration_of_Small_VLDL_Particles	12	rs72810512	2	28024398	2.952333e-05	0.007720417	0.005969348	ENSG00000158019
Concentration_of_Small_VLDL_Particles	12	rs12474906	2	28033538	6.60137e-06	0.002408171	0.001760896	ENSG00000243147
Concentration_of_Small_VLDL_Particles	13	rs12618630	2	37025076	0.0002141309	0.02995027	0.02538256	ENSG00000205221
Concentration_of_Small_VLDL_Particles	14	rs1504	2	37066018	0.0003077769	0.03770155	0.04687296	ENSG00000115808
Concentration_of_Small_VLDL_Particles	15	rs10180284	2	50716016	0.0003135542	0.03812922	0.04409441	ENSG00000179915
Concentration_of_Small_VLDL_Particles	16	rs9309197	2	50993896	0.0002801943	0.03554235	0.03015784	ENSG00000179915
Concentration_of_Small_VLDL_Particles	17	rs13387858	2	139356500	3.57343e-05	0.008861084	0.04952339	ENSG00000144228
Concentration_of_Small_VLDL_Particles	18	rs59341299	2	198489607	4.128207e-09	7.020895e-06	0.003365778	ENSG00000152430
Concentration_of_Small_VLDL_Particles	19	rs36191868	2	228999054	0.0001194089	0.02062719	0.0170448	ENSG00000153820
Concentration_of_Small_VLDL_Particles	20	rs160217	3	12130637	0.0001915239	0.0278902	0.02357047	ENSG00000157152
Concentration_of_Small_VLDL_Particles	21	rs60500479	3	29998750	0.0001094017	0.01947905	0.01692734	ENSG00000144642
Concentration_of_Small_VLDL_Particles	22	rs13314421	3	36962388	3.325883e-05	0.008411447	0.006547206	ENSG00000093167
Concentration_of_Small_VLDL_Particles	23	rs13081028	3	52555316	6.653481e-11	3.788577e-07	0.003770832	ENSG00000162267
Concentration_of_Small_VLDL_Particles	24	rs71301816	3	53142071	6.756573e-07	0.0003912662	0.0002388922	ENSG00000163933
Concentration_of_Small_VLDL_Particles	25	rs1997479	3	71398494	0.0001371256	0.02256197	0.01879603	ENSG00000114861
Concentration_of_Small_VLDL_Particles	26	rs7639030	3	117619529	0.000508271	0.05173005	0.04323113	ENSG00000185565
Concentration_of_Small_VLDL_Particles	27	rs1523595	3	135740147	0.0002805616	0.03557247	0.03048537	ENSG00000073711
Concentration_of_Small_VLDL_Particles	27	rs9845457	3	135914476	8.105912e-08	8.045093e-05	3.489159e-05	ENSG00000114054
Concentration_of_Small_VLDL_Particles	28	rs114744971	3	142748221	5.425426e-05	0.01188358	0.022964	ENSG00000163714
Concentration_of_Small_VLDL_Particles	29	rs73170828	3	156807428	0.0005127381	0.05202894	0.04346801	ENSG00000163659
Concentration_of_Small_VLDL_Particles	30	rs77943567	4	802144	0.0003020751	0.03727152	0.03158428	ENSG00000145214
Concentration_of_Small_VLDL_Particles	31	rs10516785	4	87892659	0.0002757249	0.03517256	0.0298528	ENSG00000163633
Concentration_of_Small_VLDL_Particles	32	rs34333163	4	103283117	1.424432e-09	3.085027e-06	0.03994432	ENSG00000138821
Concentration_of_Small_VLDL_Particles	33	rs11738207	5	22985084	9.041102e-06	0.003094114	0.007239849	ENSG00000154162
Concentration_of_Small_VLDL_Particles	34	rs245494	5	57636145	0.0001415092	0.02301895	0.01921429	ENSG00000145632
Concentration_of_Small_VLDL_Particles	35	rs1428080	5	67728508	0.0004148991	0.0456127	0.03833487	ENSG00000069020
Concentration_of_Small_VLDL_Particles	36	rs2303152	5	74641707	0.000206571	0.02925691	0.02477406	ENSG00000113163
Concentration_of_Small_VLDL_Particles	37	rs12186968	5	90279903	1.346635e-05	0.004250001	0.03381261	ENSG00000113369
Concentration_of_Small_VLDL_Particles	38	rs1995794	5	118751289	2.624858e-05	0.007078469	0.005440107	ENSG00000133835
Concentration_of_Small_VLDL_Particles	39	rs41298968	5	137034169	0.0004754778	0.04967933	0.04159247	ENSG00000146021
Concentration_of_Small_VLDL_Particles	40	rs113598701	5	140110242	1.50965e-05	0.004643525	0.003497683	ENSG00000120314
Concentration_of_Small_VLDL_Particles	41	rs2174419	5	155912576	0.0002882987	0.03619807	0.03069876	ENSG00000170624
Concentration_of_Small_VLDL_Particles	42	rs13217795	6	108974098	0.0005043373	0.05146466	0.0430208	ENSG00000118689
Concentration_of_Small_VLDL_Particles	43	rs9487653	6	111822689	2.066429e-06	0.0009712794	0.0006443398	ENSG00000056972
Concentration_of_Small_VLDL_Particles	44	rs9398738	6	123912911	0.0001073325	0.01922858	0.024891	ENSG00000186439
Concentration_of_Small_VLDL_Particles	45	rs12668354	7	21531891	9.101528e-06	0.003110528	0.002309656	ENSG00000105866
Concentration_of_Small_VLDL_Particles	46	rs2721786	7	24670765	7.202441e-06	0.002580975	0.001937494	ENSG00000105926
Concentration_of_Small_VLDL_Particles	47	rs10257749	7	44388619	4.28247e-05	0.01006411	0.02335379	ENSG00000015676
Concentration_of_Small_VLDL_Particles	48	rs217380	7	44606339	9.171895e-06	0.003129506	0.002324212	ENSG00000158604
Concentration_of_Small_VLDL_Particles	49	rs2976940	8	8279462	0.0001833917	0.02715099	0.02291735	ENSG00000104626
Concentration_of_Small_VLDL_Particles	49	rs4840461	8	9904788	1.704218e-05	0.005103692	0.006838617	ENSG00000175806
Concentration_of_Small_VLDL_Particles	50	rs34761945	8	19778142	0.0001594432	0.02476689	0.02125493	ENSG00000175445
Concentration_of_Small_VLDL_Particles	51	rs113599683	8	52858075	0.0003650667	0.04210139	0.04614311	ENSG00000168300
Concentration_of_Small_VLDL_Particles	52	rs12546328	8	59354676	0.0005656163	0.05538153	0.04612509	ENSG00000215114
Concentration_of_Small_VLDL_Particles	53	rs991381	8	64574338	4.682829e-05	0.01070881	0.01836282	ENSG00000137563
Concentration_of_Small_VLDL_Particles	54	rs800895	8	116436385	0.0001972219	0.02838967	0.02401178	ENSG00000104447
Concentration_of_Small_VLDL_Particles	54	rs2251858	8	116863571	4.05771e-05	0.009675212	0.01452885	ENSG00000104447
Concentration_of_Small_VLDL_Particles	55	rs2627014	9	84327424	0.0004150417	0.04562296	0.03834308	ENSG00000196781
Concentration_of_Small_VLDL_Particles	56	rs12555047	9	96186490	0.0003616755	0.04185596	0.03530729	ENSG00000188938
Concentration_of_Small_VLDL_Particles	57	rs1639132	10	32301260	0.0001679794	0.02565543	0.03601012	ENSG00000165322
Concentration_of_Small_VLDL_Particles	58	rs1255496	10	65393613	0.0001160758	0.02025583	0.01671542	ENSG00000165476
Concentration_of_Small_VLDL_Particles	59	rs1998644	10	91567961	4.743889e-05	0.01080226	0.02767035	ENSG00000152782
Concentration_of_Small_VLDL_Particles	60	rs12355141	10	102703133	0.0003107456	0.03792231	0.04805324	ENSG00000055950
Concentration_of_Small_VLDL_Particles	61	rs10767654	11	27640223	4.226568e-05	0.009969324	0.02055465	ENSG00000205213
Concentration_of_Small_VLDL_Particles	62	rs1765142	11	30378559	4.610782e-05	0.01059696	0.008428484	ENSG00000152219
Concentration_of_Small_VLDL_Particles	63	rs13448	11	46695414	7.075241e-06	0.00254564	0.002379981	ENSG00000180210
Concentration_of_Small_VLDL_Particles	64	rs11231606	11	63614221	0.0001068639	0.01917118	0.01575337	ENSG00000072518
Concentration_of_Small_VLDL_Particles	65	rs7109567	11	117403017	0.0001883977	0.02760982	0.02763921	ENSG00000149577
Concentration_of_Small_VLDL_Particles	66	rs1806689	12	45937867	0.0004263157	0.04642268	0.0389837	ENSG00000189079
Concentration_of_Small_VLDL_Particles	67	rs3214023	12	53682986	2.089812e-06	0.0009807434	0.02492742	ENSG00000135476
Concentration_of_Small_VLDL_Particles	68	rs487722	12	57824165	2.988101e-06	0.001307568	0.0008907621	ENSG00000123329
Concentration_of_Small_VLDL_Particles	69	rs73196614	12	89929892	6.793677e-05	0.0139581	0.04082833	ENSG00000257594
Concentration_of_Small_VLDL_Particles	70	rs28637922	12	110819139	6.190897e-06	0.002287624	0.04269059	ENSG00000111231
Concentration_of_Small_VLDL_Particles	71	rs2708081	12	121463288	0.0002390482	0.03207367	0.02724609	ENSG00000135114
Concentration_of_Small_VLDL_Particles	72	rs7952868	12	122846949	0.0001139061	0.02000832	0.01649588	ENSG00000111011
Concentration_of_Small_VLDL_Particles	73	rs940904	12	123491572	5.578335e-07	0.0003459721	0.0002258695	ENSG00000051825
Concentration_of_Small_VLDL_Particles	73	rs73230058	12	123593899	0.0001789976	0.02673781	0.02255229	ENSG00000150967
Concentration_of_Small_VLDL_Particles	75	rs12310367	12	124486678	4.250535e-07	0.0002921029	0.00015738	ENSG00000119242
Concentration_of_Small_VLDL_Particles	76	rs8546	12	124809027	0.0004268349	0.046459	0.0390128	ENSG00000196498
Concentration_of_Small_VLDL_Particles	77	rs1536365	13	23929095	0.0003004262	0.03714565	0.04114979	ENSG00000151835
Concentration_of_Small_VLDL_Particles	78	rs9576481	13	38802461	4.267242e-05	0.01003841	0.0428207	ENSG00000120686
Concentration_of_Small_VLDL_Particles	79	rs2526886	14	71359064	3.22173e-05	0.008212172	0.01152006	ENSG00000100731
Concentration_of_Small_VLDL_Particles	80	rs28702649	15	43648629	2.074075e-07	0.0001713232	0.002745415	ENSG00000104055
Concentration_of_Small_VLDL_Particles	81	rs11636952	15	75114322	0.0003310811	0.03953159	0.03996996	ENSG00000140474
Concentration_of_Small_VLDL_Particles	82	rs35292095	15	78042758	0.0001846756	0.02726985	0.02302237	ENSG00000169783
Concentration_of_Small_VLDL_Particles	83	rs3814883	16	29994922	9.236995e-12	3.788577e-07	0.0008874749	ENSG00000169592
Concentration_of_Small_VLDL_Particles	84	rs8044995	16	68189340	2.719305e-05	0.007271483	0.005599234	ENSG00000132600
Concentration_of_Small_VLDL_Particles	85	rs8049057	16	69210661	7.124635e-05	0.01445378	0.01171335	ENSG00000168807
Concentration_of_Small_VLDL_Particles	86	rs2159115	16	89831819	0.0001121893	0.0198091	0.04632709	ENSG00000187741
Concentration_of_Small_VLDL_Particles	87	rs57130712	17	2089035	0.0006302397	0.05907684	0.04905379	ENSG00000108963
Concentration_of_Small_VLDL_Particles	88	rs7426	17	5288983	4.229113e-05	0.009973666	0.007884958	ENSG00000108559
Concentration_of_Small_VLDL_Particles	89	rs1889014	17	17767165	0.000117582	0.02042494	0.01686541	ENSG00000175662
Concentration_of_Small_VLDL_Particles	90	rs11263770	17	34896877	4.948714e-05	0.01110719	0.008873409	ENSG00000277161
Concentration_of_Small_VLDL_Particles	91	rs886249	17	43946291	2.706336e-06	0.001209386	0.02233403	ENSG00000186868
Concentration_of_Small_VLDL_Particles	92	rs35929648	17	47002543	8.444883e-05	0.01630877	0.03263097	ENSG00000159202
Concentration_of_Small_VLDL_Particles	93	rs75016991	17	67424508	0.0003664896	0.0422037	0.03558835	ENSG00000154265
Concentration_of_Small_VLDL_Particles	94	rs11660990	18	50763049	0.0002304329	0.03136561	0.03449045	ENSG00000187323
Concentration_of_Small_VLDL_Particles	95	rs7227096	18	77826306	0.0006426212	0.05980905	0.04965115	ENSG00000101546
Concentration_of_Small_VLDL_Particles	96	rs57070985	19	4969053	1.512531e-06	0.0007532887	0.03692383	ENSG00000127663
Concentration_of_Small_VLDL_Particles	97	rs439151	19	11404370	1.520684e-05	0.004668604	0.003517313	ENSG00000105514
Concentration_of_Small_VLDL_Particles	98	rs3764567	19	19440066	6.840169e-11	3.788577e-07	6.358746e-08	ENSG00000129933
Concentration_of_Small_VLDL_Particles	99	rs838144	19	49250239	1.223231e-05	0.003933668	0.00294309	ENSG00000176909
Concentration_of_Small_VLDL_Particles	100	rs10414643	19	50097784	1.820135e-07	0.0001548351	0.0004250728	ENSG00000126464
Concentration_of_Small_VLDL_Particles	101	rs6028561	20	38254587	8.563435e-05	0.01647303	0.03645144	ENSG00000101452
Concentration_of_Small_VLDL_Particles	102	rs6019567	20	47595961	0.0003416051	0.04035452	0.03409372	ENSG00000124207
Concentration_of_Small_VLDL_Particles	103	rs2026847	21	16431762	0.0001814616	0.02697074	0.0387603	ENSG00000180530
Concentration_of_Small_VLDL_Particles	104	rs442972	21	40534757	0.0001197344	0.02066289	0.01707647	ENSG00000183527
Concentration_of_Very_Large_HDL_Particles	1	rs6656516	1	38794778	0.0003859776	0.0435755	0.04004525	ENSG00000183386
Concentration_of_Very_Large_HDL_Particles	2	rs13374459	1	39571211	0.0003611834	0.04182969	0.03594155	ENSG00000127603
Concentration_of_Very_Large_HDL_Particles	3	rs12040267	1	70412586	0.0005477347	0.05429026	0.04720569	ENSG00000033122
Concentration_of_Very_Large_HDL_Particles	4	rs6661134	1	93010908	1.349933e-05	0.00425642	0.003174876	ENSG00000122484
Concentration_of_Very_Large_HDL_Particles	5	rs67781210	1	95620418	2.972774e-05	0.007757352	0.02072778	ENSG00000152078
Concentration_of_Very_Large_HDL_Particles	6	rs11165725	1	97283492	8.842202e-05	0.01684442	0.01809159	ENSG00000117569
Concentration_of_Very_Large_HDL_Particles	7	rs7528533	1	177305805	0.0002666242	0.03440923	0.0421794	ENSG00000152092
Concentration_of_Very_Large_HDL_Particles	8	rs945641	1	177930894	7.198057e-05	0.01455448	0.01141892	ENSG00000120341
Concentration_of_Very_Large_HDL_Particles	9	rs3903399	1	205041542	0.0002810336	0.03562011	0.03032757	ENSG00000184144
Concentration_of_Very_Large_HDL_Particles	10	rs9803993	1	243672125	1.575164e-06	0.0007772267	0.005329164	ENSG00000117020
Concentration_of_Very_Large_HDL_Particles	11	rs4635553	2	22440788	0.0001538506	0.0242331	0.02967499
Concentration_of_Very_Large_HDL_Particles	12	rs75662315	2	27527333	5.05761e-05	0.01127253	0.009760384	ENSG00000138030
Concentration_of_Very_Large_HDL_Particles	12	rs2272417	2	27706640	0.0004417783	0.04749381	0.04107284	ENSG00000138002
Concentration_of_Very_Large_HDL_Particles	12	rs79111922	2	27748793	0.0003057253	0.03755746	0.03207825	ENSG00000138100
Concentration_of_Very_Large_HDL_Particles	13	rs10180284	2	50716016	0.0003135542	0.03813917	0.0326039	ENSG00000179915
Concentration_of_Very_Large_HDL_Particles	14	rs1014291	2	58884018	0.0002234039	0.030775	0.02948426	ENSG00000115392
Concentration_of_Very_Large_HDL_Particles	15	rs788001	2	198213720	5.359298e-09	8.585757e-06	0.002155444	ENSG00000065413
Concentration_of_Very_Large_HDL_Particles	16	rs55901919	2	212289451	2.749653e-05	0.007331593	0.009575232	ENSG00000178568
Concentration_of_Very_Large_HDL_Particles	17	rs2624847	3	50174197	1.673098e-05	0.005027544	0.003758031	ENSG00000187492
Concentration_of_Very_Large_HDL_Particles	18	rs10933	3	52719816	1.695045e-12	3.731635e-07	0.02423885	ENSG00000162267
Concentration_of_Very_Large_HDL_Particles	19	rs71301816	3	53142071	6.756573e-07	0.0003912993	0.0002559473	ENSG00000163933
Concentration_of_Very_Large_HDL_Particles	20	rs4974271	3	70543337	8.697103e-05	0.01664937	0.013132	ENSG00000242120
Concentration_of_Very_Large_HDL_Particles	21	rs6439123	3	127941439	6.191399e-05	0.01301908	0.01018386	ENSG00000132394
Concentration_of_Very_Large_HDL_Particles	22	rs668437	3	135941739	1.21226e-05	0.003905204	0.00291105	ENSG00000114054
Concentration_of_Very_Large_HDL_Particles	23	rs9290073	3	160943626	0.0002064576	0.02925258	0.03340687	ENSG00000169251
Concentration_of_Very_Large_HDL_Particles	23	rs308697	3	161487491	3.302339e-07	0.0002450505	0.0001302375	ENSG00000169255
Concentration_of_Very_Large_HDL_Particles	24	rs9831938	3	185785996	0.0002790393	0.03545627	0.03017952	ENSG00000244405
Concentration_of_Very_Large_HDL_Particles	25	rs73219667	3	196270919	6.030775e-05	0.01279211	0.02455169	ENSG00000163958
Concentration_of_Very_Large_HDL_Particles	26	rs34166099	4	102778580	3.620289e-05	0.008940523	0.006816817	ENSG00000153064
Concentration_of_Very_Large_HDL_Particles	26	rs1813006	4	103001649	8.101954e-11	3.731635e-07	9.48772e-08	ENSG00000138821
Concentration_of_Very_Large_HDL_Particles	26	rs10031823	4	103125031	0.0004039294	0.04482218	0.03864923	ENSG00000138821
Concentration_of_Very_Large_HDL_Particles	27	rs6450476	5	57771087	0.0004440696	0.04764811	0.04121282	ENSG00000175857
Concentration_of_Very_Large_HDL_Particles	28	rs2910823	5	59498175	0.00051769	0.05236364	0.04547868	ENSG00000113448
Concentration_of_Very_Large_HDL_Particles	29	rs12109048	5	74598434	2.147426e-05	0.006089101	0.004567154	ENSG00000152359
Concentration_of_Very_Large_HDL_Particles	30	rs6891244	5	108647516	0.0004776355	0.04982158	0.04318451	ENSG00000198961
Concentration_of_Very_Large_HDL_Particles	31	rs4836313	5	126469492	0.0002407945	0.0322217	0.02723022	ENSG00000173926
Concentration_of_Very_Large_HDL_Particles	32	rs11739594	5	141709563	0.0005787708	0.05617252	0.04899732	ENSG00000187678
Concentration_of_Very_Large_HDL_Particles	33	rs9791329	6	85244080	0.0003677151	0.04230096	0.04795435	ENSG00000135318
Concentration_of_Very_Large_HDL_Particles	34	rs9390082	6	143640460	0.000176112	0.02646385	0.02432986	ENSG00000146416
Concentration_of_Very_Large_HDL_Particles	35	rs221783	7	100292914	2.892661e-05	0.007608275	0.01011805	ENSG00000146830
Concentration_of_Very_Large_HDL_Particles	36	rs1593304	7	131619847	2.884673e-07	0.0002215486	0.01951531	ENSG00000128567
Concentration_of_Very_Large_HDL_Particles	37	rs1878561	8	8092405	5.539748e-05	0.01205878	0.009394773	ENSG00000104626
Concentration_of_Very_Large_HDL_Particles	38	rs12546328	8	59354676	0.0005656163	0.05538736	0.04818914	ENSG00000215114
Concentration_of_Very_Large_HDL_Particles	39	rs11777872	8	64525347	5.234906e-06	0.002013218	0.03692713	ENSG00000137563
Concentration_of_Very_Large_HDL_Particles	40	rs1180647	8	116472478	0.0003495687	0.04097022	0.03516423	ENSG00000104447
Concentration_of_Very_Large_HDL_Particles	41	rs7858	9	14087769	0.0003942812	0.04413519	0.04651652	ENSG00000147862
Concentration_of_Very_Large_HDL_Particles	42	rs11557154	9	34107505	0.0003289662	0.03937294	0.03371961	ENSG00000198876
Concentration_of_Very_Large_HDL_Particles	43	rs11138311	9	82229981	0.0005127381	0.0520354	0.04518457	ENSG00000106829
Concentration_of_Very_Large_HDL_Particles	44	rs7864769	9	128736041	0.0003214356	0.03876401	0.03318909	ENSG00000167081
Concentration_of_Very_Large_HDL_Particles	45	rs6482989	10	128863969	0.000103231	0.01871237	0.03377689	ENSG00000150760
Concentration_of_Very_Large_HDL_Particles	46	rs1765142	11	30378559	4.610782e-05	0.01059294	0.008182824	ENSG00000152219
Concentration_of_Very_Large_HDL_Particles	47	rs11038791	11	46179754	0.0004575235	0.04853839	0.04202045	ENSG00000121671
Concentration_of_Very_Large_HDL_Particles	48	rs7123635	11	46987704	1.233245e-05	0.003955567	0.002948594	ENSG00000149179
Concentration_of_Very_Large_HDL_Particles	49	rs3781902	11	57120047	0.0003945219	0.04415123	0.0397256	ENSG00000134802
Concentration_of_Very_Large_HDL_Particles	50	rs11227302	11	65554502	0.0001484525	0.02371378	0.0193622	ENSG00000172922
Concentration_of_Very_Large_HDL_Particles	51	rs1944895	11	134551169	0.0003271508	0.03922743	0.033588	ENSG00000109956
Concentration_of_Very_Large_HDL_Particles	52	rs11602026	11	134580770	0.0005184992	0.05241698	0.04640989	ENSG00000109956
Concentration_of_Very_Large_HDL_Particles	53	rs11064369	12	6866827	0.0001624016	0.02508106	0.02920386	ENSG00000089693
Concentration_of_Very_Large_HDL_Particles	54	rs1862042	12	50605228	1.637504e-05	0.004940792	0.003691893	ENSG00000139624
Concentration_of_Very_Large_HDL_Particles	55	rs487722	12	57824165	2.988101e-06	0.001306558	0.0009165088	ENSG00000123329
Concentration_of_Very_Large_HDL_Particles	56	rs7295439	12	89825122	0.0004257963	0.04639474	0.0400758	ENSG00000139323
Concentration_of_Very_Large_HDL_Particles	57	rs3742021	12	109883117	0.0003967829	0.0443015	0.03817712	ENSG00000139428
Concentration_of_Very_Large_HDL_Particles	58	rs7963707	12	110499531	3.076603e-06	0.001335444	0.02758465	ENSG00000139437
Concentration_of_Very_Large_HDL_Particles	58	rs12310834	12	110762756	3.790516e-05	0.009227889	0.03820627	ENSG00000111229
Concentration_of_Very_Large_HDL_Particles	59	rs2649999	12	121380544	4.653879e-05	0.01065999	0.008238751	ENSG00000157895
Concentration_of_Very_Large_HDL_Particles	60	rs28759327	12	122495757	0.0001003828	0.01834517	0.03349097	ENSG00000175727
Concentration_of_Very_Large_HDL_Particles	61	rs73230058	12	123593899	0.0001789976	0.02674113	0.02213962	ENSG00000150967
Concentration_of_Very_Large_HDL_Particles	61	rs11057189	12	123688484	2.542653e-11	3.731635e-07	2.477719e-06	ENSG00000051825
Concentration_of_Very_Large_HDL_Particles	62	rs12310367	12	124486678	4.250535e-07	0.0002922261	0.0001639387	ENSG00000119242
Concentration_of_Very_Large_HDL_Particles	63	rs4885824	13	55951851	0.0004948102	0.05087529	0.0441404
Concentration_of_Very_Large_HDL_Particles	64	rs4886041	13	58511221	4.345769e-05	0.01016634	0.02382629	ENSG00000118946
Concentration_of_Very_Large_HDL_Particles	65	rs929444	14	72440976	5.807479e-08	6.119033e-05	0.02546108	ENSG00000182732
Concentration_of_Very_Large_HDL_Particles	66	rs722599	14	75327443	8.767616e-05	0.01674456	0.02990739	ENSG00000198208
Concentration_of_Very_Large_HDL_Particles	67	rs2591075	14	76600208	8.720389e-05	0.01668089	0.03990191	ENSG00000089916
Concentration_of_Very_Large_HDL_Particles	68	rs10149681	14	81686319	0.0001292712	0.02170212	0.04211216	ENSG00000165417
Concentration_of_Very_Large_HDL_Particles	69	rs4904489	14	89441608	0.0004654836	0.04905288	0.0454917	ENSG00000165533
Concentration_of_Very_Large_HDL_Particles	70	rs35505902	15	52888493	4.348296e-05	0.01017053	0.0448201	ENSG00000047346
Concentration_of_Very_Large_HDL_Particles	71	rs7163748	15	57896311	0.0002430273	0.03239982	0.02739695	ENSG00000263155
Concentration_of_Very_Large_HDL_Particles	72	rs653765	15	59042012	1.02409e-05	0.003410219	0.002542052	ENSG00000137845
Concentration_of_Very_Large_HDL_Particles	73	rs7165817	15	59396260	3.847981e-05	0.009321992	0.0071271	ENSG00000157450
Concentration_of_Very_Large_HDL_Particles	74	rs62005974	15	67326727	0.0005827025	0.05640373	0.04910021	ENSG00000166949
Concentration_of_Very_Large_HDL_Particles	75	rs11634918	15	73657267	0.0003158984	0.03831052	0.04011925	ENSG00000067141
Concentration_of_Very_Large_HDL_Particles	76	rs4779051	15	83370171	2.383312e-05	0.00658703	0.03922745	ENSG00000103723
Concentration_of_Very_Large_HDL_Particles	77	rs10438428	15	85330745	6.672315e-06	0.002427698	0.02011197	ENSG00000197696
Concentration_of_Very_Large_HDL_Particles	78	rs9932702	16	29982961	1.625684e-11	3.731635e-07	0.007518876	ENSG00000169592
Concentration_of_Very_Large_HDL_Particles	79	rs4784053	16	58660691	1.292962e-06	0.0006591932	0.0421906	ENSG00000103034
Concentration_of_Very_Large_HDL_Particles	80	rs2863973	16	68409435	3.258054e-05	0.008281185	0.01553283	ENSG00000132600
Concentration_of_Very_Large_HDL_Particles	81	rs75329497	16	72052299	3.217182e-05	0.008202233	0.01544705	ENSG00000257017
Concentration_of_Very_Large_HDL_Particles	81	rs77379652	16	72997585	0.0004655298	0.04905584	0.04248986	ENSG00000257017
Concentration_of_Very_Large_HDL_Particles	82	rs11076713	16	88822747	0.0003158475	0.03830681	0.0337295	ENSG00000103335
Concentration_of_Very_Large_HDL_Particles	83	rs17471624	16	89631665	0.0002054934	0.02916224	0.04777503	ENSG00000197912
Concentration_of_Very_Large_HDL_Particles	84	rs11648898	16	90045986	0.0001280571	0.02156491	0.0459178	ENSG00000141013
Concentration_of_Very_Large_HDL_Particles	85	rs8577	16	90111279	0.0003355012	0.03989018	0.03998695	ENSG00000141013
Concentration_of_Very_Large_HDL_Particles	86	rs2955373	17	17973617	1.207935e-05	0.003894716	0.002903231	ENSG00000175662
Concentration_of_Very_Large_HDL_Particles	87	rs11263770	17	34896877	4.948714e-05	0.01110269	0.008608011	ENSG00000277161
Concentration_of_Very_Large_HDL_Particles	88	rs12453682	17	37770005	9.010489e-05	0.01706668	0.01347944	ENSG00000161395
Concentration_of_Very_Large_HDL_Particles	89	rs199441	17	44773783	1.908666e-06	0.0009103959	0.03869133	ENSG00000120071
Concentration_of_Very_Large_HDL_Particles	90	rs7208129	17	49964029	0.0005517209	0.0545379	0.04800114	ENSG00000154975
Concentration_of_Very_Large_HDL_Particles	91	rs4308	17	61559625	1.678474e-05	0.005040486	0.003767898	ENSG00000159640
Concentration_of_Very_Large_HDL_Particles	92	rs75016991	17	67424508	0.0003664896	0.04221318	0.03628839	ENSG00000154265
Concentration_of_Very_Large_HDL_Particles	93	rs149604798	18	9536251	0.0002903287	0.0363687	0.03100403	ENSG00000017797
Concentration_of_Very_Large_HDL_Particles	94	rs13381096	18	50949402	2.832673e-05	0.007493918	0.01105175	ENSG00000187323
Concentration_of_Very_Large_HDL_Particles	95	rs77679524	18	53115961	2.981167e-08	3.538898e-05	0.001636213	ENSG00000196628
Concentration_of_Very_Large_HDL_Particles	95	rs624244	18	53183396	1.705288e-05	0.005104426	0.008229748	ENSG00000196628
Concentration_of_Very_Large_HDL_Particles	95	rs72934600	18	53567855	2.00858e-08	2.557616e-05	0.02590113	ENSG00000196628
Concentration_of_Very_Large_HDL_Particles	96	rs8098230	18	72647280	0.0003522956	0.04117455	0.03534903	ENSG00000215421
Concentration_of_Very_Large_HDL_Particles	97	rs322125	19	11398882	8.285652e-06	0.002877183	0.01429441	ENSG00000105514
Concentration_of_Very_Large_HDL_Particles	98	rs2965185	19	19525792	8.332352e-10	2.020178e-06	2.096515e-05	ENSG00000167491
Concentration_of_Very_Large_HDL_Particles	99	rs485186	19	49207206	1.839891e-05	0.005410919	0.004050309	ENSG00000176909
Concentration_of_Very_Large_HDL_Particles	100	rs1965104	19	50140649	0.0005594512	0.05501308	0.04785363	ENSG00000126456
Concentration_of_Very_Large_HDL_Particles	101	rs13044413	20	33020957	7.895514e-05	0.01551772	0.01219175	ENSG00000078747
Concentration_of_Very_Large_HDL_Particles	102	rs7268941	20	43675392	2.359706e-05	0.006539473	0.004910267	ENSG00000101109
Concentration_of_Very_Large_HDL_Particles	103	rs4578918	20	44721656	6.855242e-05	0.01404624	0.04572039	ENSG00000101017
Concentration_of_Very_Large_HDL_Particles	104	rs5758265	22	41617897	1.194984e-07	0.0001110239	0.04617243	ENSG00000196236
Concentration_of_Very_Large_HDL_Particles	105	rs134867	22	42651221	9.683595e-07	0.0005153126	0.01418619	ENSG00000205702
Concentration_of_Very_Large_VLDL_Particles	1	rs12410656	1	27397604	0.0004368584	0.04715862	0.02914346	ENSG00000142733
Concentration_of_Very_Large_VLDL_Particles	2	rs13374459	1	39571211	0.0003611834	0.04182875	0.02562606	ENSG00000127603
Concentration_of_Very_Large_VLDL_Particles	3	rs3856224	1	91223871	0.0002363131	0.03186242	0.02846893	ENSG00000143032
Concentration_of_Very_Large_VLDL_Particles	4	rs67781210	1	95620418	2.972774e-05	0.007765319	0.02908749	ENSG00000152078
Concentration_of_Very_Large_VLDL_Particles	5	rs2802525	1	98549810	1.871422e-11	3.731946e-07	0.0006830323	ENSG00000188641
Concentration_of_Very_Large_VLDL_Particles	6	rs12069773	1	98644542	0.0005084969	0.05175073	0.04812898	ENSG00000188641
Concentration_of_Very_Large_VLDL_Particles	7	rs78681982	1	150130096	1.274252e-05	0.004064784	0.009083393	ENSG00000163131
Concentration_of_Very_Large_VLDL_Particles	8	rs78444298	1	184672098	1.533897e-05	0.004703551	0.002282794	ENSG00000116406
Concentration_of_Very_Large_VLDL_Particles	9	rs3767502	1	201023098	0.0002343938	0.03170519	0.02065227	ENSG00000081248
Concentration_of_Very_Large_VLDL_Particles	10	rs3903399	1	205041542	0.0002810336	0.03562092	0.02155734	ENSG00000184144
Concentration_of_Very_Large_VLDL_Particles	11	rs11807834	1	230272624	8.664121e-07	0.0004717011	0.0001964951	ENSG00000143641
Concentration_of_Very_Large_VLDL_Particles	12	rs2994330	1	243647208	0.0001400102	0.02287444	0.02484975	ENSG00000054282
Concentration_of_Very_Large_VLDL_Particles	13	rs3806517	2	27008442	0.000166305	0.02549613	0.01479588	ENSG00000115163
Concentration_of_Very_Large_VLDL_Particles	14	rs113256314	2	27501510	0.0002970184	0.03689292	0.02238942	ENSG00000138030
Concentration_of_Very_Large_VLDL_Particles	14	rs2272417	2	27706640	0.0004417783	0.04749267	0.029365	ENSG00000138002
Concentration_of_Very_Large_VLDL_Particles	14	rs72810505	2	28021658	2.917873e-05	0.007663489	0.003858772	ENSG00000158019
Concentration_of_Very_Large_VLDL_Particles	14	rs12474906	2	28033538	6.60137e-06	0.002410292	0.001119448	ENSG00000243147
Concentration_of_Very_Large_VLDL_Particles	15	rs12618630	2	37025076	0.0002141309	0.02996197	0.01778149	ENSG00000205221
Concentration_of_Very_Large_VLDL_Particles	16	rs1504	2	37066018	0.0003077769	0.03771106	0.02292461	ENSG00000115808
Concentration_of_Very_Large_VLDL_Particles	17	rs10865247	2	50715796	0.000298517	0.03700865	0.02246512	ENSG00000179915
Concentration_of_Very_Large_VLDL_Particles	18	rs9309197	2	50993896	0.0002801943	0.03555215	0.02151235	ENSG00000179915
Concentration_of_Very_Large_VLDL_Particles	19	rs17189680	2	54420705	0.0004388281	0.0472928	0.02923245	ENSG00000170634
Concentration_of_Very_Large_VLDL_Particles	20	rs2215966	2	59017244	0.000297432	0.03692492	0.02241035
Concentration_of_Very_Large_VLDL_Particles	21	rs112789204	2	59298158	0.0009524857	0.07564953	0.04862096
Concentration_of_Very_Large_VLDL_Particles	22	rs111445371	2	60344783	0.0001475274	0.02363435	0.03437536	ENSG00000119866
Concentration_of_Very_Large_VLDL_Particles	23	rs3811576	2	153282544	0.0006957473	0.06282058	0.04546514	ENSG00000115145
Concentration_of_Very_Large_VLDL_Particles	24	rs4141903	2	159249387	0.0004635893	0.04893012	0.03031833	ENSG00000153237
Concentration_of_Very_Large_VLDL_Particles	25	rs56304819	2	181330336	0.000691987	0.06261547	0.04009688	ENSG00000163510
Concentration_of_Very_Large_VLDL_Particles	26	rs55658871	2	198278571	3.431277e-10	9.657141e-07	0.02663358	ENSG00000152430
Concentration_of_Very_Large_VLDL_Particles	27	rs4500930	2	228985505	3.32047e-05	0.008408547	0.008139798	ENSG00000153820
Concentration_of_Very_Large_VLDL_Particles	28	rs160217	3	12130637	0.0001915239	0.02790236	0.01639435	ENSG00000157152
Concentration_of_Very_Large_VLDL_Particles	29	rs7612379	3	30004183	6.535707e-06	0.00239041	0.007121297	ENSG00000144642
Concentration_of_Very_Large_VLDL_Particles	30	rs73068054	3	36945794	1.021038e-05	0.003407849	0.004029455	ENSG00000093167
Concentration_of_Very_Large_VLDL_Particles	31	rs12497850	3	48748989	0.0008618271	0.07134534	0.0455929	ENSG00000177479
Concentration_of_Very_Large_VLDL_Particles	32	rs11709284	3	52559705	3.799669e-11	3.731946e-07	1.768313e-05	ENSG00000162267
Concentration_of_Very_Large_VLDL_Particles	32	rs71301816	3	53142071	6.756573e-07	0.0003912197	0.0001598935	ENSG00000163933
Concentration_of_Very_Large_VLDL_Particles	34	rs11707200	3	53243770	0.0003147269	0.03822451	0.02326048	ENSG00000055955
Concentration_of_Very_Large_VLDL_Particles	35	rs1997479	3	71398494	0.0001371256	0.02257195	0.01283917	ENSG00000114861
Concentration_of_Very_Large_VLDL_Particles	36	rs1403770	3	135678625	0.0005451175	0.0541261	0.03376976	ENSG00000073711
Concentration_of_Very_Large_VLDL_Particles	37	rs9865841	3	135876125	1.160326e-05	0.003783519	0.00181159	ENSG00000114054
Concentration_of_Very_Large_VLDL_Particles	38	rs114744971	3	142748221	5.425426e-05	0.01189055	0.01992602	ENSG00000163714
Concentration_of_Very_Large_VLDL_Particles	39	rs73170828	3	156807428	0.0005127381	0.05203444	0.03237861	ENSG00000163659
Concentration_of_Very_Large_VLDL_Particles	40	rs7619173	3	180996959	8.18725e-07	0.0004494329	0.02098622	ENSG00000114416
Concentration_of_Very_Large_VLDL_Particles	41	rs77943567	4	802144	0.0003020751	0.03728109	0.03758548	ENSG00000145214
Concentration_of_Very_Large_VLDL_Particles	42	rs9999502	4	34168541	6.037747e-05	0.01281454	0.0251262
Concentration_of_Very_Large_VLDL_Particles	43	rs10516785	4	87892659	0.0002757249	0.03518241	0.02127049	ENSG00000163633
Concentration_of_Very_Large_VLDL_Particles	44	rs34333163	4	103283117	1.424432e-09	3.062626e-06	0.0002298268	ENSG00000138821
Concentration_of_Very_Large_VLDL_Particles	45	rs57735351	4	104257154	0.0003469856	0.04077437	0.04351728	ENSG00000109323
Concentration_of_Very_Large_VLDL_Particles	46	rs11749157	5	22818620	1.157253e-05	0.003775728	0.01388279	ENSG00000154162
Concentration_of_Very_Large_VLDL_Particles	47	rs245494	5	57636145	0.0001415092	0.02302918	0.01314599	ENSG00000145632
Concentration_of_Very_Large_VLDL_Particles	48	rs1428080	5	67728508	0.0004148991	0.04562025	0.0281232	ENSG00000069020
Concentration_of_Very_Large_VLDL_Particles	49	rs12186968	5	90279903	1.346635e-05	0.004255085	0.01212081	ENSG00000113369
Concentration_of_Very_Large_VLDL_Particles	50	rs325502	5	104008133	0.0005377371	0.05366048	0.04814519
Concentration_of_Very_Large_VLDL_Particles	51	rs1995794	5	118751289	2.624858e-05	0.00708536	0.003541247	ENSG00000133835
Concentration_of_Very_Large_VLDL_Particles	52	rs12186884	5	140108670	1.562427e-05	0.004767025	0.002444579	ENSG00000120314
Concentration_of_Very_Large_VLDL_Particles	53	rs11739594	5	141709563	0.0005787708	0.05617229	0.03513066	ENSG00000187678
Concentration_of_Very_Large_VLDL_Particles	54	rs2174419	5	155912576	0.0002882987	0.03620778	0.02194123	ENSG00000170624
Concentration_of_Very_Large_VLDL_Particles	55	rs56776090	6	54974009	0.000710738	0.06362737	0.04021096	ENSG00000137252
Concentration_of_Very_Large_VLDL_Particles	56	rs217308	6	84369869	5.040729e-07	0.0003246478	0.013071	ENSG00000065609
Concentration_of_Very_Large_VLDL_Particles	57	rs7741380	6	85211340	0.0008697335	0.07173833	0.04848681	ENSG00000135318
Concentration_of_Very_Large_VLDL_Particles	58	rs2388334	6	98591622	0.0008858858	0.07253019	0.04810215
Concentration_of_Very_Large_VLDL_Particles	59	rs2764264	6	108934461	0.0002351071	0.03176378	0.01900349	ENSG00000118689
Concentration_of_Very_Large_VLDL_Particles	60	rs12197087	6	109254961	0.0002769361	0.0352832	0.02133641	ENSG00000118690
Concentration_of_Very_Large_VLDL_Particles	61	rs9487653	6	111822689	2.066429e-06	0.0009714227	0.0006733843	ENSG00000056972
Concentration_of_Very_Large_VLDL_Particles	62	rs12524396	6	140238780	4.929146e-05	0.01108541	0.03398822
Concentration_of_Very_Large_VLDL_Particles	63	rs73060317	7	21520212	0.0001711966	0.02599018	0.01512408	ENSG00000105866
Concentration_of_Very_Large_VLDL_Particles	64	rs2721786	7	24670765	7.202441e-06	0.002583611	0.002113869	ENSG00000105926
Concentration_of_Very_Large_VLDL_Particles	65	rs11496034	7	44390062	0.0002105288	0.02963487	0.01755965	ENSG00000015676
Concentration_of_Very_Large_VLDL_Particles	65	rs217364	7	44617154	1.948257e-05	0.00564868	0.00277799	ENSG00000158604
Concentration_of_Very_Large_VLDL_Particles	66	rs2976933	8	8254875	0.0001062606	0.01910579	0.01059104	ENSG00000275342
Concentration_of_Very_Large_VLDL_Particles	66	rs13253870	8	8391140	0.0002994978	0.03708407	0.02251446	ENSG00000253958
Concentration_of_Very_Large_VLDL_Particles	66	rs11998591	8	10002754	6.574031e-06	0.002402038	0.001115219	ENSG00000175806
Concentration_of_Very_Large_VLDL_Particles	66	rs57737477	8	10180328	2.994105e-05	0.007804379	0.003936153	ENSG00000175806
Concentration_of_Very_Large_VLDL_Particles	67	rs141766299	8	13676779	0.0001490684	0.02378533	0.01478469	ENSG00000164741
Concentration_of_Very_Large_VLDL_Particles	68	rs34761945	8	19778142	0.0001594432	0.02477802	0.019728	ENSG00000175445
Concentration_of_Very_Large_VLDL_Particles	69	rs12546328	8	59354676	0.0005656163	0.05538699	0.03460836	ENSG00000215114
Concentration_of_Very_Large_VLDL_Particles	70	rs1149466	8	64589506	3.265306e-05	0.008303653	0.004214589	ENSG00000137563
Concentration_of_Very_Large_VLDL_Particles	71	rs17715679	8	116565162	0.0002268422	0.0310738	0.01853555	ENSG00000104447
Concentration_of_Very_Large_VLDL_Particles	72	rs2737205	8	116610180	0.0006865464	0.06231674	0.03930379	ENSG00000104447
Concentration_of_Very_Large_VLDL_Particles	73	rs2627014	9	84327424	0.0004150417	0.0456305	0.02812999	ENSG00000196781
Concentration_of_Very_Large_VLDL_Particles	74	rs12555047	9	96186490	0.0003616755	0.04186455	0.02825467	ENSG00000188938
Concentration_of_Very_Large_VLDL_Particles	75	rs7910623	10	33865952	0.0008296179	0.06970624	0.04443977	ENSG00000099250
Concentration_of_Very_Large_VLDL_Particles	76	rs2777497	10	34051838	0.000257498	0.03360983	0.02024178	ENSG00000099250
Concentration_of_Very_Large_VLDL_Particles	77	rs1255496	10	65393613	0.0001160758	0.02026494	0.01132833	ENSG00000165476
Concentration_of_Very_Large_VLDL_Particles	78	rs4745777	10	77240548	0.0008705231	0.07177738	0.04589685	ENSG00000148655
Concentration_of_Very_Large_VLDL_Particles	79	rs10740451	10	77464314	0.0004948102	0.05087419	0.03263497	ENSG00000148655
Concentration_of_Very_Large_VLDL_Particles	80	rs118079769	10	103418325	0.0004171792	0.04578373	0.02823161	ENSG00000107829
Concentration_of_Very_Large_VLDL_Particles	81	rs2496024	10	106636596	1.478645e-05	0.004577191	0.007676061	ENSG00000156395
Concentration_of_Very_Large_VLDL_Particles	82	rs879048	11	27638934	3.414881e-05	0.00858409	0.005940363	ENSG00000205213
Concentration_of_Very_Large_VLDL_Particles	83	rs1765142	11	30378559	4.610782e-05	0.01060381	0.005546562	ENSG00000152219
Concentration_of_Very_Large_VLDL_Particles	84	rs1365563	11	38992888	0.0004010075	0.04460444	0.0274495
Concentration_of_Very_Large_VLDL_Particles	85	rs11038791	11	46179754	0.0004575235	0.04853726	0.03005778	ENSG00000121671
Concentration_of_Very_Large_VLDL_Particles	86	rs7131201	11	46281835	0.000942049	0.0751754	0.04828741	ENSG00000157613
Concentration_of_Very_Large_VLDL_Particles	87	rs7123635	11	46987704	1.233245e-05	0.003962561	0.001901827	ENSG00000149179
Concentration_of_Very_Large_VLDL_Particles	88	rs2186762	11	117386067	0.0007140585	0.06380378	0.04033306	ENSG00000149577
Concentration_of_Very_Large_VLDL_Particles	89	rs11603590	11	134500536	0.0001682779	0.02569712	0.04969603	ENSG00000109956
Concentration_of_Very_Large_VLDL_Particles	90	rs7398676	12	53630558	0.0001285687	0.02163572	0.03424865	ENSG00000135476
Concentration_of_Very_Large_VLDL_Particles	91	rs487722	12	57824165	2.988101e-06	0.001307601	0.0005639077	ENSG00000123329
Concentration_of_Very_Large_VLDL_Particles	92	rs7305798	12	81373098	0.0009678953	0.07634016	0.04940647	ENSG00000111058
Concentration_of_Very_Large_VLDL_Particles	93	rs28637922	12	110819139	6.190897e-06	0.002289374	0.03536502	ENSG00000111231
Concentration_of_Very_Large_VLDL_Particles	94	rs7976422	12	122636556	0.0007756315	0.06693418	0.04249981	ENSG00000158113
Concentration_of_Very_Large_VLDL_Particles	95	rs7398014	12	122943980	0.00038651	0.04361063	0.03499406	ENSG00000111011
Concentration_of_Very_Large_VLDL_Particles	96	rs73230058	12	123593899	0.0001789976	0.0267496	0.01562856	ENSG00000150967
Concentration_of_Very_Large_VLDL_Particles	96	rs2102949	12	123676763	2.536971e-11	3.731946e-07	1.766563e-05	ENSG00000051825
Concentration_of_Very_Large_VLDL_Particles	98	rs12310367	12	124486678	4.250535e-07	0.0002919017	0.0001094608	ENSG00000119242
Concentration_of_Very_Large_VLDL_Particles	99	rs1006100	12	124810968	0.0004994887	0.0511549	0.04378479	ENSG00000196498
Concentration_of_Very_Large_VLDL_Particles	100	rs2709235	13	23956140	0.0001507895	0.02395213	0.02222501	ENSG00000151835
Concentration_of_Very_Large_VLDL_Particles	101	rs9576481	13	38802461	4.267242e-05	0.01004532	0.02103594	ENSG00000120686
Concentration_of_Very_Large_VLDL_Particles	102	rs2137412	13	56774644	0.0005139997	0.05211839	0.03925793
Concentration_of_Very_Large_VLDL_Particles	103	rs9569820	13	58702746	1.350046e-05	0.004263798	0.01358927	ENSG00000118946
Concentration_of_Very_Large_VLDL_Particles	104	rs1414154	13	80168006	0.0007264763	0.06445629	0.0407847	ENSG00000139746
Concentration_of_Very_Large_VLDL_Particles	105	rs2526886	14	71359064	3.22173e-05	0.008219533	0.004166619	ENSG00000100731
Concentration_of_Very_Large_VLDL_Particles	106	rs8030169	15	44013177	4.207043e-05	0.009942839	0.005156969	ENSG00000166762
Concentration_of_Very_Large_VLDL_Particles	107	rs7163748	15	57896311	0.0002430273	0.03240258	0.02127585	ENSG00000263155
Concentration_of_Very_Large_VLDL_Particles	108	rs144378790	15	73687743	0.0002724533	0.03490795	0.02109095	ENSG00000067141
Concentration_of_Very_Large_VLDL_Particles	109	rs35292095	15	78042758	0.0001846756	0.02728181	0.01598211	ENSG00000169783
Concentration_of_Very_Large_VLDL_Particles	110	rs4778882	15	79382019	0.0004825843	0.05012793	0.03119951	ENSG00000058335
Concentration_of_Very_Large_VLDL_Particles	111	rs11636679	15	98278294	0.0001611354	0.02495795	0.04078719	ENSG00000140450
Concentration_of_Very_Large_VLDL_Particles	112	rs4788209	16	30013266	2.769048e-11	3.731946e-07	1.096409e-05	ENSG00000169592
Concentration_of_Very_Large_VLDL_Particles	113	rs933561	16	49874676	0.0004076101	0.04509157	0.04325527	ENSG00000102935
Concentration_of_Very_Large_VLDL_Particles	114	rs8044995	16	68189340	2.719305e-05	0.00727847	0.003647308	ENSG00000132600
Concentration_of_Very_Large_VLDL_Particles	115	rs11641316	16	69285837	0.0002104724	0.0296297	0.01755615	ENSG00000168807
Concentration_of_Very_Large_VLDL_Particles	116	rs2955382	17	17947710	2.58549e-05	0.007002805	0.003495905	ENSG00000175662
Concentration_of_Very_Large_VLDL_Particles	117	rs11263770	17	34896877	4.948714e-05	0.01111399	0.005847269	ENSG00000277161
Concentration_of_Very_Large_VLDL_Particles	118	rs2526011	17	42288128	0.0001890936	0.02768471	0.03777115	ENSG00000108312
Concentration_of_Very_Large_VLDL_Particles	119	rs55938136	17	43798360	4.281067e-07	0.000293272	0.02453387	ENSG00000186868
Concentration_of_Very_Large_VLDL_Particles	119	rs886249	17	43946291	2.706336e-06	0.001209481	0.008988947	ENSG00000186868
Concentration_of_Very_Large_VLDL_Particles	120	rs35929648	17	47002543	8.444883e-05	0.01631654	0.008884252	ENSG00000159202
Concentration_of_Very_Large_VLDL_Particles	121	rs8069918	17	74374536	0.0001934279	0.02807095	0.01650634	ENSG00000161542
Concentration_of_Very_Large_VLDL_Particles	123	rs72926954	18	53070168	8.863282e-05	0.01688659	0.009227569	ENSG00000196628
Concentration_of_Very_Large_VLDL_Particles	124	rs4800933	18	53429841	2.164663e-06	0.001010485	0.04352531	ENSG00000196628
Concentration_of_Very_Large_VLDL_Particles	125	rs57070985	19	4969053	1.512531e-06	0.0007533615	0.0003136398	ENSG00000127663
Concentration_of_Very_Large_VLDL_Particles	126	rs439151	19	11404370	1.520684e-05	0.004673751	0.009751956	ENSG00000105514
Concentration_of_Very_Large_VLDL_Particles	127	rs8103241	19	13122612	0.0003217397	0.03878824	0.04028677	ENSG00000179262
Concentration_of_Very_Large_VLDL_Particles	128	rs3764567	19	19440066	6.840169e-11	3.731946e-07	5.694818e-08	ENSG00000129933
Concentration_of_Very_Large_VLDL_Particles	129	rs4805579	19	31052274	4.182153e-06	0.001699611	0.01246901	ENSG00000198597
Concentration_of_Very_Large_VLDL_Particles	130	rs838144	19	49250239	1.223231e-05	0.003938609	0.001889755	ENSG00000176909
Concentration_of_Very_Large_VLDL_Particles	131	rs10414643	19	50097784	1.820135e-07	0.0001546609	0.0007394723	ENSG00000126464
Concentration_of_Very_Large_VLDL_Particles	132	rs1965104	19	50140649	0.0005594512	0.05501264	0.03435939	ENSG00000126456
Concentration_of_Very_Large_VLDL_Particles	133	rs12624640	20	32952125	0.0001067299	0.01916361	0.02940267	ENSG00000078747
Concentration_of_Very_Large_VLDL_Particles	134	rs6028561	20	38254587	8.563435e-05	0.01648088	0.03179922	ENSG00000101452
Concentration_of_Very_Large_VLDL_Particles	135	rs2823021	21	16416811	0.0004274484	0.04650909	0.02871268	ENSG00000180530
Concentration_of_Very_Large_VLDL_Particles	135	rs2026847	21	16431762	0.0001814616	0.0269826	0.01578335	ENSG00000180530
Concentration_of_Very_Large_VLDL_Particles	136	rs4817999	21	40554355	0.0002178297	0.03029216	0.01804305	ENSG00000183527
Concentration_of_Very_Small_VLDL_Particles	1	rs12410656	1	27397604	0.0004368584	0.04714204	0.04199835	ENSG00000142733
Concentration_of_Very_Small_VLDL_Particles	2	rs2842198	1	43930738	3.136344e-06	0.001355506	0.02623769	ENSG00000066056
Concentration_of_Very_Small_VLDL_Particles	3	rs75716520	1	66396195	0.0004099957	0.04524794	0.04304583	ENSG00000213625
Concentration_of_Very_Small_VLDL_Particles	4	rs3856224	1	91223871	0.0002363131	0.0318455	0.02879172	ENSG00000143032
Concentration_of_Very_Small_VLDL_Particles	5	rs6661134	1	93010908	1.349933e-05	0.004262789	0.004215162	ENSG00000122484
Concentration_of_Very_Small_VLDL_Particles	6	rs4274102	1	98416157	3.995881e-15	3.769063e-07	0.02716399	ENSG00000188641
Concentration_of_Very_Small_VLDL_Particles	7	rs11102213	1	109221612	0.0003419544	0.04037131	0.03618179	ENSG00000162639
Concentration_of_Very_Small_VLDL_Particles	8	rs547353	1	175788318	3.940682e-05	0.009475176	0.04705657	ENSG00000116147
Concentration_of_Very_Small_VLDL_Particles	9	rs78444298	1	184672098	1.533897e-05	0.004702997	0.004608	ENSG00000116406
Concentration_of_Very_Small_VLDL_Particles	10	rs2808476	1	200298150	5.622729e-05	0.01219094	0.01126447	ENSG00000162702
Concentration_of_Very_Small_VLDL_Particles	11	rs77674430	1	224517064	0.0002610299	0.03390533	0.030618	ENSG00000143786
Concentration_of_Very_Small_VLDL_Particles	12	rs34686340	2	24241950	0.000249911	0.03292374	0.02976753	ENSG00000186453
Concentration_of_Very_Small_VLDL_Particles	13	rs11692379	2	27018869	0.0002440059	0.03246289	0.02966856	ENSG00000115163
Concentration_of_Very_Small_VLDL_Particles	14	rs74919537	2	27519590	0.0005048351	0.0514898	0.04640751	ENSG00000138030
Concentration_of_Very_Small_VLDL_Particles	14	rs2272417	2	27706640	0.0004417783	0.04747629	0.04228652	ENSG00000138002
Concentration_of_Very_Small_VLDL_Particles	14	rs12474906	2	28033538	6.60137e-06	0.002409568	0.002507794	ENSG00000243147
Concentration_of_Very_Small_VLDL_Particles	15	rs9309197	2	50993896	0.0002801943	0.03553376	0.03219472	ENSG00000179915
Concentration_of_Very_Small_VLDL_Particles	16	rs4428007	2	62724102	0.0002795119	0.03547772	0.04426388	ENSG00000186889
Concentration_of_Very_Small_VLDL_Particles	17	rs4852780	2	71620111	0.0003994726	0.0444719	0.04147532	ENSG00000075292
Concentration_of_Very_Small_VLDL_Particles	18	rs13387858	2	139356500	3.57343e-05	0.008863945	0.03142111	ENSG00000144228
Concentration_of_Very_Small_VLDL_Particles	19	rs788001	2	198213720	5.359298e-09	8.583982e-06	0.005866105	ENSG00000065413
Concentration_of_Very_Small_VLDL_Particles	20	rs310760	3	12220535	0.0003853966	0.04351639	0.03887693	ENSG00000157150
Concentration_of_Very_Small_VLDL_Particles	21	rs11714248	3	36962588	5.636135e-05	0.01221151	0.01409325	ENSG00000093167
Concentration_of_Very_Small_VLDL_Particles	22	rs71299622	3	52917038	3.455059e-06	0.001467223	0.001537343	ENSG00000055955
Concentration_of_Very_Small_VLDL_Particles	23	rs62266065	3	117547059	9.909531e-07	0.0005244367	0.02536763	ENSG00000185565
Concentration_of_Very_Small_VLDL_Particles	24	rs2999049	3	127878817	9.710227e-05	0.01795537	0.01621618	ENSG00000132394
Concentration_of_Very_Small_VLDL_Particles	25	rs9845457	3	135914476	8.105912e-08	8.035495e-05	5.947253e-05	ENSG00000114054
Concentration_of_Very_Small_VLDL_Particles	26	rs10516785	4	87892659	0.0002757249	0.03516417	0.03170327	ENSG00000163633
Concentration_of_Very_Small_VLDL_Particles	27	rs2696051	4	185604780	0.0001694707	0.02580396	0.04967856	ENSG00000151725
Concentration_of_Very_Small_VLDL_Particles	28	rs37537	5	57614022	0.0004454242	0.04772159	0.04249801	ENSG00000145632
Concentration_of_Very_Small_VLDL_Particles	29	rs12109048	5	74598434	2.147426e-05	0.006095188	0.005835933	ENSG00000152359
Concentration_of_Very_Small_VLDL_Particles	30	rs10478422	5	118747441	3.819276e-05	0.009279658	0.01105903	ENSG00000145779
Concentration_of_Very_Small_VLDL_Particles	31	rs2302104	5	140047600	4.953603e-05	0.01111294	0.01191351	ENSG00000120314
Concentration_of_Very_Small_VLDL_Particles	32	rs2174419	5	155912576	0.0002882987	0.03618914	0.03258692	ENSG00000170624
Concentration_of_Very_Small_VLDL_Particles	33	rs72921210	6	69856206	0.0003914379	0.04392542	0.03922744	ENSG00000135298
Concentration_of_Very_Small_VLDL_Particles	34	rs12213673	6	111544839	3.98467e-05	0.009545396	0.009422036	ENSG00000173214
Concentration_of_Very_Small_VLDL_Particles	35	rs9398738	6	123912911	0.0001073325	0.01922989	0.02265038	ENSG00000186439
Concentration_of_Very_Small_VLDL_Particles	36	rs12668354	7	21531891	9.101528e-06	0.003113364	0.003177566	ENSG00000105866
Concentration_of_Very_Small_VLDL_Particles	37	rs2529091	7	24654082	1.820971e-05	0.005375628	0.008010398	ENSG00000105926
Concentration_of_Very_Small_VLDL_Particles	38	rs10262162	7	44389625	0.0002157581	0.03009173	0.02762864	ENSG00000015676
Concentration_of_Very_Small_VLDL_Particles	38	rs6656	7	44606098	8.308838e-06	0.002888402	0.00297052	ENSG00000158604
Concentration_of_Very_Small_VLDL_Particles	39	rs12705093	7	100477445	0.0001676209	0.02561705	0.02316911	ENSG00000087077
Concentration_of_Very_Small_VLDL_Particles	40	rs12546328	8	59354676	0.0005656163	0.05537426	0.04911192	ENSG00000215114
Concentration_of_Very_Small_VLDL_Particles	41	rs800895	8	116436385	0.0001972219	0.02838657	0.0256623	ENSG00000104447
Concentration_of_Very_Small_VLDL_Particles	41	rs2694031	8	116859945	2.248724e-05	0.006315297	0.006027159	ENSG00000104447
Concentration_of_Very_Small_VLDL_Particles	41	rs7014419	8	117014143	0.0001504211	0.02390476	0.03683393	ENSG00000104447
Concentration_of_Very_Small_VLDL_Particles	42	rs34116890	9	130583174	3.979501e-05	0.009536425	0.01520902	ENSG00000136877
Concentration_of_Very_Small_VLDL_Particles	43	rs77926044	9	136265048	0.0002813482	0.03562822	0.03210334	ENSG00000175164
Concentration_of_Very_Small_VLDL_Particles	44	rs11030300	11	28392940	9.65528e-05	0.01788846	0.04496949	ENSG00000121621
Concentration_of_Very_Small_VLDL_Particles	45	rs2291444	11	47179143	3.372705e-05	0.00850274	0.01027485	ENSG00000149179
Concentration_of_Very_Small_VLDL_Particles	46	rs578001	11	63792977	1.041744e-05	0.003465938	0.003499651	ENSG00000110583
Concentration_of_Very_Small_VLDL_Particles	47	rs1806689	12	45937867	0.0004263157	0.04641293	0.04136974	ENSG00000189079
Concentration_of_Very_Small_VLDL_Particles	48	rs2004283	12	50593859	5.092427e-05	0.01133494	0.01292316	ENSG00000139624
Concentration_of_Very_Small_VLDL_Particles	49	rs2649999	12	121380544	4.653879e-05	0.01066345	0.009907239	ENSG00000157895
Concentration_of_Very_Small_VLDL_Particles	49	rs7965349	12	121471931	0.0003218917	0.03878129	0.03481925	ENSG00000135114
Concentration_of_Very_Small_VLDL_Particles	50	rs12310367	12	124486678	4.250535e-07	0.0002921513	0.0002716896	ENSG00000119242
Concentration_of_Very_Small_VLDL_Particles	51	rs8546	12	124809027	0.0004268349	0.04644926	0.04140106	ENSG00000196498
Concentration_of_Very_Small_VLDL_Particles	52	rs722599	14	75327443	8.767616e-05	0.01675146	0.01517559	ENSG00000198208
Concentration_of_Very_Small_VLDL_Particles	53	rs8030169	15	44013177	4.207043e-05	0.009936492	0.009248246	ENSG00000166762
Concentration_of_Very_Small_VLDL_Particles	54	rs11854184	15	49293194	2.06937e-05	0.00591838	0.04448681	ENSG00000138593
Concentration_of_Very_Small_VLDL_Particles	55	rs10152878	15	57873518	0.000286004	0.03600546	0.03242857	ENSG00000137878
Concentration_of_Very_Small_VLDL_Particles	56	rs12911961	15	58985867	9.310964e-06	0.00316953	0.003229258	ENSG00000137845
Concentration_of_Very_Small_VLDL_Particles	57	rs12900331	15	59431762	2.335051e-05	0.006495185	0.006183442	ENSG00000157450
Concentration_of_Very_Small_VLDL_Particles	58	rs79217743	15	75117912	9.031469e-05	0.01710103	0.01547774	ENSG00000140474
Concentration_of_Very_Small_VLDL_Particles	59	rs62037701	16	12103741	0.0003400567	0.04022496	0.03605638	ENSG00000234719
Concentration_of_Very_Small_VLDL_Particles	60	rs61593058	16	68384496	1.334566e-05	0.004223342	0.00417996	ENSG00000132600
Concentration_of_Very_Small_VLDL_Particles	61	rs11641316	16	69285837	0.0002104724	0.02961371	0.04272953	ENSG00000168807
Concentration_of_Very_Small_VLDL_Particles	62	rs75329497	16	72052299	3.217182e-05	0.008207775	0.007692955	ENSG00000257017
Concentration_of_Very_Small_VLDL_Particles	63	rs8059821	16	89675068	9.254488e-05	0.01738862	0.01572632	ENSG00000131165
Concentration_of_Very_Small_VLDL_Particles	64	rs7426	17	5288983	4.229113e-05	0.009974174	0.009282405	ENSG00000108559
Concentration_of_Very_Small_VLDL_Particles	65	rs75016991	17	67424508	0.0003664896	0.04219354	0.03774333	ENSG00000154265
Concentration_of_Very_Small_VLDL_Particles	66	rs8089268	18	5016279	4.344927e-05	0.01016874	0.04013806	ENSG00000231824
Concentration_of_Very_Small_VLDL_Particles	67	rs1821075	18	50760660	0.0002617775	0.03397107	0.04227147	ENSG00000187323
Concentration_of_Very_Small_VLDL_Particles	68	rs322128	19	11402416	4.986809e-06	0.001937575	0.0020289	ENSG00000105514
Concentration_of_Very_Small_VLDL_Particles	69	rs2965185	19	19525792	8.332352e-10	2.017433e-06	6.9564e-07	ENSG00000167491
Concentration_of_Very_Small_VLDL_Particles	69	rs34755166	19	19665581	3.605276e-05	0.00891938	0.008331719	ENSG00000105726
Concentration_of_Very_Small_VLDL_Particles	70	rs838144	19	49250239	1.223231e-05	0.003937787	0.003924464	ENSG00000176909
Concentration_of_Very_Small_VLDL_Particles	71	rs442972	21	40534757	0.0001197344	0.02066365	0.01862824	ENSG00000183527
Concentration_of_Very_Small_VLDL_Particles	72	rs5758152	22	41382163	5.58724e-06	0.002121518	0.002217121	ENSG00000196236
Concentration_of_VLDL_Particles	1	rs12410656	1	27397604	0.0004368584	0.04712502	0.0407905	ENSG00000142733
Concentration_of_VLDL_Particles	2	rs2842198	1	43930738	3.136344e-06	0.001354024	0.03460284	ENSG00000066056
Concentration_of_VLDL_Particles	3	rs3856224	1	91223871	0.0002363131	0.03183091	0.02732016	ENSG00000143032
Concentration_of_VLDL_Particles	4	rs6661134	1	93010908	1.349933e-05	0.004252456	0.003166186	ENSG00000122484
Concentration_of_VLDL_Particles	5	rs2802525	1	98549810	1.871422e-11	3.709401e-07	0.002260487	ENSG00000188641
Concentration_of_VLDL_Particles	6	rs11102213	1	109221612	0.0003419544	0.04035689	0.03487159	ENSG00000162639
Concentration_of_VLDL_Particles	7	rs75812264	1	166591810	0.0004968101	0.05096143	0.04433854	ENSG00000143157
Concentration_of_VLDL_Particles	8	rs78444298	1	184672098	1.533897e-05	0.004691563	0.00350196	ENSG00000116406
Concentration_of_VLDL_Particles	9	rs2808476	1	200298150	5.622729e-05	0.01217777	0.01807972	ENSG00000162702
Concentration_of_VLDL_Particles	10	rs3903399	1	205041542	0.0002810336	0.03558842	0.03068438	ENSG00000184144
Concentration_of_VLDL_Particles	11	rs11807834	1	230272624	8.664121e-07	0.0004707864	0.003661885	ENSG00000143641
Concentration_of_VLDL_Particles	12	rs3806517	2	27008442	0.000166305	0.0254678	0.02144666	ENSG00000115163
Concentration_of_VLDL_Particles	13	rs113256314	2	27501510	0.0002970184	0.03686009	0.03180514	ENSG00000138030
Concentration_of_VLDL_Particles	13	rs2272417	2	27706640	0.0004417783	0.04745912	0.041083	ENSG00000138002
Concentration_of_VLDL_Particles	13	rs72810512	2	28024398	2.952333e-05	0.007711829	0.0191205	ENSG00000158019
Concentration_of_VLDL_Particles	13	rs12474906	2	28033538	6.60137e-06	0.002404591	0.001762671	ENSG00000243147
Concentration_of_VLDL_Particles	14	rs12618630	2	37025076	0.0002141309	0.02993098	0.02556073	ENSG00000205221
Concentration_of_VLDL_Particles	15	rs9309197	2	50993896	0.0002801943	0.03551966	0.03062378	ENSG00000179915
Concentration_of_VLDL_Particles	16	rs17008755	2	61604429	0.00026588	0.03431422	0.03760481	ENSG00000162929
Concentration_of_VLDL_Particles	17	rs4428007	2	62724102	0.0002795119	0.03546361	0.03057438	ENSG00000186889
Concentration_of_VLDL_Particles	18	rs13387858	2	139356500	3.57343e-05	0.008850942	0.04044826	ENSG00000144228
Concentration_of_VLDL_Particles	19	rs922807	2	155820549	0.0004622945	0.04881332	0.0422686	ENSG00000162989
Concentration_of_VLDL_Particles	20	rs56067932	2	198401610	1.992857e-09	3.987578e-06	0.00805548	ENSG00000152430
Concentration_of_VLDL_Particles	21	rs12470248	2	199693084	0.0001283769	0.02159107	0.03668439	ENSG00000119042
Concentration_of_VLDL_Particles	22	rs36191868	2	228999054	0.0001194089	0.02061413	0.0169217	ENSG00000153820
Concentration_of_VLDL_Particles	23	rs160217	3	12130637	0.0001915239	0.02787226	0.02365853	ENSG00000157152
Concentration_of_VLDL_Particles	24	rs4425211	3	36951898	4.126148e-05	0.009784153	0.007599341	ENSG00000093167
Concentration_of_VLDL_Particles	25	rs57615517	3	52322417	1.728428e-07	0.0001483902	0.005954717	ENSG00000168268
Concentration_of_VLDL_Particles	26	rs71301816	3	53142071	6.756573e-07	0.0003903961	0.000249359	ENSG00000163933
Concentration_of_VLDL_Particles	27	rs1997479	3	71398494	0.0001371256	0.0225475	0.01871446	ENSG00000114861
Concentration_of_VLDL_Particles	28	rs73168401	3	117664242	0.0004231969	0.0461772	0.03996069	ENSG00000185565
Concentration_of_VLDL_Particles	29	rs9845457	3	135914476	8.105912e-08	8.03997e-05	3.799764e-05	ENSG00000114054
Concentration_of_VLDL_Particles	30	rs114744971	3	142748221	5.425426e-05	0.01186932	0.01335931	ENSG00000163714
Concentration_of_VLDL_Particles	31	rs73170828	3	156807428	0.0005127381	0.05200166	0.04505885	ENSG00000163659
Concentration_of_VLDL_Particles	32	rs77943567	4	802144	0.0003020751	0.03724816	0.03214715	ENSG00000145214
Concentration_of_VLDL_Particles	33	rs10516785	4	87892659	0.0002757249	0.03515002	0.03029801	ENSG00000163633
Concentration_of_VLDL_Particles	34	rs11738207	5	22985084	9.041102e-06	0.003089597	0.04481022	ENSG00000154162
Concentration_of_VLDL_Particles	35	rs245494	5	57636145	0.0001415092	0.02300401	0.01914436	ENSG00000145632
Concentration_of_VLDL_Particles	36	rs77899875	5	74571577	2.898269e-05	0.007610981	0.008348158	ENSG00000176928
Concentration_of_VLDL_Particles	37	rs1995794	5	118751289	2.624858e-05	0.007070312	0.005354992	ENSG00000133835
Concentration_of_VLDL_Particles	38	rs10041787	5	137419494	0.0005266632	0.05291725	0.047022	ENSG00000112981
Concentration_of_VLDL_Particles	39	rs113598701	5	140110242	1.50965e-05	0.004636798	0.003460082	ENSG00000120314
Concentration_of_VLDL_Particles	40	rs2174419	5	155912576	0.0002882987	0.03617513	0.03120146	ENSG00000170624
Concentration_of_VLDL_Particles	41	rs9487653	6	111822689	2.066429e-06	0.0009702801	0.001213224	ENSG00000056972
Concentration_of_VLDL_Particles	42	rs74428361	7	6277609	0.0003729489	0.04263781	0.03686479	ENSG00000178397
Concentration_of_VLDL_Particles	43	rs12668354	7	21531891	9.101528e-06	0.003105992	0.002300437	ENSG00000105866
Concentration_of_VLDL_Particles	44	rs2711091	7	24622086	7.628071e-06	0.002690807	0.002029384	ENSG00000105926
Concentration_of_VLDL_Particles	45	rs10257749	7	44388619	4.28247e-05	0.01005196	0.009110115	ENSG00000015676
Concentration_of_VLDL_Particles	46	rs6656	7	44606098	8.308838e-06	0.002881717	0.002131919	ENSG00000158604
Concentration_of_VLDL_Particles	47	rs1878561	8	8092405	5.539748e-05	0.01204938	0.01138388	ENSG00000104626
Concentration_of_VLDL_Particles	48	rs12546328	8	59354676	0.0005656163	0.05535534	0.04799018	ENSG00000215114
Concentration_of_VLDL_Particles	49	rs800895	8	116436385	0.0001972219	0.02837153	0.02411782	ENSG00000104447
Concentration_of_VLDL_Particles	49	rs702770	8	116853988	2.592222e-05	0.007002042	0.00529992	ENSG00000104447
Concentration_of_VLDL_Particles	50	rs2627014	9	84327424	0.0004150417	0.0455967	0.03945247	ENSG00000196781
Concentration_of_VLDL_Particles	51	rs59326991	9	96235885	6.627791e-05	0.01368562	0.01440365	ENSG00000188938
Concentration_of_VLDL_Particles	52	rs1255496	10	65393613	0.0001160758	0.02024284	0.016587	ENSG00000165476
Concentration_of_VLDL_Particles	53	rs10740451	10	77464314	0.0004948102	0.05084109	0.0440439	ENSG00000148655
Concentration_of_VLDL_Particles	54	rs2273654	10	102689217	0.0002852207	0.03592838	0.04662091	ENSG00000055950
Concentration_of_VLDL_Particles	55	rs1765142	11	30378559	4.610782e-05	0.01058396	0.008287456	ENSG00000152219
Concentration_of_VLDL_Particles	56	rs11039076	11	47087340	1.563521e-05	0.00475731	0.003737644	ENSG00000149179
Concentration_of_VLDL_Particles	57	rs11231606	11	63614221	0.0001068639	0.0191584	0.01560942	ENSG00000072518
Concentration_of_VLDL_Particles	58	rs1806689	12	45937867	0.0004263157	0.04639625	0.04941339	ENSG00000189079
Concentration_of_VLDL_Particles	59	rs487722	12	57824165	2.988101e-06	0.001306121	0.0009034733	ENSG00000123329
Concentration_of_VLDL_Particles	60	rs2649999	12	121380544	4.653879e-05	0.01065096	0.008345104	ENSG00000157895
Concentration_of_VLDL_Particles	60	rs7965349	12	121471931	0.0003218917	0.0387674	0.03348261	ENSG00000135114
Concentration_of_VLDL_Particles	61	rs1553179	12	122831073	0.0001755807	0.02639211	0.02744165	ENSG00000111011
Concentration_of_VLDL_Particles	62	rs11060344	12	123329101	0.0004568277	0.04845844	0.0419579	ENSG00000150967
Concentration_of_VLDL_Particles	63	rs1790099	12	123656533	1.377404e-06	0.000696334	0.0105121	ENSG00000051825
Concentration_of_VLDL_Particles	64	rs12310367	12	124486678	4.250535e-07	0.0002912898	0.0001660228	ENSG00000119242
Concentration_of_VLDL_Particles	65	rs8546	12	124809027	0.0004268349	0.04643256	0.04018426	ENSG00000196498
Concentration_of_VLDL_Particles	66	rs55707505	14	75362552	0.0004715694	0.04940592	0.0461317	ENSG00000198208
Concentration_of_VLDL_Particles	67	rs8030169	15	44013177	4.207043e-05	0.009923985	0.007719646	ENSG00000166762
Concentration_of_VLDL_Particles	68	rs34933034	15	75079474	0.0001291435	0.02167745	0.01789512	ENSG00000140474
Concentration_of_VLDL_Particles	69	rs35292095	15	78042758	0.0001846756	0.02725216	0.0230881	ENSG00000169783
Concentration_of_VLDL_Particles	70	rs3814883	16	29994922	9.236995e-12	3.709401e-07	0.02552936	ENSG00000169592
Concentration_of_VLDL_Particles	71	rs61593058	16	68384496	1.334566e-05	0.004213108	0.003136097	ENSG00000132600
Concentration_of_VLDL_Particles	72	rs8049057	16	69210661	7.124635e-05	0.01443881	0.01174925	ENSG00000168807
Concentration_of_VLDL_Particles	73	rs75329497	16	72052299	3.217182e-05	0.008194302	0.02122356	ENSG00000257017
Concentration_of_VLDL_Particles	74	rs9303272	17	2152306	3.796621e-05	0.009229754	0.0220116	ENSG00000167720
Concentration_of_VLDL_Particles	75	rs7426	17	5288983	4.229113e-05	0.009961668	0.007752067	ENSG00000108559
Concentration_of_VLDL_Particles	76	rs2955360	17	17974887	0.0001672623	0.02556555	0.02153658	ENSG00000175662
Concentration_of_VLDL_Particles	77	rs2285640	17	34951204	7.248379e-05	0.01461822	0.01169461	ENSG00000278259
Concentration_of_VLDL_Particles	78	rs886249	17	43946291	2.706336e-06	0.001208136	0.03293918	ENSG00000186868
Concentration_of_VLDL_Particles	79	rs75016991	17	67424508	0.0003664896	0.04217852	0.03646343	ENSG00000154265
Concentration_of_VLDL_Particles	80	rs12455861	18	5014748	2.419589e-05	0.006651588	0.03278141	ENSG00000231824
Concentration_of_VLDL_Particles	81	rs356877	18	26301542	0.0005896759	0.05677871	0.0492343	ENSG00000170558
Concentration_of_VLDL_Particles	82	rs4940246	18	50717386	0.0001545219	0.02428025	0.02034621	ENSG00000187323
Concentration_of_VLDL_Particles	83	rs322128	19	11402416	4.986809e-06	0.001934337	0.00139073	ENSG00000105514
Concentration_of_VLDL_Particles	84	rs3764567	19	19440066	6.840169e-11	3.709401e-07	6.477989e-08	ENSG00000129933
Concentration_of_VLDL_Particles	85	rs838144	19	49250239	1.223231e-05	0.003928262	0.002919262	ENSG00000176909
Concentration_of_VLDL_Particles	86	rs10414643	19	50097784	1.820135e-07	0.000154573	0.007280339	ENSG00000126464
Concentration_of_VLDL_Particles	87	rs446127	20	62154391	0.000145611	0.02341854	0.03425077	ENSG00000125534
Concentration_of_VLDL_Particles	88	rs9636612	21	16396991	0.000480478	0.04996424	0.04327622	ENSG00000180530
Concentration_of_VLDL_Particles	89	rs442972	21	40534757	0.0001197344	0.02064983	0.01695388	ENSG00000183527
Concentration_of_VLDL_Particles	90	rs5758172	22	41401228	1.736258e-05	0.005171324	0.04886837	ENSG00000196236
Creatinine	1	rs2803329	1	1874581	0.0001516482	0.02402438	0.01680492	ENSG00000178821
Creatinine	2	rs3128334	1	2038662	0.0009482371	0.07545425	0.04814959	ENSG00000067606
Creatinine	3	rs2485652	1	44595410	0.0008035437	0.06833186	0.04481242	ENSG00000171872
Creatinine	4	rs1165223	1	55639076	0.0009027475	0.07333948	0.04656446	ENSG00000162402
Creatinine	5	rs3856224	1	91223871	0.0002363131	0.03186453	0.04676768	ENSG00000143032
Creatinine	6	rs6537741	1	113085175	0.0009374012	0.07495985	0.04777901	ENSG00000007341
Creatinine	7	rs72692873	1	150022827	7.121077e-07	0.0004065008	0.001793806	ENSG00000163131
Creatinine	7	rs3118124	1	150166675	0.0008268198	0.06956021	0.0437317	ENSG00000266472
Creatinine	8	rs7533758	1	163606974	1.322126e-05	0.004183677	0.02285177	ENSG00000143248
Creatinine	9	rs78444298	1	184672098	1.533897e-05	0.004695085	0.00216818	ENSG00000116406
Creatinine	10	rs2306714	1	207224992	0.0001328329	0.02209745	0.01165398	ENSG00000123836
Creatinine	11	rs11122316	1	230237103	2.908542e-05	0.00763525	0.01911729	ENSG00000143641
Creatinine	12	rs6429422	1	243472801	1.996722e-05	0.005739045	0.002691585	ENSG00000054282
Creatinine	13	rs4493211	2	28039472	1.556951e-05	0.004746434	0.002193403	ENSG00000243147
Creatinine	14	rs354225	2	54923766	1.197046e-05	0.00386728	0.001763338	ENSG00000115306
Creatinine	15	rs6546857	2	73837955	1.306515e-07	0.0001194635	3.653906e-05	ENSG00000124356
Creatinine	16	rs13027938	2	197057997	0.000782126	0.06725	0.04200845	ENSG00000081320
Creatinine	17	rs12472359	2	198587865	4.278294e-07	0.0002937003	0.02693105	ENSG00000152430
Creatinine	18	rs13029936	2	208465544	0.0007544295	0.06588601	0.04100557	ENSG00000144401
Creatinine	18	rs57591036	2	208512382	7.69738e-05	0.01525075	0.01347031	ENSG00000144401
Creatinine	19	rs4672641	2	213124298	9.706471e-06	0.003266572	0.002959026	ENSG00000178568
Creatinine	20	rs16856877	2	217927499	0.0007310161	0.06469332	0.04012863	ENSG00000118245
Creatinine	21	rs10211596	2	233699415	0.0009284768	0.07454835	0.04747057	ENSG00000204120
Creatinine	21	rs2292724	2	233749678	1.932853e-07	0.0001624024	0.001180722	ENSG00000204120
Creatinine	22	rs160217	3	12130637	0.0001915239	0.02789804	0.01521674	ENSG00000157152
Creatinine	23	rs2624847	3	50174197	1.673098e-05	0.005025915	0.007847909	ENSG00000187492
Creatinine	24	rs1133415	3	52575831	4.333672e-07	0.000296157	0.0001764653	ENSG00000168268
Creatinine	25	rs9879045	3	64001925	5.933082e-08	6.249362e-05	0.002107203	ENSG00000163634
Creatinine	26	rs62250976	3	69835405	0.0009105634	0.07371031	0.04684242	ENSG00000187098
Creatinine	27	rs12486667	3	78351238	0.0001942918	0.02814298	0.01536743
Creatinine	28	rs1965185	3	135472793	0.0002480188	0.03279819	0.04879286	ENSG00000073711
Creatinine	29	rs711977	3	136227387	2.16099e-07	0.0001774208	0.003446777	ENSG00000114054
Creatinine	30	rs9861927	3	161216480	0.0003151345	0.03826054	0.02182297	ENSG00000196542
Creatinine	31	rs1905501	3	176758477	0.0006340887	0.05931187	0.03617188	ENSG00000177565
Creatinine	32	rs9831938	3	185785996	0.0002790393	0.03546223	0.0200413	ENSG00000244405
Creatinine	33	rs28660352	4	1312920	0.000223126	0.03075564	0.01703255	ENSG00000163945
Creatinine	34	rs28797855	4	30567625	0.0007264763	0.06445764	0.03995534	ENSG00000169851
Creatinine	35	rs7679463	4	77351710	0.0007186179	0.06404618	0.03965281	ENSG00000118804
Creatinine	36	rs1605621	4	101675796	0.000416182	0.04572022	0.03712669	ENSG00000164035
Creatinine	37	rs150899	4	103689069	9.198862e-05	0.0173093	0.008890547	ENSG00000109323
Creatinine	37	rs6822783	4	104284924	5.61405e-05	0.0121709	0.006131014	ENSG00000109323
Creatinine	38	rs11932563	4	143891881	9.594963e-06	0.003238132	0.01626905	ENSG00000109452
Creatinine	39	rs68178937	5	40218637	0.0004139481	0.04555969	0.04922889	ENSG00000153071
Creatinine	40	rs2900119	5	107205967	0.000845562	0.07052441	0.04445442	ENSG00000145743
Creatinine	41	rs6899133	5	126390962	8.305201e-05	0.01610395	0.008230866	ENSG00000173926
Creatinine	42	rs12186792	5	135036669	8.335183e-05	0.01614645	0.01413172	ENSG00000145839
Creatinine	43	rs68016529	5	169598672	0.0005341712	0.05343944	0.03210131	ENSG00000168269
Creatinine	44	rs2545803	5	176960647	0.0007020031	0.06316122	0.03900214	ENSG00000146067
Creatinine	45	rs719316	6	16672760	0.0007995137	0.06811558	0.04264887	ENSG00000124788
Creatinine	46	rs4236039	6	25734470	1.047415e-06	0.0005513523	0.003397702	ENSG00000124564
Creatinine	47	rs79306700	6	43234901	2.52179e-05	0.006856107	0.00325683	ENSG00000112667
Creatinine	48	rs72942509	6	108925956	0.0002999105	0.03712151	0.02109776	ENSG00000118689
Creatinine	49	rs2153960	6	108988184	1.652628e-05	0.004976309	0.002308238	ENSG00000118689
Creatinine	50	rs1022092	6	111427286	0.0003794773	0.04313548	0.02502564	ENSG00000112394
Creatinine	51	rs988749	6	131159488	0.0005387167	0.05372873	0.03226373	ENSG00000079819
Creatinine	52	rs139088028	7	2493067	4.57756e-05	0.01053864	0.0251907	ENSG00000136213
Creatinine	53	rs67114130	7	113485007	0.000843971	0.0704434	0.04439369	ENSG00000154415
Creatinine	54	rs1878561	8	8092405	5.539748e-05	0.0120559	0.006068661	ENSG00000104626
Creatinine	54	rs2952172	8	10130696	0.0001350467	0.02233788	0.01437992	ENSG00000175806
Creatinine	55	rs56058270	8	38102123	1.214479e-05	0.003909677	0.02697017	ENSG00000147535
Creatinine	56	rs3750228	8	70980738	0.0002606024	0.03388978	0.01904013	ENSG00000147596
Creatinine	57	rs4434662	8	89391354	2.27958e-05	0.006371417	0.02084004	ENSG00000156103
Creatinine	58	rs4874099	8	144875535	0.0001018094	0.01852959	0.0456402	ENSG00000185189
Creatinine	59	rs332177	10	28907150	0.0004599337	0.04870154	0.02879262	ENSG00000095787
Creatinine	60	rs17125278	10	91402877	0.0001426308	0.02313265	0.03794456	ENSG00000152782
Creatinine	61	rs1163087	10	105043289	0.000176112	0.02646598	0.01813909	ENSG00000173915
Creatinine	62	rs11024149	11	17097866	3.63176e-05	0.00895823	0.03357669	ENSG00000070081
Creatinine	63	rs7947147	11	28425239	0.000124848	0.0212075	0.04418836	ENSG00000121621
Creatinine	64	rs2786257	11	30340725	0.0003676661	0.0423039	0.04786101	ENSG00000152219
Creatinine	65	rs61704455	11	46281148	0.000201511	0.02878793	0.01576932	ENSG00000157613
Creatinine	66	rs2956981	11	57501182	2.790265e-06	0.001239076	0.04300628	ENSG00000149131
Creatinine	67	rs34007146	11	65477954	1.247764e-05	0.003988958	0.003146455	ENSG00000172922
Creatinine	68	rs1534798	12	23215342	0.0006969996	0.0628906	0.03880317	ENSG00000139163
Creatinine	69	rs1806689	12	45937867	0.0004263157	0.04643773	0.03682588	ENSG00000189079
Creatinine	70	rs836176	12	50491630	8.757753e-05	0.01672973	0.008573348	ENSG00000139624
Creatinine	71	rs324015	12	57490100	1.669582e-08	2.209291e-05	0.01329971	ENSG00000166888
Creatinine	72	rs6581124	12	57545756	0.0008721019	0.07185383	0.04545089	ENSG00000166888
Creatinine	72	rs487722	12	57824165	2.988101e-06	0.001306908	0.000544246	ENSG00000123329
Creatinine	73	rs7976889	12	110857694	3.84543e-10	1.081868e-06	0.001661643	ENSG00000111229
Creatinine	74	rs665585	12	121319474	0.0008807724	0.07227939	0.04576987	ENSG00000157837
Creatinine	75	rs7976422	12	122636556	0.0007756315	0.06693455	0.04177651	ENSG00000158113
Creatinine	76	rs12303671	12	124492610	5.385891e-07	0.0003389418	0.0001858666	ENSG00000119242
Creatinine	77	rs56408817	13	44471983	4.741417e-05	0.01079199	0.02840159	ENSG00000151773
Creatinine	78	rs61966936	13	96991223	0.0005086324	0.05176687	0.03089285	ENSG00000102595
Creatinine	79	rs72677850	14	50849397	0.0006315234	0.0591585	0.03605912	ENSG00000100490
Creatinine	80	rs60000744	14	59877304	0.0007215156	0.06419842	0.03976475	ENSG00000126790
Creatinine	81	rs8033846	15	44035363	1.278873e-07	0.0001173509	0.01098752	ENSG00000167004
Creatinine	82	rs4775794	15	49290575	0.0004070371	0.04505754	0.02630567	ENSG00000140285
Creatinine	83	rs8031672	15	76700553	3.737206e-05	0.009137337	0.00446949	ENSG00000140374
Creatinine	84	rs8028808	15	77967416	6.813964e-05	0.01398039	0.01697777	ENSG00000169783
Creatinine	85	rs57708073	15	79066653	0.0002055502	0.02917119	0.01601537	ENSG00000136378
Creatinine	86	rs28371837	15	83383187	0.0003165092	0.0383636	0.02454693	ENSG00000103723
Creatinine	87	rs8037423	15	85355494	1.104678e-05	0.003631815	0.001650518	ENSG00000197696
Creatinine	88	rs56360307	15	98282110	0.0001927361	0.02800574	0.04819847	ENSG00000140450
Creatinine	89	rs3809624	16	30102802	9.236635e-07	0.0004969607	0.0004418077	ENSG00000169592
Creatinine	90	rs12932628	16	89632725	5.229489e-05	0.01155845	0.005798931	ENSG00000167526
Creatinine	90	rs455527	16	89644001	0.0003271003	0.03922924	0.02245806	ENSG00000178773
Creatinine	90	rs154665	16	89690688	9.449511e-07	0.0005059118	0.0002057165	ENSG00000167523
Creatinine	91	rs7209734	17	19988543	8.157746e-05	0.01589267	0.01005556	ENSG00000170298
Creatinine	92	rs62064224	17	30635115	0.0003585722	0.04164521	0.02711925	ENSG00000108671
Creatinine	93	rs35989249	17	34884149	0.0003697228	0.0424506	0.02457547	ENSG00000278259
Creatinine	94	rs12453682	17	37770005	9.010489e-05	0.01706527	0.008756992	ENSG00000161395
Creatinine	95	rs77243715	17	43232014	0.0004172741	0.04579838	0.02681128	ENSG00000172992
Creatinine	96	rs62092397	18	52720948	0.0001183006	0.02050034	0.02862054	ENSG00000166510
Creatinine	97	rs184332798	18	53373610	7.783094e-09	1.163473e-05	0.008233264	ENSG00000196628
Creatinine	98	rs11081573	18	77699893	0.0002236816	0.03080367	0.02937806	ENSG00000226742
Creatinine	99	rs6142101	20	32697845	0.0009582715	0.07590706	0.048489	ENSG00000125977
Creatinine	99	rs55670307	20	33720494	6.14209e-05	0.01294676	0.006551706	ENSG00000088298
Creatinine	100	rs6017444	20	43528521	6.82673e-05	0.01399989	0.03198952	ENSG00000166913
Creatinine	101	rs910671	20	43601921	0.0006785753	0.06187712	0.04783015	ENSG00000101109
Creatinine	102	rs2251854	21	35056247	3.7617e-05	0.009178218	0.03856417	ENSG00000205726
Creatinine	103	rs175197	22	20165632	0.0003606911	0.04180017	0.02414793	ENSG00000128191
Creatinine	104	rs28360657	22	30827451	0.000703669	0.06325089	0.03906807	ENSG00000187860
Creatinine	105	rs132584	22	39991070	3.31054e-05	0.008378711	0.03539693	ENSG00000128268
Creatinine	106	rs6002625	22	42517689	4.297755e-09	7.305851e-06	0.002163506	ENSG00000183172
Creatinine	107	rs138850	22	50193337	3.156996e-05	0.008082854	0.0457559	ENSG00000184164
Degree_of_Unsaturation	1	rs4233033	1	2368232	4.701222e-06	0.001856969	0.02116623	ENSG00000149527
Degree_of_Unsaturation	2	rs301798	1	8488565	1.860513e-06	0.0008931718	0.04510427	ENSG00000142599
Degree_of_Unsaturation	3	rs13374459	1	39571211	0.0003611834	0.04181421	0.02544577	ENSG00000127603
Degree_of_Unsaturation	4	rs10218712	1	41832297	1.701005e-05	0.005095257	0.02860305	ENSG00000204060
Degree_of_Unsaturation	5	rs67781210	1	95620418	2.972774e-05	0.007755928	0.03581822	ENSG00000152078
Degree_of_Unsaturation	6	rs9787217	1	97112259	0.0001897887	0.02772653	0.0167192	ENSG00000117569
Degree_of_Unsaturation	7	rs1938570	1	98461954	4.341779e-13	3.740606e-07	0.02362953	ENSG00000188641
Degree_of_Unsaturation	8	rs10858055	1	115359213	0.0001110631	0.0196695	0.01021713	ENSG00000009307
Degree_of_Unsaturation	9	rs72698892	1	150486988	7.156549e-05	0.01449218	0.00887695	ENSG00000163131
Degree_of_Unsaturation	10	rs6701341	1	153974621	0.0004088034	0.04516522	0.02848701	ENSG00000143578
Degree_of_Unsaturation	11	rs9633348	1	190030783	0.0006701593	0.06139018	0.03977098	ENSG00000162670
Degree_of_Unsaturation	12	rs11807834	1	230272624	8.664121e-07	0.0004716811	0.01984257	ENSG00000143641
Degree_of_Unsaturation	13	rs3006926	1	243655452	6.089284e-06	0.002260371	0.0105048	ENSG00000054282
Degree_of_Unsaturation	14	rs10193722	2	22439514	0.0001335297	0.02216807	0.0125039
Degree_of_Unsaturation	15	rs113256314	2	27501510	0.0002970184	0.03687631	0.02196767	ENSG00000138030
Degree_of_Unsaturation	15	rs2272417	2	27706640	0.0004417783	0.04747923	0.02951623	ENSG00000138002
Degree_of_Unsaturation	15	rs12714223	2	27963330	9.240589e-05	0.01736236	0.01246103	ENSG00000243147
Degree_of_Unsaturation	16	rs1504	2	37066018	0.0003077769	0.03769487	0.02958371	ENSG00000115808
Degree_of_Unsaturation	17	rs11692733	2	40321684	0.0001318178	0.02198077	0.04339955	ENSG00000138050
Degree_of_Unsaturation	18	rs17045755	2	54497417	0.0006323788	0.05919325	0.03809287	ENSG00000170634
Degree_of_Unsaturation	19	rs2215966	2	59017244	0.000297432	0.03690832	0.03141436
Degree_of_Unsaturation	20	rs6545777	2	60339957	0.0001974513	0.02840096	0.02029608	ENSG00000119866
Degree_of_Unsaturation	21	rs13019671	2	170823198	0.0003368044	0.03997612	0.04126983	ENSG00000144357
Degree_of_Unsaturation	22	rs10497655	2	185462041	1.876539e-05	0.005491129	0.01181459	ENSG00000170396
Degree_of_Unsaturation	23	rs72913721	2	193859247	0.0004850539	0.05026686	0.03154173
Degree_of_Unsaturation	24	rs13415288	2	228971884	3.662595e-05	0.009011092	0.006266151	ENSG00000153820
Degree_of_Unsaturation	25	rs6765484	3	50041313	9.177981e-05	0.01728222	0.01399276	ENSG00000004534
Degree_of_Unsaturation	26	rs11709284	3	52559705	3.799669e-11	3.740606e-07	8.952072e-06	ENSG00000162267
Degree_of_Unsaturation	27	rs9862925	3	70480493	9.455424e-05	0.01763329	0.04779041	ENSG00000242120
Degree_of_Unsaturation	28	rs71298370	3	71164965	0.0002263439	0.03101176	0.01787545	ENSG00000114861
Degree_of_Unsaturation	29	rs1997479	3	71398494	0.0001371256	0.02255381	0.01521386	ENSG00000114861
Degree_of_Unsaturation	30	rs62244860	3	71547590	1.98227e-06	0.0009373677	0.03071346	ENSG00000114861
Degree_of_Unsaturation	31	rs13145415	4	30823157	1.084403e-06	0.0005687078	0.0360791	ENSG00000169851
Degree_of_Unsaturation	32	rs10516786	4	87892341	0.0003514038	0.04109222	0.02493408	ENSG00000172493
Degree_of_Unsaturation	33	rs77955054	4	102020946	0.0002405218	0.03218374	0.02842479	ENSG00000138814
Degree_of_Unsaturation	33	rs35225200	4	103146888	3.986523e-15	3.740606e-07	6.038504e-07	ENSG00000138821
Degree_of_Unsaturation	34	rs4698921	4	105414222	7.112751e-05	0.01442821	0.007125554	ENSG00000168772
Degree_of_Unsaturation	35	rs658912	5	81612479	0.0009105634	0.07370397	0.04922341	ENSG00000152348
Degree_of_Unsaturation	36	rs801171	5	140115303	2.025452e-05	0.005810071	0.04725433	ENSG00000213523
Degree_of_Unsaturation	37	rs11739594	5	141709563	0.0005787708	0.05615914	0.03586184	ENSG00000187678
Degree_of_Unsaturation	38	rs2098668	5	153630547	0.0005935894	0.05702269	0.03649611	ENSG00000164574
Degree_of_Unsaturation	39	rs2388334	6	98591622	0.0008858858	0.07252136	0.04831069
Degree_of_Unsaturation	40	rs314265	6	105390567	0.0007182037	0.06401156	0.04177331	ENSG00000187772
Degree_of_Unsaturation	41	rs113896069	6	113072507	0.0001849671	0.02728803	0.02522474	ENSG00000196591
Degree_of_Unsaturation	42	rs314294	7	100366917	5.32752e-06	0.002042819	0.005313112	ENSG00000087077
Degree_of_Unsaturation	43	rs17150950	8	9881009	4.098808e-05	0.009742243	0.004520696	ENSG00000175806
Degree_of_Unsaturation	43	rs11249992	8	10220412	0.000381809	0.0432749	0.026481	ENSG00000175806
Degree_of_Unsaturation	44	rs890235	8	64716469	0.0004600264	0.0486866	0.03039351
Degree_of_Unsaturation	45	rs1180647	8	116472478	0.0003495687	0.04095451	0.02483648	ENSG00000104447
Degree_of_Unsaturation	46	rs800578	8	116869477	0.0001194089	0.02061972	0.03201738	ENSG00000104447
Degree_of_Unsaturation	47	rs2027005	9	82275591	0.0001220714	0.02090893	0.01099506	ENSG00000106829
Degree_of_Unsaturation	48	rs7856158	9	114951172	0.000276041	0.03519127	0.04865129	ENSG00000119471
Degree_of_Unsaturation	49	rs7864769	9	128736041	0.0003214356	0.03874767	0.02327244	ENSG00000167081
Degree_of_Unsaturation	50	rs7910623	10	33865952	0.0008296179	0.06969677	0.04613075	ENSG00000099250
Degree_of_Unsaturation	51	rs3864807	10	64070219	0.0004273068	0.04648573	0.04317301	ENSG00000138311
Degree_of_Unsaturation	52	rs1255496	10	65393613	0.0001160758	0.02024844	0.0105805	ENSG00000165476
Degree_of_Unsaturation	53	rs1829469	11	27730556	0.0001479593	0.02365762	0.0340132	ENSG00000205213
Degree_of_Unsaturation	54	rs6484367	11	28387459	1.826232e-05	0.005381592	0.002304427	ENSG00000121621
Degree_of_Unsaturation	54	rs11030382	11	28604477	4.280216e-06	0.001730246	0.03070561	ENSG00000121621
Degree_of_Unsaturation	55	rs1222220	11	30343925	0.0002348877	0.0317265	0.01837966	ENSG00000152219
Degree_of_Unsaturation	56	rs7130281	11	46051166	0.0001068639	0.01916403	0.009899871	ENSG00000121671
Degree_of_Unsaturation	57	rs11606709	11	46730522	8.048507e-05	0.01573416	0.008595388	ENSG00000180210
Degree_of_Unsaturation	58	rs78771845	11	49444353	0.000163545	0.02519065	0.04588151	ENSG00000086205
Degree_of_Unsaturation	59	rs10750859	11	57119552	0.0003610849	0.04180704	0.02544069	ENSG00000134802
Degree_of_Unsaturation	60	rs12365829	11	57238476	0.000530778	0.05320233	0.0336901	ENSG00000149131
Degree_of_Unsaturation	61	rs12805732	11	61448384	0.0002896525	0.03629859	0.02156685	ENSG00000124920
Degree_of_Unsaturation	62	rs2004649	11	65380916	0.0002264547	0.0310212	0.01788211	ENSG00000173327
Degree_of_Unsaturation	63	rs56016006	11	66745286	0.0001062606	0.01908978	0.01357377	ENSG00000173621
Degree_of_Unsaturation	64	rs150527451	11	68817897	0.0008156038	0.06896347	0.04556481	ENSG00000162341
Degree_of_Unsaturation	65	rs1458086	11	81098785	3.601189e-06	0.001515247	0.02899169
Degree_of_Unsaturation	66	rs7301566	12	50581647	0.0001416963	0.02302978	0.02185811	ENSG00000139624
Degree_of_Unsaturation	67	rs2649999	12	121380544	4.653879e-05	0.01065713	0.008830655	ENSG00000157895
Degree_of_Unsaturation	68	rs1727319	12	123701353	3.807332e-11	3.740606e-07	0.01965223	ENSG00000051825
Degree_of_Unsaturation	69	rs7301953	12	124405871	1.058837e-05	0.003509822	0.002014844	ENSG00000119242
Degree_of_Unsaturation	70	rs73193591	13	56216369	0.0002520153	0.03309639	0.01934518
Degree_of_Unsaturation	71	rs4886037	13	58461764	1.823076e-05	0.00537462	0.002301131	ENSG00000118946
Degree_of_Unsaturation	72	rs9601217	13	79933932	2.763849e-05	0.007358513	0.02103328	ENSG00000139746
Degree_of_Unsaturation	73	rs722599	14	75327443	8.767616e-05	0.01674299	0.008445096	ENSG00000198208
Degree_of_Unsaturation	74	rs542036	15	43541139	0.0007202741	0.06412055	0.04185655	ENSG00000104055
Degree_of_Unsaturation	75	rs8039513	15	47873773	0.0005594512	0.05499946	0.03501008	ENSG00000137872
Degree_of_Unsaturation	76	rs2062248	15	64672319	0.0002128382	0.02982497	0.01713835	ENSG00000103671
Degree_of_Unsaturation	77	rs2887799	16	30163833	9.12921e-05	0.01721941	0.008724212	ENSG00000102882
Degree_of_Unsaturation	78	rs36009475	16	49856060	0.0009113441	0.07374086	0.04925187	ENSG00000102935
Degree_of_Unsaturation	79	rs12149899	16	63708396	1.190477e-05	0.003853582	0.04316163
Degree_of_Unsaturation	80	rs2863973	16	68409435	3.258054e-05	0.008279463	0.005609772	ENSG00000132600
Degree_of_Unsaturation	81	rs3759982	16	69140747	0.0009203098	0.07416224	0.04957708	ENSG00000141076
Degree_of_Unsaturation	82	rs17609347	16	72532362	0.000175994	0.0264407	0.01930655	ENSG00000257017
Degree_of_Unsaturation	83	rs3102373	16	89398622	0.0003983204	0.04439032	0.02727182	ENSG00000197912
Degree_of_Unsaturation	84	rs11078398	17	17697099	3.266212e-05	0.008295097	0.04617059	ENSG00000072310
Degree_of_Unsaturation	85	rs62072499	17	18126037	0.0007527924	0.06579238	0.04313357	ENSG00000171916
Degree_of_Unsaturation	86	rs11263770	17	34896877	4.948714e-05	0.01109962	0.008430122	ENSG00000277161
Degree_of_Unsaturation	87	rs3764351	17	37824339	0.0007252369	0.06438052	0.04205513	ENSG00000161395
Degree_of_Unsaturation	88	rs55938136	17	43798360	4.281067e-07	0.0002933425	0.0001004153	ENSG00000186868
Degree_of_Unsaturation	88	rs11653258	17	44017725	0.0007503351	0.06566859	0.04303902	ENSG00000186868
Degree_of_Unsaturation	88	rs62062288	17	44096553	8.732623e-08	8.589019e-05	2.776799e-05	ENSG00000120071
Degree_of_Unsaturation	89	rs35929648	17	47002543	8.444883e-05	0.01630087	0.008186077	ENSG00000159202
Degree_of_Unsaturation	90	rs17745279	17	53042743	0.0002205655	0.0305129	0.01752352	ENSG00000166260
Degree_of_Unsaturation	91	rs12940823	17	74460530	0.0002290535	0.03124132	0.02717959	ENSG00000129667
Degree_of_Unsaturation	92	rs7245004	18	50716945	1.11973e-05	0.003673853	0.03511643	ENSG00000187323
Degree_of_Unsaturation	93	rs624244	18	53183396	1.705288e-05	0.005105394	0.00757506	ENSG00000196628
Degree_of_Unsaturation	93	rs10401120	18	53192498	3.098211e-06	0.001343177	0.02388387	ENSG00000196628
Degree_of_Unsaturation	93	rs8098032	18	53239302	1.293281e-07	0.0001181585	0.003990592	ENSG00000196628
Degree_of_Unsaturation	94	rs2301799	19	2208859	0.0005078644	0.05169496	0.0468024	ENSG00000065000
Degree_of_Unsaturation	95	rs1982468	19	4953351	1.37567e-05	0.004322878	0.002423408	ENSG00000127663
Degree_of_Unsaturation	96	rs75375678	19	13460010	0.0008523154	0.07085855	0.0479775	ENSG00000104979
Degree_of_Unsaturation	97	rs769267	19	19446936	3.150824e-10	9.059085e-07	0.0002835109	ENSG00000129933
Degree_of_Unsaturation	98	rs838144	19	49250239	1.223231e-05	0.003933203	0.001633261	ENSG00000176909
Degree_of_Unsaturation	99	rs13041360	20	43684314	2.76574e-05	0.007362244	0.005842028	ENSG00000101109
Degree_of_Unsaturation	100	rs5757763	22	40065005	9.608609e-06	0.003243748	0.04532958	ENSG00000100346
Docosahexaenoic_Acid	1	rs4660192	1	41842350	0.0002374081	0.03196001	0.02545381	ENSG00000204060
Docosahexaenoic_Acid	2	rs151701	1	91522713	0.0005940238	0.05707321	0.04914586	ENSG00000122482
Docosahexaenoic_Acid	3	rs10494169	1	115363532	8.580438e-05	0.01650007	0.0127664	ENSG00000009307
Docosahexaenoic_Acid	4	rs1337732	1	199444406	0.000375973	0.04289917	0.03553908
Docosahexaenoic_Acid	5	rs113256314	2	27501510	0.0002970184	0.03690603	0.02998838	ENSG00000138030
Docosahexaenoic_Acid	5	rs2272417	2	27706640	0.0004417783	0.04750836	0.03990658	ENSG00000138002
Docosahexaenoic_Acid	5	rs12474906	2	28033538	6.60137e-06	0.002409379	0.001255931	ENSG00000243147
Docosahexaenoic_Acid	6	rs61152410	2	73129974	0.0001629434	0.02514848	0.01968497	ENSG00000003137
Docosahexaenoic_Acid	7	rs359885	2	185487473	0.0002188915	0.03039221	0.02399165	ENSG00000170396
Docosahexaenoic_Acid	8	rs13014947	2	193742999	7.168415e-05	0.01451986	0.01378351
Docosahexaenoic_Acid	9	rs2317018	2	236827263	0.00026588	0.03435742	0.02766317	ENSG00000157985
Docosahexaenoic_Acid	10	rs141536585	3	35270539	0.0003799634	0.04317681	0.04691263	ENSG00000172995
Docosahexaenoic_Acid	11	rs73078349	3	48688114	0.0004232442	0.0462299	0.03868463	ENSG00000173421
Docosahexaenoic_Acid	11	rs2624847	3	50174197	1.673098e-05	0.005032691	0.002888383	ENSG00000187492
Docosahexaenoic_Acid	12	rs3852063	3	52349204	1.53634e-07	0.0001355883	0.005022619	ENSG00000168268
Docosahexaenoic_Acid	13	rs6776188	3	105237157	0.0005154406	0.05222925	0.04443485	ENSG00000170017
Docosahexaenoic_Acid	14	rs9831938	3	185785996	0.0002790393	0.0354691	0.04266387	ENSG00000244405
Docosahexaenoic_Acid	15	rs16884163	4	30838176	9.848477e-06	0.003307263	0.02089656	ENSG00000169851
Docosahexaenoic_Acid	16	rs1562060	4	55253591	0.0004866529	0.05039414	0.04266481	ENSG00000134853
Docosahexaenoic_Acid	17	rs356224	4	90643623	0.0005983637	0.0573217	0.04938754	ENSG00000145335
Docosahexaenoic_Acid	18	rs77955054	4	102020946	0.0002405218	0.03221158	0.02568844	ENSG00000138814
Docosahexaenoic_Acid	18	rs13107325	4	103188709	4.375757e-17	3.718643e-07	6.108763e-08	ENSG00000138821
Docosahexaenoic_Acid	19	rs10013053	4	105400344	9.372411e-05	0.01754172	0.03632041	ENSG00000168772
Docosahexaenoic_Acid	20	rs34275957	4	188162445	0.0002854818	0.03599438	0.03171136
Docosahexaenoic_Acid	21	rs727303	5	44796285	0.0001596852	0.02480389	0.01888657	ENSG00000112996
Docosahexaenoic_Acid	22	rs2910823	5	59498175	0.00051769	0.0523779	0.04457942	ENSG00000113448
Docosahexaenoic_Acid	23	rs10055995	5	137698299	1.260621e-05	0.004025673	0.002235554	ENSG00000120733
Docosahexaenoic_Acid	24	rs2098668	5	153630547	0.0005935894	0.05704823	0.04912157	ENSG00000164574
Docosahexaenoic_Acid	25	rs13198474	6	25874423	4.90053e-18	3.718643e-07	0.008280179	ENSG00000186470
Docosahexaenoic_Acid	26	rs12113633	7	1932936	1.757534e-05	0.005231238	0.04778045
Docosahexaenoic_Acid	27	rs112688886	7	6029145	0.0002221249	0.03067532	0.0434978	ENSG00000136247
Docosahexaenoic_Acid	28	rs314370	7	100453208	0.000176053	0.0264686	0.02039236	ENSG00000087077
Docosahexaenoic_Acid	29	rs320682	7	137038092	0.0001192787	0.02062048	0.03019023	ENSG00000105894
Docosahexaenoic_Acid	30	rs28570266	8	10035827	4.929146e-05	0.01108146	0.007371055	ENSG00000175806
Docosahexaenoic_Acid	30	rs3088186	8	10226355	0.0001142356	0.02005344	0.03529626	ENSG00000175806
Docosahexaenoic_Acid	31	rs890235	8	64716469	0.0004600264	0.04871572	0.04106057
Docosahexaenoic_Acid	32	rs1180647	8	116472478	0.0003495687	0.04098423	0.03375712	ENSG00000104447
Docosahexaenoic_Acid	33	rs10156333	8	117055269	8.3102e-05	0.01612249	0.01135422	ENSG00000104447
Docosahexaenoic_Acid	34	rs11138316	9	82258983	9.806195e-05	0.01807555	0.0366463	ENSG00000106829
Docosahexaenoic_Acid	35	rs7864769	9	128736041	0.0003214356	0.03877777	0.03170387	ENSG00000167081
Docosahexaenoic_Acid	36	rs1255496	10	65393613	0.0001160758	0.02026321	0.01481334	ENSG00000165476
Docosahexaenoic_Acid	37	rs2273654	10	102689217	0.0002852207	0.03597332	0.02913742	ENSG00000055950
Docosahexaenoic_Acid	38	rs4923532	11	28401900	0.0003199648	0.03865715	0.04546215	ENSG00000121621
Docosahexaenoic_Acid	39	rs7130281	11	46051166	0.0001068639	0.01917784	0.03798703	ENSG00000121671
Docosahexaenoic_Acid	40	rs7940441	11	46939027	0.0002349974	0.03176296	0.02527004	ENSG00000149179
Docosahexaenoic_Acid	41	rs12805732	11	61448384	0.0002896525	0.03632814	0.02946114	ENSG00000124920
Docosahexaenoic_Acid	42	rs1253435	11	66773077	3.999305e-05	0.009574968	0.006168237	ENSG00000173621
Docosahexaenoic_Acid	43	rs1458086	11	81098785	3.601189e-06	0.001515921	0.005044761
Docosahexaenoic_Acid	44	rs2649999	12	121380544	4.653879e-05	0.01066734	0.007040411	ENSG00000157895
Docosahexaenoic_Acid	44	rs7965349	12	121471931	0.0003218917	0.03881506	0.03173857	ENSG00000135114
Docosahexaenoic_Acid	45	rs2806727	13	54273564	0.0001855497	0.02736487	0.03511026
Docosahexaenoic_Acid	46	rs73193591	13	56216369	0.0002520153	0.03312498	0.02653876
Docosahexaenoic_Acid	47	rs4886037	13	58461764	1.823076e-05	0.005378889	0.003120281	ENSG00000118946
Docosahexaenoic_Acid	48	rs139831879	14	30004028	0.0002969666	0.03690203	0.03149465	ENSG00000176165
Docosahexaenoic_Acid	49	rs722599	14	75327443	8.767616e-05	0.01675468	0.01186872	ENSG00000198208
Docosahexaenoic_Acid	50	rs2927085	15	43989530	3.440521e-06	0.001462562	0.001546749	ENSG00000166762
Docosahexaenoic_Acid	51	rs7163748	15	57896311	0.0002430273	0.03241165	0.02587503	ENSG00000263155
Docosahexaenoic_Acid	52	rs2011857	15	61368627	0.0003929807	0.04406267	0.03662179	ENSG00000069667
Docosahexaenoic_Acid	53	rs958025	15	78759348	3.660151e-10	1.026345e-06	0.005221878	ENSG00000136381
Docosahexaenoic_Acid	53	rs12593207	15	78987225	1.004534e-06	0.0005305673	0.0441291	ENSG00000136378
Docosahexaenoic_Acid	54	rs447361	16	4148240	0.000234284	0.03170426	0.02975028	ENSG00000162104
Docosahexaenoic_Acid	55	rs1108646	17	17751478	1.822024e-05	0.00537656	0.008291878	ENSG00000175662
Docosahexaenoic_Acid	56	rs9909009	17	19906503	0.0004578945	0.04857716	0.04344246	ENSG00000170298
Docosahexaenoic_Acid	57	rs2526011	17	42288128	0.0001890936	0.02768763	0.02149503	ENSG00000108312
Docosahexaenoic_Acid	58	rs77243715	17	43232014	0.0004172741	0.04580615	0.03827961	ENSG00000172992
Docosahexaenoic_Acid	59	rs55938136	17	43798360	4.281067e-07	0.0002937683	0.0001200157	ENSG00000186868
Docosahexaenoic_Acid	59	rs35909029	17	43851498	2.28554e-05	0.006391823	0.003810374	ENSG00000186868
Docosahexaenoic_Acid	59	rs7225002	17	44189067	8.70481e-09	1.283269e-05	7.457153e-06	ENSG00000120071
Docosahexaenoic_Acid	59	rs199497	17	44866602	3.197152e-05	0.008169672	0.005089731	ENSG00000120071
Docosahexaenoic_Acid	60	rs1973407	17	47040613	0.0001852001	0.02733271	0.02117398	ENSG00000159199
Docosahexaenoic_Acid	61	rs3764567	19	19440066	6.840169e-11	3.718643e-07	6.108763e-08	ENSG00000129933
Docosahexaenoic_Acid	62	rs838133	19	49259529	0.000123494	0.02107635	0.0155122	ENSG00000105538
Docosahexaenoic_Acid	63	rs6073593	20	43620581	6.475302e-05	0.01345996	0.0478517	ENSG00000101109
Docosahexaenoic_Acid	64	rs442972	21	40534757	0.0001197344	0.02067054	0.01516343	ENSG00000183527
Docosahexaenoic_Acid_to_Total_Fatty_Acids_percentage	1	rs3768320	1	40032239	0.0007384298	0.06507965	0.03936081	ENSG00000090621
Docosahexaenoic_Acid_to_Total_Fatty_Acids_percentage	2	rs10218712	1	41832297	1.701005e-05	0.005095624	0.004768409	ENSG00000204060
Docosahexaenoic_Acid_to_Total_Fatty_Acids_percentage	3	rs2486011	1	44381246	0.0005695706	0.05563197	0.03877266	ENSG00000117408
Docosahexaenoic_Acid_to_Total_Fatty_Acids_percentage	4	rs67781210	1	95620418	2.972774e-05	0.007758396	0.02414442	ENSG00000152078
Docosahexaenoic_Acid_to_Total_Fatty_Acids_percentage	5	rs2224086	1	115309590	2.053881e-06	0.0009658062	0.00165845	ENSG00000213281
Docosahexaenoic_Acid_to_Total_Fatty_Acids_percentage	6	rs1935879	1	190087121	0.0007182037	0.06402859	0.03858179	ENSG00000162670
Docosahexaenoic_Acid_to_Total_Fatty_Acids_percentage	7	rs4950984	1	205135434	0.0007646411	0.06639971	0.0403392	ENSG00000184144
Docosahexaenoic_Acid_to_Total_Fatty_Acids_percentage	8	rs2075865	1	207239176	0.0002796695	0.03551099	0.0313344	ENSG00000123836
Docosahexaenoic_Acid_to_Total_Fatty_Acids_percentage	9	rs3006922	1	243647354	4.640629e-05	0.01063954	0.0189118	ENSG00000054282
Docosahexaenoic_Acid_to_Total_Fatty_Acids_percentage	10	rs2272417	2	27706640	0.0004417783	0.04750008	0.02680614	ENSG00000138002
Docosahexaenoic_Acid_to_Total_Fatty_Acids_percentage	11	rs3850332	2	51002606	0.0003701631	0.04248046	0.02366837	ENSG00000179915
Docosahexaenoic_Acid_to_Total_Fatty_Acids_percentage	12	rs112789204	2	59298158	0.0009524857	0.07565322	0.04731391
Docosahexaenoic_Acid_to_Total_Fatty_Acids_percentage	13	rs1882358	2	170852045	0.0002598539	0.03381963	0.03540037	ENSG00000144357
Docosahexaenoic_Acid_to_Total_Fatty_Acids_percentage	14	rs62176209	2	185519428	2.411446e-06	0.001100552	0.007831296	ENSG00000170396
Docosahexaenoic_Acid_to_Total_Fatty_Acids_percentage	15	rs6434589	2	193869781	2.29943e-05	0.006416919	0.02713956
Docosahexaenoic_Acid_to_Total_Fatty_Acids_percentage	16	rs12620949	2	228977016	3.361015e-05	0.008476602	0.01144691	ENSG00000153820
Docosahexaenoic_Acid_to_Total_Fatty_Acids_percentage	17	rs7566858	2	236823155	0.0002337348	0.03164868	0.01635546	ENSG00000157985
Docosahexaenoic_Acid_to_Total_Fatty_Acids_percentage	18	rs13081028	3	52555316	6.653481e-11	3.741987e-07	0.01908385	ENSG00000162267
Docosahexaenoic_Acid_to_Total_Fatty_Acids_percentage	19	rs71298370	3	71164965	0.0002263439	0.03102835	0.03161094	ENSG00000114861
Docosahexaenoic_Acid_to_Total_Fatty_Acids_percentage	20	rs1997479	3	71398494	0.0001371256	0.02256112	0.01593618	ENSG00000114861
Docosahexaenoic_Acid_to_Total_Fatty_Acids_percentage	21	rs6776188	3	105237157	0.0005154406	0.05222204	0.03007776	ENSG00000170017
Docosahexaenoic_Acid_to_Total_Fatty_Acids_percentage	22	rs7644809	3	107564459	6.807955e-05	0.01397406	0.02574809	ENSG00000114455
Docosahexaenoic_Acid_to_Total_Fatty_Acids_percentage	23	rs1562060	4	55253591	0.0004866529	0.05038646	0.02879673	ENSG00000134853
Docosahexaenoic_Acid_to_Total_Fatty_Acids_percentage	24	rs17751427	4	87831092	0.0006802554	0.06197417	0.03705911	ENSG00000163633
Docosahexaenoic_Acid_to_Total_Fatty_Acids_percentage	25	rs35225200	4	103146888	3.986523e-15	3.741987e-07	0.0001426861	ENSG00000138821
Docosahexaenoic_Acid_to_Total_Fatty_Acids_percentage	26	rs653444	5	88049341	8.459103e-05	0.01632262	0.008498851	ENSG00000081189
Docosahexaenoic_Acid_to_Total_Fatty_Acids_percentage	27	rs2350640	5	137778981	3.414881e-05	0.00857598	0.04218466	ENSG00000132563
Docosahexaenoic_Acid_to_Total_Fatty_Acids_percentage	28	rs2098668	5	153630547	0.0005935894	0.0570424	0.03347829	ENSG00000164574
Docosahexaenoic_Acid_to_Total_Fatty_Acids_percentage	29	rs12204856	6	66276233	0.0003844278	0.04347497	0.02553563	ENSG00000188107
Docosahexaenoic_Acid_to_Total_Fatty_Acids_percentage	30	rs2388334	6	98591622	0.0008858858	0.07253463	0.04495609
Docosahexaenoic_Acid_to_Total_Fatty_Acids_percentage	31	rs113896069	6	113072507	0.0001849671	0.02730118	0.04817383	ENSG00000196591
Docosahexaenoic_Acid_to_Total_Fatty_Acids_percentage	32	rs6963853	7	1858725	0.0007703447	0.06668095	0.04326385	ENSG00000002822
Docosahexaenoic_Acid_to_Total_Fatty_Acids_percentage	33	rs6959900	7	24815573	0.0001741027	0.02626862	0.02860516	ENSG00000105928
Docosahexaenoic_Acid_to_Total_Fatty_Acids_percentage	34	rs217370	7	44615161	0.0001956721	0.02826091	0.01419383	ENSG00000158604
Docosahexaenoic_Acid_to_Total_Fatty_Acids_percentage	35	rs117419587	7	88869986	0.0006663635	0.06119331	0.03648036	ENSG00000182348
Docosahexaenoic_Acid_to_Total_Fatty_Acids_percentage	36	rs314370	7	100453208	0.000176053	0.02645864	0.04878286	ENSG00000087077
Docosahexaenoic_Acid_to_Total_Fatty_Acids_percentage	37	rs320708	7	137053704	1.585372e-05	0.00481168	0.04140106	ENSG00000105894
Docosahexaenoic_Acid_to_Total_Fatty_Acids_percentage	38	rs2975648	8	10135976	7.091941e-05	0.01439979	0.006394212	ENSG00000175806
Docosahexaenoic_Acid_to_Total_Fatty_Acids_percentage	39	rs890235	8	64716469	0.0004600264	0.0487077	0.02763897
Docosahexaenoic_Acid_to_Total_Fatty_Acids_percentage	40	rs10504860	8	89549970	3.208992e-05	0.008187298	0.03417389	ENSG00000156103
Docosahexaenoic_Acid_to_Total_Fatty_Acids_percentage	41	rs2737205	8	116610180	0.0006865464	0.06232256	0.03731733	ENSG00000104447
Docosahexaenoic_Acid_to_Total_Fatty_Acids_percentage	42	rs2027005	9	82275591	0.0001220714	0.02091405	0.04435634	ENSG00000106829
Docosahexaenoic_Acid_to_Total_Fatty_Acids_percentage	43	rs1592608	9	128742105	0.0005490642	0.05437989	0.03160002	ENSG00000167081
Docosahexaenoic_Acid_to_Total_Fatty_Acids_percentage	44	rs7910623	10	33865952	0.0008296179	0.06971136	0.04282154	ENSG00000099250
Docosahexaenoic_Acid_to_Total_Fatty_Acids_percentage	45	rs78417272	10	61870236	0.0009996774	0.07773369	0.04888687	ENSG00000151150
Docosahexaenoic_Acid_to_Total_Fatty_Acids_percentage	46	rs1255496	10	65393613	0.0001160758	0.02025286	0.00942863	ENSG00000165476
Docosahexaenoic_Acid_to_Total_Fatty_Acids_percentage	47	rs75934296	10	106573494	0.0001661254	0.02546855	0.01675665	ENSG00000156395
Docosahexaenoic_Acid_to_Total_Fatty_Acids_percentage	48	rs12575096	11	27708844	0.000142444	0.02311426	0.02053933	ENSG00000205213
Docosahexaenoic_Acid_to_Total_Fatty_Acids_percentage	49	rs6484367	11	28387459	1.826232e-05	0.005382132	0.002161942	ENSG00000121621
Docosahexaenoic_Acid_to_Total_Fatty_Acids_percentage	50	rs571174	11	30394949	0.0002530388	0.03320796	0.02780951	ENSG00000152219
Docosahexaenoic_Acid_to_Total_Fatty_Acids_percentage	51	rs7108186	11	45965129	7.670427e-05	0.01521665	0.006990174	ENSG00000121671
Docosahexaenoic_Acid_to_Total_Fatty_Acids_percentage	52	rs3136487	11	46755464	1.564033e-08	2.095674e-05	2.911709e-05	ENSG00000175216
Docosahexaenoic_Acid_to_Total_Fatty_Acids_percentage	52	rs7947747	11	46852839	0.0003622658	0.04191326	0.02301638	ENSG00000149179
Docosahexaenoic_Acid_to_Total_Fatty_Acids_percentage	53	rs12805732	11	61448384	0.0002896525	0.03631822	0.01934787	ENSG00000124920
Docosahexaenoic_Acid_to_Total_Fatty_Acids_percentage	54	rs1253434	11	66772049	2.695535e-05	0.007224135	0.002963696	ENSG00000173621
Docosahexaenoic_Acid_to_Total_Fatty_Acids_percentage	55	rs150527451	11	68817897	0.0008156038	0.06897841	0.04226739	ENSG00000162341
Docosahexaenoic_Acid_to_Total_Fatty_Acids_percentage	56	rs6591964	11	81096761	0.0001698877	0.02585056	0.03856606
Docosahexaenoic_Acid_to_Total_Fatty_Acids_percentage	57	rs10750455	11	130800330	4.158594e-07	0.0002879457	0.03950027	ENSG00000120451
Docosahexaenoic_Acid_to_Total_Fatty_Acids_percentage	58	rs640444	13	38816967	0.000506599	0.05163122	0.02997546	ENSG00000120686
Docosahexaenoic_Acid_to_Total_Fatty_Acids_percentage	59	rs73193591	13	56216369	0.0002520153	0.03311468	0.01729565
Docosahexaenoic_Acid_to_Total_Fatty_Acids_percentage	60	rs12865660	13	58373905	6.208325e-05	0.01304242	0.005738619	ENSG00000118946
Docosahexaenoic_Acid_to_Total_Fatty_Acids_percentage	61	rs7161424	14	33309274	2.371557e-08	2.956271e-05	0.03212232	ENSG00000151322
Docosahexaenoic_Acid_to_Total_Fatty_Acids_percentage	62	rs12909095	15	43558142	0.0004979002	0.05106816	0.02926686	ENSG00000104055
Docosahexaenoic_Acid_to_Total_Fatty_Acids_percentage	63	rs7163748	15	57896311	0.0002430273	0.03240137	0.01683821	ENSG00000263155
Docosahexaenoic_Acid_to_Total_Fatty_Acids_percentage	64	rs4787493	16	30139900	1.459718e-06	0.0007320383	0.0379335	ENSG00000169592
Docosahexaenoic_Acid_to_Total_Fatty_Acids_percentage	65	rs3759982	16	69140747	0.0009203098	0.07417475	0.04619611	ENSG00000141076
Docosahexaenoic_Acid_to_Total_Fatty_Acids_percentage	66	rs7188299	16	71534348	0.0001292712	0.02170368	0.04785674	ENSG00000257017
Docosahexaenoic_Acid_to_Total_Fatty_Acids_percentage	67	rs12150387	17	34841669	0.0006310956	0.05913538	0.03533299	ENSG00000278259
Docosahexaenoic_Acid_to_Total_Fatty_Acids_percentage	68	rs55938136	17	43798360	4.281067e-07	0.0002934994	9.555459e-05	ENSG00000186868
Docosahexaenoic_Acid_to_Total_Fatty_Acids_percentage	68	rs35909029	17	43851498	2.28554e-05	0.006387976	0.002595384	ENSG00000186868
Docosahexaenoic_Acid_to_Total_Fatty_Acids_percentage	68	rs117499775	17	44078618	7.770105e-05	0.01535116	0.03895895	ENSG00000120071
Docosahexaenoic_Acid_to_Total_Fatty_Acids_percentage	68	rs7225002	17	44189067	8.70481e-09	1.288102e-05	3.829451e-06	ENSG00000120071
Docosahexaenoic_Acid_to_Total_Fatty_Acids_percentage	68	rs199497	17	44866602	3.197152e-05	0.008164194	0.003388542	ENSG00000120071
Docosahexaenoic_Acid_to_Total_Fatty_Acids_percentage	69	rs1973407	17	47040613	0.0001852001	0.02732267	0.01601912	ENSG00000159199
Docosahexaenoic_Acid_to_Total_Fatty_Acids_percentage	70	rs1351888	17	53149239	0.0003974077	0.04434834	0.02574809	ENSG00000166263
Docosahexaenoic_Acid_to_Total_Fatty_Acids_percentage	71	rs112048489	18	53037388	0.0004348866	0.04703098	0.02648262	ENSG00000196628
Docosahexaenoic_Acid_to_Total_Fatty_Acids_percentage	72	rs66791238	18	53230650	1.118537e-05	0.003670369	0.006745867	ENSG00000196628
Docosahexaenoic_Acid_to_Total_Fatty_Acids_percentage	72	rs1421023	18	53428905	8.599688e-09	1.274684e-05	0.0004069121	ENSG00000196628
Docosahexaenoic_Acid_to_Total_Fatty_Acids_percentage	73	rs1985109	19	19469907	2.812785e-08	3.3976e-05	0.01376877	ENSG00000167491
Docosahexaenoic_Acid_to_Total_Fatty_Acids_percentage	73	rs10402308	19	19657500	2.644244e-06	0.001185619	0.0004162545	ENSG00000250067
Docosahexaenoic_Acid_to_Total_Fatty_Acids_percentage	74	rs838144	19	49250239	1.223231e-05	0.003932935	0.001547773	ENSG00000176909
Docosahexaenoic_Acid_to_Total_Fatty_Acids_percentage	75	rs2116922	19	50103252	1.654994e-07	0.0001435646	0.01760803	ENSG00000142546
Docosahexaenoic_Acid_to_Total_Fatty_Acids_percentage	76	rs6073593	20	43620581	6.475302e-05	0.01345218	0.01582688	ENSG00000101109
Free_Cholesterol_in_Chylomicrons_and_Extremely_Large_VLDL	1	rs13374459	1	39571211	0.0003611834	0.04184146	0.03425545	ENSG00000127603
Free_Cholesterol_in_Chylomicrons_and_Extremely_Large_VLDL	2	rs2842198	1	43930738	3.136344e-06	0.001353885	0.002514063	ENSG00000066056
Free_Cholesterol_in_Chylomicrons_and_Extremely_Large_VLDL	3	rs4271249	1	98398619	3.688095e-11	3.704403e-07	0.001901312	ENSG00000188641
Free_Cholesterol_in_Chylomicrons_and_Extremely_Large_VLDL	3	rs17100664	1	98584403	0.0002160384	0.03014078	0.0235566	ENSG00000188641
Free_Cholesterol_in_Chylomicrons_and_Extremely_Large_VLDL	4	rs10858055	1	115359213	0.0001110631	0.01968884	0.02057109	ENSG00000009307
Free_Cholesterol_in_Chylomicrons_and_Extremely_Large_VLDL	5	rs78681982	1	150130096	1.274252e-05	0.004062988	0.01062603	ENSG00000163131
Free_Cholesterol_in_Chylomicrons_and_Extremely_Large_VLDL	6	rs78444298	1	184672098	1.533897e-05	0.004701986	0.0033974	ENSG00000116406
Free_Cholesterol_in_Chylomicrons_and_Extremely_Large_VLDL	7	rs12033493	1	205062433	0.0003872841	0.0436764	0.03595388	ENSG00000184144
Free_Cholesterol_in_Chylomicrons_and_Extremely_Large_VLDL	8	rs11807834	1	230272624	8.664121e-07	0.0004708148	0.00111199	ENSG00000143641
Free_Cholesterol_in_Chylomicrons_and_Extremely_Large_VLDL	9	rs3006922	1	243647354	4.640629e-05	0.01064771	0.0166881	ENSG00000054282
Free_Cholesterol_in_Chylomicrons_and_Extremely_Large_VLDL	10	rs3806517	2	27008442	0.000166305	0.0255005	0.01941054	ENSG00000115163
Free_Cholesterol_in_Chylomicrons_and_Extremely_Large_VLDL	11	rs113256314	2	27501510	0.0002970184	0.0369044	0.0297156	ENSG00000138030
Free_Cholesterol_in_Chylomicrons_and_Extremely_Large_VLDL	11	rs2272417	2	27706640	0.0004417783	0.04750776	0.03957685	ENSG00000138002
Free_Cholesterol_in_Chylomicrons_and_Extremely_Large_VLDL	11	rs72810512	2	28024398	2.952333e-05	0.007726301	0.005479626	ENSG00000158019
Free_Cholesterol_in_Chylomicrons_and_Extremely_Large_VLDL	11	rs12474906	2	28033538	6.60137e-06	0.002408817	0.001802727	ENSG00000243147
Free_Cholesterol_in_Chylomicrons_and_Extremely_Large_VLDL	12	rs10180284	2	50716016	0.0003135542	0.03815047	0.0388269	ENSG00000179915
Free_Cholesterol_in_Chylomicrons_and_Extremely_Large_VLDL	13	rs3850332	2	51002606	0.0003701631	0.04248731	0.03737365	ENSG00000179915
Free_Cholesterol_in_Chylomicrons_and_Extremely_Large_VLDL	14	rs805407	2	54119057	9.427773e-05	0.01761606	0.04155919	ENSG00000170634
Free_Cholesterol_in_Chylomicrons_and_Extremely_Large_VLDL	15	rs2215966	2	59017244	0.000297432	0.03693641	0.02974456
Free_Cholesterol_in_Chylomicrons_and_Extremely_Large_VLDL	16	rs4141903	2	159249387	0.0004635893	0.04894602	0.04103504	ENSG00000153237
Free_Cholesterol_in_Chylomicrons_and_Extremely_Large_VLDL	17	rs36191868	2	228999054	0.0001194089	0.02063999	0.02645172	ENSG00000153820
Free_Cholesterol_in_Chylomicrons_and_Extremely_Large_VLDL	18	rs62235516	3	29989477	0.000156714	0.02451592	0.01854403	ENSG00000144642
Free_Cholesterol_in_Chylomicrons_and_Extremely_Large_VLDL	19	rs4678915	3	36964583	0.0001556798	0.02441973	0.01845994	ENSG00000093167
Free_Cholesterol_in_Chylomicrons_and_Extremely_Large_VLDL	20	rs13081028	3	52555316	6.653481e-11	3.704403e-07	1.942893e-05	ENSG00000162267
Free_Cholesterol_in_Chylomicrons_and_Extremely_Large_VLDL	20	rs71301816	3	53142071	6.756573e-07	0.000390485	0.0002690575	ENSG00000163933
Free_Cholesterol_in_Chylomicrons_and_Extremely_Large_VLDL	22	rs11707200	3	53243770	0.0003147269	0.03823632	0.03092077	ENSG00000055955
Free_Cholesterol_in_Chylomicrons_and_Extremely_Large_VLDL	23	rs1997479	3	71398494	0.0001371256	0.02257589	0.01719589	ENSG00000114861
Free_Cholesterol_in_Chylomicrons_and_Extremely_Large_VLDL	24	rs9865841	3	135876125	1.160326e-05	0.003781825	0.002766833	ENSG00000114054
Free_Cholesterol_in_Chylomicrons_and_Extremely_Large_VLDL	25	rs73170828	3	156807428	0.0005127381	0.05205174	0.04665908	ENSG00000163659
Free_Cholesterol_in_Chylomicrons_and_Extremely_Large_VLDL	26	rs10516785	4	87892659	0.0002757249	0.03519347	0.02816749	ENSG00000163633
Free_Cholesterol_in_Chylomicrons_and_Extremely_Large_VLDL	27	rs230489	4	103388441	1.709568e-05	0.005120279	0.01112516	ENSG00000109320
Free_Cholesterol_in_Chylomicrons_and_Extremely_Large_VLDL	28	rs11738207	5	22985084	9.041102e-06	0.003096419	0.01632152	ENSG00000154162
Free_Cholesterol_in_Chylomicrons_and_Extremely_Large_VLDL	29	rs6450476	5	57771087	0.0004440696	0.04766215	0.03972356	ENSG00000175857
Free_Cholesterol_in_Chylomicrons_and_Extremely_Large_VLDL	30	rs12186968	5	90279903	1.346635e-05	0.004253358	0.02580823	ENSG00000113369
Free_Cholesterol_in_Chylomicrons_and_Extremely_Large_VLDL	31	rs1995794	5	118751289	2.624858e-05	0.007084463	0.005029556	ENSG00000133835
Free_Cholesterol_in_Chylomicrons_and_Extremely_Large_VLDL	32	rs112859141	5	140072811	4.142359e-05	0.009828535	0.01010995	ENSG00000120314
Free_Cholesterol_in_Chylomicrons_and_Extremely_Large_VLDL	33	rs2174419	5	155912576	0.0002882987	0.03621909	0.02909551	ENSG00000170624
Free_Cholesterol_in_Chylomicrons_and_Extremely_Large_VLDL	34	rs6900224	6	25437986	1.839506e-07	0.0001555963	0.01487901	ENSG00000079691
Free_Cholesterol_in_Chylomicrons_and_Extremely_Large_VLDL	35	rs12204948	6	109259289	0.0002525541	0.03317464	0.02634078	ENSG00000118690
Free_Cholesterol_in_Chylomicrons_and_Extremely_Large_VLDL	36	rs2038014	6	111897865	5.985831e-06	0.002232911	0.004130367	ENSG00000056972
Free_Cholesterol_in_Chylomicrons_and_Extremely_Large_VLDL	37	rs627628	6	118083788	0.0006078839	0.05786661	0.0495106	ENSG00000153989
Free_Cholesterol_in_Chylomicrons_and_Extremely_Large_VLDL	38	rs2721806	7	24780053	1.465305e-05	0.004544356	0.003289392	ENSG00000105928
Free_Cholesterol_in_Chylomicrons_and_Extremely_Large_VLDL	39	rs217364	7	44617154	1.948257e-05	0.005647728	0.004046279	ENSG00000158604
Free_Cholesterol_in_Chylomicrons_and_Extremely_Large_VLDL	40	rs793753	8	8105359	0.0002118814	0.02976583	0.0232123	ENSG00000104626
Free_Cholesterol_in_Chylomicrons_and_Extremely_Large_VLDL	40	rs13253870	8	8391140	0.0002994978	0.0370956	0.03760977	ENSG00000253958
Free_Cholesterol_in_Chylomicrons_and_Extremely_Large_VLDL	40	rs6988716	8	9670706	8.795077e-05	0.01679629	0.01214216	ENSG00000175806
Free_Cholesterol_in_Chylomicrons_and_Extremely_Large_VLDL	40	rs11993663	8	10032894	9.442737e-07	0.0005046135	0.0003623294	ENSG00000175806
Free_Cholesterol_in_Chylomicrons_and_Extremely_Large_VLDL	40	rs57737477	8	10180328	2.994105e-05	0.007803002	0.005533411	ENSG00000175806
Free_Cholesterol_in_Chylomicrons_and_Extremely_Large_VLDL	41	rs790568	8	64621676	3.98467e-05	0.009548629	0.01029256	ENSG00000137563
Free_Cholesterol_in_Chylomicrons_and_Extremely_Large_VLDL	42	rs28703089	8	89577129	7.050275e-05	0.0143504	0.02323497	ENSG00000156103
Free_Cholesterol_in_Chylomicrons_and_Extremely_Large_VLDL	43	rs2627014	9	84327424	0.0004150417	0.04564455	0.03780629	ENSG00000196781
Free_Cholesterol_in_Chylomicrons_and_Extremely_Large_VLDL	44	rs59326991	9	96235885	6.627791e-05	0.01370592	0.01486454	ENSG00000188938
Free_Cholesterol_in_Chylomicrons_and_Extremely_Large_VLDL	45	rs34200680	10	33959014	0.0005892407	0.05680252	0.0484849	ENSG00000099250
Free_Cholesterol_in_Chylomicrons_and_Extremely_Large_VLDL	46	rs1255496	10	65393613	0.0001160758	0.02026835	0.01489376	ENSG00000165476
Free_Cholesterol_in_Chylomicrons_and_Extremely_Large_VLDL	47	rs7912134	10	77213644	0.0003469359	0.04078304	0.03327577	ENSG00000148655
Free_Cholesterol_in_Chylomicrons_and_Extremely_Large_VLDL	48	rs118079769	10	103418325	0.0004171792	0.04579786	0.03795197	ENSG00000107829
Free_Cholesterol_in_Chylomicrons_and_Extremely_Large_VLDL	49	rs2491376	10	106631330	1.290605e-05	0.004106927	0.0280765	ENSG00000156395
Free_Cholesterol_in_Chylomicrons_and_Extremely_Large_VLDL	50	rs879048	11	27638934	3.414881e-05	0.008582204	0.006090003	ENSG00000205213
Free_Cholesterol_in_Chylomicrons_and_Extremely_Large_VLDL	51	rs1765142	11	30378559	4.610782e-05	0.01060118	0.01701076	ENSG00000152219
Free_Cholesterol_in_Chylomicrons_and_Extremely_Large_VLDL	52	rs11038791	11	46179754	0.0004575235	0.04855294	0.04057006	ENSG00000121671
Free_Cholesterol_in_Chylomicrons_and_Extremely_Large_VLDL	53	rs7123635	11	46987704	1.233245e-05	0.00396078	0.002889508	ENSG00000149179
Free_Cholesterol_in_Chylomicrons_and_Extremely_Large_VLDL	54	rs10838843	11	48260401	0.000124526	0.02119081	0.0164833	ENSG00000134571
Free_Cholesterol_in_Chylomicrons_and_Extremely_Large_VLDL	55	rs7109567	11	117403017	0.0001883977	0.02762765	0.02128511	ENSG00000149577
Free_Cholesterol_in_Chylomicrons_and_Extremely_Large_VLDL	56	rs7940027	11	130745591	4.964192e-05	0.01113381	0.01943565
Free_Cholesterol_in_Chylomicrons_and_Extremely_Large_VLDL	57	rs876534	12	29928026	0.0004804322	0.05001111	0.04195573	ENSG00000133687
Free_Cholesterol_in_Chylomicrons_and_Extremely_Large_VLDL	58	rs487722	12	57824165	2.988101e-06	0.001305933	0.0009626511	ENSG00000123329
Free_Cholesterol_in_Chylomicrons_and_Extremely_Large_VLDL	59	rs12820906	12	123493123	1.927463e-06	0.0009164798	0.02722496	ENSG00000051825
Free_Cholesterol_in_Chylomicrons_and_Extremely_Large_VLDL	60	rs12310367	12	124486678	4.250535e-07	0.0002913065	0.0001762961	ENSG00000119242
Free_Cholesterol_in_Chylomicrons_and_Extremely_Large_VLDL	61	rs9576490	13	38821307	4.956047e-05	0.01112197	0.02234253	ENSG00000120686
Free_Cholesterol_in_Chylomicrons_and_Extremely_Large_VLDL	62	rs507840	13	55915578	0.0005840116	0.05649801	0.04857966
Free_Cholesterol_in_Chylomicrons_and_Extremely_Large_VLDL	63	rs2526882	14	71374702	6.776383e-05	0.01393716	0.0113404	ENSG00000100731
Free_Cholesterol_in_Chylomicrons_and_Extremely_Large_VLDL	64	rs62020612	15	43818079	9.806195e-05	0.01808047	0.03579546	ENSG00000166762
Free_Cholesterol_in_Chylomicrons_and_Extremely_Large_VLDL	64	rs8030169	15	44013177	4.207043e-05	0.009940283	0.007079171	ENSG00000166762
Free_Cholesterol_in_Chylomicrons_and_Extremely_Large_VLDL	65	rs4778882	15	79382019	0.0004825843	0.0501445	0.04606533	ENSG00000058335
Free_Cholesterol_in_Chylomicrons_and_Extremely_Large_VLDL	66	rs11636679	15	98278294	0.0001611354	0.02496196	0.04950454	ENSG00000140450
Free_Cholesterol_in_Chylomicrons_and_Extremely_Large_VLDL	67	rs4787489	16	29995880	2.536971e-11	3.704403e-07	0.0002479838	ENSG00000169592
Free_Cholesterol_in_Chylomicrons_and_Extremely_Large_VLDL	68	rs61593058	16	68384496	1.334566e-05	0.004222338	0.003068746	ENSG00000132600
Free_Cholesterol_in_Chylomicrons_and_Extremely_Large_VLDL	69	rs854765	17	18012730	0.0001355514	0.02240813	0.01670152	ENSG00000175662
Free_Cholesterol_in_Chylomicrons_and_Extremely_Large_VLDL	70	rs11263770	17	34896877	4.948714e-05	0.01111129	0.007948809	ENSG00000277161
Free_Cholesterol_in_Chylomicrons_and_Extremely_Large_VLDL	71	rs2526011	17	42288128	0.0001890936	0.02769052	0.0422049	ENSG00000108312
Free_Cholesterol_in_Chylomicrons_and_Extremely_Large_VLDL	72	rs35929648	17	47002543	8.444883e-05	0.01631682	0.01177629	ENSG00000159202
Free_Cholesterol_in_Chylomicrons_and_Extremely_Large_VLDL	73	rs11660990	18	50763049	0.0002304329	0.03138559	0.04644512	ENSG00000187323
Free_Cholesterol_in_Chylomicrons_and_Extremely_Large_VLDL	74	rs72926954	18	53070168	8.863282e-05	0.01688745	0.01221172	ENSG00000196628
Free_Cholesterol_in_Chylomicrons_and_Extremely_Large_VLDL	75	rs57070985	19	4969053	1.512531e-06	0.0007522188	0.0005452438	ENSG00000127663
Free_Cholesterol_in_Chylomicrons_and_Extremely_Large_VLDL	76	rs72999390	19	18944172	4.073134e-05	0.009706993	0.02520983	ENSG00000006015
Free_Cholesterol_in_Chylomicrons_and_Extremely_Large_VLDL	77	rs3764567	19	19440066	6.840169e-11	3.704403e-07	5.004587e-08	ENSG00000129933
Free_Cholesterol_in_Chylomicrons_and_Extremely_Large_VLDL	78	rs4805579	19	31052274	4.182153e-06	0.001698131	0.0320427	ENSG00000198597
Free_Cholesterol_in_Chylomicrons_and_Extremely_Large_VLDL	79	rs418464	19	49239026	1.640748e-05	0.004954454	0.003570535	ENSG00000105538
Free_Cholesterol_in_Chylomicrons_and_Extremely_Large_VLDL	80	rs10414643	19	50097784	1.820135e-07	0.0001543291	0.04171374	ENSG00000126464
Free_Cholesterol_in_Chylomicrons_and_Extremely_Large_VLDL	81	rs1965104	19	50140649	0.0005594512	0.0550303	0.04677661	ENSG00000126456
Free_Cholesterol_in_Chylomicrons_and_Extremely_Large_VLDL	82	rs428035	20	62155482	0.0005436079	0.05404891	0.04583063	ENSG00000125534
Free_Cholesterol_in_Chylomicrons_and_Extremely_Large_VLDL	83	rs2823021	21	16416811	0.0004274484	0.04652363	0.03864165	ENSG00000180530
Free_Cholesterol_in_Chylomicrons_and_Extremely_Large_VLDL	83	rs2026847	21	16431762	0.0001814616	0.02698795	0.02072136	ENSG00000180530
Free_Cholesterol_in_Chylomicrons_and_Extremely_Large_VLDL	84	rs5758504	22	42308739	9.211576e-08	8.947894e-05	0.04974448	ENSG00000100197
Free_Cholesterol_in_HDL	1	rs12410656	1	27397604	0.0004368584	0.04715264	0.03578923	ENSG00000142733
Free_Cholesterol_in_HDL	2	rs13374459	1	39571211	0.0003611834	0.04181936	0.03174341	ENSG00000127603
Free_Cholesterol_in_HDL	3	rs12040267	1	70412586	0.0005477347	0.05428669	0.04347886	ENSG00000033122
Free_Cholesterol_in_HDL	4	rs2811203	1	98057444	1.744776e-05	0.005187847	0.02719588	ENSG00000188641
Free_Cholesterol_in_HDL	5	rs72698892	1	150486988	7.156549e-05	0.0144872	0.01332241	ENSG00000163131
Free_Cholesterol_in_HDL	6	rs7528533	1	177305805	0.0002666242	0.03439581	0.02748367	ENSG00000152092
Free_Cholesterol_in_HDL	7	rs1451917	1	196024161	0.0003532364	0.041234	0.03814169
Free_Cholesterol_in_HDL	8	rs12033493	1	205062433	0.0003872841	0.04365512	0.03313579	ENSG00000184144
Free_Cholesterol_in_HDL	9	rs9967838	2	27968454	0.0001091352	0.01943547	0.01423596	ENSG00000243147
Free_Cholesterol_in_HDL	10	rs1158218	2	37546845	4.091396e-07	0.0002828875	0.03292381	ENSG00000115825
Free_Cholesterol_in_HDL	11	rs6706713	2	50721511	0.0004270237	0.04647306	0.04363573	ENSG00000179915
Free_Cholesterol_in_HDL	12	rs2868985	2	56191470	1.34345e-05	0.004232334	0.009527577	ENSG00000138035
Free_Cholesterol_in_HDL	13	rs35881094	2	58922921	0.0001551926	0.02434795	0.01816187	ENSG00000115392
Free_Cholesterol_in_HDL	14	rs1918863	2	73644481	6.221364e-07	0.000366717	0.01374094	ENSG00000124356
Free_Cholesterol_in_HDL	15	rs6719483	2	198472886	1.246457e-09	2.751586e-06	0.01016482	ENSG00000115524
Free_Cholesterol_in_HDL	16	rs203772	2	200890688	0.0003952439	0.0441904	0.03409621	ENSG00000162972
Free_Cholesterol_in_HDL	17	rs1836717	2	212292699	7.12909e-05	0.01444715	0.01044892	ENSG00000178568
Free_Cholesterol_in_HDL	18	rs36191868	2	228999054	0.0001194089	0.0206156	0.0351422	ENSG00000153820
Free_Cholesterol_in_HDL	19	rs4858583	3	24223206	7.68427e-05	0.01522843	0.01167741	ENSG00000151090
Free_Cholesterol_in_HDL	20	rs2624847	3	50174197	1.673098e-05	0.00501889	0.003317971	ENSG00000187492
Free_Cholesterol_in_HDL	21	rs4547694	3	50297330	0.0003384065	0.04010554	0.03044352	ENSG00000186792
Free_Cholesterol_in_HDL	22	rs9879090	3	52648265	2.568264e-12	3.767886e-07	0.01978655	ENSG00000162267
Free_Cholesterol_in_HDL	23	rs2276816	3	52860816	0.0001489453	0.02375124	0.04168202	ENSG00000055955
Free_Cholesterol_in_HDL	23	rs11714037	3	52971680	1.744175e-06	0.0008444403	0.0005281006	ENSG00000055955
Free_Cholesterol_in_HDL	24	rs62243496	3	62518227	0.0004653913	0.04904097	0.03722193	ENSG00000153266
Free_Cholesterol_in_HDL	25	rs4974271	3	70543337	8.697103e-05	0.01664281	0.01209375	ENSG00000242120
Free_Cholesterol_in_HDL	26	rs13075274	3	71376201	0.0005748324	0.05593636	0.04241405	ENSG00000114861
Free_Cholesterol_in_HDL	27	rs830626	3	71675525	4.659673e-05	0.01066237	0.008327497	ENSG00000114861
Free_Cholesterol_in_HDL	28	rs61789561	3	135917627	8.279481e-05	0.01606258	0.02028454	ENSG00000114054
Free_Cholesterol_in_HDL	29	rs62274098	3	156806431	0.0005414749	0.053894	0.04216854	ENSG00000163659
Free_Cholesterol_in_HDL	30	rs9858533	3	161425444	6.724531e-07	0.0003878065	0.0110463	ENSG00000169255
Free_Cholesterol_in_HDL	31	rs7625123	3	184532028	0.0003882994	0.04372401	0.03318804	ENSG00000156931
Free_Cholesterol_in_HDL	32	rs9831938	3	185785996	0.0002790393	0.03544311	0.02689586	ENSG00000244405
Free_Cholesterol_in_HDL	33	rs75792959	3	196259943	8.548551e-05	0.01643967	0.01194003	ENSG00000163958
Free_Cholesterol_in_HDL	34	rs56089943	4	48342682	0.0002254574	0.0309376	0.03700091	ENSG00000109171
Free_Cholesterol_in_HDL	35	rs201081507	4	102681041	6.228314e-05	0.01306304	0.009418751	ENSG00000153064
Free_Cholesterol_in_HDL	35	rs11931658	4	102766892	4.9427e-06	0.001918906	0.001219171	ENSG00000153064
Free_Cholesterol_in_HDL	35	rs1813006	4	103001649	8.101954e-11	3.767886e-07	9.220513e-08	ENSG00000138821
Free_Cholesterol_in_HDL	35	rs10031823	4	103125031	0.0004039294	0.04481365	0.03401461	ENSG00000138821
Free_Cholesterol_in_HDL	35	rs233821	4	103204358	0.0001639057	0.02522621	0.02023297	ENSG00000138821
Free_Cholesterol_in_HDL	36	rs223487	4	103683546	0.000714888	0.06384506	0.04841771	ENSG00000109323
Free_Cholesterol_in_HDL	37	rs4698921	4	105414222	7.112751e-05	0.01442324	0.01792514	ENSG00000168772
Free_Cholesterol_in_HDL	38	rs930457	4	143785362	0.0001216827	0.02086304	0.02425738	ENSG00000109452
Free_Cholesterol_in_HDL	39	rs2910823	5	59498175	0.00051769	0.05235937	0.03973031	ENSG00000113448
Free_Cholesterol_in_HDL	40	rs74344518	5	74703341	0.000230984	0.03140501	0.03341093	ENSG00000113163
Free_Cholesterol_in_HDL	41	rs17237492	5	78849697	0.0001388205	0.02272886	0.0224935	ENSG00000152409
Free_Cholesterol_in_HDL	42	rs9326769	5	108653720	0.0002889237	0.03624414	0.02750657	ENSG00000198961
Free_Cholesterol_in_HDL	43	rs924623	5	118715275	0.0001561667	0.02443883	0.03983503	ENSG00000145779
Free_Cholesterol_in_HDL	44	rs4836313	5	126469492	0.0002407945	0.03220784	0.03436598	ENSG00000173926
Free_Cholesterol_in_HDL	45	rs2926289	5	152637000	7.180861e-08	7.245812e-05	0.003759609	ENSG00000155511
Free_Cholesterol_in_HDL	46	rs1438591	5	153373618	1.500808e-05	0.004613271	0.008705678	ENSG00000055147
Free_Cholesterol_in_HDL	47	rs9295663	6	25486800	7.614988e-05	0.01513407	0.02518166	ENSG00000079691
Free_Cholesterol_in_HDL	48	rs9791329	6	85244080	0.0003677151	0.04229092	0.03516371	ENSG00000135318
Free_Cholesterol_in_HDL	49	rs62408225	6	90956409	0.0004195035	0.04594277	0.04177582	ENSG00000112182
Free_Cholesterol_in_HDL	50	rs621715	6	93078243	0.0003445968	0.04058248	0.03080527
Free_Cholesterol_in_HDL	51	rs1216019	6	111503194	9.895094e-05	0.01816443	0.04935799	ENSG00000173214
Free_Cholesterol_in_HDL	52	rs34111510	7	2169815	2.520822e-05	0.006846724	0.0226149	ENSG00000002822
Free_Cholesterol_in_HDL	53	rs221783	7	100292914	2.892661e-05	0.007598617	0.01838115	ENSG00000146830
Free_Cholesterol_in_HDL	54	rs11249967	8	9877305	0.0004577554	0.04854721	0.03684731	ENSG00000175806
Free_Cholesterol_in_HDL	55	rs57726127	8	9985314	0.0005835754	0.05645206	0.04280096	ENSG00000175806
Free_Cholesterol_in_HDL	56	rs17479749	8	19360578	0.0006319511	0.05917858	0.04484749	ENSG00000147408
Free_Cholesterol_in_HDL	57	rs34761945	8	19778142	0.0001594432	0.02475555	0.02467054	ENSG00000175445
Free_Cholesterol_in_HDL	58	rs12678610	8	20934631	0.0002356007	0.03178697	0.03164152
Free_Cholesterol_in_HDL	59	rs1217091	8	64527399	2.778316e-06	0.001230719	0.0007672836	ENSG00000137563
Free_Cholesterol_in_HDL	59	rs890235	8	64716469	0.0004600264	0.04869491	0.03695937
Free_Cholesterol_in_HDL	60	rs800895	8	116436385	0.0001972219	0.02838125	0.02135214	ENSG00000104447
Free_Cholesterol_in_HDL	60	rs1180647	8	116472478	0.0003495687	0.04095938	0.03109114	ENSG00000104447
Free_Cholesterol_in_HDL	62	rs10156333	8	117055269	8.3102e-05	0.01610625	0.01168772	ENSG00000104447
Free_Cholesterol_in_HDL	63	rs7835528	8	144243392	9.642084e-06	0.003244366	0.002628826	ENSG00000176956
Free_Cholesterol_in_HDL	64	rs7858	9	14087769	0.0003942812	0.04412624	0.03349312	ENSG00000147862
Free_Cholesterol_in_HDL	65	rs73463141	9	31874672	7.745398e-05	0.01531097	0.04439144
Free_Cholesterol_in_HDL	66	rs13289835	9	33069181	0.000142444	0.02310308	0.02839405	ENSG00000137074
Free_Cholesterol_in_HDL	67	rs7864769	9	128736041	0.0003214356	0.03875184	0.02941678	ENSG00000167081
Free_Cholesterol_in_HDL	68	rs148393779	9	131579521	0.0001364335	0.02247696	0.02455842	ENSG00000160446
Free_Cholesterol_in_HDL	69	rs1255496	10	65393613	0.0001160758	0.02024424	0.02727381	ENSG00000165476
Free_Cholesterol_in_HDL	70	rs9418677	10	128805407	0.0006173668	0.05837512	0.04424379	ENSG00000150760
Free_Cholesterol_in_HDL	71	rs1073443	11	17350394	0.0001309279	0.02187875	0.03056692	ENSG00000070081
Free_Cholesterol_in_HDL	72	rs72874479	11	28015568	0.0003529889	0.04121556	0.04851784	ENSG00000121621
Free_Cholesterol_in_HDL	73	rs490937	11	30395895	0.0001972219	0.02838125	0.02135214	ENSG00000152219
Free_Cholesterol_in_HDL	74	rs7130281	11	46051166	0.0001068639	0.01915959	0.01989292	ENSG00000121671
Free_Cholesterol_in_HDL	75	rs11038864	11	46349103	3.031511e-07	0.0002281408	0.002470842	ENSG00000149091
Free_Cholesterol_in_HDL	75	rs7123635	11	46987704	1.233245e-05	0.003948447	0.002578073	ENSG00000149179
Free_Cholesterol_in_HDL	76	rs3781902	11	57120047	0.0003945219	0.0441423	0.04204675	ENSG00000134802
Free_Cholesterol_in_HDL	77	rs11227303	11	65564926	0.0002220137	0.03064051	0.02315156	ENSG00000172922
Free_Cholesterol_in_HDL	78	rs117615209	11	107073909	0.0005541533	0.05468471	0.04579921	ENSG00000152404
Free_Cholesterol_in_HDL	79	rs61910800	11	134547276	0.0002921995	0.03650358	0.02770437	ENSG00000109956
Free_Cholesterol_in_HDL	80	rs11064369	12	6866827	0.0001624016	0.02506901	0.01873731	ENSG00000089693
Free_Cholesterol_in_HDL	81	rs1862042	12	50605228	1.637504e-05	0.00493228	0.00325665	ENSG00000139624
Free_Cholesterol_in_HDL	82	rs725957	12	57331741	1.493109e-06	0.0007422649	0.0004659876	ENSG00000170426
Free_Cholesterol_in_HDL	83	rs487722	12	57824165	2.988101e-06	0.00130265	0.0008126769	ENSG00000123329
Free_Cholesterol_in_HDL	84	rs10745500	12	89830611	1.753284e-05	0.005207438	0.0417421	ENSG00000139323
Free_Cholesterol_in_HDL	85	rs938434	12	103557947	2.264663e-05	0.006332733	0.004260989	ENSG00000139352
Free_Cholesterol_in_HDL	86	rs3742021	12	109883117	0.0003967829	0.04429265	0.03361934	ENSG00000139428
Free_Cholesterol_in_HDL	87	rs2649999	12	121380544	4.653879e-05	0.0106534	0.007550282	ENSG00000157895
Free_Cholesterol_in_HDL	87	rs55879344	12	121444996	0.0003546712	0.04134065	0.03138032	ENSG00000157895
Free_Cholesterol_in_HDL	88	rs7952868	12	122846949	0.0001139061	0.01999673	0.01467484	ENSG00000111011
Free_Cholesterol_in_HDL	89	rs73230058	12	123593899	0.0001789976	0.02672806	0.02004704	ENSG00000150967
Free_Cholesterol_in_HDL	89	rs1727293	12	123648032	6.565112e-09	1.00483e-05	4.630615e-06	ENSG00000051825
Free_Cholesterol_in_HDL	91	rs12310367	12	124486678	4.250535e-07	0.0002901745	0.0001706047	ENSG00000119242
Free_Cholesterol_in_HDL	92	rs3124422	13	55945829	0.0005463156	0.05419806	0.04110984
Free_Cholesterol_in_HDL	93	rs9569820	13	58702746	1.350046e-05	0.004249179	0.002783879	ENSG00000118946
Free_Cholesterol_in_HDL	94	rs8004382	14	21155393	0.0001728588	0.02613303	0.01957729	ENSG00000214274
Free_Cholesterol_in_HDL	95	rs722599	14	75327443	8.767616e-05	0.01673802	0.01216579	ENSG00000198208
Free_Cholesterol_in_HDL	96	rs10149681	14	81686319	0.0001292712	0.02169381	0.02477632	ENSG00000165417
Free_Cholesterol_in_HDL	97	rs4906270	14	103364737	0.000163545	0.02518865	0.01883176	ENSG00000131323
Free_Cholesterol_in_HDL	98	rs7163748	15	57896311	0.0002430273	0.03238598	0.02454294	ENSG00000263155
Free_Cholesterol_in_HDL	99	rs653765	15	59042012	1.02409e-05	0.003403812	0.004280881	ENSG00000137845
Free_Cholesterol_in_HDL	100	rs12913177	15	59358472	4.390359e-05	0.01023324	0.007218374	ENSG00000157450
Free_Cholesterol_in_HDL	101	rs4534779	15	61827610	5.266789e-06	0.002018228	0.03209927	ENSG00000069667
Free_Cholesterol_in_HDL	102	rs62005974	15	67326727	0.0005827025	0.05640093	0.0427626	ENSG00000166949
Free_Cholesterol_in_HDL	103	rs144378790	15	73687743	0.0002724533	0.03489347	0.02647681	ENSG00000067141
Free_Cholesterol_in_HDL	104	rs518425	15	78883813	1.508856e-10	5.148269e-07	0.03070561	ENSG00000041357
Free_Cholesterol_in_HDL	105	rs4779051	15	83370171	2.383312e-05	0.006576499	0.03521097	ENSG00000103723
Free_Cholesterol_in_HDL	106	rs3825877	15	85174631	3.159738e-05	0.008081212	0.01836633	ENSG00000197696
Free_Cholesterol_in_HDL	107	rs9924686	16	30003076	2.659469e-11	3.767886e-07	1.378248e-05	ENSG00000169592
Free_Cholesterol_in_HDL	108	rs4784053	16	58660691	1.292962e-06	0.0006564055	0.0230666	ENSG00000103034
Free_Cholesterol_in_HDL	109	rs61593058	16	68384496	1.334566e-05	0.004209516	0.002756579	ENSG00000132600
Free_Cholesterol_in_HDL	110	rs217179	16	72214974	0.0002141309	0.02994276	0.02259536	ENSG00000257017
Free_Cholesterol_in_HDL	111	rs12920329	16	82636929	0.0002801419	0.03553386	0.0368223	ENSG00000140945
Free_Cholesterol_in_HDL	112	rs2760751	17	2028106	0.0001501139	0.02386474	0.01969278	ENSG00000167720
Free_Cholesterol_in_HDL	113	rs752579	17	17660347	0.0006756327	0.06170787	0.04678259	ENSG00000175662
Free_Cholesterol_in_HDL	114	rs11263770	17	34896877	4.948714e-05	0.01109617	0.007900051	ENSG00000277161
Free_Cholesterol_in_HDL	115	rs12453682	17	37770005	9.010489e-05	0.01706021	0.0124096	ENSG00000161395
Free_Cholesterol_in_HDL	116	rs7225002	17	44189067	8.70481e-09	1.270413e-05	0.00990356	ENSG00000120071
Free_Cholesterol_in_HDL	117	rs1800632	17	46970509	0.0004394373	0.0473283	0.04234672	ENSG00000159199
Free_Cholesterol_in_HDL	118	rs4277405	17	61548918	3.622055e-05	0.00893588	0.0429412	ENSG00000159640
Free_Cholesterol_in_HDL	119	rs13381096	18	50949402	2.832673e-05	0.007484098	0.01184656	ENSG00000187323
Free_Cholesterol_in_HDL	120	rs322128	19	11402416	4.986809e-06	0.001930884	0.00122728	ENSG00000105514
Free_Cholesterol_in_HDL	121	rs429740	19	11883639	0.0006169366	0.0583513	0.04699187	ENSG00000102575
Free_Cholesterol_in_HDL	122	rs4239639	19	19435876	4.72178e-07	0.0003102529	0.0001856498	ENSG00000167491
Free_Cholesterol_in_HDL	122	rs4808950	19	19518889	3.799465e-06	0.00157276	0.004282297	ENSG00000167491
Free_Cholesterol_in_HDL	123	rs485073	19	49207255	2.060198e-05	0.005881034	0.003929706	ENSG00000176909
Free_Cholesterol_in_HDL	124	rs12462109	19	52343496	0.0001934855	0.02805512	0.02109468	ENSG00000161551
Free_Cholesterol_in_HDL	125	rs55670307	20	33720494	6.14209e-05	0.01294272	0.009325952	ENSG00000088298
Free_Cholesterol_in_HDL	126	rs73624696	20	46357261	0.0007040853	0.06326886	0.04797687	ENSG00000196562
Free_Cholesterol_in_HDL	127	rs6095357	20	47523865	0.0004813483	0.05004715	0.03798533	ENSG00000124214
Free_Cholesterol_in_HDL	128	rs9636612	21	16396991	0.000480478	0.04999314	0.03970482	ENSG00000180530
Free_Cholesterol_in_HDL	129	rs5761659	22	27045898	0.0003607895	0.04179066	0.03172164	ENSG00000100109
Free_Cholesterol_in_HDL	130	rs187826601	22	41748902	0.0005809559	0.05629837	0.04268565	ENSG00000167074
Free_Cholesterol_in_IDL	1	rs13374459	1	39571211	0.0003611834	0.04182232	0.04630198	ENSG00000127603
Free_Cholesterol_in_IDL	2	rs6661134	1	93010908	1.349933e-05	0.004257939	0.004270787	ENSG00000122484
Free_Cholesterol_in_IDL	3	rs11102213	1	109221612	0.0003419544	0.04038378	0.04370069	ENSG00000162639
Free_Cholesterol_in_IDL	4	rs945641	1	177930894	7.198057e-05	0.01455767	0.02872327	ENSG00000120341
Free_Cholesterol_in_IDL	5	rs10801509	1	196018808	0.0004170842	0.04577092	0.04951303
Free_Cholesterol_in_IDL	6	rs77674430	1	224517064	0.0002610299	0.033916	0.03665318	ENSG00000143786
Free_Cholesterol_in_IDL	7	rs5015511	2	22546852	1.966854e-05	0.005681545	0.009237812
Free_Cholesterol_in_IDL	8	rs2879609	2	23939480	0.0001079343	0.01930069	0.02001078	ENSG00000219626
Free_Cholesterol_in_IDL	9	rs788001	2	198213720	5.359298e-09	8.573268e-06	0.02988831	ENSG00000065413
Free_Cholesterol_in_IDL	10	rs79937482	3	35401832	0.0001223304	0.02094299	0.02183359	ENSG00000172995
Free_Cholesterol_in_IDL	11	rs2624847	3	50174197	1.673098e-05	0.005029148	0.005035669	ENSG00000187492
Free_Cholesterol_in_IDL	12	rs7638808	3	52572056	4.46858e-07	0.0003006197	0.01620245	ENSG00000168268
Free_Cholesterol_in_IDL	13	rs830626	3	71675525	4.659673e-05	0.01067065	0.01087659	ENSG00000114861
Free_Cholesterol_in_IDL	14	rs62263123	3	117632263	1.971639e-06	0.0009316971	0.02951315	ENSG00000185565
Free_Cholesterol_in_IDL	15	rs547631	3	161481029	4.111025e-07	0.0002846823	0.04719998	ENSG00000169255
Free_Cholesterol_in_IDL	16	rs13107325	4	103188709	4.375757e-17	3.697654e-07	3.805814e-07	ENSG00000138821
Free_Cholesterol_in_IDL	17	rs2696051	4	185604780	0.0001694707	0.02580699	0.03105883	ENSG00000151725
Free_Cholesterol_in_IDL	18	rs12109048	5	74598434	2.147426e-05	0.006090234	0.006094317	ENSG00000152359
Free_Cholesterol_in_IDL	19	rs12209170	6	69959318	0.0002374081	0.03194374	0.03443772	ENSG00000135298
Free_Cholesterol_in_IDL	20	rs9376742	6	143645035	2.338013e-05	0.006496163	0.01440878	ENSG00000146416
Free_Cholesterol_in_IDL	21	rs6931049	6	163997673	9.184943e-05	0.01729679	0.01783489	ENSG00000112531
Free_Cholesterol_in_IDL	22	rs12668354	7	21531891	9.101528e-06	0.003109649	0.003141888	ENSG00000105866
Free_Cholesterol_in_IDL	23	rs217378	7	44608103	5.724252e-05	0.01234371	0.01265881	ENSG00000158604
Free_Cholesterol_in_IDL	24	rs314294	7	100366917	5.32752e-06	0.00204068	0.00205069	ENSG00000087077
Free_Cholesterol_in_IDL	25	rs13241719	7	140538991	3.615875e-05	0.008934191	0.04589701	ENSG00000157764
Free_Cholesterol_in_IDL	26	rs2976940	8	8279462	0.0001833917	0.02715272	0.02895655	ENSG00000104626
Free_Cholesterol_in_IDL	26	rs17150950	8	9881009	4.098808e-05	0.009746338	0.009878771	ENSG00000175806
Free_Cholesterol_in_IDL	27	rs800531	8	116843273	0.000116207	0.0202694	0.02108596	ENSG00000104447
Free_Cholesterol_in_IDL	28	rs77926044	9	136265048	0.0002813482	0.03563969	0.03853828	ENSG00000175164
Free_Cholesterol_in_IDL	29	rs1255496	10	65393613	0.0001160758	0.02025459	0.02602185	ENSG00000165476
Free_Cholesterol_in_IDL	30	rs143928707	10	104822954	8.666133e-06	0.00298876	0.00747708	ENSG00000076685
Free_Cholesterol_in_IDL	31	rs12285419	11	46343189	6.688772e-12	3.697654e-07	0.04346834	ENSG00000149091
Free_Cholesterol_in_IDL	32	rs12805732	11	61448384	0.0002896525	0.03630859	0.03926982	ENSG00000124920
Free_Cholesterol_in_IDL	33	rs578001	11	63792977	1.041744e-05	0.003461824	0.006910633	ENSG00000110583
Free_Cholesterol_in_IDL	34	rs495961	11	65540886	5.334484e-05	0.01173461	0.01201395	ENSG00000172922
Free_Cholesterol_in_IDL	35	rs1944870	11	134562295	8.66643e-07	0.0004704736	0.01175723	ENSG00000109956
Free_Cholesterol_in_IDL	36	rs2283296	12	2424274	0.0003658028	0.04215649	0.04657614	ENSG00000151067
Free_Cholesterol_in_IDL	37	rs1862042	12	50605228	1.637504e-05	0.00494242	0.00494906	ENSG00000139624
Free_Cholesterol_in_IDL	38	rs1492914	12	89930426	6.341827e-06	0.002326622	0.02746828	ENSG00000139323
Free_Cholesterol_in_IDL	39	rs10161511	12	111189543	7.52739e-08	7.553009e-05	0.00270386	ENSG00000111231
Free_Cholesterol_in_IDL	40	rs2649999	12	121380544	4.653879e-05	0.01066169	0.01086691	ENSG00000157895
Free_Cholesterol_in_IDL	40	rs7965349	12	121471931	0.0003218917	0.03879394	0.04198202	ENSG00000135114
Free_Cholesterol_in_IDL	41	rs28533432	12	123873242	2.004941e-05	0.005762483	0.007173698	ENSG00000183955
Free_Cholesterol_in_IDL	42	rs4619288	13	58545567	5.025167e-05	0.01121868	0.04430216	ENSG00000118946
Free_Cholesterol_in_IDL	43	rs1191541	14	30009818	0.0002723476	0.03489202	0.03772059	ENSG00000176165
Free_Cholesterol_in_IDL	44	rs722599	14	75327443	8.767616e-05	0.01674855	0.0172528	ENSG00000198208
Free_Cholesterol_in_IDL	45	rs4777185	15	64672593	0.0001386952	0.02272665	0.02388279	ENSG00000103671
Free_Cholesterol_in_IDL	46	rs79217743	15	75117912	9.031469e-05	0.01709812	0.01762396	ENSG00000140474
Free_Cholesterol_in_IDL	47	rs1971554	15	83406228	1.924428e-05	0.005593595	0.01841893	ENSG00000103723
Free_Cholesterol_in_IDL	48	rs35605010	16	30033428	5.234906e-06	0.002012091	0.04041534	ENSG00000169592
Free_Cholesterol_in_IDL	49	rs75329497	16	72052299	3.217182e-05	0.008203121	0.01066977	ENSG00000257017
Free_Cholesterol_in_IDL	50	rs75016991	17	67424508	0.0003664896	0.04220581	0.04567037	ENSG00000154265
Free_Cholesterol_in_IDL	51	rs7225476	17	78561603	1.325325e-05	0.004194563	0.01745979	ENSG00000171246
Free_Cholesterol_in_IDL	52	rs34009962	19	5020474	0.0003016116	0.03723894	0.04028729	ENSG00000127663
Free_Cholesterol_in_IDL	53	rs322128	19	11402416	4.986809e-06	0.001934336	0.00193859	ENSG00000105514
Free_Cholesterol_in_IDL	54	rs2965185	19	19525792	8.332352e-10	1.994849e-06	6.611515e-05	ENSG00000167491
Free_Cholesterol_in_IDL	54	rs34755166	19	19665581	3.605276e-05	0.008915821	0.008996822	ENSG00000105726
Free_Cholesterol_in_IDL	55	rs838144	19	49250239	1.223231e-05	0.003933095	0.003950193	ENSG00000176909
Free_Cholesterol_in_IDL	56	rs6120663	20	33081906	7.909257e-05	0.01553968	0.01597078	ENSG00000078747
Free_Cholesterol_in_IDL	57	rs2836975	21	40663620	0.0003556104	0.04141343	0.04481378	ENSG00000205581
Free_Cholesterol_in_IDL	58	rs9611447	22	41372696	5.661277e-06	0.002139741	0.01783346	ENSG00000196236
Free_Cholesterol_in_Large_HDL	1	rs12410656	1	27397604	0.0004368584	0.04713747	0.03758885	ENSG00000142733
Free_Cholesterol_in_Large_HDL	2	rs13374459	1	39571211	0.0003611834	0.041806	0.03318722	ENSG00000127603
Free_Cholesterol_in_Large_HDL	3	rs12040267	1	70412586	0.0005477347	0.05427002	0.04341312	ENSG00000033122
Free_Cholesterol_in_Large_HDL	4	rs61786385	1	97172758	7.196576e-05	0.01454616	0.03805167	ENSG00000117569
Free_Cholesterol_in_Large_HDL	5	rs7528533	1	177305805	0.0002666242	0.03438589	0.02701877	ENSG00000152092
Free_Cholesterol_in_Large_HDL	6	rs945641	1	177930894	7.198057e-05	0.0145483	0.03437338	ENSG00000120341
Free_Cholesterol_in_Large_HDL	7	rs3903399	1	205041542	0.0002810336	0.03559642	0.0280288	ENSG00000184144
Free_Cholesterol_in_Large_HDL	8	rs11807834	1	230272624	8.664121e-07	0.0004700635	0.0115038	ENSG00000143641
Free_Cholesterol_in_Large_HDL	9	rs1005723	1	243646251	3.407712e-05	0.008559686	0.01118303	ENSG00000054282
Free_Cholesterol_in_Large_HDL	10	rs2272417	2	27706640	0.0004417783	0.04747161	0.037864	ENSG00000138002
Free_Cholesterol_in_Large_HDL	10	rs79111922	2	27748793	0.0003057253	0.03753322	0.04166615	ENSG00000138100
Free_Cholesterol_in_Large_HDL	11	rs77558460	2	27949479	0.0001525668	0.0240977	0.01815221	ENSG00000158019
Free_Cholesterol_in_Large_HDL	12	rs12618630	2	37025076	0.0002141309	0.02993614	0.0231914	ENSG00000205221
Free_Cholesterol_in_Large_HDL	13	rs10865247	2	50715796	0.000298517	0.03698446	0.02918693	ENSG00000179915
Free_Cholesterol_in_Large_HDL	14	rs17369648	2	56082575	0.0003024354	0.03728439	0.02943719	ENSG00000115380
Free_Cholesterol_in_Large_HDL	15	rs1014291	2	58884018	0.0002234039	0.03075369	0.02390399	ENSG00000115392
Free_Cholesterol_in_Large_HDL	16	rs2080216	2	59172847	0.0005827025	0.05638409	0.04511972
Free_Cholesterol_in_Large_HDL	17	rs13009775	2	141075564	0.0003415551	0.0403364	0.03800569	ENSG00000168702
Free_Cholesterol_in_Large_HDL	18	rs13016918	2	170782338	0.0003495687	0.04094634	0.03285778	ENSG00000144357
Free_Cholesterol_in_Large_HDL	19	rs55775495	2	198245965	1.847124e-09	3.764443e-06	0.04813586	ENSG00000065413
Free_Cholesterol_in_Large_HDL	20	rs203772	2	200890688	0.0003952439	0.04417615	0.03534159	ENSG00000162972
Free_Cholesterol_in_Large_HDL	21	rs16846127	2	212285785	5.15789e-06	0.001986855	0.007259568	ENSG00000178568
Free_Cholesterol_in_Large_HDL	22	rs12620112	2	228976533	2.628691e-05	0.007084778	0.004527755	ENSG00000153820
Free_Cholesterol_in_Large_HDL	23	rs4858583	3	24223206	7.68427e-05	0.01522868	0.04435912	ENSG00000151090
Free_Cholesterol_in_Large_HDL	24	rs2624847	3	50174197	1.673098e-05	0.005028037	0.003089097	ENSG00000187492
Free_Cholesterol_in_Large_HDL	25	rs1076872	3	50329826	0.0004115683	0.04535818	0.03612365	ENSG00000186792
Free_Cholesterol_in_Large_HDL	26	rs9879090	3	52648265	2.568264e-12	3.721669e-07	0.007437902	ENSG00000162267
Free_Cholesterol_in_Large_HDL	26	rs2276816	3	52860816	0.0001489453	0.02374885	0.01784787	ENSG00000055955
Free_Cholesterol_in_Large_HDL	27	rs71301816	3	53142071	6.756573e-07	0.0003897907	0.0002003921	ENSG00000163933
Free_Cholesterol_in_Large_HDL	28	rs4420832	3	70549657	8.3102e-05	0.01610581	0.01147897	ENSG00000242120
Free_Cholesterol_in_Large_HDL	29	rs13075274	3	71376201	0.0005748324	0.05591956	0.04474473	ENSG00000114861
Free_Cholesterol_in_Large_HDL	30	rs830629	3	71673801	0.0005813927	0.05630722	0.04505767	ENSG00000114861
Free_Cholesterol_in_Large_HDL	31	rs73170828	3	156807428	0.0005127381	0.05201452	0.04159235	ENSG00000163659
Free_Cholesterol_in_Large_HDL	32	rs466399	3	161091194	9.240589e-05	0.01735621	0.04759109	ENSG00000196542
Free_Cholesterol_in_Large_HDL	32	rs9858533	3	161425444	6.724531e-07	0.0003884333	0.001675946	ENSG00000169255
Free_Cholesterol_in_Large_HDL	33	rs9831938	3	185785996	0.0002790393	0.03543262	0.02789213	ENSG00000244405
Free_Cholesterol_in_Large_HDL	34	rs73219667	3	196270919	6.030775e-05	0.01278698	0.008921572	ENSG00000163958
Free_Cholesterol_in_Large_HDL	35	rs73251354	4	20236744	0.0004594705	0.04864319	0.03882877	ENSG00000145147
Free_Cholesterol_in_Large_HDL	36	rs35857516	4	30882352	3.625585e-05	0.008947088	0.04919099	ENSG00000169851
Free_Cholesterol_in_Large_HDL	37	rs201081507	4	102681041	6.228314e-05	0.01306512	0.009138772	ENSG00000153064
Free_Cholesterol_in_Large_HDL	37	rs34166099	4	102778580	3.620289e-05	0.008937952	0.005912377	ENSG00000153064
Free_Cholesterol_in_Large_HDL	37	rs1813006	4	103001649	8.101954e-11	3.721669e-07	9.876291e-08	ENSG00000138821
Free_Cholesterol_in_Large_HDL	37	rs10031823	4	103125031	0.0004039294	0.0447992	0.03566334	ENSG00000138821
Free_Cholesterol_in_Large_HDL	37	rs233821	4	103204358	0.0001639057	0.02522326	0.04566759	ENSG00000138821
Free_Cholesterol_in_Large_HDL	38	rs4698921	4	105414222	7.112751e-05	0.0144242	0.0250127	ENSG00000168772
Free_Cholesterol_in_Large_HDL	39	rs6450476	5	57771087	0.0004440696	0.04762595	0.0379911	ENSG00000175857
Free_Cholesterol_in_Large_HDL	40	rs2910823	5	59498175	0.00051769	0.05234285	0.0418574	ENSG00000113448
Free_Cholesterol_in_Large_HDL	41	rs16872536	5	74678485	0.000175049	0.02634391	0.02008885	ENSG00000113163
Free_Cholesterol_in_Large_HDL	42	rs6865469	5	78849505	0.0002753033	0.03512262	0.03142299	ENSG00000152413
Free_Cholesterol_in_Large_HDL	43	rs6891244	5	108647516	0.0004776355	0.04980005	0.03978142	ENSG00000198961
Free_Cholesterol_in_Large_HDL	44	rs3733855	5	118727224	5.78933e-05	0.01243438	0.008646226	ENSG00000145779
Free_Cholesterol_in_Large_HDL	45	rs4836313	5	126469492	0.0002407945	0.03219934	0.0315063	ENSG00000173926
Free_Cholesterol_in_Large_HDL	46	rs11739594	5	141709563	0.0005787708	0.05615281	0.04493302	ENSG00000187678
Free_Cholesterol_in_Large_HDL	47	rs2973161	5	152587913	5.665674e-08	5.973528e-05	0.01254136	ENSG00000155511
Free_Cholesterol_in_Large_HDL	48	rs9791329	6	85244080	0.0003677151	0.04227738	0.03357747	ENSG00000135318
Free_Cholesterol_in_Large_HDL	49	rs621715	6	93078243	0.0003445968	0.04056959	0.03216361
Free_Cholesterol_in_Large_HDL	50	rs556862	6	109031166	8.835173e-05	0.01682758	0.02121469	ENSG00000118689
Free_Cholesterol_in_Large_HDL	51	rs12204948	6	109259289	0.0002525541	0.03313901	0.02597842	ENSG00000118690
Free_Cholesterol_in_Large_HDL	52	rs1216019	6	111503194	9.895094e-05	0.01816253	0.02815094	ENSG00000173214
Free_Cholesterol_in_Large_HDL	53	rs2138756	7	71835456	1.18989e-05	0.003851393	0.0297	ENSG00000183166
Free_Cholesterol_in_Large_HDL	54	rs314370	7	100453208	0.000176053	0.02644136	0.02017254	ENSG00000087077
Free_Cholesterol_in_Large_HDL	55	rs6955182	7	131627573	1.418369e-05	0.004427501	0.03897828	ENSG00000128567
Free_Cholesterol_in_Large_HDL	56	rs13239635	7	132999122	0.0003363534	0.03993278	0.04820021	ENSG00000131558
Free_Cholesterol_in_Large_HDL	57	rs1878561	8	8092405	5.539748e-05	0.01205409	0.008349255	ENSG00000104626
Free_Cholesterol_in_Large_HDL	57	rs17689563	8	9981473	0.0006139227	0.05816702	0.04655901	ENSG00000175806
Free_Cholesterol_in_Large_HDL	58	rs34761945	8	19778142	0.0001594432	0.02475296	0.02479687	ENSG00000175445
Free_Cholesterol_in_Large_HDL	59	rs6985275	8	20944251	0.0001012665	0.01845188	0.01334422
Free_Cholesterol_in_Large_HDL	60	rs1566123	8	60853005	0.000335752	0.0398857	0.03159743	ENSG00000198846
Free_Cholesterol_in_Large_HDL	61	rs1217091	8	64527399	2.778316e-06	0.001231644	0.0006499105	ENSG00000137563
Free_Cholesterol_in_Large_HDL	61	rs890235	8	64716469	0.0004600264	0.04867927	0.03885848
Free_Cholesterol_in_Large_HDL	62	rs2957468	8	106325360	5.896344e-05	0.01259244	0.02016682
Free_Cholesterol_in_Large_HDL	63	rs800895	8	116436385	0.0001972219	0.0283759	0.02183401	ENSG00000104447
Free_Cholesterol_in_Large_HDL	63	rs1180647	8	116472478	0.0003495687	0.04094634	0.03247552	ENSG00000104447
Free_Cholesterol_in_Large_HDL	65	rs6982226	8	117015142	0.0006233825	0.05868938	0.04741528	ENSG00000104447
Free_Cholesterol_in_Large_HDL	66	rs7858	9	14087769	0.0003942812	0.04411202	0.03509634	ENSG00000147862
