## Supplementary material for "Divergent patterns of genetic overlap between severe mental disorders and metabolic markers": ST9 (part 2 of 3)

metabolite	locusnum	SNP	chrnum	chrpos	pval_Dx	fdr_Dx	conjfdr	Gene
Free_Cholesterol_in_Large_HDL	67	rs11557154	9	34107505	0.0003289662	0.03934871	0.03550448	ENSG00000198876
Free_Cholesterol_in_Large_HDL	68	rs11138311	9	82229981	0.0005127381	0.05201452	0.04159235	ENSG00000106829
Free_Cholesterol_in_Large_HDL	69	rs7864769	9	128736041	0.0003214356	0.03873964	0.03064861	ENSG00000167081
Free_Cholesterol_in_Large_HDL	70	rs34480544	10	54061483	2.611321e-06	0.001170383	0.02992925	ENSG00000107984
Free_Cholesterol_in_Large_HDL	71	rs1255496	10	65393613	0.0001160758	0.02024223	0.01483248	ENSG00000165476
Free_Cholesterol_in_Large_HDL	72	rs9418677	10	128805407	0.0006173668	0.05835813	0.04671328	ENSG00000150760
Free_Cholesterol_in_Large_HDL	73	rs1829469	11	27730556	0.0001479593	0.02365241	0.03538119	ENSG00000205213
Free_Cholesterol_in_Large_HDL	74	rs1765142	11	30378559	4.610782e-05	0.01058924	0.007200396	ENSG00000152219
Free_Cholesterol_in_Large_HDL	75	rs7130281	11	46051166	0.0001068639	0.01915759	0.01920843	ENSG00000121671
Free_Cholesterol_in_Large_HDL	76	rs7123635	11	46987704	1.233245e-05	0.003956436	0.00237073	ENSG00000149179
Free_Cholesterol_in_Large_HDL	76	rs4647709	11	47237359	5.203334e-08	5.560471e-05	0.04921037	ENSG00000175216
Free_Cholesterol_in_Large_HDL	77	rs3781902	11	57120047	0.0003945219	0.04412807	0.03510963	ENSG00000134802
Free_Cholesterol_in_Large_HDL	78	rs12365829	11	57238476	0.000530778	0.05319576	0.04371085	ENSG00000149131
Free_Cholesterol_in_Large_HDL	79	rs11227303	11	65564926	0.0002220137	0.03063331	0.02504419	ENSG00000172922
Free_Cholesterol_in_Large_HDL	80	rs10897804	11	81092457	7.7294e-05	0.01528963	0.04915217
Free_Cholesterol_in_Large_HDL	81	rs117615209	11	107073909	0.0005541533	0.054668	0.04982829	ENSG00000152404
Free_Cholesterol_in_Large_HDL	82	rs11603590	11	134500536	0.0001682779	0.02567179	0.0282973	ENSG00000109956
Free_Cholesterol_in_Large_HDL	83	rs2155296	11	134553798	0.0001482676	0.02368263	0.02713766	ENSG00000109956
Free_Cholesterol_in_Large_HDL	84	rs11064369	12	6866827	0.0001624016	0.02506619	0.01899148	ENSG00000089693
Free_Cholesterol_in_Large_HDL	85	rs12810598	12	39335216	0.0004133297	0.0454856	0.03821448	ENSG00000139117
Free_Cholesterol_in_Large_HDL	86	rs1862042	12	50605228	1.637504e-05	0.004941349	0.00302944	ENSG00000139624
Free_Cholesterol_in_Large_HDL	87	rs725957	12	57331741	1.493109e-06	0.0007432086	0.03865172	ENSG00000170426
Free_Cholesterol_in_Large_HDL	88	rs487722	12	57824165	2.988101e-06	0.001303582	0.0006910399	ENSG00000123329
Free_Cholesterol_in_Large_HDL	89	rs11105285	12	89824040	3.223766e-06	0.001382067	0.01515614	ENSG00000257594
Free_Cholesterol_in_Large_HDL	90	rs651548	12	99560183	2.57779e-05	0.006978162	0.02731796	ENSG00000185046
Free_Cholesterol_in_Large_HDL	91	rs3742021	12	109883117	0.0003967829	0.04427837	0.03523406	ENSG00000139428
Free_Cholesterol_in_Large_HDL	92	rs7963707	12	110499531	3.076603e-06	0.001332428	0.02692287	ENSG00000139437
Free_Cholesterol_in_Large_HDL	93	rs2649999	12	121380544	4.653879e-05	0.01065624	0.007253267	ENSG00000157895
Free_Cholesterol_in_Large_HDL	93	rs7131696	12	121459344	0.0004662224	0.04907845	0.03993827	ENSG00000135114
Free_Cholesterol_in_Large_HDL	94	rs28759327	12	122495757	0.0001003828	0.0183369	0.03719986	ENSG00000175727
Free_Cholesterol_in_Large_HDL	95	rs7952868	12	122846949	0.0001139061	0.01999472	0.01462673	ENSG00000111011
Free_Cholesterol_in_Large_HDL	96	rs73230058	12	123593899	0.0001789976	0.02672397	0.02041526	ENSG00000150967
Free_Cholesterol_in_Large_HDL	96	rs1727302	12	123632930	2.274686e-11	3.721669e-07	9.876291e-08	ENSG00000150967
Free_Cholesterol_in_Large_HDL	98	rs12310367	12	124486678	4.250535e-07	0.0002905635	0.0001386012	ENSG00000119242
Free_Cholesterol_in_Large_HDL	99	rs2937331	13	56009322	0.0003816148	0.04325323	0.03438536
Free_Cholesterol_in_Large_HDL	100	rs9569820	13	58702746	1.350046e-05	0.004257524	0.00257036	ENSG00000118946
Free_Cholesterol_in_Large_HDL	101	rs8004382	14	21155393	0.0001728588	0.02612939	0.01990461	ENSG00000214274
Free_Cholesterol_in_Large_HDL	102	rs12895884	14	66418842	0.0005323413	0.05329622	0.04262702	ENSG00000033170
Free_Cholesterol_in_Large_HDL	103	rs221907	14	71596347	0.0002268976	0.03105294	0.04601694	ENSG00000100731
Free_Cholesterol_in_Large_HDL	104	rs929444	14	72440976	5.807479e-08	6.09348e-05	0.005082931	ENSG00000182732
Free_Cholesterol_in_Large_HDL	105	rs722599	14	75327443	8.767616e-05	0.01673714	0.0329023	ENSG00000198208
Free_Cholesterol_in_Large_HDL	106	rs10149681	14	81686319	0.0001292712	0.02169172	0.02344999	ENSG00000165417
Free_Cholesterol_in_Large_HDL	107	rs4906270	14	103364737	0.000163545	0.02518573	0.01909415	ENSG00000131323
Free_Cholesterol_in_Large_HDL	108	rs4779861	15	31630352	0.0006566382	0.06061227	0.04854334	ENSG00000169926
Free_Cholesterol_in_Large_HDL	109	rs35505902	15	52888493	4.348296e-05	0.01016716	0.03081826	ENSG00000047346
Free_Cholesterol_in_Large_HDL	110	rs7163748	15	57896311	0.0002430273	0.03237734	0.02531918	ENSG00000263155
Free_Cholesterol_in_Large_HDL	111	rs653765	15	59042012	1.02409e-05	0.003410963	0.002627767	ENSG00000137845
Free_Cholesterol_in_Large_HDL	112	rs12913177	15	59358472	4.390359e-05	0.01023648	0.008311673	ENSG00000157450
Free_Cholesterol_in_Large_HDL	113	rs62005974	15	67326727	0.0005827025	0.05638409	0.04807599	ENSG00000166949
Free_Cholesterol_in_Large_HDL	114	rs144378790	15	73687743	0.0002724533	0.03488328	0.02743378	ENSG00000067141
Free_Cholesterol_in_Large_HDL	115	rs4779051	15	83370171	2.383312e-05	0.006586166	0.02392984	ENSG00000103723
Free_Cholesterol_in_Large_HDL	116	rs6496284	15	85178270	2.255701e-05	0.006323508	0.03514245	ENSG00000197696
Free_Cholesterol_in_Large_HDL	117	rs3814883	16	29994922	9.236995e-12	3.721669e-07	2.394358e-05	ENSG00000169592
Free_Cholesterol_in_Large_HDL	118	rs61593058	16	68384496	1.334566e-05	0.004217818	0.002543862	ENSG00000132600
Free_Cholesterol_in_Large_HDL	119	rs217179	16	72214974	0.0002141309	0.02993614	0.0231914	ENSG00000257017
Free_Cholesterol_in_Large_HDL	120	rs4783243	16	82655018	3.098351e-05	0.00798108	0.04687609	ENSG00000140945
Free_Cholesterol_in_Large_HDL	121	rs9932392	16	88822782	0.0003975519	0.04432929	0.03527622	ENSG00000103335
Free_Cholesterol_in_Large_HDL	122	rs2955382	17	17947710	2.58549e-05	0.006994424	0.0044615	ENSG00000175662
Free_Cholesterol_in_Large_HDL	123	rs11263770	17	34896877	4.948714e-05	0.01109858	0.007602349	ENSG00000277161
Free_Cholesterol_in_Large_HDL	124	rs12453682	17	37770005	9.010489e-05	0.01705909	0.01223426	ENSG00000161395
Free_Cholesterol_in_Large_HDL	125	rs55938136	17	43798360	4.281067e-07	0.0002919329	0.035583	ENSG00000186868
Free_Cholesterol_in_Large_HDL	125	rs199504	17	44861003	3.254957e-06	0.001393314	0.007029588	ENSG00000120071
Free_Cholesterol_in_Large_HDL	126	rs4277405	17	61548918	3.622055e-05	0.008941	0.01724691	ENSG00000159640
Free_Cholesterol_in_Large_HDL	127	rs8069918	17	74374536	0.0001934279	0.02804495	0.02154977	ENSG00000161542
Free_Cholesterol_in_Large_HDL	128	rs149604798	18	9536251	0.0002903287	0.03634479	0.02885366	ENSG00000017797
Free_Cholesterol_in_Large_HDL	129	rs1972044	18	50931080	1.994666e-05	0.00573673	0.003576804	ENSG00000187323
Free_Cholesterol_in_Large_HDL	130	rs111813441	18	53040842	0.0005796451	0.05620438	0.04497465	ENSG00000196628
Free_Cholesterol_in_Large_HDL	130	rs72936313	18	53578876	4.006991e-07	0.0002792742	0.02162207	ENSG00000196628
Free_Cholesterol_in_Large_HDL	131	rs7238071	18	77579812	1.46996e-08	1.974532e-05	0.04877286	ENSG00000122490
Free_Cholesterol_in_Large_HDL	132	rs322125	19	11398882	8.285652e-06	0.002877238	0.01396336	ENSG00000105514
Free_Cholesterol_in_Large_HDL	133	rs2965185	19	19525792	8.332352e-10	2.00691e-06	1.120403e-05	ENSG00000167491
Free_Cholesterol_in_Large_HDL	134	rs281379	19	49214274	5.095663e-05	0.01133299	0.0392957	ENSG00000176909
Free_Cholesterol_in_Large_HDL	135	rs12462109	19	52343496	0.0001934855	0.02805002	0.02155413	ENSG00000161551
Free_Cholesterol_in_Large_HDL	136	rs6059779	20	32950325	7.477406e-05	0.01494462	0.01057671	ENSG00000078747
Free_Cholesterol_in_Large_HDL	137	rs7268941	20	43675392	2.359706e-05	0.006538654	0.004137468	ENSG00000101109
Free_Cholesterol_in_Large_HDL	138	rs6095352	20	47511792	0.0003518498	0.04111741	0.03261714	ENSG00000124214
Free_Cholesterol_in_Large_HDL	139	rs9636612	21	16396991	0.000480478	0.04997709	0.03992721	ENSG00000180530
Free_Cholesterol_in_Large_HDL	140	rs5761662	22	27050953	0.0004079443	0.0450943	0.03590635	ENSG00000100109
Free_Cholesterol_in_Large_HDL	141	rs5758265	22	41617897	1.194984e-07	0.0001104412	0.01757682	ENSG00000196236
Free_Cholesterol_in_Large_HDL	142	rs187826601	22	41748902	0.0005809559	0.05628154	0.04503694	ENSG00000167074
Free_Cholesterol_in_Large_LDL	1	rs1556562	1	93034023	1.739453e-05	0.005182933	0.01901155	ENSG00000122484
Free_Cholesterol_in_Large_LDL	2	rs11102213	1	109221612	0.0003419544	0.04038326	0.04401428	ENSG00000162639
Free_Cholesterol_in_Large_LDL	3	rs5015511	2	22546852	1.966854e-05	0.005678443	0.03948619
Free_Cholesterol_in_Large_LDL	4	rs2879609	2	23939480	0.0001079343	0.01929715	0.02954845	ENSG00000219626
Free_Cholesterol_in_Large_LDL	5	rs12623170	2	28020157	4.040554e-05	0.009641555	0.009414633	ENSG00000243147
Free_Cholesterol_in_Large_LDL	6	rs62183855	2	172956449	1.273934e-07	0.0001160414	0.04813463	ENSG00000115844
Free_Cholesterol_in_Large_LDL	7	rs788001	2	198213720	5.359298e-09	8.467971e-06	0.01389577	ENSG00000065413
Free_Cholesterol_in_Large_LDL	8	rs79937482	3	35401832	0.0001223304	0.02094057	0.02136321	ENSG00000172995
Free_Cholesterol_in_Large_LDL	9	rs2624847	3	50174197	1.673098e-05	0.005026075	0.005587755	ENSG00000187492
Free_Cholesterol_in_Large_LDL	10	rs3199918	3	52581435	9.41394e-05	0.01758283	0.01768027	ENSG00000168268
Free_Cholesterol_in_Large_LDL	11	rs830618	3	71679664	7.356859e-05	0.01478116	0.03949518	ENSG00000163412
Free_Cholesterol_in_Large_LDL	12	rs13107325	4	103188709	4.375757e-17	3.655462e-07	1.050403e-06	ENSG00000138821
Free_Cholesterol_in_Large_LDL	13	rs2696051	4	185604780	0.0001694707	0.025807	0.0406677	ENSG00000151725
Free_Cholesterol_in_Large_LDL	14	rs12109048	5	74598434	2.147426e-05	0.006087227	0.005814779	ENSG00000152359
Free_Cholesterol_in_Large_LDL	15	rs12209170	6	69959318	0.0002374081	0.03194422	0.03423074	ENSG00000135298
Free_Cholesterol_in_Large_LDL	16	rs9390082	6	143640460	0.000176112	0.02646256	0.03802305	ENSG00000146416
Free_Cholesterol_in_Large_LDL	17	rs12668354	7	21531891	9.101528e-06	0.003106889	0.002929973	ENSG00000105866
Free_Cholesterol_in_Large_LDL	18	rs217372	7	44612753	6.124345e-05	0.01292455	0.01921591	ENSG00000158604
Free_Cholesterol_in_Large_LDL	19	rs314294	7	100366917	5.32752e-06	0.002039934	0.002469267	ENSG00000087077
Free_Cholesterol_in_Large_LDL	20	rs10487888	7	140499107	0.0001105321	0.01960933	0.01988756	ENSG00000090263
Free_Cholesterol_in_Large_LDL	21	rs13252210	8	9769543	6.873235e-05	0.01407296	0.01403861	ENSG00000175806
Free_Cholesterol_in_Large_LDL	22	rs800531	8	116843273	0.000116207	0.02026652	0.02069582	ENSG00000104447
Free_Cholesterol_in_Large_LDL	23	rs77926044	9	136265048	0.0002813482	0.03563911	0.03852905	ENSG00000175164
Free_Cholesterol_in_Large_LDL	24	rs6482410	10	18715610	4.495981e-07	0.0003017431	0.02667161	ENSG00000165997
Free_Cholesterol_in_Large_LDL	25	rs143928707	10	104822954	8.666133e-06	0.002986127	0.02255542	ENSG00000076685
Free_Cholesterol_in_Large_LDL	26	rs12285419	11	46343189	6.688772e-12	3.655462e-07	0.01797926	ENSG00000149091
Free_Cholesterol_in_Large_LDL	27	rs11231606	11	63614221	0.0001068639	0.01916633	0.02507342	ENSG00000072518
Free_Cholesterol_in_Large_LDL	28	rs669742	11	65501291	9.282268e-05	0.01741675	0.03074241	ENSG00000172922
Free_Cholesterol_in_Large_LDL	29	rs1944870	11	134562295	8.66643e-07	0.0004704379	0.02619622	ENSG00000109956
Free_Cholesterol_in_Large_LDL	30	rs1862042	12	50605228	1.637504e-05	0.00493935	0.004694025	ENSG00000139624
Free_Cholesterol_in_Large_LDL	31	rs12825235	12	111234298	2.650467e-07	0.000206348	0.003717301	ENSG00000111231
Free_Cholesterol_in_Large_LDL	32	rs2649999	12	121380544	4.653879e-05	0.01065995	0.01049446	ENSG00000157895
Free_Cholesterol_in_Large_LDL	33	rs1191541	14	30009818	0.0002723476	0.03489167	0.03766747	ENSG00000176165
Free_Cholesterol_in_Large_LDL	34	rs722599	14	75327443	8.767616e-05	0.01674417	0.01679662	ENSG00000198208
Free_Cholesterol_in_Large_LDL	35	rs79217743	15	75117912	9.031469e-05	0.01709378	0.01716498	ENSG00000140474
Free_Cholesterol_in_Large_LDL	36	rs1553885	15	83401281	2.026476e-05	0.0058104	0.03199297	ENSG00000103723
Free_Cholesterol_in_Large_LDL	37	rs35605010	16	30033428	5.234906e-06	0.002011405	0.02931618	ENSG00000169592
Free_Cholesterol_in_Large_LDL	38	rs11641316	16	69285837	0.0002104724	0.02962148	0.0314697	ENSG00000168807
Free_Cholesterol_in_Large_LDL	39	rs217179	16	72214974	0.0002141309	0.02995387	0.03186481	ENSG00000257017
Free_Cholesterol_in_Large_LDL	40	rs8077597	17	2043818	0.000155558	0.02439311	0.04831373	ENSG00000167720
Free_Cholesterol_in_Large_LDL	41	rs9892559	17	2067737	0.0001017416	0.01852157	0.0491199	ENSG00000167720
Free_Cholesterol_in_Large_LDL	42	rs75016991	17	67424508	0.0003664896	0.04220608	0.04613016	ENSG00000154265
Free_Cholesterol_in_Large_LDL	43	rs9912051	17	78626258	0.0001988831	0.0285363	0.03189513	ENSG00000141564
Free_Cholesterol_in_Large_LDL	44	rs322128	19	11402416	4.986809e-06	0.001933809	0.001764596	ENSG00000105514
Free_Cholesterol_in_Large_LDL	45	rs2315025	19	19426609	4.836691e-10	1.269812e-06	3.521184e-07	ENSG00000129933
Free_Cholesterol_in_Large_LDL	46	rs838144	19	49250239	1.223231e-05	0.003930119	0.003717888	ENSG00000176909
Free_Cholesterol_in_Large_LDL	47	rs6065926	20	44735854	1.413879e-05	0.004414357	0.02240492	ENSG00000101017
Free_Cholesterol_in_Large_VLDL	1	rs12410656	1	27397604	0.0004368584	0.04716266	0.0306299	ENSG00000142733
Free_Cholesterol_in_Large_VLDL	2	rs13374459	1	39571211	0.0003611834	0.04183006	0.02714709	ENSG00000127603
Free_Cholesterol_in_Large_VLDL	3	rs2105029	1	43933689	0.000245689	0.03260768	0.03175203	ENSG00000066056
Free_Cholesterol_in_Large_VLDL	4	rs3856224	1	91223871	0.0002363131	0.03185686	0.02053864	ENSG00000143032
Free_Cholesterol_in_Large_VLDL	5	rs2802525	1	98549810	1.871422e-11	3.677759e-07	0.00112688	ENSG00000188641
Free_Cholesterol_in_Large_VLDL	5	rs17100664	1	98584403	0.0002160384	0.03012588	0.01933291	ENSG00000188641
Free_Cholesterol_in_Large_VLDL	6	rs78681982	1	150130096	1.274252e-05	0.004058769	0.04406283	ENSG00000163131
Free_Cholesterol_in_Large_VLDL	7	rs78444298	1	184672098	1.533897e-05	0.00469703	0.002503333	ENSG00000116406
Free_Cholesterol_in_Large_VLDL	8	rs3903399	1	205041542	0.0002810336	0.03561813	0.02306692	ENSG00000184144
Free_Cholesterol_in_Large_VLDL	9	rs11807834	1	230272624	8.664121e-07	0.0004710895	0.0002177756	ENSG00000143641
Free_Cholesterol_in_Large_VLDL	10	rs2994330	1	243647208	0.0001400102	0.0228632	0.0217074	ENSG00000054282
Free_Cholesterol_in_Large_VLDL	11	rs3806517	2	27008442	0.000166305	0.02548526	0.01611014	ENSG00000115163
Free_Cholesterol_in_Large_VLDL	12	rs113256314	2	27501510	0.0002970184	0.03689099	0.02390837	ENSG00000138030
Free_Cholesterol_in_Large_VLDL	12	rs2272417	2	27706640	0.0004417783	0.04749684	0.03084803	ENSG00000138002
Free_Cholesterol_in_Large_VLDL	12	rs72810505	2	28021658	2.917873e-05	0.007654689	0.004248618	ENSG00000158019
Free_Cholesterol_in_Large_VLDL	12	rs12474906	2	28033538	6.60137e-06	0.002406393	0.001224802	ENSG00000243147
Free_Cholesterol_in_Large_VLDL	13	rs12618630	2	37025076	0.0002141309	0.02995474	0.01921371	ENSG00000205221
Free_Cholesterol_in_Large_VLDL	14	rs62132522	2	37079583	0.0006760533	0.0617413	0.04319371	ENSG00000115808
Free_Cholesterol_in_Large_VLDL	15	rs10180284	2	50716016	0.0003135542	0.03813759	0.02597315	ENSG00000179915
Free_Cholesterol_in_Large_VLDL	16	rs9309197	2	50993896	0.0002801943	0.03554931	0.03580038	ENSG00000179915
Free_Cholesterol_in_Large_VLDL	17	rs805407	2	54119057	9.427773e-05	0.01760231	0.02425933	ENSG00000170634
Free_Cholesterol_in_Large_VLDL	18	rs7597339	2	59037042	0.0004177487	0.04582795	0.02975869
Free_Cholesterol_in_Large_VLDL	19	rs112789204	2	59298158	0.0009524857	0.07565927	0.0496794
Free_Cholesterol_in_Large_VLDL	20	rs111445371	2	60344783	0.0001475274	0.02362299	0.04030805	ENSG00000119866
Free_Cholesterol_in_Large_VLDL	21	rs2356090	2	159238133	0.0003091086	0.03780903	0.02451526	ENSG00000153237
Free_Cholesterol_in_Large_VLDL	22	rs56304819	2	181330336	0.000691987	0.06262301	0.0407768	ENSG00000163510
Free_Cholesterol_in_Large_VLDL	23	rs55658871	2	198278571	3.431277e-10	9.590214e-07	0.03634721	ENSG00000152430
Free_Cholesterol_in_Large_VLDL	24	rs12470248	2	199693084	0.0001283769	0.021603	0.01811394	ENSG00000119042
Free_Cholesterol_in_Large_VLDL	25	rs36191868	2	228999054	0.0001194089	0.02062518	0.01268592	ENSG00000153820
Free_Cholesterol_in_Large_VLDL	26	rs160217	3	12130637	0.0001915239	0.02789339	0.01778003	ENSG00000157152
Free_Cholesterol_in_Large_VLDL	27	rs7612379	3	30004183	6.535707e-06	0.002386551	0.0094379	ENSG00000144642
Free_Cholesterol_in_Large_VLDL	28	rs13314421	3	36962388	3.325883e-05	0.008409766	0.004951475	ENSG00000093167
Free_Cholesterol_in_Large_VLDL	29	rs12497850	3	48748989	0.0008618271	0.07135406	0.04854122	ENSG00000177479
Free_Cholesterol_in_Large_VLDL	30	rs11709284	3	52559705	3.799669e-11	3.677759e-07	0.002573303	ENSG00000162267
Free_Cholesterol_in_Large_VLDL	30	rs71301816	3	53142071	6.756573e-07	0.0003907255	0.0001775268	ENSG00000163933
Free_Cholesterol_in_Large_VLDL	32	rs11707200	3	53243770	0.0003147269	0.03822348	0.02792783	ENSG00000055955
Free_Cholesterol_in_Large_VLDL	33	rs1997479	3	71398494	0.0001371256	0.02256077	0.01404378	ENSG00000114861
Free_Cholesterol_in_Large_VLDL	34	rs7639030	3	117619529	0.000508271	0.05174129	0.03361714	ENSG00000185565
Free_Cholesterol_in_Large_VLDL	35	rs1523595	3	135740147	0.0002805616	0.03557945	0.02304135	ENSG00000073711
Free_Cholesterol_in_Large_VLDL	36	rs9865841	3	135876125	1.160326e-05	0.003777765	0.001984247	ENSG00000114054
Free_Cholesterol_in_Large_VLDL	37	rs114744971	3	142748221	5.425426e-05	0.01187944	0.04652523	ENSG00000163714
Free_Cholesterol_in_Large_VLDL	38	rs73170828	3	156807428	0.0005127381	0.05204024	0.03381142	ENSG00000163659
Free_Cholesterol_in_Large_VLDL	39	rs77943567	4	802144	0.0003020751	0.03727942	0.04889733	ENSG00000145214
Free_Cholesterol_in_Large_VLDL	40	rs9999502	4	34168541	6.037747e-05	0.01280268	0.02900021
Free_Cholesterol_in_Large_VLDL	41	rs10516785	4	87892659	0.0002757249	0.03517932	0.02277684	ENSG00000163633
Free_Cholesterol_in_Large_VLDL	42	rs230489	4	103388441	1.709568e-05	0.005114724	0.005654761	ENSG00000109320
Free_Cholesterol_in_Large_VLDL	43	rs1516731	4	104252694	0.0001493146	0.02379792	0.04315027	ENSG00000109323
Free_Cholesterol_in_Large_VLDL	44	rs11738207	5	22985084	9.041102e-06	0.003092841	0.04092974	ENSG00000154162
Free_Cholesterol_in_Large_VLDL	45	rs245494	5	57636145	0.0001415092	0.02301792	0.01436913	ENSG00000145632
Free_Cholesterol_in_Large_VLDL	46	rs1428080	5	67728508	0.0004148991	0.0456237	0.02962537	ENSG00000069020
Free_Cholesterol_in_Large_VLDL	47	rs12186968	5	90279903	1.346635e-05	0.00424892	0.006684406	ENSG00000113369
Free_Cholesterol_in_Large_VLDL	48	rs1995794	5	118751289	2.624858e-05	0.007076706	0.003896217	ENSG00000133835
Free_Cholesterol_in_Large_VLDL	49	rs145148878	5	137494358	3.881835e-05	0.009377371	0.0411849	ENSG00000132563
Free_Cholesterol_in_Large_VLDL	50	rs72800940	5	140115203	1.736258e-05	0.005177147	0.002916889	ENSG00000120314
Free_Cholesterol_in_Large_VLDL	51	rs11739594	5	141709563	0.0005787708	0.05617897	0.03650109	ENSG00000187678
Free_Cholesterol_in_Large_VLDL	52	rs2174419	5	155912576	0.0002882987	0.03620539	0.02345514	ENSG00000170624
Free_Cholesterol_in_Large_VLDL	53	rs56776090	6	54974009	0.000710738	0.06363497	0.0414599	ENSG00000137252
Free_Cholesterol_in_Large_VLDL	54	rs217291	6	84393942	4.172558e-07	0.0002879667	0.04899586	ENSG00000065609
Free_Cholesterol_in_Large_VLDL	55	rs7741380	6	85211340	0.0008697335	0.07174713	0.04698716	ENSG00000135318
Free_Cholesterol_in_Large_VLDL	56	rs2388334	6	98591622	0.0008858858	0.07253919	0.04753223
Free_Cholesterol_in_Large_VLDL	57	rs12204948	6	109259289	0.0002525541	0.03315962	0.02144167	ENSG00000118690
Free_Cholesterol_in_Large_VLDL	58	rs9487653	6	111822689	2.066429e-06	0.0009704829	0.0004504098	ENSG00000056972
Free_Cholesterol_in_Large_VLDL	59	rs62429482	6	140254108	6.149191e-06	0.002274732	0.02661218	ENSG00000164442
Free_Cholesterol_in_Large_VLDL	60	rs73060317	7	21520212	0.0001711966	0.0259797	0.016453	ENSG00000105866
Free_Cholesterol_in_Large_VLDL	61	rs985062	7	24616474	8.752638e-06	0.003012903	0.003653963	ENSG00000105926
Free_Cholesterol_in_Large_VLDL	62	rs10257749	7	44388619	4.28247e-05	0.01006136	0.02104601	ENSG00000015676
Free_Cholesterol_in_Large_VLDL	62	rs217364	7	44617154	1.948257e-05	0.005641365	0.003050473	ENSG00000158604
Free_Cholesterol_in_Large_VLDL	63	rs2976933	8	8254875	0.0001062606	0.01909414	0.01163972	ENSG00000275342
Free_Cholesterol_in_Large_VLDL	63	rs4840461	8	9904788	1.704218e-05	0.005102093	0.002737205	ENSG00000175806
Free_Cholesterol_in_Large_VLDL	63	rs55743011	8	10151141	3.049571e-05	0.007895793	0.00439562	ENSG00000175806
Free_Cholesterol_in_Large_VLDL	64	rs141766299	8	13676779	0.0001490684	0.02377395	0.03855426	ENSG00000164741
Free_Cholesterol_in_Large_VLDL	65	rs12546328	8	59354676	0.0005656163	0.0553935	0.03599063	ENSG00000215114
Free_Cholesterol_in_Large_VLDL	66	rs11777872	8	64525347	5.234906e-06	0.00201262	0.007734217	ENSG00000137563
Free_Cholesterol_in_Large_VLDL	66	rs890235	8	64716469	0.0004600264	0.04870463	0.0459667
Free_Cholesterol_in_Large_VLDL	67	rs800895	8	116436385	0.0001972219	0.02839343	0.01812678	ENSG00000104447
Free_Cholesterol_in_Large_VLDL	67	rs1180647	8	116472478	0.0003495687	0.04097013	0.02658509	ENSG00000104447
Free_Cholesterol_in_Large_VLDL	69	rs2796438	9	84323270	0.0004686673	0.04925993	0.03199885	ENSG00000196781
Free_Cholesterol_in_Large_VLDL	70	rs12555047	9	96186490	0.0003616755	0.04186589	0.0271705	ENSG00000188938
Free_Cholesterol_in_Large_VLDL	71	rs7910623	10	33865952	0.0008296179	0.06971456	0.04558838	ENSG00000099250
Free_Cholesterol_in_Large_VLDL	72	rs34200680	10	33959014	0.0005892407	0.05679147	0.03689914	ENSG00000099250
Free_Cholesterol_in_Large_VLDL	73	rs1255496	10	65393613	0.0001160758	0.02025363	0.01243204	ENSG00000165476
Free_Cholesterol_in_Large_VLDL	74	rs10881665	10	91527329	0.000314472	0.03820485	0.0262198	ENSG00000152782
Free_Cholesterol_in_Large_VLDL	75	rs118079769	10	103418325	0.0004171792	0.04578724	0.02973212	ENSG00000107829
Free_Cholesterol_in_Large_VLDL	76	rs2491376	10	106631330	1.290605e-05	0.004102658	0.03543309	ENSG00000156395
Free_Cholesterol_in_Large_VLDL	77	rs11030104	11	27684517	8.961489e-05	0.01700415	0.01157412	ENSG00000205213
Free_Cholesterol_in_Large_VLDL	78	rs1765142	11	30378559	4.610782e-05	0.01059373	0.006121301	ENSG00000152219
Free_Cholesterol_in_Large_VLDL	79	rs11038791	11	46179754	0.0004575235	0.04854184	0.03153013	ENSG00000121671
Free_Cholesterol_in_Large_VLDL	80	rs61884154	11	46277504	3.561912e-05	0.008838958	0.02630708	ENSG00000135365
Free_Cholesterol_in_Large_VLDL	80	rs13448	11	46695414	7.075241e-06	0.002543997	0.00130215	ENSG00000180210
Free_Cholesterol_in_Large_VLDL	80	rs2071305	11	47370957	0.0007805036	0.067179	0.04385221	ENSG00000109919
Free_Cholesterol_in_Large_VLDL	81	rs7941785	11	63861317	0.000326646	0.03918575	0.02541894	ENSG00000126432
Free_Cholesterol_in_Large_VLDL	82	rs2186762	11	117386067	0.0007140585	0.06381139	0.04157899	ENSG00000149577
Free_Cholesterol_in_Large_VLDL	83	rs11603590	11	134500536	0.0001682779	0.0256864	0.04473518	ENSG00000109956
Free_Cholesterol_in_Large_VLDL	84	rs2122693	12	57423972	0.0006978341	0.06294148	0.04346984	ENSG00000166888
Free_Cholesterol_in_Large_VLDL	85	rs487722	12	57824165	2.988101e-06	0.001306232	0.0006183626	ENSG00000123329
Free_Cholesterol_in_Large_VLDL	86	rs1265744	12	111026784	1.548388e-09	3.236585e-06	0.01566325	ENSG00000111229
Free_Cholesterol_in_Large_VLDL	87	rs7976422	12	122636556	0.0007756315	0.06694199	0.04369222	ENSG00000158113
Free_Cholesterol_in_Large_VLDL	88	rs7952868	12	122846949	0.0001139061	0.020006	0.01866229	ENSG00000111011
Free_Cholesterol_in_Large_VLDL	89	rs73230058	12	123593899	0.0001789976	0.02673972	0.01698003	ENSG00000150967
Free_Cholesterol_in_Large_VLDL	89	rs1615350	12	123650335	2.272858e-11	3.677759e-07	0.0002545085	ENSG00000051825
Free_Cholesterol_in_Large_VLDL	91	rs12310367	12	124486678	4.250535e-07	0.0002915092	0.0001217853	ENSG00000119242
Free_Cholesterol_in_Large_VLDL	92	rs9576481	13	38802461	4.267242e-05	0.01003569	0.02773564	ENSG00000120686
Free_Cholesterol_in_Large_VLDL	93	rs4885192	13	75025477	0.0007231701	0.0642913	0.04190294	ENSG00000118922
Free_Cholesterol_in_Large_VLDL	94	rs2526882	14	71374702	6.776383e-05	0.01392652	0.008454812	ENSG00000100731
Free_Cholesterol_in_Large_VLDL	95	rs4779861	15	31630352	0.0006566382	0.06063843	0.04819481	ENSG00000169926
Free_Cholesterol_in_Large_VLDL	96	rs8030169	15	44013177	4.207043e-05	0.009933288	0.00568943	ENSG00000166762
Free_Cholesterol_in_Large_VLDL	97	rs7163748	15	57896311	0.0002430273	0.03239749	0.02164319	ENSG00000263155
Free_Cholesterol_in_Large_VLDL	98	rs35292095	15	78042758	0.0001846756	0.02727235	0.01734938	ENSG00000169783
Free_Cholesterol_in_Large_VLDL	99	rs4788209	16	30013266	2.769048e-11	3.677759e-07	0.0003648677	ENSG00000169592
Free_Cholesterol_in_Large_VLDL	100	rs7184821	16	68270229	4.018224e-05	0.009602338	0.005516057	ENSG00000132600
Free_Cholesterol_in_Large_VLDL	101	rs12922642	16	69303334	0.0001546439	0.0243074	0.01528686	ENSG00000168807
Free_Cholesterol_in_Large_VLDL	102	rs2955382	17	17947710	2.58549e-05	0.006994171	0.003845895	ENSG00000175662
Free_Cholesterol_in_Large_VLDL	103	rs11263770	17	34896877	4.948714e-05	0.01110349	0.006454641	ENSG00000277161
Free_Cholesterol_in_Large_VLDL	104	rs2526011	17	42288128	0.0001890936	0.02767558	0.04112353	ENSG00000108312
Free_Cholesterol_in_Large_VLDL	105	rs55938136	17	43798360	4.281067e-07	0.0002928786	0.01793753	ENSG00000186868
Free_Cholesterol_in_Large_VLDL	105	rs886249	17	43946291	2.706336e-06	0.001208266	0.00726332	ENSG00000186868
Free_Cholesterol_in_Large_VLDL	106	rs6504584	17	46941419	0.0002290535	0.03125475	0.02011924	ENSG00000159202
Free_Cholesterol_in_Large_VLDL	107	rs8069918	17	74374536	0.0001934279	0.02806212	0.01789704	ENSG00000161542
Free_Cholesterol_in_Large_VLDL	108	rs356877	18	26301542	0.0005896759	0.0568167	0.04247344	ENSG00000170558
Free_Cholesterol_in_Large_VLDL	109	rs11660990	18	50763049	0.0002304329	0.03137061	0.02711884	ENSG00000187323
Free_Cholesterol_in_Large_VLDL	110	rs72926954	18	53070168	8.863282e-05	0.01687421	0.01016394	ENSG00000196628
Free_Cholesterol_in_Large_VLDL	111	rs57070985	19	4969053	1.512531e-06	0.000752547	0.001271807	ENSG00000127663
Free_Cholesterol_in_Large_VLDL	112	rs439151	19	11404370	1.520684e-05	0.004667255	0.005043745	ENSG00000105514
Free_Cholesterol_in_Large_VLDL	113	rs8103241	19	13122612	0.0003217397	0.03878758	0.0398884	ENSG00000179262
Free_Cholesterol_in_Large_VLDL	114	rs72999390	19	18944172	4.073134e-05	0.009700157	0.04460372	ENSG00000006015
Free_Cholesterol_in_Large_VLDL	115	rs3764567	19	19440066	6.840169e-11	3.677759e-07	5.587391e-08	ENSG00000129933
Free_Cholesterol_in_Large_VLDL	116	rs8112528	19	39977173	0.0006013969	0.05748912	0.04783978	ENSG00000196235
Free_Cholesterol_in_Large_VLDL	117	rs838144	19	49250239	1.223231e-05	0.003932707	0.002070194	ENSG00000176909
Free_Cholesterol_in_Large_VLDL	118	rs2116922	19	50103252	1.654994e-07	0.0001429756	0.002340461	ENSG00000142546
Free_Cholesterol_in_Large_VLDL	119	rs1965104	19	50140649	0.0005594512	0.05501908	0.0357473	ENSG00000126456
Free_Cholesterol_in_Large_VLDL	120	rs186774337	20	41921789	0.000291836	0.03648598	0.0392415	ENSG00000124193
Free_Cholesterol_in_Large_VLDL	121	rs440684	20	62156177	0.0004574772	0.04853881	0.03152816	ENSG00000125534
Free_Cholesterol_in_Large_VLDL	122	rs2823021	21	16416811	0.0004274484	0.04651288	0.03480029	ENSG00000180530
Free_Cholesterol_in_Large_VLDL	122	rs2026847	21	16431762	0.0001814616	0.0269729	0.01714173	ENSG00000180530
Free_Cholesterol_in_Large_VLDL	123	rs4818005	21	40588819	0.0003308798	0.03952457	0.02908512	ENSG00000183527
Free_Cholesterol_in_LDL	1	rs1556562	1	93034023	1.739453e-05	0.00518375	0.005217581	ENSG00000122484
Free_Cholesterol_in_LDL	2	rs11102213	1	109221612	0.0003419544	0.04038864	0.04881355	ENSG00000162639
Free_Cholesterol_in_LDL	3	rs11579952	1	224547192	0.0002842276	0.03587803	0.04335914	ENSG00000143771
Free_Cholesterol_in_LDL	4	rs5015511	2	22546852	1.966854e-05	0.00567885	0.01918902
Free_Cholesterol_in_LDL	5	rs4233702	2	23929181	0.0001265193	0.02139226	0.03543882	ENSG00000219626
Free_Cholesterol_in_LDL	6	rs12623170	2	28020157	4.040554e-05	0.009642383	0.01035106	ENSG00000243147
Free_Cholesterol_in_LDL	7	rs79937482	3	35401832	0.0001223304	0.02094354	0.02421284	ENSG00000172995
Free_Cholesterol_in_LDL	8	rs2624847	3	50174197	1.673098e-05	0.005027021	0.00504613	ENSG00000187492
Free_Cholesterol_in_LDL	9	rs34569561	3	52287293	3.255083e-07	0.0002420371	0.004226117	ENSG00000168268
Free_Cholesterol_in_LDL	10	rs830618	3	71679664	7.356859e-05	0.01478559	0.01658669	ENSG00000163412
Free_Cholesterol_in_LDL	11	rs13107325	4	103188709	4.375757e-17	3.709578e-07	7.334118e-07	ENSG00000138821
Free_Cholesterol_in_LDL	12	rs12109048	5	74598434	2.147426e-05	0.006087436	0.006210381	ENSG00000152359
Free_Cholesterol_in_LDL	13	rs143071052	7	6267156	0.0003027442	0.03732983	0.04512941	ENSG00000178397
Free_Cholesterol_in_LDL	14	rs6978582	7	8550648	1.749031e-05	0.005205878	0.04071205	ENSG00000122584
Free_Cholesterol_in_LDL	15	rs12668354	7	21531891	9.101528e-06	0.00310841	0.003020764	ENSG00000105866
Free_Cholesterol_in_LDL	16	rs217370	7	44615161	0.0001956721	0.02825924	0.03373668	ENSG00000158604
Free_Cholesterol_in_LDL	17	rs314294	7	100366917	5.32752e-06	0.002040994	0.005492864	ENSG00000087077
Free_Cholesterol_in_LDL	18	rs40918	7	108184804	0.0002636976	0.03415341	0.04125622	ENSG00000177683
Free_Cholesterol_in_LDL	19	rs13241719	7	140538991	3.615875e-05	0.008932839	0.01725811	ENSG00000157764
Free_Cholesterol_in_LDL	20	rs17150950	8	9881009	4.098808e-05	0.009745633	0.01047857	ENSG00000175806
Free_Cholesterol_in_LDL	21	rs800531	8	116843273	0.000116207	0.02026983	0.02335576	ENSG00000104447
Free_Cholesterol_in_LDL	22	rs77926044	9	136265048	0.0002813482	0.0356438	0.04307353	ENSG00000175164
Free_Cholesterol_in_LDL	23	rs1926032	10	104829469	1.668828e-10	5.476209e-07	0.009756057	ENSG00000076685
Free_Cholesterol_in_LDL	24	rs12285419	11	46343189	6.688772e-12	3.709578e-07	0.0008590617	ENSG00000149091
Free_Cholesterol_in_LDL	25	rs10792421	11	63605177	0.0001559233	0.02442796	0.03111595	ENSG00000072518
Free_Cholesterol_in_LDL	26	rs2004649	11	65380916	0.0002264547	0.03103503	0.03731415	ENSG00000173327
Free_Cholesterol_in_LDL	27	rs7941822	11	132414586	5.216628e-05	0.0115422	0.04048497	ENSG00000183715
Free_Cholesterol_in_LDL	28	rs10219559	12	50595445	5.043828e-05	0.01125119	0.01233699	ENSG00000139624
Free_Cholesterol_in_LDL	29	rs12825235	12	111234298	2.650467e-07	0.000207009	0.01267305	ENSG00000111231
Free_Cholesterol_in_LDL	30	rs2649999	12	121380544	4.653879e-05	0.01066173	0.01160998	ENSG00000157895
Free_Cholesterol_in_LDL	31	rs139831879	14	30004028	0.0002969666	0.03688659	0.04458894	ENSG00000176165
Free_Cholesterol_in_LDL	32	rs722599	14	75327443	8.767616e-05	0.01674875	0.01895503	ENSG00000198208
Free_Cholesterol_in_LDL	33	rs1257434	14	99666400	0.0001537284	0.02422201	0.04124314	ENSG00000127152
Free_Cholesterol_in_LDL	34	rs79217743	15	75117912	9.031469e-05	0.0170983	0.01938198	ENSG00000140474
Free_Cholesterol_in_LDL	35	rs1971554	15	83406228	1.924428e-05	0.005590975	0.01357962	ENSG00000103723
Free_Cholesterol_in_LDL	36	rs12596543	16	30029135	4.729532e-06	0.001863254	0.03454975	ENSG00000169592
Free_Cholesterol_in_LDL	37	rs37059	16	58564864	1.569821e-06	0.0007746496	0.02396163	ENSG00000103034
Free_Cholesterol_in_LDL	38	rs11641316	16	69285837	0.0002104724	0.02962258	0.03549327	ENSG00000168807
Free_Cholesterol_in_LDL	39	rs75329497	16	72052299	3.217182e-05	0.008201191	0.0238771	ENSG00000257017
Free_Cholesterol_in_LDL	40	rs2641442	17	2035071	0.0001700664	0.02586741	0.04747346	ENSG00000167720
Free_Cholesterol_in_LDL	41	rs322128	19	11402416	4.986809e-06	0.001934773	0.001787238	ENSG00000105514
Free_Cholesterol_in_LDL	42	rs2965185	19	19525792	8.332352e-10	1.991736e-06	5.162768e-07	ENSG00000167491
Free_Cholesterol_in_LDL	42	rs34755166	19	19665581	3.605276e-05	0.008914454	0.009474341	ENSG00000105726
Free_Cholesterol_in_LDL	43	rs838144	19	49250239	1.223231e-05	0.003931736	0.003874068	ENSG00000176909
Free_Cholesterol_in_LDL	44	rs10412446	19	50067508	7.581386e-07	0.0004236322	0.04549723	ENSG00000142546
Free_Cholesterol_in_LDL	45	rs6120663	20	33081906	7.909257e-05	0.01553998	0.04251301	ENSG00000078747
Free_Cholesterol_in_Medium_HDL	1	rs12410656	1	27397604	0.0004368584	0.04713997	0.03470601	ENSG00000142733
Free_Cholesterol_in_Medium_HDL	2	rs13374459	1	39571211	0.0003611834	0.04181277	0.03075467	ENSG00000127603
Free_Cholesterol_in_Medium_HDL	3	rs2027130	1	43906896	1.938942e-05	0.005613183	0.008977538	ENSG00000066056
Free_Cholesterol_in_Medium_HDL	4	rs2811203	1	98057444	1.744776e-05	0.005188267	0.03882335	ENSG00000188641
Free_Cholesterol_in_Medium_HDL	5	rs72692873	1	150022827	7.121077e-07	0.0004040656	0.0005964008	ENSG00000163131
Free_Cholesterol_in_Medium_HDL	6	rs4453002	1	177300809	5.354517e-07	0.000335202	0.007763595	ENSG00000152092
Free_Cholesterol_in_Medium_HDL	7	rs7524776	1	196623337	0.0003918237	0.04395292	0.03234989	ENSG00000000971
Free_Cholesterol_in_Medium_HDL	8	rs4603115	1	243816636	2.613352e-05	0.007043846	0.004969286	ENSG00000117020
Free_Cholesterol_in_Medium_HDL	9	rs12474906	2	28033538	6.60137e-06	0.002400802	0.001427375	ENSG00000243147
Free_Cholesterol_in_Medium_HDL	10	rs72820499	2	48663080	0.0006612939	0.06087428	0.04471221	ENSG00000162869
Free_Cholesterol_in_Medium_HDL	11	rs7564878	2	56197276	1.067418e-05	0.003525586	0.002539577	ENSG00000115380
Free_Cholesterol_in_Medium_HDL	12	rs2215966	2	59017244	0.000297432	0.03691026	0.035176
Free_Cholesterol_in_Medium_HDL	13	rs10184268	2	73627044	4.476805e-07	0.0002997975	0.0001719651	ENSG00000116127
Free_Cholesterol_in_Medium_HDL	14	rs13404366	2	198522632	1.923299e-07	0.0001600953	0.03918054	ENSG00000115524
Free_Cholesterol_in_Medium_HDL	15	rs203771	2	200895433	0.0004263157	0.04641176	0.04016978	ENSG00000162972
Free_Cholesterol_in_Medium_HDL	16	rs1836717	2	212292699	7.12909e-05	0.01445035	0.009732849	ENSG00000178568
Free_Cholesterol_in_Medium_HDL	17	rs6707588	2	220061601	0.0003546712	0.04133455	0.04893274	ENSG00000115649
Free_Cholesterol_in_Medium_HDL	18	rs10211055	2	229016917	7.111265e-05	0.01442425	0.03177412	ENSG00000153820
Free_Cholesterol_in_Medium_HDL	19	rs9862985	3	24218879	3.183477e-05	0.008127053	0.00514083	ENSG00000151090
Free_Cholesterol_in_Medium_HDL	20	rs11714603	3	30074356	0.0003990406	0.04444088	0.04995349	ENSG00000163513
Free_Cholesterol_in_Medium_HDL	21	rs34096717	3	48719453	0.0001578678	0.02460272	0.02431348	ENSG00000225697
Free_Cholesterol_in_Medium_HDL	21	rs2624847	3	50174197	1.673098e-05	0.005019336	0.00305837	ENSG00000187492
Free_Cholesterol_in_Medium_HDL	22	rs4547694	3	50297330	0.0003384065	0.04010074	0.02947855	ENSG00000186792
Free_Cholesterol_in_Medium_HDL	23	rs730050	3	52348364	9.024719e-06	0.003081694	0.03515823	ENSG00000168268
Free_Cholesterol_in_Medium_HDL	24	rs13320044	3	53129183	6.613663e-06	0.002404489	0.001429679	ENSG00000163933
Free_Cholesterol_in_Medium_HDL	25	rs62243496	3	62518227	0.0004653913	0.04902597	0.03609855	ENSG00000153266
Free_Cholesterol_in_Medium_HDL	26	rs7372960	3	71254751	5.774696e-06	0.002167228	0.03238078	ENSG00000114861
Free_Cholesterol_in_Medium_HDL	27	rs1288126	3	71678949	5.42861e-05	0.01187768	0.009415717	ENSG00000114861
Free_Cholesterol_in_Medium_HDL	28	rs9845457	3	135914476	8.105912e-08	7.991131e-05	0.0006790501	ENSG00000114054
Free_Cholesterol_in_Medium_HDL	29	rs73170828	3	156807428	0.0005127381	0.05201284	0.03829181	ENSG00000163659
Free_Cholesterol_in_Medium_HDL	30	rs7625123	3	184532028	0.0003882994	0.04371544	0.03480452	ENSG00000156931
Free_Cholesterol_in_Medium_HDL	31	rs9831938	3	185785996	0.0002790393	0.03544264	0.02597786	ENSG00000244405
Free_Cholesterol_in_Medium_HDL	32	rs75792959	3	196259943	8.548551e-05	0.01644413	0.03352123	ENSG00000163958
Free_Cholesterol_in_Medium_HDL	33	rs4235288	4	18900588	0.0001808171	0.02690639	0.03359726
Free_Cholesterol_in_Medium_HDL	34	rs7667611	4	62570303	0.000453298	0.04824113	0.04662151	ENSG00000150471
Free_Cholesterol_in_Medium_HDL	35	rs201081507	4	102681041	6.228314e-05	0.01306516	0.008744823	ENSG00000153064
Free_Cholesterol_in_Medium_HDL	35	rs11931658	4	102766892	4.9427e-06	0.001918199	0.001123275	ENSG00000153064
Free_Cholesterol_in_Medium_HDL	35	rs1813006	4	103001649	8.101954e-11	3.654621e-07	7.965213e-08	ENSG00000138821
Free_Cholesterol_in_Medium_HDL	36	rs223487	4	103683546	0.000714888	0.06382396	0.04686996	ENSG00000109323
Free_Cholesterol_in_Medium_HDL	37	rs930457	4	143785362	0.0001216827	0.02086915	0.03648938	ENSG00000109452
Free_Cholesterol_in_Medium_HDL	38	rs2910823	5	59498175	0.00051769	0.05234101	0.03852901	ENSG00000113448
Free_Cholesterol_in_Medium_HDL	39	rs17237492	5	78849697	0.0001388205	0.02273524	0.03322432	ENSG00000152409
Free_Cholesterol_in_Medium_HDL	40	rs432161	5	101565038	0.0003085454	0.03775367	0.02950457	ENSG00000173930
Free_Cholesterol_in_Medium_HDL	41	rs9326769	5	108653720	0.0002889237	0.03624298	0.02658239	ENSG00000198961
Free_Cholesterol_in_Medium_HDL	42	rs924623	5	118715275	0.0001561667	0.02444537	0.04345693	ENSG00000145779
Free_Cholesterol_in_Medium_HDL	43	rs3112532	5	152606570	7.588363e-08	7.573862e-05	0.02146379	ENSG00000155511
Free_Cholesterol_in_Medium_HDL	44	rs707184	5	153485826	4.418662e-06	0.001767172	0.001027985	ENSG00000055147
Free_Cholesterol_in_Medium_HDL	45	rs13198474	6	25874423	4.90053e-18	3.654621e-07	0.0007569997	ENSG00000186470
Free_Cholesterol_in_Medium_HDL	46	rs621715	6	93078243	0.0003445968	0.04057718	0.02983369
Free_Cholesterol_in_Medium_HDL	47	rs1202674	6	167169223	0.0007752251	0.06689097	0.04911354	ENSG00000071242
Free_Cholesterol_in_Medium_HDL	48	rs34111510	7	2169815	2.520822e-05	0.00684695	0.0190764	ENSG00000002822
Free_Cholesterol_in_Medium_HDL	49	rs814419	8	9939294	0.0002507209	0.03298917	0.02783745	ENSG00000175806
Free_Cholesterol_in_Medium_HDL	50	rs57726127	8	9985314	0.0005835754	0.05643134	0.04148541	ENSG00000175806
Free_Cholesterol_in_Medium_HDL	51	rs17479749	8	19360578	0.0006319511	0.05915634	0.0434555	ENSG00000147408
Free_Cholesterol_in_Medium_HDL	52	rs1217091	8	64527399	2.778316e-06	0.001230418	0.000701622	ENSG00000137563
Free_Cholesterol_in_Medium_HDL	53	rs800895	8	116436385	0.0001972219	0.02838669	0.02047223	ENSG00000104447
Free_Cholesterol_in_Medium_HDL	53	rs1180647	8	116472478	0.0003495687	0.04095369	0.03011432	ENSG00000104447
Free_Cholesterol_in_Medium_HDL	55	rs2316302	8	117051486	0.0001631841	0.02515739	0.03177924	ENSG00000104447
Free_Cholesterol_in_Medium_HDL	56	rs7835528	8	144243392	9.642084e-06	0.003244589	0.001946175	ENSG00000176956
Free_Cholesterol_in_Medium_HDL	57	rs7858	9	14087769	0.0003942812	0.04411725	0.03247238	ENSG00000147862
Free_Cholesterol_in_Medium_HDL	58	rs73463141	9	31874672	7.745398e-05	0.01531483	0.01034817
Free_Cholesterol_in_Medium_HDL	59	rs13289835	9	33069181	0.000142444	0.02310949	0.01629778	ENSG00000137074
Free_Cholesterol_in_Medium_HDL	60	rs148393779	9	131579521	0.0001364335	0.02248332	0.02841862	ENSG00000160446
Free_Cholesterol_in_Medium_HDL	61	rs1043009	10	3819714	4.141821e-07	0.0002849371	0.03898018	ENSG00000067082
Free_Cholesterol_in_Medium_HDL	62	rs9418677	10	128805407	0.0006173668	0.05835329	0.04287456	ENSG00000150760
Free_Cholesterol_in_Medium_HDL	63	rs1073443	11	17350394	0.0001309279	0.02188505	0.03518932	ENSG00000070081
Free_Cholesterol_in_Medium_HDL	64	rs72874479	11	28015568	0.0003529889	0.04120959	0.03347359	ENSG00000121621
Free_Cholesterol_in_Medium_HDL	65	rs562103	11	30417956	0.000776444	0.06695044	0.04959217	ENSG00000152219
Free_Cholesterol_in_Medium_HDL	66	rs7130281	11	46051166	0.0001068639	0.01916518	0.02385148	ENSG00000121671
Free_Cholesterol_in_Medium_HDL	67	rs11038864	11	46349103	3.031511e-07	0.0002278858	0.001169848	ENSG00000149091
Free_Cholesterol_in_Medium_HDL	67	rs7123635	11	46987704	1.233245e-05	0.003948943	0.002378718	ENSG00000149179
Free_Cholesterol_in_Medium_HDL	68	rs117615209	11	107073909	0.0005541533	0.05466501	0.04020874	ENSG00000152404
Free_Cholesterol_in_Medium_HDL	69	rs11064369	12	6866827	0.0001624016	0.02507545	0.01786937	ENSG00000089693
Free_Cholesterol_in_Medium_HDL	70	rs7970465	12	29905251	2.392149e-05	0.006594424	0.04410142	ENSG00000133687
Free_Cholesterol_in_Medium_HDL	71	rs11614649	12	39307448	0.0002286117	0.03120891	0.02922123	ENSG00000139117
Free_Cholesterol_in_Medium_HDL	72	rs4768635	12	45935534	0.0005844478	0.05648235	0.04152228	ENSG00000189079
Free_Cholesterol_in_Medium_HDL	73	rs1862042	12	50605228	1.637504e-05	0.00493274	0.003002069	ENSG00000139624
Free_Cholesterol_in_Medium_HDL	74	rs12582170	12	53757831	0.0007544295	0.06586172	0.04836063	ENSG00000135409
Free_Cholesterol_in_Medium_HDL	75	rs725957	12	57331741	1.493109e-06	0.0007421363	0.0004196137	ENSG00000170426
Free_Cholesterol_in_Medium_HDL	76	rs487722	12	57824165	2.988101e-06	0.001302326	0.0007440892	ENSG00000123329
Free_Cholesterol_in_Medium_HDL	77	rs80351599	12	72314660	3.63705e-05	0.008960983	0.03803025	ENSG00000121749
Free_Cholesterol_in_Medium_HDL	78	rs1492911	12	89828571	1.667717e-05	0.005006365	0.03700837	ENSG00000139323
Free_Cholesterol_in_Medium_HDL	79	rs10860966	12	103605765	4.591549e-07	0.0003046331	0.0003272166	ENSG00000139352
Free_Cholesterol_in_Medium_HDL	80	rs3742021	12	109883117	0.0003967829	0.04428349	0.03259629	ENSG00000139428
Free_Cholesterol_in_Medium_HDL	81	rs2649999	12	121380544	4.653879e-05	0.010653	0.006978305	ENSG00000157895
Free_Cholesterol_in_Medium_HDL	81	rs55834942	12	121437114	0.0006238116	0.05870787	0.04330348	ENSG00000135114
Free_Cholesterol_in_Medium_HDL	82	rs7976422	12	122636556	0.0007756315	0.06691081	0.04912805	ENSG00000158113
Free_Cholesterol_in_Medium_HDL	83	rs7952868	12	122846949	0.0001139061	0.02000258	0.01384758	ENSG00000111011
Free_Cholesterol_in_Medium_HDL	84	rs73230058	12	123593899	0.0001789976	0.02673399	0.0191731	ENSG00000150967
Free_Cholesterol_in_Medium_HDL	84	rs1790096	12	123710364	1.885071e-08	2.414669e-05	1.232563e-05	ENSG00000051825
Free_Cholesterol_in_Medium_HDL	86	rs12310367	12	124486678	4.250535e-07	0.0002898876	0.0001463153	ENSG00000119242
Free_Cholesterol_in_Medium_HDL	87	rs4886037	13	58461764	1.823076e-05	0.005365049	0.003283135	ENSG00000118946
Free_Cholesterol_in_Medium_HDL	88	rs61966956	13	97009036	5.756423e-05	0.01238433	0.03453233	ENSG00000102595
Free_Cholesterol_in_Medium_HDL	89	rs57893020	13	102032478	5.38479e-05	0.01180765	0.03504686	ENSG00000102452
Free_Cholesterol_in_Medium_HDL	90	rs8004382	14	21155393	0.0001728588	0.02613914	0.0187055	ENSG00000214274
Free_Cholesterol_in_Medium_HDL	91	rs55657536	14	33819682	0.0005329217	0.05333111	0.04022989	ENSG00000151322
Free_Cholesterol_in_Medium_HDL	92	rs9919891	14	35664617	0.0001222009	0.02092491	0.04868272	ENSG00000151327
Free_Cholesterol_in_Medium_HDL	93	rs722599	14	75327443	8.767616e-05	0.01674262	0.0113923	ENSG00000198208
Free_Cholesterol_in_Medium_HDL	94	rs4906270	14	103364737	0.000163545	0.02519505	0.01796338	ENSG00000131323
Free_Cholesterol_in_Medium_HDL	95	rs7164309	15	49317758	0.0004824928	0.0501017	0.04075861	ENSG00000140285
Free_Cholesterol_in_Medium_HDL	96	rs7163748	15	57896311	0.0002430273	0.03238814	0.0236463	ENSG00000263155
Free_Cholesterol_in_Medium_HDL	97	rs661367	15	59153303	0.0002916801	0.03646129	0.03447295	ENSG00000128923
Free_Cholesterol_in_Medium_HDL	97	rs12909894	15	59227902	0.0002273956	0.03110605	0.02262883	ENSG00000157450
Free_Cholesterol_in_Medium_HDL	98	rs12913177	15	59358472	4.390359e-05	0.01023261	0.01660559	ENSG00000157450
Free_Cholesterol_in_Medium_HDL	99	rs62005974	15	67326727	0.0005827025	0.05638024	0.04144847	ENSG00000166949
Free_Cholesterol_in_Medium_HDL	100	rs11635682	15	73649092	0.0003660482	0.04216442	0.03101678	ENSG00000067141
Free_Cholesterol_in_Medium_HDL	101	rs578776	15	78888400	6.56375e-10	1.655826e-06	0.004587131	ENSG00000041357
Free_Cholesterol_in_Medium_HDL	102	rs3935873	16	30018500	3.111125e-11	3.654621e-07	0.0001757676	ENSG00000149927
Free_Cholesterol_in_Medium_HDL	103	rs11867022	16	58602225	2.201734e-05	0.006198504	0.04778243	ENSG00000103037
Free_Cholesterol_in_Medium_HDL	104	rs61593058	16	68384496	1.334566e-05	0.004210024	0.002542758	ENSG00000132600
Free_Cholesterol_in_Medium_HDL	105	rs4783243	16	82655018	3.098351e-05	0.007973675	0.03563348	ENSG00000140945
Free_Cholesterol_in_Medium_HDL	106	rs216196	17	2202943	9.71709e-05	0.01795555	0.01264044	ENSG00000141258
Free_Cholesterol_in_Medium_HDL	107	rs12453682	17	37770005	9.010489e-05	0.01706495	0.01162944	ENSG00000161395
Free_Cholesterol_in_Medium_HDL	108	rs7225002	17	44189067	8.70481e-09	1.263105e-05	0.01364782	ENSG00000120071
Free_Cholesterol_in_Medium_HDL	109	rs9909916	17	46961493	0.0007894162	0.0675776	0.04961583	ENSG00000159199
Free_Cholesterol_in_Medium_HDL	110	rs9807529	18	50944901	2.268644e-05	0.006341397	0.04266203	ENSG00000187323
Free_Cholesterol_in_Medium_HDL	111	rs67614507	19	5022857	0.0002798794	0.03551176	0.03342586	ENSG00000127663
Free_Cholesterol_in_Medium_HDL	112	rs322128	19	11402416	4.986809e-06	0.001930172	0.001130829	ENSG00000105514
Free_Cholesterol_in_Medium_HDL	113	rs429740	19	11883639	0.0006169366	0.05832949	0.04454034	ENSG00000102575
Free_Cholesterol_in_Medium_HDL	114	rs4808932	19	19358819	1.374946e-06	0.0006929654	0.001314875	ENSG00000250067
Free_Cholesterol_in_Medium_HDL	114	rs10402308	19	19657500	2.644244e-06	0.00118156	0.0006727674	ENSG00000250067
Free_Cholesterol_in_Medium_HDL	115	rs12462109	19	52343496	0.0001934855	0.02806066	0.02021595	ENSG00000161551
Free_Cholesterol_in_Medium_HDL	116	rs55670307	20	33720494	6.14209e-05	0.0129447	0.008656861	ENSG00000088298
Free_Cholesterol_in_Medium_HDL	117	rs16989483	20	43537200	0.0001123877	0.01982648	0.0455124	ENSG00000166913
Free_Cholesterol_in_Medium_HDL	118	rs73624696	20	46357261	0.0007040853	0.06324761	0.04644835	ENSG00000196562
Free_Cholesterol_in_Medium_HDL	119	rs6125590	20	47820626	0.0007491057	0.06559367	0.04816454	ENSG00000124214
Free_Cholesterol_in_Medium_HDL	120	rs7280197	21	16415732	0.0006018299	0.05748301	0.04224554	ENSG00000180530
Free_Cholesterol_in_Medium_HDL	121	rs739312	22	27073858	0.0001618592	0.02501843	0.01782455	ENSG00000100109
Free_Cholesterol_in_Medium_HDL	122	rs28360657	22	30827451	0.000703669	0.06322523	0.04869175	ENSG00000187860
Free_Cholesterol_in_Medium_HDL	123	rs187826601	22	41748902	0.0005809559	0.05627774	0.04137439	ENSG00000167074
Free_Cholesterol_in_Medium_HDL	124	rs143426938	22	41881602	5.54584e-06	0.002101495	0.03557677	ENSG00000100412
Free_Cholesterol_in_Medium_HDL	125	rs1080983	22	42528568	1.116807e-08	1.560221e-05	0.01384713	ENSG00000205702
Free_Cholesterol_in_Medium_LDL	1	rs1556562	1	93034023	1.739453e-05	0.005186063	0.02186984	ENSG00000122484
Free_Cholesterol_in_Medium_LDL	2	rs11102213	1	109221612	0.0003419544	0.0403913	0.04593483	ENSG00000162639
Free_Cholesterol_in_Medium_LDL	3	rs2879609	2	23939480	0.0001079343	0.01930529	0.0194745	ENSG00000219626
Free_Cholesterol_in_Medium_LDL	4	rs12474906	2	28033538	6.60137e-06	0.00240907	0.001808054	ENSG00000243147
Free_Cholesterol_in_Medium_LDL	5	rs79937482	3	35401832	0.0001223304	0.02094929	0.02145908	ENSG00000172995
Free_Cholesterol_in_Medium_LDL	6	rs2624847	3	50174197	1.673098e-05	0.005029284	0.0474286	ENSG00000187492
Free_Cholesterol_in_Medium_LDL	7	rs10510760	3	52650348	1.944221e-09	3.960427e-06	0.001717538	ENSG00000163939
Free_Cholesterol_in_Medium_LDL	8	rs17331178	3	52847544	0.0002194499	0.03043205	0.03349611	ENSG00000055955
Free_Cholesterol_in_Medium_LDL	9	rs13107325	4	103188709	4.375757e-17	3.763955e-07	0.02070874	ENSG00000138821
Free_Cholesterol_in_Medium_LDL	10	rs12109048	5	74598434	2.147426e-05	0.006090264	0.005055139	ENSG00000152359
Free_Cholesterol_in_Medium_LDL	11	rs4712972	6	25772047	2.997939e-10	8.783992e-07	0.04789467	ENSG00000158373
Free_Cholesterol_in_Medium_LDL	12	rs144529361	7	6273146	0.0002082695	0.02942381	0.03219891	ENSG00000178397
Free_Cholesterol_in_Medium_LDL	13	rs12668354	7	21531891	9.101528e-06	0.003111309	0.002397888	ENSG00000105866
Free_Cholesterol_in_Medium_LDL	14	rs217370	7	44615161	0.0001956721	0.02826445	0.03071536	ENSG00000158604
Free_Cholesterol_in_Medium_LDL	15	rs564449	7	100321138	2.87114e-05	0.007569927	0.008335607	ENSG00000146830
Free_Cholesterol_in_Medium_LDL	16	rs13241719	7	140538991	3.615875e-05	0.008936933	0.00863677	ENSG00000157764
Free_Cholesterol_in_Medium_LDL	17	rs10216829	8	9736466	0.0001071987	0.01921549	0.01936611	ENSG00000175806
Free_Cholesterol_in_Medium_LDL	18	rs60527016	8	38299624	1.377706e-05	0.004328861	0.01485563	ENSG00000077782
Free_Cholesterol_in_Medium_LDL	19	rs800895	8	116436385	0.0001972219	0.02839891	0.03088509	ENSG00000104447
Free_Cholesterol_in_Medium_LDL	19	rs800528	8	116845202	0.0001607731	0.02491651	0.03767129	ENSG00000104447
Free_Cholesterol_in_Medium_LDL	20	rs6482410	10	18715610	4.495981e-07	0.0003032943	0.0468403	ENSG00000165997
Free_Cholesterol_in_Medium_LDL	21	rs148650436	10	104786531	0.0002113744	0.02970914	0.03349457	ENSG00000076685
Free_Cholesterol_in_Medium_LDL	22	rs12285419	11	46343189	6.688772e-12	3.763955e-07	0.007429513	ENSG00000149091
Free_Cholesterol_in_Medium_LDL	23	rs578001	11	63792977	1.041744e-05	0.003463182	0.01812155	ENSG00000110583
Free_Cholesterol_in_Medium_LDL	24	rs2004649	11	65380916	0.0002264547	0.0310379	0.03427558	ENSG00000173327
Free_Cholesterol_in_Medium_LDL	25	rs7941822	11	132414586	5.216628e-05	0.0115447	0.03631935	ENSG00000183715
Free_Cholesterol_in_Medium_LDL	26	rs10219559	12	50595445	5.043828e-05	0.01125382	0.0104215	ENSG00000139624
Free_Cholesterol_in_Medium_LDL	27	rs12825235	12	111234298	2.650467e-07	0.0002073722	0.01133936	ENSG00000111231
Free_Cholesterol_in_Medium_LDL	28	rs2649999	12	121380544	4.653879e-05	0.01066476	0.009773079	ENSG00000157895
Free_Cholesterol_in_Medium_LDL	29	rs3768	12	124499839	0.0001632443	0.02517647	0.04115306	ENSG00000119242
Free_Cholesterol_in_Medium_LDL	30	rs1191541	14	30009818	0.0002723476	0.03489707	0.03914732	ENSG00000176165
Free_Cholesterol_in_Medium_LDL	31	rs722599	14	75327443	8.767616e-05	0.01675135	0.01649417	ENSG00000198208
Free_Cholesterol_in_Medium_LDL	32	rs79217743	15	75117912	9.031469e-05	0.01710109	0.01689322	ENSG00000140474
Free_Cholesterol_in_Medium_LDL	33	rs35292095	15	78042758	0.0001846756	0.02727872	0.02947105	ENSG00000169783
Free_Cholesterol_in_Medium_LDL	34	rs8049057	16	69210661	7.124635e-05	0.01445325	0.02026952	ENSG00000168807
Free_Cholesterol_in_Medium_LDL	35	rs8077597	17	2043818	0.000155558	0.02440137	0.03766241	ENSG00000167720
Free_Cholesterol_in_Medium_LDL	36	rs199500	17	44863413	2.730384e-06	0.001219762	0.01923319	ENSG00000120071
Free_Cholesterol_in_Medium_LDL	37	rs75016991	17	67424508	0.0003664896	0.04221434	0.048184	ENSG00000154265
Free_Cholesterol_in_Medium_LDL	38	rs322128	19	11402416	4.986809e-06	0.001937966	0.00141057	ENSG00000105514
Free_Cholesterol_in_Medium_LDL	39	rs3764567	19	19440066	6.840169e-11	3.763955e-07	9.711547e-08	ENSG00000129933
Free_Cholesterol_in_Medium_LDL	40	rs838144	19	49250239	1.223231e-05	0.00393423	0.003095403	ENSG00000176909
Free_Cholesterol_in_Medium_LDL	41	rs6509439	19	50105239	1.032706e-08	1.473591e-05	0.001137592	ENSG00000126456
Free_Cholesterol_in_Medium_LDL	42	rs6065926	20	44735854	1.413879e-05	0.004418048	0.007338865	ENSG00000101017
Free_Cholesterol_in_Medium_LDL	43	rs4817999	21	40554355	0.0002178297	0.03028917	0.03331228	ENSG00000183527
Free_Cholesterol_in_Medium_VLDL	1	rs12410656	1	27397604	0.0004368584	0.04715779	0.04681042	ENSG00000142733
Free_Cholesterol_in_Medium_VLDL	2	rs3856224	1	91223871	0.0002363131	0.03185501	0.03208303	ENSG00000143032
Free_Cholesterol_in_Medium_VLDL	3	rs6661134	1	93010908	1.349933e-05	0.004254302	0.004141007	ENSG00000122484
Free_Cholesterol_in_Medium_VLDL	4	rs1622611	1	98555553	1.695045e-12	3.712145e-07	0.01677417	ENSG00000188641
Free_Cholesterol_in_Medium_VLDL	5	rs78444298	1	184672098	1.533897e-05	0.004693721	0.00456557	ENSG00000116406
Free_Cholesterol_in_Medium_VLDL	6	rs2808476	1	200298150	5.622729e-05	0.01218773	0.02542626	ENSG00000162702
Free_Cholesterol_in_Medium_VLDL	7	rs12033493	1	205062433	0.0003872841	0.04366097	0.04347331	ENSG00000184144
Free_Cholesterol_in_Medium_VLDL	8	rs11579952	1	224547192	0.0002842276	0.03587465	0.03837643	ENSG00000143771
Free_Cholesterol_in_Medium_VLDL	9	rs7600146	2	22543347	2.733815e-06	0.001217345	0.0286856
Free_Cholesterol_in_Medium_VLDL	10	rs2879609	2	23939480	0.0001079343	0.01930062	0.02210433	ENSG00000219626
Free_Cholesterol_in_Medium_VLDL	11	rs11692379	2	27018869	0.0002440059	0.03247286	0.03271189	ENSG00000115163
Free_Cholesterol_in_Medium_VLDL	12	rs113256314	2	27501510	0.0002970184	0.03688712	0.03699783	ENSG00000138030
Free_Cholesterol_in_Medium_VLDL	12	rs2272417	2	27706640	0.0004417783	0.04749196	0.04712938	ENSG00000138002
Free_Cholesterol_in_Medium_VLDL	12	rs79111922	2	27748793	0.0003057253	0.03755168	0.03763855	ENSG00000138100
Free_Cholesterol_in_Medium_VLDL	12	rs12474906	2	28033538	6.60137e-06	0.002405216	0.002352331	ENSG00000243147
Free_Cholesterol_in_Medium_VLDL	13	rs9309197	2	50993896	0.0002801943	0.03554592	0.03570475	ENSG00000179915
Free_Cholesterol_in_Medium_VLDL	14	rs4428007	2	62724102	0.0002795119	0.03548984	0.03565068	ENSG00000186889
Free_Cholesterol_in_Medium_VLDL	15	rs1666770	2	79224717	6.725941e-05	0.01384964	0.04795467	ENSG00000143954
Free_Cholesterol_in_Medium_VLDL	16	rs59341299	2	198489607	4.128207e-09	6.980395e-06	0.0244517	ENSG00000152430
Free_Cholesterol_in_Medium_VLDL	17	rs12470248	2	199693084	0.0001283769	0.02160424	0.03691768	ENSG00000119042
Free_Cholesterol_in_Medium_VLDL	18	rs308974	3	12128779	0.0002180534	0.03030401	0.03050439	ENSG00000157152
Free_Cholesterol_in_Medium_VLDL	19	rs10510760	3	52650348	1.944221e-09	3.917891e-06	5.581414e-05	ENSG00000163939
Free_Cholesterol_in_Medium_VLDL	20	rs1346719	3	53077372	1.524113e-06	0.0007565278	0.0007027678	ENSG00000163933
Free_Cholesterol_in_Medium_VLDL	21	rs1997479	3	71398494	0.0001371256	0.02256216	0.02254572	ENSG00000114861
Free_Cholesterol_in_Medium_VLDL	22	rs1604060	3	117772036	9.266151e-07	0.0004971922	0.007909426	ENSG00000185565
Free_Cholesterol_in_Medium_VLDL	23	rs1735546	3	128075398	0.0001842673	0.02723514	0.0300364	ENSG00000132394
Free_Cholesterol_in_Medium_VLDL	24	rs9865841	3	135876125	1.160326e-05	0.003775104	0.003680305	ENSG00000114054
Free_Cholesterol_in_Medium_VLDL	25	rs10516785	4	87892659	0.0002757249	0.03517607	0.03534817	ENSG00000163633
Free_Cholesterol_in_Medium_VLDL	26	rs2696051	4	185604780	0.0001694707	0.02580808	0.04056169	ENSG00000151725
Free_Cholesterol_in_Medium_VLDL	27	rs12109048	5	74598434	2.147426e-05	0.006084101	0.005918675	ENSG00000152359
Free_Cholesterol_in_Medium_VLDL	28	rs1995794	5	118751289	2.624858e-05	0.007072408	0.006883842	ENSG00000133835
Free_Cholesterol_in_Medium_VLDL	29	rs113598701	5	140110242	1.50965e-05	0.004638917	0.004512619	ENSG00000120314
Free_Cholesterol_in_Medium_VLDL	30	rs2174419	5	155912576	0.0002882987	0.03620176	0.03633706	ENSG00000170624
Free_Cholesterol_in_Medium_VLDL	31	rs12210707	6	111538387	2.552726e-05	0.006920237	0.008705387	ENSG00000173214
Free_Cholesterol_in_Medium_VLDL	32	rs144529361	7	6273146	0.0002082695	0.02941862	0.02960322	ENSG00000178397
Free_Cholesterol_in_Medium_VLDL	33	rs12668354	7	21531891	9.101528e-06	0.003107213	0.003040902	ENSG00000105866
Free_Cholesterol_in_Medium_VLDL	34	rs2711093	7	24617290	9.15012e-05	0.01725132	0.0171022	ENSG00000105926
Free_Cholesterol_in_Medium_VLDL	35	rs10257749	7	44388619	4.28247e-05	0.0100589	0.01091526	ENSG00000015676
Free_Cholesterol_in_Medium_VLDL	36	rs6656	7	44606098	8.308838e-06	0.002882767	0.002825717	ENSG00000158604
Free_Cholesterol_in_Medium_VLDL	37	rs12705093	7	100477445	0.0001676209	0.02562097	0.02573568	ENSG00000087077
Free_Cholesterol_in_Medium_VLDL	38	rs756603	8	17177603	0.0003221451	0.03881628	0.03885271	ENSG00000155975
Free_Cholesterol_in_Medium_VLDL	39	rs800895	8	116436385	0.0001972219	0.02839343	0.02855961	ENSG00000104447
Free_Cholesterol_in_Medium_VLDL	39	rs702770	8	116853988	2.592222e-05	0.007004083	0.006815717	ENSG00000104447
Free_Cholesterol_in_Medium_VLDL	40	rs12355141	10	102703133	0.0003107456	0.03792632	0.04784628	ENSG00000055950
Free_Cholesterol_in_Medium_VLDL	41	rs60459635	10	104500988	0.0002417209	0.0322914	0.04090612	ENSG00000156398
Free_Cholesterol_in_Medium_VLDL	42	rs61884154	11	46277504	3.561912e-05	0.008835201	0.01224672	ENSG00000135365
Free_Cholesterol_in_Medium_VLDL	43	rs4506602	11	46815633	5.756423e-05	0.01239079	0.01230495	ENSG00000149179
Free_Cholesterol_in_Medium_VLDL	44	rs7105288	11	63664306	2.359706e-05	0.006533934	0.006369228	ENSG00000072518
Free_Cholesterol_in_Medium_VLDL	45	rs487722	12	57824165	2.988101e-06	0.001305326	0.001235752	ENSG00000123329
Free_Cholesterol_in_Medium_VLDL	46	rs2649999	12	121380544	4.653879e-05	0.01065912	0.01053925	ENSG00000157895
Free_Cholesterol_in_Medium_VLDL	47	rs12310367	12	124486678	4.250535e-07	0.00029152	0.0002290314	ENSG00000119242
Free_Cholesterol_in_Medium_VLDL	48	rs722599	14	75327443	8.767616e-05	0.01674777	0.01660182	ENSG00000198208
Free_Cholesterol_in_Medium_VLDL	49	rs8030169	15	44013177	4.207043e-05	0.009930662	0.009783388	ENSG00000166762
Free_Cholesterol_in_Medium_VLDL	50	rs79217743	15	75117912	9.031469e-05	0.01709741	0.01694925	ENSG00000140474
Free_Cholesterol_in_Medium_VLDL	51	rs35292095	15	78042758	0.0001846756	0.02727287	0.02741824	ENSG00000169783
Free_Cholesterol_in_Medium_VLDL	52	rs8049057	16	69210661	7.124635e-05	0.01444983	0.01434049	ENSG00000168807
Free_Cholesterol_in_Medium_VLDL	53	rs75329497	16	72052299	3.217182e-05	0.008197448	0.008008094	ENSG00000257017
Free_Cholesterol_in_Medium_VLDL	54	rs6503293	17	2048611	0.0001919859	0.0279347	0.04765028	ENSG00000167720
Free_Cholesterol_in_Medium_VLDL	55	rs8081115	17	5281989	2.089716e-05	0.005954106	0.01610258	ENSG00000108559
Free_Cholesterol_in_Medium_VLDL	56	rs12941356	17	17716531	0.0002664647	0.03439033	0.03459061	ENSG00000175662
Free_Cholesterol_in_Medium_VLDL	57	rs75016991	17	67424508	0.0003664896	0.04220911	0.0420886	ENSG00000154265
Free_Cholesterol_in_Medium_VLDL	58	rs322128	19	11402416	4.986809e-06	0.001934302	0.001872585	ENSG00000105514
Free_Cholesterol_in_Medium_VLDL	59	rs3764567	19	19440066	6.840169e-11	3.712145e-07	8.02715e-08	ENSG00000129933
Free_Cholesterol_in_Medium_VLDL	60	rs838144	19	49250239	1.223231e-05	0.003929901	0.003828384	ENSG00000176909
Free_Cholesterol_in_Medium_VLDL	61	rs10417980	19	50101713	1.669181e-07	0.0001442575	0.006551381	ENSG00000142546
Free_Cholesterol_in_Medium_VLDL	62	rs6019567	20	47595961	0.0003416051	0.0403593	0.04032436	ENSG00000124207
Free_Cholesterol_in_Medium_VLDL	63	rs9636612	21	16396991	0.000480478	0.04999766	0.04952102	ENSG00000180530
Free_Cholesterol_in_Medium_VLDL	64	rs442972	21	40534757	0.0001197344	0.02066215	0.02056302	ENSG00000183527
Free_Cholesterol_in_Medium_VLDL	65	rs5758172	22	41401228	1.736258e-05	0.005173507	0.03494457	ENSG00000196236
Free_Cholesterol_in_Small_HDL	1	rs13374459	1	39571211	0.0003611834	0.04182951	0.03627954	ENSG00000127603
Free_Cholesterol_in_Small_HDL	2	rs3791151	1	44078602	4.191372e-06	0.00170099	0.01117163	ENSG00000126091
Free_Cholesterol_in_Small_HDL	3	rs12129719	1	66324512	1.572592e-06	0.0007758618	0.006290424	ENSG00000116678
Free_Cholesterol_in_Small_HDL	4	rs72722308	1	91221596	0.0005229889	0.05271388	0.04650751	ENSG00000143032
Free_Cholesterol_in_Small_HDL	5	rs143773357	1	150345558	6.458557e-05	0.01342901	0.01054976	ENSG00000163131
Free_Cholesterol_in_Small_HDL	6	rs2745977	1	208017360	0.0001094017	0.01947565	0.01557741	ENSG00000117335
Free_Cholesterol_in_Small_HDL	7	rs10927035	1	243703982	9.741886e-07	0.0005169606	0.006577969	ENSG00000117020
Free_Cholesterol_in_Small_HDL	8	rs3806517	2	27008442	0.000166305	0.02548447	0.02104859	ENSG00000115163
Free_Cholesterol_in_Small_HDL	8	rs113256314	2	27501510	0.0002970184	0.03689152	0.03168967	ENSG00000138030
Free_Cholesterol_in_Small_HDL	8	rs2272417	2	27706640	0.0004417783	0.04749536	0.04159272	ENSG00000138002
Free_Cholesterol_in_Small_HDL	8	rs72810505	2	28021658	2.917873e-05	0.007657081	0.00577515	ENSG00000158019
Free_Cholesterol_in_Small_HDL	8	rs12474906	2	28033538	6.60137e-06	0.002406681	0.001719043	ENSG00000243147
Free_Cholesterol_in_Small_HDL	9	rs62141276	2	48214217	0.0001067969	0.01915955	0.01546594	ENSG00000162869
Free_Cholesterol_in_Small_HDL	10	rs4443044	2	48722755	0.0005495072	0.0544028	0.04809495	ENSG00000162869
Free_Cholesterol_in_Small_HDL	11	rs17369648	2	56082575	0.0003024354	0.03730732	0.03207367	ENSG00000115380
Free_Cholesterol_in_Small_HDL	12	rs4672378	2	60501857	9.344698e-05	0.01749843	0.01387824	ENSG00000119866
Free_Cholesterol_in_Small_HDL	13	rs7566364	2	73842889	1.002089e-06	0.0005282882	0.002896065	ENSG00000124356
Free_Cholesterol_in_Small_HDL	14	rs1598469	2	198515658	2.221166e-08	2.784034e-05	0.01371408	ENSG00000115524
Free_Cholesterol_in_Small_HDL	15	rs2884696	3	35392812	0.0001268401	0.02142638	0.03905381	ENSG00000172995
Free_Cholesterol_in_Small_HDL	16	rs9811318	3	48702606	0.0001381934	0.02267215	0.0194199	ENSG00000173421
Free_Cholesterol_in_Small_HDL	16	rs2624847	3	50174197	1.673098e-05	0.0050271	0.003714484	ENSG00000187492
Free_Cholesterol_in_Small_HDL	17	rs1288126	3	71678949	5.42861e-05	0.011888	0.01243529	ENSG00000114861
Free_Cholesterol_in_Small_HDL	18	rs10212530	3	135671417	0.0005023902	0.05134179	0.04521786	ENSG00000073711
Free_Cholesterol_in_Small_HDL	18	rs645040	3	135926622	3.413089e-05	0.008575061	0.007380833	ENSG00000114054
Free_Cholesterol_in_Small_HDL	18	rs2290131	3	135980673	2.867393e-05	0.007561637	0.02338235	ENSG00000114054
Free_Cholesterol_in_Small_HDL	19	rs10937241	3	185822774	0.0005827025	0.05640564	0.04997744	ENSG00000244405
Free_Cholesterol_in_Small_HDL	20	rs34166099	4	102778580	3.620289e-05	0.008944211	0.006824654	ENSG00000153064
Free_Cholesterol_in_Small_HDL	20	rs13107325	4	103188709	4.375757e-17	3.759373e-07	8.423567e-08	ENSG00000138821
Free_Cholesterol_in_Small_HDL	21	rs13150937	4	109082051	0.0002222362	0.03067171	0.03130782	ENSG00000138795
Free_Cholesterol_in_Small_HDL	22	rs7730768	5	108647651	0.0005416528	0.05391121	0.0476329	ENSG00000198961
Free_Cholesterol_in_Small_HDL	23	rs41298968	5	137034169	0.0004754778	0.04968873	0.04366003	ENSG00000146021
Free_Cholesterol_in_Small_HDL	24	rs2174419	5	155912576	0.0002882987	0.03620602	0.03105661	ENSG00000170624
Free_Cholesterol_in_Small_HDL	25	rs13198474	6	25874423	4.90053e-18	3.759373e-07	0.02673215	ENSG00000186470
Free_Cholesterol_in_Small_HDL	26	rs314291	6	105424901	0.0001317543	0.02197876	0.04388031	ENSG00000187772
Free_Cholesterol_in_Small_HDL	27	rs80196932	6	117996631	0.0004897102	0.05056872	0.04448944	ENSG00000153989
Free_Cholesterol_in_Small_HDL	28	rs3778980	7	2161447	6.908436e-05	0.01413033	0.02404777	ENSG00000002822
Free_Cholesterol_in_Small_HDL	29	rs113187495	7	6028905	0.0002095693	0.0295387	0.02481138	ENSG00000136247
Free_Cholesterol_in_Small_HDL	30	rs13241719	7	140538991	3.615875e-05	0.008936569	0.02134883	ENSG00000157764
Free_Cholesterol_in_Small_HDL	31	rs1878561	8	8092405	5.539748e-05	0.01206291	0.009426148	ENSG00000104626
Free_Cholesterol_in_Small_HDL	31	rs13253870	8	8391140	0.0002994978	0.03708276	0.03186629	ENSG00000253958
Free_Cholesterol_in_Small_HDL	32	rs13275002	8	27161233	0.0001009948	0.0184268	0.02339811	ENSG00000104228
Free_Cholesterol_in_Small_HDL	33	rs1180647	8	116472478	0.0003495687	0.04096979	0.0354783	ENSG00000104447
Free_Cholesterol_in_Small_HDL	34	rs10109061	8	144239859	1.315723e-05	0.004167897	0.003672359	ENSG00000176956
Free_Cholesterol_in_Small_HDL	35	rs2273654	10	102689217	0.0002852207	0.03595908	0.03082856	ENSG00000055950
Free_Cholesterol_in_Small_HDL	36	rs34406563	11	46398916	1.467287e-08	1.973977e-05	0.0006259123	ENSG00000149091
Free_Cholesterol_in_Small_HDL	37	rs3740689	11	47380593	0.0001151566	0.02014816	0.01792952	ENSG00000025434
Free_Cholesterol_in_Small_HDL	38	rs11214489	11	112975934	0.0001897308	0.02773204	0.02312052	ENSG00000149294
Free_Cholesterol_in_Small_HDL	39	rs7970465	12	29905251	2.392149e-05	0.006604285	0.01574505	ENSG00000133687
Free_Cholesterol_in_Small_HDL	40	rs2278070	12	49943840	0.0003544734	0.04133627	0.03581985	ENSG00000139644
Free_Cholesterol_in_Small_HDL	41	rs10219559	12	50595445	5.043828e-05	0.01125348	0.008757164	ENSG00000139624
Free_Cholesterol_in_Small_HDL	42	rs1098740	12	57369910	5.651325e-06	0.002137778	0.00150892	ENSG00000170426
Free_Cholesterol_in_Small_HDL	43	rs10860960	12	103594062	2.513843e-07	0.0001974185	0.0001000311	ENSG00000139352
Free_Cholesterol_in_Small_HDL	44	rs7969719	12	109883577	0.00042173	0.04610964	0.04028665	ENSG00000139428
Free_Cholesterol_in_Small_HDL	45	rs2649999	12	121380544	4.653879e-05	0.01066455	0.008262105	ENSG00000157895
Free_Cholesterol_in_Small_HDL	46	rs10773000	12	123736084	4.359467e-06	0.001754079	0.0212434	ENSG00000051825
Free_Cholesterol_in_Small_HDL	47	rs55968332	13	111529924	0.0001330864	0.02212494	0.0317951	ENSG00000088448
Free_Cholesterol_in_Small_HDL	48	rs722599	14	75327443	8.767616e-05	0.01674741	0.01325225	ENSG00000198208
Free_Cholesterol_in_Small_HDL	49	rs2447213	15	43940669	0.0002544916	0.03333655	0.02840661	ENSG00000166762
Free_Cholesterol_in_Small_HDL	50	rs62005974	15	67326727	0.0005827025	0.05640564	0.04997744	ENSG00000166949
Free_Cholesterol_in_Small_HDL	51	rs79217743	15	75117912	9.031469e-05	0.01709674	0.01976633	ENSG00000140474
Free_Cholesterol_in_Small_HDL	52	rs958025	15	78759348	3.660151e-10	1.031183e-06	0.02955851	ENSG00000136381
Free_Cholesterol_in_Small_HDL	53	rs11867022	16	58602225	2.201734e-05	0.006207867	0.01297551	ENSG00000103037
Free_Cholesterol_in_Small_HDL	54	rs56303487	16	68029739	0.000171256	0.0259848	0.02150982	ENSG00000132600
Free_Cholesterol_in_Small_HDL	55	rs11641316	16	69285837	0.0002104724	0.02962171	0.02489013	ENSG00000168807
Free_Cholesterol_in_Small_HDL	56	rs2019872	17	2010318	5.995881e-05	0.01274581	0.009990559	ENSG00000167720
Free_Cholesterol_in_Small_HDL	57	rs12948749	17	17949802	1.297844e-05	0.004120794	0.003018187	ENSG00000175662
Free_Cholesterol_in_Small_HDL	58	rs12453682	17	37770005	9.010489e-05	0.01706934	0.02752964	ENSG00000161395
Free_Cholesterol_in_Small_HDL	59	rs57070985	19	4969053	1.512531e-06	0.000752547	0.01465288	ENSG00000127663
Free_Cholesterol_in_Small_HDL	60	rs322128	19	11402416	4.986809e-06	0.001935599	0.001350403	ENSG00000105514
Free_Cholesterol_in_Small_HDL	61	rs3764567	19	19440066	6.840169e-11	3.759373e-07	8.423567e-08	ENSG00000129933
Free_Cholesterol_in_Small_HDL	62	rs838144	19	49250239	1.223231e-05	0.003931609	0.00287435	ENSG00000176909
Free_Cholesterol_in_Small_HDL	63	rs2379088	19	50087673	1.333255e-07	0.0001206951	5.839355e-05	ENSG00000142546
Free_Cholesterol_in_Small_HDL	64	rs6059779	20	32950325	7.477406e-05	0.0149546	0.01177646	ENSG00000078747
Free_Cholesterol_in_Small_HDL	65	rs16989483	20	43537200	0.0001123877	0.01982889	0.03531702	ENSG00000166913
Free_Cholesterol_in_Small_HDL	66	rs6032660	20	44730245	2.264663e-05	0.006342548	0.004735436	ENSG00000101017
Free_Cholesterol_in_Small_HDL	67	rs4818005	21	40588819	0.0003308798	0.03952458	0.03413141	ENSG00000183527
Free_Cholesterol_in_Small_HDL	68	rs5754754	22	22060673	0.0002423199	0.03234204	0.03408753	ENSG00000100027
Free_Cholesterol_in_Small_HDL	69	rs5751209	22	42451603	1.372468e-09	2.9822e-06	0.04152194	ENSG00000100197
Free_Cholesterol_in_Small_LDL	1	rs6657732	1	85874495	0.0001592586	0.02476762	0.02330317	ENSG00000153904
Free_Cholesterol_in_Small_LDL	2	rs11102213	1	109221612	0.000342184	0.04043148	0.04188371	ENSG00000162639
Free_Cholesterol_in_Small_LDL	3	rs12478701	2	23941348	0.0001389253	0.0227655	0.03003445	ENSG00000219626
Free_Cholesterol_in_Small_LDL	4	rs2624847	3	50174197	1.674691e-05	0.005032475	0.01667083	ENSG00000187492
Free_Cholesterol_in_Small_LDL	5	rs10510760	3	52650348	1.947743e-09	3.918669e-06	0.02221295	ENSG00000163939
Free_Cholesterol_in_Small_LDL	6	rs73168401	3	117664242	0.0004234726	0.04625661	0.04890771	ENSG00000185565
Free_Cholesterol_in_Small_LDL	7	rs12109048	5	74598434	2.14942e-05	0.006093299	0.004301922	ENSG00000152359
Free_Cholesterol_in_Small_LDL	8	rs4712972	6	25772047	3.003906e-10	8.714487e-07	0.001008661	ENSG00000158373
Free_Cholesterol_in_Small_LDL	9	rs12668354	7	21531891	9.110713e-06	0.00311355	0.001993544	ENSG00000105866
Free_Cholesterol_in_Small_LDL	10	rs314370	7	100453208	0.000176182	0.02648777	0.02531307	ENSG00000087077
Free_Cholesterol_in_Small_LDL	11	rs13241719	7	140538991	3.619057e-05	0.00893919	0.0341931	ENSG00000157764
Free_Cholesterol_in_Small_LDL	12	rs13252210	8	9769543	6.878871e-05	0.01408684	0.01177572	ENSG00000175806
Free_Cholesterol_in_Small_LDL	13	rs60527016	8	38299624	1.379043e-05	0.004332077	0.01502634	ENSG00000077782
Free_Cholesterol_in_Small_LDL	14	rs17715679	8	116565162	0.0002270031	0.03109825	0.03079367	ENSG00000104447
Free_Cholesterol_in_Small_LDL	15	rs2148184	10	18680963	4.596245e-09	7.587933e-06	0.003005815	ENSG00000241058
Free_Cholesterol_in_Small_LDL	16	rs118079769	10	103418325	0.0004174516	0.04582927	0.04838497	ENSG00000107829
Free_Cholesterol_in_Small_LDL	17	rs578001	11	63792977	1.042782e-05	0.003466071	0.01371842	ENSG00000110583
Free_Cholesterol_in_Small_LDL	18	rs1944870	11	134562295	8.677098e-07	0.0004717467	0.03043444	ENSG00000109956
Free_Cholesterol_in_Small_LDL	19	rs10161511	12	111189543	7.5384e-08	7.597618e-05	0.0006643651	ENSG00000111231
Free_Cholesterol_in_Small_LDL	20	rs1182933	12	121454622	0.0003446784	0.04062254	0.04211255	ENSG00000135114
Free_Cholesterol_in_Small_LDL	21	rs11636952	15	75114322	0.0003313043	0.03958153	0.04086568	ENSG00000140474
Free_Cholesterol_in_Small_LDL	22	rs7189039	16	69320403	0.0001750591	0.02637885	0.02681626	ENSG00000168807
Free_Cholesterol_in_Small_LDL	23	rs199500	17	44863413	2.733449e-06	0.001218255	0.01594573	ENSG00000120071
Free_Cholesterol_in_Small_LDL	24	rs75016991	17	67424508	0.0003667332	0.04225407	0.04406672	ENSG00000154265
Free_Cholesterol_in_Small_LDL	25	rs322126	19	11398724	7.392466e-06	0.002632906	0.001649045	ENSG00000105514
Free_Cholesterol_in_Small_LDL	26	rs2965185	19	19525792	8.348122e-10	2.007311e-06	6.328814e-06	ENSG00000167491
Free_Cholesterol_in_Small_LDL	26	rs34755166	19	19665581	3.60845e-05	0.008920834	0.006780085	ENSG00000105726
Free_Cholesterol_in_Small_LDL	27	rs838144	19	49250239	1.224431e-05	0.003937216	0.002595468	ENSG00000176909
Free_Cholesterol_in_Small_LDL	28	rs442972	21	40534757	0.0001198264	0.02068162	0.01860074	ENSG00000183527
Free_Cholesterol_in_Small_VLDL	1	rs12410656	1	27397604	0.0004368584	0.04715361	0.04429587	ENSG00000142733
Free_Cholesterol_in_Small_VLDL	2	rs3856224	1	91223871	0.0002363131	0.03185576	0.03036183	ENSG00000143032
Free_Cholesterol_in_Small_VLDL	3	rs6661134	1	93010908	1.349933e-05	0.004262268	0.003522825	ENSG00000122484
Free_Cholesterol_in_Small_VLDL	4	rs1622611	1	98555553	1.695045e-12	3.739661e-07	0.01829919	ENSG00000188641
Free_Cholesterol_in_Small_VLDL	5	rs11102213	1	109221612	0.0003419544	0.04038398	0.03821192	ENSG00000162639
Free_Cholesterol_in_Small_VLDL	6	rs78444298	1	184672098	1.533897e-05	0.0047023	0.003908806	ENSG00000116406
Free_Cholesterol_in_Small_VLDL	7	rs2808476	1	200298150	5.622729e-05	0.01219976	0.01104392	ENSG00000162702
Free_Cholesterol_in_Small_VLDL	8	rs12033493	1	205062433	0.0003872841	0.04365756	0.04115924	ENSG00000184144
Free_Cholesterol_in_Small_VLDL	9	rs11579952	1	224547192	0.0002842276	0.03587398	0.03898518	ENSG00000143771
Free_Cholesterol_in_Small_VLDL	10	rs5015511	2	22546852	1.966854e-05	0.005686024	0.02959678
Free_Cholesterol_in_Small_VLDL	11	rs3795949	2	23926932	0.0001576857	0.02459738	0.02556698	ENSG00000219626
Free_Cholesterol_in_Small_VLDL	12	rs11692379	2	27018869	0.0002440059	0.03247334	0.03096381	ENSG00000115163
Free_Cholesterol_in_Small_VLDL	13	rs113256314	2	27501510	0.0002970184	0.03688612	0.03503974	ENSG00000138030
Free_Cholesterol_in_Small_VLDL	13	rs2272417	2	27706640	0.0004417783	0.04748772	0.04459536	ENSG00000138002
Free_Cholesterol_in_Small_VLDL	13	rs79111922	2	27748793	0.0003057253	0.03755047	0.03564845	ENSG00000138100
Free_Cholesterol_in_Small_VLDL	13	rs12474906	2	28033538	6.60137e-06	0.002410697	0.001931742	ENSG00000243147
Free_Cholesterol_in_Small_VLDL	14	rs12618630	2	37025076	0.0002141309	0.02995549	0.03592517	ENSG00000205221
Free_Cholesterol_in_Small_VLDL	15	rs9309197	2	50993896	0.0002801943	0.03554535	0.03381125	ENSG00000179915
Free_Cholesterol_in_Small_VLDL	16	rs4428007	2	62724102	0.0002795119	0.03548929	0.04840927	ENSG00000186889
Free_Cholesterol_in_Small_VLDL	17	rs979020	2	198169749	1.802447e-07	0.0001541511	0.01607066	ENSG00000065413
Free_Cholesterol_in_Small_VLDL	18	rs160217	3	12130637	0.0001915239	0.02789633	0.02762815	ENSG00000157152
Free_Cholesterol_in_Small_VLDL	19	rs2884696	3	35392812	0.0001268401	0.02143748	0.04350432	ENSG00000172995
Free_Cholesterol_in_Small_VLDL	20	rs10510760	3	52650348	1.944221e-09	3.95584e-06	0.0005023595	ENSG00000163939
Free_Cholesterol_in_Small_VLDL	21	rs1346719	3	53077372	1.524113e-06	0.0007593696	0.0005567913	ENSG00000163933
Free_Cholesterol_in_Small_VLDL	22	rs1997479	3	71398494	0.0001371256	0.02256933	0.02117976	ENSG00000114861
Free_Cholesterol_in_Small_VLDL	23	rs73168401	3	117664242	0.0004231969	0.04620574	0.04344623	ENSG00000185565
Free_Cholesterol_in_Small_VLDL	24	rs9845457	3	135914476	8.105912e-08	8.077245e-05	0.001966005	ENSG00000114054
Free_Cholesterol_in_Small_VLDL	25	rs10516786	4	87892341	0.0003514038	0.04110082	0.03885731	ENSG00000172493
Free_Cholesterol_in_Small_VLDL	26	rs2696051	4	185604780	0.0001694707	0.0258124	0.03826078	ENSG00000151725
Free_Cholesterol_in_Small_VLDL	27	rs37537	5	57614022	0.0004454242	0.04773292	0.04853588	ENSG00000145632
Free_Cholesterol_in_Small_VLDL	28	rs12109048	5	74598434	2.147426e-05	0.00609514	0.005157826	ENSG00000152359
Free_Cholesterol_in_Small_VLDL	29	rs1995794	5	118751289	2.624858e-05	0.007084807	0.006060473	ENSG00000133835
Free_Cholesterol_in_Small_VLDL	30	rs7703010	5	137711716	1.406123e-05	0.004402733	0.03494187	ENSG00000132563
Free_Cholesterol_in_Small_VLDL	31	rs12186884	5	140108670	1.562427e-05	0.004765773	0.004039896	ENSG00000120314
Free_Cholesterol_in_Small_VLDL	32	rs2174419	5	155912576	0.0002882987	0.03620098	0.03441198	ENSG00000170624
Free_Cholesterol_in_Small_VLDL	33	rs12198653	6	69971086	0.0002579803	0.03364608	0.04428123	ENSG00000135298
Free_Cholesterol_in_Small_VLDL	34	rs12210707	6	111538387	2.552726e-05	0.006932526	0.006397608	ENSG00000173214
Free_Cholesterol_in_Small_VLDL	35	rs144529361	7	6273146	0.0002082695	0.02942043	0.02798805	ENSG00000178397
Free_Cholesterol_in_Small_VLDL	36	rs12668354	7	21531891	9.101528e-06	0.003113524	0.002536063	ENSG00000105866
Free_Cholesterol_in_Small_VLDL	37	rs2721777	7	24735746	5.351266e-05	0.01177225	0.03088417	ENSG00000105926
Free_Cholesterol_in_Small_VLDL	38	rs10257749	7	44388619	4.28247e-05	0.01007154	0.02214712	ENSG00000015676
Free_Cholesterol_in_Small_VLDL	39	rs6656	7	44606098	8.308838e-06	0.002888811	0.002345741	ENSG00000158604
Free_Cholesterol_in_Small_VLDL	40	rs12705093	7	100477445	0.0001676209	0.02562544	0.02426567	ENSG00000087077
Free_Cholesterol_in_Small_VLDL	41	rs800895	8	116436385	0.0001972219	0.02839575	0.02698772	ENSG00000104447
Free_Cholesterol_in_Small_VLDL	41	rs702770	8	116853988	2.592222e-05	0.007016432	0.005996227	ENSG00000104447
Free_Cholesterol_in_Small_VLDL	42	rs12555047	9	96186490	0.0003616755	0.0418585	0.04838389	ENSG00000188938
Free_Cholesterol_in_Small_VLDL	43	rs77926044	9	136265048	0.0002813482	0.03563985	0.0396133	ENSG00000175164
Free_Cholesterol_in_Small_VLDL	44	rs1639132	10	32301260	0.0001679794	0.02566183	0.02754531	ENSG00000165322
Free_Cholesterol_in_Small_VLDL	45	rs4506602	11	46815633	5.756423e-05	0.01240278	0.01124227	ENSG00000149179
Free_Cholesterol_in_Small_VLDL	46	rs578001	11	63792977	1.041744e-05	0.003465781	0.002835576	ENSG00000110583
Free_Cholesterol_in_Small_VLDL	47	rs1806689	12	45937867	0.0004263157	0.0464248	0.04364259	ENSG00000189079
Free_Cholesterol_in_Small_VLDL	48	rs2004283	12	50593859	5.092427e-05	0.01134391	0.03429798	ENSG00000139624
Free_Cholesterol_in_Small_VLDL	49	rs487722	12	57824165	2.988101e-06	0.001309894	0.001817693	ENSG00000123329
Free_Cholesterol_in_Small_VLDL	50	rs2649999	12	121380544	4.653879e-05	0.01067154	0.009540589	ENSG00000157895
Free_Cholesterol_in_Small_VLDL	50	rs7965349	12	121471931	0.0003218917	0.03879395	0.03678036	ENSG00000135114
Free_Cholesterol_in_Small_VLDL	51	rs12310367	12	124486678	4.250535e-07	0.0002928264	0.0001910517	ENSG00000119242
Free_Cholesterol_in_Small_VLDL	52	rs1191541	14	30009818	0.0002723476	0.03489224	0.03321283	ENSG00000176165
Free_Cholesterol_in_Small_VLDL	53	rs722599	14	75327443	8.767616e-05	0.01675872	0.01540801	ENSG00000198208
Free_Cholesterol_in_Small_VLDL	54	rs8030169	15	44013177	4.207043e-05	0.009943346	0.008815184	ENSG00000166762
Free_Cholesterol_in_Small_VLDL	55	rs11854184	15	49293194	2.06937e-05	0.005918177	0.04533462	ENSG00000138593
Free_Cholesterol_in_Small_VLDL	56	rs34933034	15	75079474	0.0001291435	0.02169874	0.02028993	ENSG00000140474
Free_Cholesterol_in_Small_VLDL	57	rs35292095	15	78042758	0.0001846756	0.02727606	0.02588753	ENSG00000169783
Free_Cholesterol_in_Small_VLDL	58	rs7184821	16	68270229	4.018224e-05	0.00961208	0.02241978	ENSG00000132600
Free_Cholesterol_in_Small_VLDL	59	rs9302598	16	69216411	0.0001164692	0.02030824	0.01916029	ENSG00000132612
Free_Cholesterol_in_Small_VLDL	60	rs75329497	16	72052299	3.217182e-05	0.008210553	0.007121706	ENSG00000257017
Free_Cholesterol_in_Small_VLDL	61	rs9892559	17	2067737	0.0001017416	0.01853518	0.02882889	ENSG00000167720
Free_Cholesterol_in_Small_VLDL	61	rs9894215	17	2070698	0.0001649865	0.02535558	0.02400051	ENSG00000108963
Free_Cholesterol_in_Small_VLDL	62	rs1065483	17	5284770	5.025167e-05	0.01122904	0.01923735	ENSG00000108559
Free_Cholesterol_in_Small_VLDL	63	rs12941356	17	17716531	0.0002664647	0.03439012	0.03275277	ENSG00000175662
Free_Cholesterol_in_Small_VLDL	64	rs199470	17	44753025	9.932198e-06	0.003328907	0.02854036	ENSG00000073969
Free_Cholesterol_in_Small_VLDL	65	rs75016991	17	67424508	0.0003664896	0.04220623	0.03985256	ENSG00000154265
Free_Cholesterol_in_Small_VLDL	66	rs322128	19	11402416	4.986809e-06	0.001939478	0.001518768	ENSG00000105514
Free_Cholesterol_in_Small_VLDL	67	rs3764567	19	19440066	6.840169e-11	3.739661e-07	8.111992e-08	ENSG00000129933
Free_Cholesterol_in_Small_VLDL	68	rs838144	19	49250239	1.223231e-05	0.003937403	0.003239596	ENSG00000176909
Free_Cholesterol_in_Small_VLDL	69	rs10412446	19	50067508	7.581386e-07	0.0004250452	0.01918345	ENSG00000142546
Free_Cholesterol_in_Small_VLDL	70	rs6019567	20	47595961	0.0003416051	0.0403571	0.03818772	ENSG00000124207
Free_Cholesterol_in_Small_VLDL	71	rs442972	21	40534757	0.0001197344	0.02067087	0.01925692	ENSG00000183527
Free_Cholesterol_in_Very_Large_HDL	1	rs58130172	1	11540649	0.0002953625	0.03678145	0.04019052	ENSG00000204624
Free_Cholesterol_in_Very_Large_HDL	2	rs2031494	1	92965969	1.66987e-05	0.005029342	0.003405302	ENSG00000122484
Free_Cholesterol_in_Very_Large_HDL	3	rs67781210	1	95620418	2.972774e-05	0.007768471	0.0133342	ENSG00000152078
Free_Cholesterol_in_Very_Large_HDL	4	rs11165725	1	97283492	8.842202e-05	0.0168603	0.02426352	ENSG00000117569
Free_Cholesterol_in_Very_Large_HDL	5	rs72737820	1	98578205	0.0001658259	0.02545603	0.02176926	ENSG00000188641
Free_Cholesterol_in_Very_Large_HDL	6	rs945641	1	177930894	7.198057e-05	0.01456851	0.01050161	ENSG00000120341
Free_Cholesterol_in_Very_Large_HDL	7	rs3903399	1	205041542	0.0002810336	0.03563784	0.02977985	ENSG00000184144
Free_Cholesterol_in_Very_Large_HDL	8	rs9803993	1	243672125	1.575164e-06	0.0007795486	0.0004754413	ENSG00000117020
Free_Cholesterol_in_Very_Large_HDL	9	rs10193722	2	22439514	0.0001335297	0.0221926	0.03734377
Free_Cholesterol_in_Very_Large_HDL	10	rs10186142	2	27003021	0.0002062309	0.02924969	0.03138795	ENSG00000115163
Free_Cholesterol_in_Very_Large_HDL	11	rs113256314	2	27501510	0.0002970184	0.03691001	0.03100218	ENSG00000138030
Free_Cholesterol_in_Very_Large_HDL	11	rs2272417	2	27706640	0.0004417783	0.04751276	0.04136767	ENSG00000138002
Free_Cholesterol_in_Very_Large_HDL	11	rs55861662	2	27989110	2.962558e-05	0.007749669	0.01471191	ENSG00000158019
Free_Cholesterol_in_Very_Large_HDL	11	rs12474906	2	28033538	6.60137e-06	0.002412523	0.001619184	ENSG00000243147
Free_Cholesterol_in_Very_Large_HDL	12	rs11682931	2	48641313	9.233638e-05	0.01737139	0.02179709	ENSG00000162869
Free_Cholesterol_in_Very_Large_HDL	13	rs13016918	2	170782338	0.0003495687	0.04098758	0.04398795	ENSG00000144357
Free_Cholesterol_in_Very_Large_HDL	14	rs1836717	2	212292699	7.12909e-05	0.01446816	0.04685644	ENSG00000178568
Free_Cholesterol_in_Very_Large_HDL	15	rs2624847	3	50174197	1.673098e-05	0.005037137	0.003410669	ENSG00000187492
Free_Cholesterol_in_Very_Large_HDL	16	rs9879090	3	52648265	2.568264e-12	3.703058e-07	0.04707392	ENSG00000162267
Free_Cholesterol_in_Very_Large_HDL	17	rs11713926	3	53155072	1.168334e-06	0.0006075019	0.0003992031	ENSG00000163933
Free_Cholesterol_in_Very_Large_HDL	18	rs4974294	3	70555781	0.000109934	0.01955603	0.03853039	ENSG00000242120
Free_Cholesterol_in_Very_Large_HDL	19	rs10934853	3	128038373	0.0001430042	0.02318929	0.01785796	ENSG00000132394
Free_Cholesterol_in_Very_Large_HDL	20	rs10935177	3	135851077	5.062171e-08	5.484921e-05	0.001682561	ENSG00000114054
Free_Cholesterol_in_Very_Large_HDL	21	rs308689	3	161479873	4.452118e-07	0.0003016179	0.0002668873	ENSG00000169255
Free_Cholesterol_in_Very_Large_HDL	22	rs9831938	3	185785996	0.0002790393	0.03547406	0.02962249	ENSG00000244405
Free_Cholesterol_in_Very_Large_HDL	23	rs77955054	4	102020946	0.0002405218	0.03221847	0.03712895	ENSG00000138814
Free_Cholesterol_in_Very_Large_HDL	23	rs13107325	4	103188709	4.375757e-17	3.703058e-07	8.476156e-08	ENSG00000138821
Free_Cholesterol_in_Very_Large_HDL	24	rs6450476	5	57771087	0.0004440696	0.0476671	0.04152057	ENSG00000175857
Free_Cholesterol_in_Very_Large_HDL	25	rs12109048	5	74598434	2.147426e-05	0.006099167	0.00414211	ENSG00000152359
Free_Cholesterol_in_Very_Large_HDL	26	rs12186968	5	90279903	1.346635e-05	0.004256769	0.0492403	ENSG00000113369
Free_Cholesterol_in_Very_Large_HDL	27	rs9791329	6	85244080	0.0003677151	0.04231866	0.03625489	ENSG00000135318
Free_Cholesterol_in_Very_Large_HDL	28	rs9390082	6	143640460	0.000176112	0.02648258	0.03385515	ENSG00000146416
Free_Cholesterol_in_Very_Large_HDL	29	rs12705090	7	100467700	0.0002153096	0.03008119	0.04800394	ENSG00000087077
Free_Cholesterol_in_Very_Large_HDL	30	rs1593304	7	131619847	2.884673e-07	0.0002220682	0.01024095	ENSG00000128567
Free_Cholesterol_in_Very_Large_HDL	31	rs1878561	8	8092405	5.539748e-05	0.01207128	0.008580807	ENSG00000104626
Free_Cholesterol_in_Very_Large_HDL	31	rs73197294	8	10277978	0.0002701784	0.03473196	0.02890947	ENSG00000177710
Free_Cholesterol_in_Very_Large_HDL	32	rs12546328	8	59354676	0.0005656163	0.05540744	0.04918771	ENSG00000215114
Free_Cholesterol_in_Very_Large_HDL	33	rs1566123	8	60853005	0.000335752	0.03992691	0.0339231	ENSG00000198846
Free_Cholesterol_in_Very_Large_HDL	34	rs1149468	8	64591568	4.277396e-05	0.01006408	0.02941723	ENSG00000137563
Free_Cholesterol_in_Very_Large_HDL	35	rs1180647	8	116472478	0.0003495687	0.04098758	0.03495718	ENSG00000104447
Free_Cholesterol_in_Very_Large_HDL	36	rs11557154	9	34107505	0.0003289662	0.03938989	0.03339955	ENSG00000198876
Free_Cholesterol_in_Very_Large_HDL	37	rs1255496	10	65393613	0.0001160758	0.02027002	0.01519344	ENSG00000165476
Free_Cholesterol_in_Very_Large_HDL	38	rs1765142	11	30378559	4.610782e-05	0.01060503	0.01188324	ENSG00000152219
Free_Cholesterol_in_Very_Large_HDL	39	rs11038791	11	46179754	0.0004575235	0.04855759	0.04240276	ENSG00000121671
Free_Cholesterol_in_Very_Large_HDL	40	rs13448	11	46695414	7.075241e-06	0.002550187	0.002529565	ENSG00000180210
Free_Cholesterol_in_Very_Large_HDL	40	rs10838708	11	47441513	0.0004527866	0.04824708	0.04209515	ENSG00000109919
Free_Cholesterol_in_Very_Large_HDL	41	rs12365829	11	57238476	0.000530778	0.05323626	0.04703731	ENSG00000149131
Free_Cholesterol_in_Very_Large_HDL	42	rs12805732	11	61448384	0.0002896525	0.03633251	0.03044731	ENSG00000124920
Free_Cholesterol_in_Very_Large_HDL	43	rs3018001	11	134526280	1.685993e-05	0.005068127	0.004438738	ENSG00000109956
Free_Cholesterol_in_Very_Large_HDL	44	rs10219559	12	50595445	5.043828e-05	0.01126114	0.007955326	ENSG00000139624
Free_Cholesterol_in_Very_Large_HDL	45	rs9738646	12	57834911	6.004039e-06	0.002241838	0.001497355	ENSG00000123329
Free_Cholesterol_in_Very_Large_HDL	46	rs7295439	12	89825122	0.0004257963	0.04641343	0.04027859	ENSG00000139323
Free_Cholesterol_in_Very_Large_HDL	47	rs7969719	12	109883577	0.00042173	0.04612714	0.03999497	ENSG00000139428
Free_Cholesterol_in_Very_Large_HDL	48	rs12822385	12	110879226	8.44022e-11	3.703058e-07	0.02023594	ENSG00000111229
Free_Cholesterol_in_Very_Large_HDL	49	rs2649999	12	121380544	4.653879e-05	0.01067209	0.007500404	ENSG00000157895
Free_Cholesterol_in_Very_Large_HDL	50	rs73230058	12	123593899	0.0001789976	0.0267598	0.04088505	ENSG00000150967
Free_Cholesterol_in_Very_Large_HDL	50	rs1790134	12	123697898	1.085831e-08	1.540912e-05	0.0001166481	ENSG00000051825
Free_Cholesterol_in_Very_Large_HDL	51	rs12310367	12	124486678	4.250535e-07	0.0002927479	0.0001464396	ENSG00000119242
Free_Cholesterol_in_Very_Large_HDL	52	rs3124422	13	55945829	0.0005463156	0.05422168	0.0480133
Free_Cholesterol_in_Very_Large_HDL	53	rs929444	14	72440976	5.807479e-08	6.157218e-05	0.006502232	ENSG00000182732
Free_Cholesterol_in_Very_Large_HDL	54	rs4924732	15	44307583	6.283584e-05	0.01315965	0.04765833	ENSG00000166762
Free_Cholesterol_in_Very_Large_HDL	55	rs7163748	15	57896311	0.0002430273	0.03241848	0.0266747	ENSG00000263155
Free_Cholesterol_in_Very_Large_HDL	56	rs653765	15	59042012	1.02409e-05	0.003417943	0.03800948	ENSG00000137845
Free_Cholesterol_in_Very_Large_HDL	57	rs8029660	15	85242529	1.208286e-05	0.003903896	0.04140474	ENSG00000140612
Free_Cholesterol_in_Very_Large_HDL	58	rs9932702	16	29982961	1.625684e-11	3.703058e-07	0.02482172	ENSG00000169592
Free_Cholesterol_in_Very_Large_HDL	59	rs217179	16	72214974	0.0002141309	0.02997524	0.02428149	ENSG00000257017
Free_Cholesterol_in_Very_Large_HDL	60	rs8049897	16	90024202	0.0001233648	0.0210699	0.04633572	ENSG00000187741
Free_Cholesterol_in_Very_Large_HDL	61	rs12948749	17	17949802	1.297844e-05	0.004129508	0.002791107	ENSG00000175662
Free_Cholesterol_in_Very_Large_HDL	62	rs11263770	17	34896877	4.948714e-05	0.01111483	0.007842341	ENSG00000277161
Free_Cholesterol_in_Very_Large_HDL	63	rs12453682	17	37770005	9.010489e-05	0.01708275	0.01249482	ENSG00000161395
Free_Cholesterol_in_Very_Large_HDL	64	rs4308	17	61559625	1.678474e-05	0.005050086	0.004542307	ENSG00000159640
Free_Cholesterol_in_Very_Large_HDL	65	rs75016991	17	67424508	0.0003664896	0.04223085	0.03616928	ENSG00000154265
Free_Cholesterol_in_Very_Large_HDL	66	rs149604798	18	9536251	0.0002903287	0.03638614	0.03049884	ENSG00000017797
Free_Cholesterol_in_Very_Large_HDL	67	rs112048489	18	53037388	0.0004348866	0.04704367	0.04090295	ENSG00000196628
Free_Cholesterol_in_Very_Large_HDL	67	rs77679524	18	53115961	2.981167e-08	3.559545e-05	0.001182	ENSG00000196628
Free_Cholesterol_in_Very_Large_HDL	67	rs624244	18	53183396	1.705288e-05	0.005114059	0.008253539	ENSG00000196628
Free_Cholesterol_in_Very_Large_HDL	69	rs57070985	19	4969053	1.512531e-06	0.0007551928	0.0100424	ENSG00000127663
Free_Cholesterol_in_Very_Large_HDL	70	rs11085774	19	11392094	0.0001268401	0.02144531	0.0422051	ENSG00000105514
Free_Cholesterol_in_Very_Large_HDL	71	rs72999390	19	18944172	4.073134e-05	0.009711399	0.04190198	ENSG00000006015
Free_Cholesterol_in_Very_Large_HDL	72	rs2965185	19	19525792	8.332352e-10	2.009943e-06	1.742949e-06	ENSG00000167491
Free_Cholesterol_in_Very_Large_HDL	73	rs602662	19	49206985	3.405919e-05	0.008570376	0.005904461	ENSG00000176920
Free_Cholesterol_in_Very_Large_HDL	74	rs1965104	19	50140649	0.0005594512	0.05503314	0.04881699	ENSG00000126456
Free_Cholesterol_in_Very_Large_HDL	75	rs7268941	20	43675392	2.359706e-05	0.00654967	0.00445257	ENSG00000101109
Free_Cholesterol_in_Very_Large_HDL	76	rs4578918	20	44721656	6.855242e-05	0.01405988	0.01011158	ENSG00000101017
Free_Cholesterol_in_Very_Large_HDL	77	rs134867	22	42651221	9.683595e-07	0.0005166438	0.01677806	ENSG00000205702
Free_Cholesterol_in_Very_Large_VLDL	1	rs12410656	1	27397604	0.0004368584	0.047152	0.03249005	ENSG00000142733
Free_Cholesterol_in_Very_Large_VLDL	2	rs13374459	1	39571211	0.0003611834	0.04181921	0.0287863	ENSG00000127603
Free_Cholesterol_in_Very_Large_VLDL	3	rs2842198	1	43930738	3.136344e-06	0.00135212	0.01135545	ENSG00000066056
Free_Cholesterol_in_Very_Large_VLDL	4	rs3856224	1	91223871	0.0002363131	0.03185035	0.02320853	ENSG00000143032
Free_Cholesterol_in_Very_Large_VLDL	5	rs2802525	1	98549810	1.871422e-11	3.703314e-07	0.003392837	ENSG00000188641
Free_Cholesterol_in_Very_Large_VLDL	6	rs12069773	1	98644542	0.0005084969	0.05174693	0.03572247	ENSG00000188641
Free_Cholesterol_in_Very_Large_VLDL	7	rs10858055	1	115359213	0.0001110631	0.01966361	0.04582826	ENSG00000009307
Free_Cholesterol_in_Very_Large_VLDL	8	rs78681982	1	150130096	1.274252e-05	0.004050666	0.006047156	ENSG00000163131
Free_Cholesterol_in_Very_Large_VLDL	9	rs78444298	1	184672098	1.533897e-05	0.004688414	0.002848272	ENSG00000116406
Free_Cholesterol_in_Very_Large_VLDL	10	rs3903399	1	205041542	0.0002810336	0.03560957	0.02445879	ENSG00000184144
Free_Cholesterol_in_Very_Large_VLDL	11	rs11807834	1	230272624	8.664121e-07	0.0004700335	0.0002503324	ENSG00000143641
Free_Cholesterol_in_Very_Large_VLDL	12	rs3806517	2	27008442	0.000166305	0.02547932	0.01712951	ENSG00000115163
Free_Cholesterol_in_Very_Large_VLDL	13	rs113256314	2	27501510	0.0002970184	0.03688171	0.02534947	ENSG00000138030
Free_Cholesterol_in_Very_Large_VLDL	13	rs2272417	2	27706640	0.0004417783	0.04748627	0.03272225	ENSG00000138002
Free_Cholesterol_in_Very_Large_VLDL	13	rs72810512	2	28024398	2.952333e-05	0.00770862	0.004761192	ENSG00000158019
Free_Cholesterol_in_Very_Large_VLDL	13	rs12474906	2	28033538	6.60137e-06	0.002402053	0.001433665	ENSG00000243147
Free_Cholesterol_in_Very_Large_VLDL	14	rs12618630	2	37025076	0.0002141309	0.0299492	0.02039017	ENSG00000205221
Free_Cholesterol_in_Very_Large_VLDL	15	rs1504	2	37066018	0.0003077769	0.03769994	0.03993428	ENSG00000115808
Free_Cholesterol_in_Very_Large_VLDL	16	rs10865247	2	50715796	0.000298517	0.03699744	0.0254305	ENSG00000179915
Free_Cholesterol_in_Very_Large_VLDL	17	rs9309197	2	50993896	0.0002801943	0.03554079	0.02441063	ENSG00000179915
Free_Cholesterol_in_Very_Large_VLDL	18	rs805411	2	54120591	0.0001071987	0.01919856	0.0258708	ENSG00000170634
Free_Cholesterol_in_Very_Large_VLDL	19	rs17189680	2	54420705	0.0004388281	0.04728627	0.03258332	ENSG00000170634
Free_Cholesterol_in_Very_Large_VLDL	20	rs2215966	2	59017244	0.000297432	0.03691371	0.02537188
Free_Cholesterol_in_Very_Large_VLDL	21	rs111445371	2	60344783	0.0001475274	0.02361569	0.04571539	ENSG00000119866
Free_Cholesterol_in_Very_Large_VLDL	22	rs17008755	2	61604429	0.00026588	0.0343349	0.04414934	ENSG00000162929
Free_Cholesterol_in_Very_Large_VLDL	23	rs56304819	2	181330336	0.000691987	0.06261436	0.04329223	ENSG00000163510
Free_Cholesterol_in_Very_Large_VLDL	24	rs55658871	2	198278571	3.431277e-10	9.654674e-07	0.04060586	ENSG00000152430
Free_Cholesterol_in_Very_Large_VLDL	25	rs4500930	2	228985505	3.32047e-05	0.008388662	0.008543716	ENSG00000153820
Free_Cholesterol_in_Very_Large_VLDL	26	rs160217	3	12130637	0.0001915239	0.0278883	0.01888156	ENSG00000157152
Free_Cholesterol_in_Very_Large_VLDL	27	rs7612379	3	30004183	6.535707e-06	0.002382274	0.003082073	ENSG00000144642
Free_Cholesterol_in_Very_Large_VLDL	28	rs6550435	3	36864489	4.544767e-09	7.498642e-06	0.00197644	ENSG00000168016
Free_Cholesterol_in_Very_Large_VLDL	29	rs12497850	3	48748989	0.0008618271	0.07134619	0.04960261	ENSG00000177479
Free_Cholesterol_in_Very_Large_VLDL	30	rs13081028	3	52555316	6.653481e-11	3.703314e-07	0.0004610849	ENSG00000162267
Free_Cholesterol_in_Very_Large_VLDL	30	rs71301816	3	53142071	6.756573e-07	0.0003897766	0.0002012353	ENSG00000163933
Free_Cholesterol_in_Very_Large_VLDL	32	rs11707200	3	53243770	0.0003147269	0.03821344	0.04182759	ENSG00000055955
Free_Cholesterol_in_Very_Large_VLDL	33	rs1997479	3	71398494	0.0001371256	0.02255236	0.0149671	ENSG00000114861
Free_Cholesterol_in_Very_Large_VLDL	34	rs7639030	3	117619529	0.000508271	0.05173175	0.03673902	ENSG00000185565
Free_Cholesterol_in_Very_Large_VLDL	35	rs1523595	3	135740147	0.0002805616	0.03557091	0.02773779	ENSG00000073711
Free_Cholesterol_in_Very_Large_VLDL	35	rs9845457	3	135914476	8.105912e-08	7.997432e-05	0.0003037881	ENSG00000114054
Free_Cholesterol_in_Very_Large_VLDL	36	rs114744971	3	142748221	5.425426e-05	0.01186707	0.01636553	ENSG00000163714
Free_Cholesterol_in_Very_Large_VLDL	37	rs73170828	3	156807428	0.0005127381	0.05203072	0.0358771	ENSG00000163659
Free_Cholesterol_in_Very_Large_VLDL	38	rs10516785	4	87892659	0.0002757249	0.03517101	0.02415174	ENSG00000163633
Free_Cholesterol_in_Very_Large_VLDL	39	rs34333163	4	103283117	1.424432e-09	3.05593e-06	0.001234961	ENSG00000138821
Free_Cholesterol_in_Very_Large_VLDL	40	rs11738207	5	22985084	9.041102e-06	0.003086514	0.02309217	ENSG00000154162
Free_Cholesterol_in_Very_Large_VLDL	41	rs245494	5	57636145	0.0001415092	0.02300999	0.01530724	ENSG00000145632
Free_Cholesterol_in_Very_Large_VLDL	42	rs1428080	5	67728508	0.0004148991	0.04561263	0.03178045	ENSG00000069020
Free_Cholesterol_in_Very_Large_VLDL	43	rs12186968	5	90279903	1.346635e-05	0.004240664	0.02223965	ENSG00000113369
Free_Cholesterol_in_Very_Large_VLDL	44	rs1995794	5	118751289	2.624858e-05	0.007067191	0.004345021	ENSG00000133835
Free_Cholesterol_in_Very_Large_VLDL	45	rs113598701	5	140110242	1.50965e-05	0.00463362	0.002814292	ENSG00000120314
Free_Cholesterol_in_Very_Large_VLDL	46	rs11739594	5	141709563	0.0005787708	0.05616975	0.03874178	ENSG00000187678
Free_Cholesterol_in_Very_Large_VLDL	47	rs2174419	5	155912576	0.0002882987	0.03619649	0.02486972	ENSG00000170624
Free_Cholesterol_in_Very_Large_VLDL	48	rs56776090	6	54974009	0.000710738	0.06362642	0.04401878	ENSG00000137252
Free_Cholesterol_in_Very_Large_VLDL	49	rs13217795	6	108974098	0.0005043373	0.05146629	0.03548645	ENSG00000118689
Free_Cholesterol_in_Very_Large_VLDL	50	rs2148822	6	109173305	0.0003119209	0.0380075	0.02613769	ENSG00000118690
Free_Cholesterol_in_Very_Large_VLDL	51	rs2038014	6	111897865	5.985831e-06	0.002227118	0.001321296	ENSG00000056972
Free_Cholesterol_in_Very_Large_VLDL	52	rs73060317	7	21520212	0.0001711966	0.02597393	0.01748924	ENSG00000105866
Free_Cholesterol_in_Very_Large_VLDL	53	rs2721786	7	24670765	7.202441e-06	0.00257447	0.003160007	ENSG00000105926
Free_Cholesterol_in_Very_Large_VLDL	54	rs10257749	7	44388619	4.28247e-05	0.01004911	0.007081526	ENSG00000015676
Free_Cholesterol_in_Very_Large_VLDL	55	rs6656	7	44606098	8.308838e-06	0.002878822	0.001734689	ENSG00000158604
Free_Cholesterol_in_Very_Large_VLDL	56	rs2976933	8	8254875	0.0001062606	0.01908314	0.0124573	ENSG00000275342
Free_Cholesterol_in_Very_Large_VLDL	56	rs13253870	8	8391140	0.0002994978	0.03707288	0.03322484	ENSG00000253958
Free_Cholesterol_in_Very_Large_VLDL	56	rs11998591	8	10002754	6.574031e-06	0.002393842	0.001428434	ENSG00000175806
Free_Cholesterol_in_Very_Large_VLDL	56	rs55743011	8	10151141	3.049571e-05	0.007885415	0.0048759	ENSG00000175806
Free_Cholesterol_in_Very_Large_VLDL	57	rs141766299	8	13676779	0.0001490684	0.0237668	0.0346995	ENSG00000164741
Free_Cholesterol_in_Very_Large_VLDL	58	rs12546328	8	59354676	0.0005656163	0.05538423	0.03819811	ENSG00000215114
Free_Cholesterol_in_Very_Large_VLDL	59	rs1149466	8	64589506	3.265306e-05	0.008283901	0.005138599	ENSG00000137563
Free_Cholesterol_in_Very_Large_VLDL	60	rs800895	8	116436385	0.0001972219	0.02838851	0.01924537	ENSG00000104447
Free_Cholesterol_in_Very_Large_VLDL	60	rs1180647	8	116472478	0.0003495687	0.04095946	0.0281893	ENSG00000104447
Free_Cholesterol_in_Very_Large_VLDL	62	rs2796438	9	84323270	0.0004686673	0.04924982	0.03394731	ENSG00000196781
Free_Cholesterol_in_Very_Large_VLDL	63	rs12555047	9	96186490	0.0003616755	0.04185503	0.02881117	ENSG00000188938
Free_Cholesterol_in_Very_Large_VLDL	64	rs7910623	10	33865952	0.0008296179	0.06970657	0.04840597	ENSG00000099250
Free_Cholesterol_in_Very_Large_VLDL	65	rs34200680	10	33959014	0.0005892407	0.0567823	0.03916573	ENSG00000099250
Free_Cholesterol_in_Very_Large_VLDL	66	rs1255496	10	65393613	0.0001160758	0.02024331	0.01328379	ENSG00000165476
Free_Cholesterol_in_Very_Large_VLDL	67	rs4745777	10	77240548	0.0008705231	0.07177837	0.04991803	ENSG00000148655
Free_Cholesterol_in_Very_Large_VLDL	68	rs10740451	10	77464314	0.0004948102	0.05086999	0.04046848	ENSG00000148655
Free_Cholesterol_in_Very_Large_VLDL	69	rs118079769	10	103418325	0.0004171792	0.04577621	0.03153436	ENSG00000107829
Free_Cholesterol_in_Very_Large_VLDL	70	rs2496024	10	106636596	1.478645e-05	0.004562256	0.007202131	ENSG00000156395
Free_Cholesterol_in_Very_Large_VLDL	71	rs879048	11	27638934	3.414881e-05	0.008563982	0.005922438	ENSG00000205213
Free_Cholesterol_in_Very_Large_VLDL	72	rs1765142	11	30378559	4.610782e-05	0.01058133	0.006695432	ENSG00000152219
Free_Cholesterol_in_Very_Large_VLDL	73	rs6485045	11	38998923	0.000511205	0.05192841	0.0426385
Free_Cholesterol_in_Very_Large_VLDL	74	rs11038791	11	46179754	0.0004575235	0.04853154	0.03344836	ENSG00000121671
Free_Cholesterol_in_Very_Large_VLDL	75	rs7123635	11	46987704	1.233245e-05	0.003948668	0.002389993	ENSG00000149179
Free_Cholesterol_in_Very_Large_VLDL	76	rs11603590	11	134500536	0.0001682779	0.02568054	0.03433634	ENSG00000109956
Free_Cholesterol_in_Very_Large_VLDL	77	rs2122693	12	57423972	0.0006978341	0.06293286	0.0454693	ENSG00000166888
Free_Cholesterol_in_Very_Large_VLDL	78	rs6581124	12	57545756	0.0008721019	0.07185637	0.04997495	ENSG00000166888
Free_Cholesterol_in_Very_Large_VLDL	78	rs487722	12	57824165	2.988101e-06	0.001304271	0.0007326393	ENSG00000123329
Free_Cholesterol_in_Very_Large_VLDL	79	rs4609668	12	104631804	5.505725e-07	0.0003417904	0.03086966	ENSG00000198431
Free_Cholesterol_in_Very_Large_VLDL	80	rs11065397	12	121451910	0.0003928843	0.04403213	0.03379991	ENSG00000157895
Free_Cholesterol_in_Very_Large_VLDL	81	rs7976422	12	122636556	0.0007756315	0.06693376	0.04639307	ENSG00000158113
Free_Cholesterol_in_Very_Large_VLDL	82	rs1973463	12	122938003	0.0002210113	0.03055919	0.02814678	ENSG00000111011
Free_Cholesterol_in_Very_Large_VLDL	83	rs73230058	12	123593899	0.0001789976	0.02673422	0.0180422	ENSG00000150967
Free_Cholesterol_in_Very_Large_VLDL	83	rs1615350	12	123650335	2.272858e-11	3.703314e-07	0.0006043087	ENSG00000051825
Free_Cholesterol_in_Very_Large_VLDL	85	rs12310367	12	124486678	4.250535e-07	0.0002906735	0.0001338555	ENSG00000119242
Free_Cholesterol_in_Very_Large_VLDL	86	rs8546	12	124809027	0.0004268349	0.04645918	0.03200878	ENSG00000196498
Free_Cholesterol_in_Very_Large_VLDL	87	rs2709235	13	23956140	0.0001507895	0.02393375	0.04719266	ENSG00000151835
Free_Cholesterol_in_Very_Large_VLDL	88	rs9576481	13	38802461	4.267242e-05	0.01002345	0.02029077	ENSG00000120686
Free_Cholesterol_in_Very_Large_VLDL	89	rs9569820	13	58702746	1.350046e-05	0.004249363	0.03459975	ENSG00000118946
Free_Cholesterol_in_Very_Large_VLDL	90	rs4885192	13	75025477	0.0007231701	0.06428281	0.04448999	ENSG00000118922
Free_Cholesterol_in_Very_Large_VLDL	91	rs2526886	14	71359064	3.22173e-05	0.008199888	0.006556074	ENSG00000100731
Free_Cholesterol_in_Very_Large_VLDL	92	rs8030169	15	44013177	4.207043e-05	0.009921077	0.006241747	ENSG00000166762
Free_Cholesterol_in_Very_Large_VLDL	93	rs144378790	15	73687743	0.0002724533	0.03489652	0.03073967	ENSG00000067141
Free_Cholesterol_in_Very_Large_VLDL	94	rs35292095	15	78042758	0.0001846756	0.02726704	0.01842972	ENSG00000169783
Free_Cholesterol_in_Very_Large_VLDL	95	rs28412916	15	79378167	0.0004820351	0.05008925	0.03453043	ENSG00000058335
Free_Cholesterol_in_Very_Large_VLDL	96	rs4788209	16	30013266	2.769048e-11	3.703314e-07	0.0001390369	ENSG00000169592
Free_Cholesterol_in_Very_Large_VLDL	97	rs8044995	16	68189340	2.719305e-05	0.007260049	0.004470151	ENSG00000132600
Free_Cholesterol_in_Very_Large_VLDL	98	rs2955382	17	17947710	2.58549e-05	0.006984743	0.004291527	ENSG00000175662
Free_Cholesterol_in_Very_Large_VLDL	99	rs11263770	17	34896877	4.948714e-05	0.01109095	0.007045609	ENSG00000277161
Free_Cholesterol_in_Very_Large_VLDL	100	rs72822685	17	42281493	0.0007318408	0.06473396	0.04800049	ENSG00000125319
Free_Cholesterol_in_Very_Large_VLDL	101	rs886249	17	43946291	2.706336e-06	0.001206397	0.01442761	ENSG00000186868
Free_Cholesterol_in_Very_Large_VLDL	102	rs35929648	17	47002543	8.444883e-05	0.0162925	0.01052964	ENSG00000159202
Free_Cholesterol_in_Very_Large_VLDL	103	rs8069918	17	74374536	0.0001934279	0.02805708	0.02640636	ENSG00000161542
Free_Cholesterol_in_Very_Large_VLDL	104	rs12454116	18	50707180	0.0002319752	0.03149302	0.04969028	ENSG00000187323
Free_Cholesterol_in_Very_Large_VLDL	105	rs72926954	18	53070168	8.863282e-05	0.01686275	0.01091861	ENSG00000196628
Free_Cholesterol_in_Very_Large_VLDL	106	rs57070985	19	4969053	1.512531e-06	0.0007511842	0.0005180042	ENSG00000127663
Free_Cholesterol_in_Very_Large_VLDL	107	rs439151	19	11404370	1.520684e-05	0.004658662	0.003091051	ENSG00000105514
Free_Cholesterol_in_Very_Large_VLDL	108	rs8103241	19	13122612	0.0003217397	0.03877738	0.03062601	ENSG00000179262
Free_Cholesterol_in_Very_Large_VLDL	109	rs3764567	19	19440066	6.840169e-11	3.703314e-07	5.628528e-08	ENSG00000129933
Free_Cholesterol_in_Very_Large_VLDL	110	rs4805579	19	31052274	4.182153e-06	0.001695152	0.01901445	ENSG00000198597
Free_Cholesterol_in_Very_Large_VLDL	111	rs8112528	19	39977173	0.0006013969	0.05748	0.04304938	ENSG00000196235
Free_Cholesterol_in_Very_Large_VLDL	112	rs838144	19	49250239	1.223231e-05	0.003924777	0.00237536	ENSG00000176909
Free_Cholesterol_in_Very_Large_VLDL	113	rs2116922	19	50103252	1.654994e-07	0.0001425281	0.01016043	ENSG00000142546
Free_Cholesterol_in_Very_Large_VLDL	114	rs1965104	19	50140649	0.0005594512	0.05500977	0.03793894	ENSG00000126456
Free_Cholesterol_in_Very_Large_VLDL	115	rs6028554	20	38246367	0.00061263	0.05811229	0.04008624	ENSG00000101452
Free_Cholesterol_in_Very_Large_VLDL	116	rs428035	20	62155482	0.0005436079	0.05402822	0.0372596	ENSG00000125534
Free_Cholesterol_in_Very_Large_VLDL	117	rs2823021	21	16416811	0.0004274484	0.04650204	0.03203856	ENSG00000180530
Free_Cholesterol_in_Very_Large_VLDL	117	rs2026847	21	16431762	0.0001814616	0.02696749	0.01821186	ENSG00000180530
Free_Cholesterol_in_Very_Large_VLDL	118	rs428602	21	40547004	0.0001601689	0.02483788	0.01880773	ENSG00000183527
Free_Cholesterol_in_Very_Large_VLDL	119	rs7364180	22	42218856	0.0002978454	0.03694565	0.02539424	ENSG00000100197
Free_Cholesterol_in_Very_Small_VLDL	1	rs6661134	1	93010908	1.349933e-05	0.004250848	0.00524378	ENSG00000122484
Free_Cholesterol_in_Very_Small_VLDL	2	rs11102213	1	109221612	0.0003419544	0.04037468	0.042507	ENSG00000162639
Free_Cholesterol_in_Very_Small_VLDL	3	rs78444298	1	184672098	1.533897e-05	0.004690149	0.005724097	ENSG00000116406
Free_Cholesterol_in_Very_Small_VLDL	4	rs2153279	1	200263697	5.419853e-05	0.01186043	0.0133513	ENSG00000162702
Free_Cholesterol_in_Very_Small_VLDL	5	rs77674430	1	224517064	0.0002610299	0.0339066	0.0360298	ENSG00000143786
Free_Cholesterol_in_Very_Small_VLDL	6	rs5015511	2	22546852	1.966854e-05	0.005672399	0.04217258
Free_Cholesterol_in_Very_Small_VLDL	7	rs2272417	2	27706640	0.0004417783	0.047479	0.0496534	ENSG00000138002
Free_Cholesterol_in_Very_Small_VLDL	7	rs79111922	2	27748793	0.0003057253	0.03754092	0.03966975	ENSG00000138100
Free_Cholesterol_in_Very_Small_VLDL	7	rs12474906	2	28033538	6.60137e-06	0.002403713	0.003145393	ENSG00000243147
Free_Cholesterol_in_Very_Small_VLDL	8	rs9309197	2	50993896	0.0002801943	0.03553572	0.03766145	ENSG00000179915
Free_Cholesterol_in_Very_Small_VLDL	9	rs17008755	2	61604429	0.00026588	0.03432993	0.04767594	ENSG00000162929
Free_Cholesterol_in_Very_Small_VLDL	10	rs4852780	2	71620111	0.0003994726	0.04447569	0.04661369	ENSG00000075292
Free_Cholesterol_in_Very_Small_VLDL	11	rs13032495	2	198189346	3.165469e-09	5.730634e-06	0.01387414	ENSG00000065413
Free_Cholesterol_in_Very_Small_VLDL	12	rs4425211	3	36951898	4.126148e-05	0.009784252	0.01198772	ENSG00000093167
Free_Cholesterol_in_Very_Small_VLDL	13	rs736408	3	52835354	4.837519e-09	7.907679e-06	0.0412295	ENSG00000055957
Free_Cholesterol_in_Very_Small_VLDL	14	rs71299622	3	52917038	3.455059e-06	0.001463422	0.001942984	ENSG00000055955
Free_Cholesterol_in_Very_Small_VLDL	15	rs830355	3	64099124	0.0003334437	0.03971181	0.04434092	ENSG00000163636
Free_Cholesterol_in_Very_Small_VLDL	16	rs55958116	3	117672772	2.856602e-06	0.001259457	0.02488932	ENSG00000185565
Free_Cholesterol_in_Very_Small_VLDL	17	rs4857878	3	127948149	5.328887e-05	0.01171431	0.01320075	ENSG00000132394
Free_Cholesterol_in_Very_Small_VLDL	18	rs9845457	3	135914476	8.105912e-08	8.022361e-05	7.615949e-05	ENSG00000114054
Free_Cholesterol_in_Very_Small_VLDL	19	rs10516786	4	87892341	0.0003514038	0.04109159	0.04322471	ENSG00000172493
Free_Cholesterol_in_Very_Small_VLDL	20	rs12109048	5	74598434	2.147426e-05	0.006080962	0.007217354	ENSG00000152359
Free_Cholesterol_in_Very_Small_VLDL	21	rs154632	5	118769298	4.071421e-05	0.009688085	0.0118223	ENSG00000133835
Free_Cholesterol_in_Very_Small_VLDL	22	rs2174419	5	155912576	0.0002882987	0.03619138	0.03831812	ENSG00000170624
Free_Cholesterol_in_Very_Small_VLDL	23	rs72921210	6	69856206	0.0003914379	0.0439292	0.04606546	ENSG00000135298
Free_Cholesterol_in_Very_Small_VLDL	24	rs4947121	6	111834954	9.896516e-06	0.003310777	0.03566618	ENSG00000056972
Free_Cholesterol_in_Very_Small_VLDL	25	rs12668354	7	21531891	9.101528e-06	0.003104864	0.003970806	ENSG00000105866
Free_Cholesterol_in_Very_Small_VLDL	26	rs10237707	7	44378014	0.0002285565	0.03120179	0.0479937	ENSG00000015676
Free_Cholesterol_in_Very_Small_VLDL	27	rs6656	7	44606098	8.308838e-06	0.002880799	0.003716014	ENSG00000158604
Free_Cholesterol_in_Very_Small_VLDL	28	rs12705093	7	100477445	0.0001676209	0.02561064	0.02742368	ENSG00000087077
Free_Cholesterol_in_Very_Small_VLDL	29	rs800895	8	116436385	0.0001972219	0.02838379	0.03029542	ENSG00000104447
Free_Cholesterol_in_Very_Small_VLDL	29	rs2694031	8	116859945	2.248724e-05	0.00630097	0.007448844	ENSG00000104447
Free_Cholesterol_in_Very_Small_VLDL	29	rs7014419	8	117014143	0.0001504211	0.02389619	0.0256274	ENSG00000104447
Free_Cholesterol_in_Very_Small_VLDL	30	rs12555047	9	96186490	0.0003616755	0.04184935	0.04398331	ENSG00000188938
Free_Cholesterol_in_Very_Small_VLDL	31	rs34116890	9	130583174	3.979501e-05	0.009523989	0.01087631	ENSG00000136877
Free_Cholesterol_in_Very_Small_VLDL	32	rs77926044	9	136265048	0.0002813482	0.03563022	0.03775609	ENSG00000175164
Free_Cholesterol_in_Very_Small_VLDL	33	rs11191610	10	104963893	2.947802e-06	0.001290548	0.04236239	ENSG00000173915
Free_Cholesterol_in_Very_Small_VLDL	34	rs11030300	11	28392940	9.65528e-05	0.01787315	0.03113771	ENSG00000121621
Free_Cholesterol_in_Very_Small_VLDL	35	rs4506602	11	46815633	5.756423e-05	0.01238051	0.01388717	ENSG00000149179
Free_Cholesterol_in_Very_Small_VLDL	36	rs578001	11	63792977	1.041744e-05	0.003456152	0.004366776	ENSG00000110583
Free_Cholesterol_in_Very_Small_VLDL	37	rs2004283	12	50593859	5.092427e-05	0.01132251	0.01693847	ENSG00000139624
Free_Cholesterol_in_Very_Small_VLDL	38	rs2649999	12	121380544	4.653879e-05	0.01065111	0.01208353	ENSG00000157895
Free_Cholesterol_in_Very_Small_VLDL	38	rs7965349	12	121471931	0.0003218917	0.03878448	0.04091503	ENSG00000135114
Free_Cholesterol_in_Very_Small_VLDL	39	rs12310367	12	124486678	4.250535e-07	0.000290578	0.000350493	ENSG00000119242
Free_Cholesterol_in_Very_Small_VLDL	40	rs8546	12	124809027	0.0004268349	0.04645234	0.0486143	ENSG00000196498
Free_Cholesterol_in_Very_Small_VLDL	41	rs722599	14	75327443	8.767616e-05	0.01673563	0.01822327	ENSG00000198208
Free_Cholesterol_in_Very_Small_VLDL	42	rs8030169	15	44013177	4.207043e-05	0.009924093	0.01130485	ENSG00000166762
Free_Cholesterol_in_Very_Small_VLDL	43	rs11854184	15	49293194	2.06937e-05	0.005904235	0.02587188	ENSG00000138593
Free_Cholesterol_in_Very_Small_VLDL	44	rs10152878	15	57873518	0.000286004	0.03600762	0.03813408	ENSG00000137878
Free_Cholesterol_in_Very_Small_VLDL	45	rs12911961	15	58985867	9.310964e-06	0.003160806	0.004034419	ENSG00000137845
Free_Cholesterol_in_Very_Small_VLDL	46	rs12900331	15	59431762	2.335051e-05	0.006480776	0.007638034	ENSG00000157450
Free_Cholesterol_in_Very_Small_VLDL	47	rs79217743	15	75117912	9.031469e-05	0.01708535	0.01857215	ENSG00000140474
Free_Cholesterol_in_Very_Small_VLDL	48	rs62037701	16	12103741	0.0003400567	0.04022831	0.04805116	ENSG00000234719
Free_Cholesterol_in_Very_Small_VLDL	49	rs61593058	16	68384496	1.334566e-05	0.004211482	0.005200739	ENSG00000132600
Free_Cholesterol_in_Very_Small_VLDL	50	rs5475	16	72094348	2.920671e-05	0.007652424	0.008878587	ENSG00000257017
Free_Cholesterol_in_Very_Small_VLDL	51	rs8059821	16	89675068	9.254488e-05	0.01737308	0.0284378	ENSG00000131165
Free_Cholesterol_in_Very_Small_VLDL	52	rs2019872	17	2010318	5.995881e-05	0.01273233	0.04853008	ENSG00000167720
Free_Cholesterol_in_Very_Small_VLDL	53	rs7426	17	5288983	4.229113e-05	0.009961778	0.01134521	ENSG00000108559
Free_Cholesterol_in_Very_Small_VLDL	54	rs75016991	17	67424508	0.0003664896	0.04219712	0.04433146	ENSG00000154265
Free_Cholesterol_in_Very_Small_VLDL	55	rs8089268	18	5016279	4.344927e-05	0.01015636	0.03400622	ENSG00000231824
Free_Cholesterol_in_Very_Small_VLDL	56	rs322128	19	11402416	4.986809e-06	0.001932939	0.002553241	ENSG00000105514
Free_Cholesterol_in_Very_Small_VLDL	57	rs2965185	19	19525792	8.332352e-10	2.013432e-06	8.255459e-07	ENSG00000167491
Free_Cholesterol_in_Very_Small_VLDL	57	rs34755166	19	19665581	3.605276e-05	0.008906328	0.01021593	ENSG00000105726
Free_Cholesterol_in_Very_Small_VLDL	58	rs838144	19	49250239	1.223231e-05	0.003926594	0.00488802	ENSG00000176909
Free_Cholesterol_in_Very_Small_VLDL	59	rs442972	21	40534757	0.0001197344	0.0206512	0.02220102	ENSG00000183527
Free_Cholesterol_in_Very_Small_VLDL	60	rs5758177	22	41403844	2.714931e-06	0.001209135	0.001938389	ENSG00000196236
Free_Cholesterol_in_Very_Small_VLDL	61	rs133367	22	42463366	3.228935e-08	3.764758e-05	0.04532824	ENSG00000100197
Free_Cholesterol_in_VLDL	1	rs12410656	1	27397604	0.0004368584	0.0471493	0.03458093	ENSG00000142733
Free_Cholesterol_in_VLDL	2	rs3768320	1	40032239	0.0007384298	0.06506287	0.04856243	ENSG00000090621
Free_Cholesterol_in_VLDL	3	rs2842198	1	43930738	3.136344e-06	0.001355662	0.03538358	ENSG00000066056
Free_Cholesterol_in_VLDL	4	rs3856224	1	91223871	0.0002363131	0.03185261	0.02300703	ENSG00000143032
Free_Cholesterol_in_VLDL	5	rs6661134	1	93010908	1.349933e-05	0.004258559	0.002636395	ENSG00000122484
Free_Cholesterol_in_VLDL	6	rs4274102	1	98416157	3.995881e-15	3.738862e-07	0.009608875	ENSG00000188641
Free_Cholesterol_in_VLDL	7	rs12069773	1	98644542	0.0005084969	0.05174242	0.03808047	ENSG00000188641
Free_Cholesterol_in_VLDL	8	rs61815081	1	166784407	0.0006562146	0.06059755	0.04494768	ENSG00000143157
Free_Cholesterol_in_VLDL	9	rs78444298	1	184672098	1.533897e-05	0.004698231	0.002918086	ENSG00000116406
Free_Cholesterol_in_VLDL	10	rs2808476	1	200298150	5.622729e-05	0.01219052	0.02863676	ENSG00000162702
Free_Cholesterol_in_VLDL	11	rs3903399	1	205041542	0.0002810336	0.03561067	0.03064312	ENSG00000184144
Free_Cholesterol_in_VLDL	12	rs11807834	1	230272624	8.664121e-07	0.0004712931	0.004250192	ENSG00000143641
Free_Cholesterol_in_VLDL	13	rs3806517	2	27008442	0.000166305	0.02549005	0.01803295	ENSG00000115163
Free_Cholesterol_in_VLDL	14	rs113256314	2	27501510	0.0002970184	0.03688282	0.02683198	ENSG00000138030
Free_Cholesterol_in_VLDL	14	rs2272417	2	27706640	0.0004417783	0.04748343	0.03483523	ENSG00000138002
Free_Cholesterol_in_VLDL	14	rs72810512	2	28024398	2.952333e-05	0.007720125	0.02721848	ENSG00000158019
Free_Cholesterol_in_VLDL	14	rs12474906	2	28033538	6.60137e-06	0.00240802	0.001463584	ENSG00000243147
Free_Cholesterol_in_VLDL	15	rs12618630	2	37025076	0.0002141309	0.02995334	0.02151387	ENSG00000205221
Free_Cholesterol_in_VLDL	16	rs9309197	2	50993896	0.0002801943	0.03554189	0.02582289	ENSG00000179915
Free_Cholesterol_in_VLDL	17	rs805420	2	54126305	0.0001188225	0.02056603	0.02297917	ENSG00000170634
Free_Cholesterol_in_VLDL	18	rs111445371	2	60344783	0.0001475274	0.02362875	0.02188443	ENSG00000119866
Free_Cholesterol_in_VLDL	19	rs17008755	2	61604429	0.00026588	0.03433601	0.02491543	ENSG00000162929
Free_Cholesterol_in_VLDL	20	rs4428007	2	62724102	0.0002795119	0.03548582	0.02670126	ENSG00000186889
Free_Cholesterol_in_VLDL	21	rs1482322	2	155825825	0.0005217776	0.05262307	0.03940217	ENSG00000162989
Free_Cholesterol_in_VLDL	22	rs55658871	2	198278571	3.431277e-10	9.690358e-07	0.03404541	ENSG00000152430
Free_Cholesterol_in_VLDL	23	rs12470251	2	199693101	9.634654e-05	0.01786369	0.03203646	ENSG00000119042
Free_Cholesterol_in_VLDL	24	rs36191868	2	228999054	0.0001194089	0.02063064	0.01421739	ENSG00000153820
Free_Cholesterol_in_VLDL	25	rs160217	3	12130637	0.0001915239	0.02789496	0.01990192	ENSG00000157152
Free_Cholesterol_in_VLDL	26	rs3811722	3	30049551	0.0003863648	0.04359076	0.03187936	ENSG00000163513
Free_Cholesterol_in_VLDL	27	rs4425211	3	36951898	4.126148e-05	0.009794947	0.007789046	ENSG00000093167
Free_Cholesterol_in_VLDL	28	rs57615517	3	52322417	1.728428e-07	0.0001481672	0.007054632	ENSG00000168268
Free_Cholesterol_in_VLDL	29	rs71301816	3	53142071	6.756573e-07	0.000390807	0.0002235973	ENSG00000163933
Free_Cholesterol_in_VLDL	30	rs1997479	3	71398494	0.0001371256	0.02256639	0.01572824	ENSG00000114861
Free_Cholesterol_in_VLDL	31	rs73168401	3	117664242	0.0004231969	0.04620137	0.03385946	ENSG00000185565
Free_Cholesterol_in_VLDL	32	rs13081105	3	135670572	0.0005835754	0.05644632	0.04282479	ENSG00000073711
Free_Cholesterol_in_VLDL	32	rs9845457	3	135914476	8.105912e-08	8.022719e-05	0.0001906807	ENSG00000114054
Free_Cholesterol_in_VLDL	33	rs114744971	3	142748221	5.425426e-05	0.0118819	0.03642563	ENSG00000163714
Free_Cholesterol_in_VLDL	34	rs73170828	3	156807428	0.0005127381	0.05202613	0.03829854	ENSG00000163659
Free_Cholesterol_in_VLDL	35	rs10516785	4	87892659	0.0002757249	0.03517212	0.02554463	ENSG00000163633
Free_Cholesterol_in_VLDL	36	rs6450476	5	57771087	0.0004440696	0.04763777	0.0349527	ENSG00000175857
Free_Cholesterol_in_VLDL	37	rs9791146	5	74740950	0.0001380051	0.02265928	0.01580187	ENSG00000113163
Free_Cholesterol_in_VLDL	38	rs1995794	5	118751289	2.624858e-05	0.007078176	0.004475393	ENSG00000133835
Free_Cholesterol_in_VLDL	39	rs10041787	5	137419494	0.0005266632	0.0529414	0.03900207	ENSG00000112981
Free_Cholesterol_in_VLDL	40	rs113598701	5	140110242	1.50965e-05	0.004643395	0.002882954	ENSG00000120314
Free_Cholesterol_in_VLDL	41	rs2174419	5	155912576	0.0002882987	0.0361976	0.02631633	ENSG00000170624
Free_Cholesterol_in_VLDL	42	rs9370874	6	16219027	0.000752383	0.06577101	0.04913568	ENSG00000137198
Free_Cholesterol_in_VLDL	43	rs56776090	6	54974009	0.000710738	0.06361695	0.04739193	ENSG00000137252
Free_Cholesterol_in_VLDL	44	rs2148822	6	109173305	0.0003119209	0.03800862	0.04988539	ENSG00000118690
Free_Cholesterol_in_VLDL	45	rs2038014	6	111897865	5.985831e-06	0.002232657	0.00134924	ENSG00000056972
Free_Cholesterol_in_VLDL	46	rs74428361	7	6277609	0.0003729489	0.04266158	0.03118022	ENSG00000178397
Free_Cholesterol_in_VLDL	47	rs12668354	7	21531891	9.101528e-06	0.003110517	0.001911667	ENSG00000105866
Free_Cholesterol_in_VLDL	48	rs2721786	7	24670765	7.202441e-06	0.002580837	0.00157563	ENSG00000105926
Free_Cholesterol_in_VLDL	49	rs10257749	7	44388619	4.28247e-05	0.01006302	0.006558478	ENSG00000015676
Free_Cholesterol_in_VLDL	50	rs6656	7	44606098	8.308838e-06	0.002885905	0.001770982	ENSG00000158604
Free_Cholesterol_in_VLDL	51	rs12705093	7	100477445	0.0001676209	0.0256243	0.03214692	ENSG00000087077
Free_Cholesterol_in_VLDL	52	rs1878561	8	8092405	5.539748e-05	0.01206206	0.007998472	ENSG00000104626
Free_Cholesterol_in_VLDL	53	rs12546328	8	59354676	0.0005656163	0.05537865	0.04087547	ENSG00000215114
Free_Cholesterol_in_VLDL	54	rs991381	8	64574338	4.682829e-05	0.01070732	0.03740235	ENSG00000137563
Free_Cholesterol_in_VLDL	55	rs800895	8	116436385	0.0001972219	0.02839432	0.02029	ENSG00000104447
Free_Cholesterol_in_VLDL	55	rs1905376	8	116533758	0.0004055557	0.04493099	0.03289258	ENSG00000104447
Free_Cholesterol_in_VLDL	55	rs2251858	8	116863571	4.05771e-05	0.009674372	0.006739922	ENSG00000104447
Free_Cholesterol_in_VLDL	56	rs2627014	9	84327424	0.0004150417	0.04562081	0.0334176	ENSG00000196781
Free_Cholesterol_in_VLDL	57	rs12555047	9	96186490	0.0003616755	0.04185458	0.03057301	ENSG00000188938
Free_Cholesterol_in_VLDL	58	rs10827283	10	34064066	0.0002332403	0.03160042	0.04127006	ENSG00000099250
Free_Cholesterol_in_VLDL	59	rs1255496	10	65393613	0.0001160758	0.0202591	0.01393548	ENSG00000165476
Free_Cholesterol_in_VLDL	60	rs2496024	10	106636596	1.478645e-05	0.004571977	0.02198892	ENSG00000156395
Free_Cholesterol_in_VLDL	61	rs1765142	11	30378559	4.610782e-05	0.01059554	0.00996583	ENSG00000152219
Free_Cholesterol_in_VLDL	62	rs7108186	11	45965129	7.670427e-05	0.01522241	0.04403586	ENSG00000121671
Free_Cholesterol_in_VLDL	63	rs61884154	11	46277504	3.561912e-05	0.008840334	0.01964388	ENSG00000135365
Free_Cholesterol_in_VLDL	64	rs11039076	11	47087340	1.563521e-05	0.004764062	0.002960264	ENSG00000149179
Free_Cholesterol_in_VLDL	65	rs10792421	11	63605177	0.0001559233	0.02443297	0.02259548	ENSG00000072518
Free_Cholesterol_in_VLDL	66	rs11183097	12	45925879	0.0006246696	0.05877067	0.04953123	ENSG00000189079
Free_Cholesterol_in_VLDL	67	rs2122693	12	57423972	0.0006978341	0.06292382	0.04683083	ENSG00000166888
Free_Cholesterol_in_VLDL	68	rs487722	12	57824165	2.988101e-06	0.001307703	0.0007546701	ENSG00000123329
Free_Cholesterol_in_VLDL	69	rs2649999	12	121380544	4.653879e-05	0.01066261	0.006992576	ENSG00000157895
Free_Cholesterol_in_VLDL	69	rs7965349	12	121471931	0.0003218917	0.03879072	0.02826767	ENSG00000135114
Free_Cholesterol_in_VLDL	70	rs12820906	12	123493123	1.927463e-06	0.0009179099	0.02408312	ENSG00000051825
Free_Cholesterol_in_VLDL	71	rs12310367	12	124486678	4.250535e-07	0.000291572	0.0001548926	ENSG00000119242
Free_Cholesterol_in_VLDL	72	rs8546	12	124809027	0.0004268349	0.04645676	0.03405384	ENSG00000196498
Free_Cholesterol_in_VLDL	73	rs7325952	13	75032773	0.000714888	0.06383719	0.04757022	ENSG00000118922
Free_Cholesterol_in_VLDL	74	rs221921	14	71586128	0.0003011994	0.03720428	0.0494778	ENSG00000100731
Free_Cholesterol_in_VLDL	75	rs8030169	15	44013177	4.207043e-05	0.009934918	0.006465731	ENSG00000166762
Free_Cholesterol_in_VLDL	76	rs34933034	15	75079474	0.0001291435	0.021695	0.01503755	ENSG00000140474
Free_Cholesterol_in_VLDL	77	rs35292095	15	78042758	0.0001846756	0.02727475	0.01941992	ENSG00000169783
Free_Cholesterol_in_VLDL	78	rs4788209	16	30013266	2.769048e-11	3.738862e-07	0.02900417	ENSG00000169592
Free_Cholesterol_in_VLDL	79	rs8044995	16	68189340	2.719305e-05	0.00727119	0.004606287	ENSG00000132600
Free_Cholesterol_in_VLDL	80	rs9302600	16	69281769	0.0001508509	0.02395244	0.01682687	ENSG00000168807
Free_Cholesterol_in_VLDL	81	rs75329497	16	72052299	3.217182e-05	0.008203	0.01907157	ENSG00000257017
Free_Cholesterol_in_VLDL	82	rs8081115	17	5281989	2.089716e-05	0.005959489	0.01706744	ENSG00000108559
Free_Cholesterol_in_VLDL	83	rs1889014	17	17767165	0.000117582	0.02042829	0.01777422	ENSG00000175662
Free_Cholesterol_in_VLDL	84	rs2285640	17	34951204	7.248379e-05	0.01463238	0.009814488	ENSG00000278259
Free_Cholesterol_in_VLDL	85	rs55938136	17	43798360	4.281067e-07	0.0002929411	0.01401835	ENSG00000186868
Free_Cholesterol_in_VLDL	85	rs886249	17	43946291	2.706336e-06	0.001209603	0.003374305	ENSG00000186868
Free_Cholesterol_in_VLDL	86	rs9909668	17	49203248	0.0006242407	0.0587472	0.04346473	ENSG00000239672
Free_Cholesterol_in_VLDL	87	rs75016991	17	67424508	0.0003664896	0.04220223	0.03083459	ENSG00000154265
Free_Cholesterol_in_VLDL	88	rs356877	18	26301542	0.0005896759	0.05680153	0.04196918	ENSG00000170558
Free_Cholesterol_in_VLDL	89	rs4940246	18	50717386	0.0001545219	0.02430179	0.01710379	ENSG00000187323
Free_Cholesterol_in_VLDL	90	rs73492937	18	53046119	0.0004735936	0.04955825	0.04428946	ENSG00000196628
Free_Cholesterol_in_VLDL	91	rs322128	19	11402416	4.986809e-06	0.001936929	0.001155284	ENSG00000105514
Free_Cholesterol_in_VLDL	92	rs3764567	19	19440066	6.840169e-11	3.738862e-07	6.255293e-08	ENSG00000129933
Free_Cholesterol_in_VLDL	93	rs838144	19	49250239	1.223231e-05	0.003933941	0.002429351	ENSG00000176909
Free_Cholesterol_in_VLDL	94	rs10414643	19	50097784	1.820135e-07	0.000154366	0.006926253	ENSG00000126464
Free_Cholesterol_in_VLDL	95	rs10406304	19	57010947	0.0005673746	0.05548467	0.04095696	ENSG00000196263
Free_Cholesterol_in_VLDL	96	rs6019567	20	47595961	0.0003416051	0.04035352	0.02977183	ENSG00000124207
Free_Cholesterol_in_VLDL	97	rs437427	20	62154924	0.0006340887	0.05930004	0.04389732	ENSG00000125534
Free_Cholesterol_in_VLDL	98	rs9636612	21	16396991	0.000480478	0.04998884	0.03674208	ENSG00000180530
Free_Cholesterol_in_VLDL	99	rs442972	21	40534757	0.0001197344	0.02066637	0.0142445	ENSG00000183527
Free_Cholesterol_in_VLDL	100	rs5758172	22	41401228	1.736258e-05	0.005178359	0.03220979	ENSG00000196236
Free_Cholesterol_to_Total_Lipids_in_Chylomicrons_and_Extremely_Large_VLDL_percentage	1	rs78444298	1	184672098	1.533897e-05	0.004692159	0.01225734	ENSG00000116406
Free_Cholesterol_to_Total_Lipids_in_Chylomicrons_and_Extremely_Large_VLDL_percentage	2	rs12714223	2	27963330	9.240589e-05	0.01735605	0.03682908	ENSG00000243147
Free_Cholesterol_to_Total_Lipids_in_Chylomicrons_and_Extremely_Large_VLDL_percentage	3	rs10838843	11	48260401	0.000124526	0.02116715	0.04624387	ENSG00000134571
Free_Cholesterol_to_Total_Lipids_in_Chylomicrons_and_Extremely_Large_VLDL_percentage	4	rs10407952	19	19394396	4.762962e-10	1.289128e-06	3.171239e-07	ENSG00000129933
Free_Cholesterol_to_Total_Lipids_in_Chylomicrons_and_Extremely_Large_VLDL_percentage	5	rs7254718	19	50073226	4.686602e-07	0.0003099172	0.03265503	ENSG00000142546
Free_Cholesterol_to_Total_Lipids_in_IDL_percentage	1	rs13374459	1	39571211	0.0003611834	0.04177416	0.03504305	ENSG00000127603
Free_Cholesterol_to_Total_Lipids_in_IDL_percentage	2	rs67781210	1	95620418	2.972774e-05	0.007723499	0.01758643	ENSG00000152078
Free_Cholesterol_to_Total_Lipids_in_IDL_percentage	3	rs17381287	1	98604137	0.0001952123	0.02816939	0.02941081	ENSG00000188641
Free_Cholesterol_to_Total_Lipids_in_IDL_percentage	4	rs111689685	1	153847116	2.955122e-05	0.007691023	0.005484549	ENSG00000143578
Free_Cholesterol_to_Total_Lipids_in_IDL_percentage	5	rs72749142	1	200951307	1.92089e-06	0.0009038575	0.02981629	ENSG00000116852
Free_Cholesterol_to_Total_Lipids_in_IDL_percentage	6	rs11807834	1	230272624	8.664121e-07	0.000464475	0.01886253	ENSG00000143641
Free_Cholesterol_to_Total_Lipids_in_IDL_percentage	7	rs12408951	1	243679364	9.337767e-05	0.01744707	0.0131831	ENSG00000117020
Free_Cholesterol_to_Total_Lipids_in_IDL_percentage	8	rs10193722	2	22439514	0.0001335297	0.02213009	0.04726552
Free_Cholesterol_to_Total_Lipids_in_IDL_percentage	9	rs113256314	2	27501510	0.0002970184	0.03683938	0.0305259	ENSG00000138030
Free_Cholesterol_to_Total_Lipids_in_IDL_percentage	9	rs2272417	2	27706640	0.0004417783	0.04743696	0.04030166	ENSG00000138002
Free_Cholesterol_to_Total_Lipids_in_IDL_percentage	9	rs72810505	2	28021658	2.917873e-05	0.007621849	0.00543171	ENSG00000158019
Free_Cholesterol_to_Total_Lipids_in_IDL_percentage	9	rs12474906	2	28033538	6.60137e-06	0.002387287	0.001585597	ENSG00000243147
Free_Cholesterol_to_Total_Lipids_in_IDL_percentage	10	rs13399915	2	54406970	0.0005372026	0.05356996	0.04605598	ENSG00000170634
Free_Cholesterol_to_Total_Lipids_in_IDL_percentage	11	rs11893926	2	170795564	0.0003498664	0.04093741	0.04892573	ENSG00000144357
Free_Cholesterol_to_Total_Lipids_in_IDL_percentage	12	rs1348812	2	200236425	2.498863e-07	0.0001955737	0.02354715	ENSG00000119042
Free_Cholesterol_to_Total_Lipids_in_IDL_percentage	13	rs7639267	3	52568805	1.640845e-11	3.715782e-07	0.0004117274	ENSG00000162267
Free_Cholesterol_to_Total_Lipids_in_IDL_percentage	13	rs1560333	3	53138254	6.892109e-06	0.002472376	0.004503546	ENSG00000163933
Free_Cholesterol_to_Total_Lipids_in_IDL_percentage	15	rs9854559	3	71395718	0.0001900203	0.02771004	0.03064363	ENSG00000114861
Free_Cholesterol_to_Total_Lipids_in_IDL_percentage	16	rs9865841	3	135876125	1.160326e-05	0.003752091	0.002566751	ENSG00000114054
Free_Cholesterol_to_Total_Lipids_in_IDL_percentage	17	rs13145415	4	30823157	1.084403e-06	0.0005602896	0.02323001	ENSG00000169851
Free_Cholesterol_to_Total_Lipids_in_IDL_percentage	18	rs10516785	4	87892659	0.0002757249	0.03512895	0.02897631	ENSG00000163633
Free_Cholesterol_to_Total_Lipids_in_IDL_percentage	19	rs13107325	4	103188709	4.375757e-17	3.715782e-07	0.001996488	ENSG00000138821
Free_Cholesterol_to_Total_Lipids_in_IDL_percentage	20	rs6847191	4	103836641	0.0001061264	0.01903443	0.01693167	ENSG00000109323
Free_Cholesterol_to_Total_Lipids_in_IDL_percentage	21	rs37537	5	57614022	0.0004454242	0.04768208	0.04345573	ENSG00000145632
Free_Cholesterol_to_Total_Lipids_in_IDL_percentage	22	rs710370	5	87092301	0.0003029501	0.03729404	0.0309378	ENSG00000145715
Free_Cholesterol_to_Total_Lipids_in_IDL_percentage	23	rs11739594	5	141709563	0.0005787708	0.05611536	0.04845192	ENSG00000187678
Free_Cholesterol_to_Total_Lipids_in_IDL_percentage	24	rs629444	6	25885814	7.376458e-12	3.715782e-07	5.975494e-06	ENSG00000186470
Free_Cholesterol_to_Total_Lipids_in_IDL_percentage	25	rs2038014	6	111897865	5.985831e-06	0.002212752	0.007709555	ENSG00000056972
Free_Cholesterol_to_Total_Lipids_in_IDL_percentage	26	rs2328473	6	143638002	0.0001854914	0.02729899	0.0364848	ENSG00000146416
Free_Cholesterol_to_Total_Lipids_in_IDL_percentage	27	rs9356119	6	163997379	5.454064e-05	0.01188885	0.0479527	ENSG00000112531
Free_Cholesterol_to_Total_Lipids_in_IDL_percentage	28	rs11760218	7	8982246	0.0005058303	0.05151489	0.04412159
Free_Cholesterol_to_Total_Lipids_in_IDL_percentage	29	rs564449	7	100321138	2.87114e-05	0.007533802	0.01934948	ENSG00000146830
Free_Cholesterol_to_Total_Lipids_in_IDL_percentage	30	rs6987670	8	9883177	4.21044e-05	0.009904266	0.007298974	ENSG00000175806
Free_Cholesterol_to_Total_Lipids_in_IDL_percentage	30	rs1986972	8	10268805	9.337767e-05	0.01744707	0.0131831	ENSG00000175806
Free_Cholesterol_to_Total_Lipids_in_IDL_percentage	31	rs2634460	8	18457029	0.0004850539	0.05022411	0.04671196	ENSG00000156006
Free_Cholesterol_to_Total_Lipids_in_IDL_percentage	32	rs78875955	8	27389456	9.851498e-07	0.0005143019	0.01130045	ENSG00000120903
Free_Cholesterol_to_Total_Lipids_in_IDL_percentage	33	rs56058270	8	38102123	1.214479e-05	0.003885413	0.02964931	ENSG00000147535
Free_Cholesterol_to_Total_Lipids_in_IDL_percentage	34	rs11787024	8	144239099	1.628845e-05	0.004890833	0.02905705	ENSG00000176956
Free_Cholesterol_to_Total_Lipids_in_IDL_percentage	35	rs1255496	10	65393613	0.0001160758	0.02020998	0.04026523	ENSG00000165476
Free_Cholesterol_to_Total_Lipids_in_IDL_percentage	36	rs7912134	10	77213644	0.0003469359	0.04071631	0.03624883	ENSG00000148655
Free_Cholesterol_to_Total_Lipids_in_IDL_percentage	37	rs118079769	10	103418325	0.0004171792	0.04572824	0.04927971	ENSG00000107829
Free_Cholesterol_to_Total_Lipids_in_IDL_percentage	38	rs1765142	11	30378559	4.610782e-05	0.01055872	0.007830934	ENSG00000152219
Free_Cholesterol_to_Total_Lipids_in_IDL_percentage	39	rs13448	11	46695414	7.075241e-06	0.002524149	0.006106218	ENSG00000180210
Free_Cholesterol_to_Total_Lipids_in_IDL_percentage	40	rs10838843	11	48260401	0.000124526	0.02113179	0.01626721	ENSG00000134571
Free_Cholesterol_to_Total_Lipids_in_IDL_percentage	41	rs7124804	11	57449483	0.0002052096	0.02908395	0.03267856	ENSG00000149131
Free_Cholesterol_to_Total_Lipids_in_IDL_percentage	42	rs12805732	11	61448384	0.0002896525	0.03626198	0.0300028	ENSG00000124920
Free_Cholesterol_to_Total_Lipids_in_IDL_percentage	43	rs61895677	11	65549415	5.423038e-05	0.01183966	0.0226154	ENSG00000172922
Free_Cholesterol_to_Total_Lipids_in_IDL_percentage	44	rs7109567	11	117403017	0.0001883977	0.02756391	0.02203815	ENSG00000149577
Free_Cholesterol_to_Total_Lipids_in_IDL_percentage	45	rs11222399	11	130805066	1.855033e-07	0.0001557161	0.01392086	ENSG00000120451
Free_Cholesterol_to_Total_Lipids_in_IDL_percentage	46	rs11223957	11	134569120	1.259122e-06	0.0006343858	0.009029094	ENSG00000109956
Free_Cholesterol_to_Total_Lipids_in_IDL_percentage	47	rs12425203	12	2474661	0.0002974836	0.03687537	0.03055851	ENSG00000151067
Free_Cholesterol_to_Total_Lipids_in_IDL_percentage	48	rs3809114	12	57848639	3.378995e-05	0.00847508	0.03349444	ENSG00000123329
Free_Cholesterol_to_Total_Lipids_in_IDL_percentage	49	rs12825235	12	111234298	2.650467e-07	0.0002052193	0.003595603	ENSG00000111231
Free_Cholesterol_to_Total_Lipids_in_IDL_percentage	50	rs7133378	12	124409502	1.652628e-05	0.004949147	0.02747627	ENSG00000119242
Free_Cholesterol_to_Total_Lipids_in_IDL_percentage	51	rs73193591	13	56216369	0.0002520153	0.0330616	0.02710337
Free_Cholesterol_to_Total_Lipids_in_IDL_percentage	52	rs4886041	13	58511221	4.345769e-05	0.01013221	0.00740678	ENSG00000118946
Free_Cholesterol_to_Total_Lipids_in_IDL_percentage	53	rs2095477	13	80002004	6.966118e-09	1.0479e-05	0.04988045	ENSG00000139746
Free_Cholesterol_to_Total_Lipids_in_IDL_percentage	54	rs221923	14	71584473	0.0001158134	0.02018028	0.02525594	ENSG00000100731
Free_Cholesterol_to_Total_Lipids_in_IDL_percentage	55	rs1257432	14	99665331	1.5821e-05	0.004774735	0.03685194	ENSG00000127152
Free_Cholesterol_to_Total_Lipids_in_IDL_percentage	56	rs62020612	15	43818079	9.806195e-05	0.01802382	0.01759694	ENSG00000166762
Free_Cholesterol_to_Total_Lipids_in_IDL_percentage	56	rs8030169	15	44013177	4.207043e-05	0.00989845	0.007218762	ENSG00000166762
Free_Cholesterol_to_Total_Lipids_in_IDL_percentage	57	rs4777185	15	64672593	0.0001386952	0.02268118	0.01765225	ENSG00000103671
Free_Cholesterol_to_Total_Lipids_in_IDL_percentage	58	rs8039305	15	91422543	1.178663e-13	3.715782e-07	0.007242311	ENSG00000182511
Free_Cholesterol_to_Total_Lipids_in_IDL_percentage	59	rs755702	16	64051063	3.523747e-05	0.008737438	0.04908591
Free_Cholesterol_to_Total_Lipids_in_IDL_percentage	60	rs61593058	16	68384496	1.334566e-05	0.004190736	0.00288305	ENSG00000132600
Free_Cholesterol_to_Total_Lipids_in_IDL_percentage	61	rs1109442	17	34862220	8.989497e-05	0.0169992	0.01282397	ENSG00000273611
Free_Cholesterol_to_Total_Lipids_in_IDL_percentage	62	rs17745279	17	53042743	0.0002205655	0.03047675	0.02470944	ENSG00000166260
Free_Cholesterol_to_Total_Lipids_in_IDL_percentage	63	rs75016991	17	67424508	0.0003664896	0.04215751	0.03539544	ENSG00000154265
Free_Cholesterol_to_Total_Lipids_in_IDL_percentage	64	rs10401120	18	53192498	3.098211e-06	0.0013286	0.02326842	ENSG00000196628
Free_Cholesterol_to_Total_Lipids_in_IDL_percentage	65	rs56027712	18	53425534	0.0001496222	0.02378226	0.03584377	ENSG00000196628
Free_Cholesterol_to_Total_Lipids_in_IDL_percentage	66	rs57070985	19	4969053	1.512531e-06	0.0007431191	0.0004257703	ENSG00000127663
Free_Cholesterol_to_Total_Lipids_in_IDL_percentage	67	rs72999390	19	18944172	4.073134e-05	0.009665381	0.04816143	ENSG00000006015
Free_Cholesterol_to_Total_Lipids_in_IDL_percentage	68	rs2965185	19	19525792	8.332352e-10	2.004674e-06	4.596363e-07	ENSG00000167491
Free_Cholesterol_to_Total_Lipids_in_IDL_percentage	68	rs34755166	19	19665581	3.605276e-05	0.008880501	0.006411335	ENSG00000105726
Free_Cholesterol_to_Total_Lipids_in_IDL_percentage	69	rs12624640	20	32952125	0.0001067299	0.01910881	0.03614824	ENSG00000078747
Free_Cholesterol_to_Total_Lipids_in_Large_HDL_percentage	1	rs12760274	1	44249344	1.255992e-05	0.004009037	0.01255298	ENSG00000126091
Free_Cholesterol_to_Total_Lipids_in_Large_HDL_percentage	2	rs6661134	1	93010908	1.349933e-05	0.004256111	0.003520591	ENSG00000122484
Free_Cholesterol_to_Total_Lipids_in_Large_HDL_percentage	3	rs945641	1	177930894	7.198057e-05	0.01455322	0.01201016	ENSG00000120341
Free_Cholesterol_to_Total_Lipids_in_Large_HDL_percentage	4	rs3903399	1	205041542	0.0002810336	0.03561584	0.03192542	ENSG00000184144
Free_Cholesterol_to_Total_Lipids_in_Large_HDL_percentage	5	rs9803993	1	243672125	1.575164e-06	0.0007773457	0.005212496	ENSG00000117020
Free_Cholesterol_to_Total_Lipids_in_Large_HDL_percentage	6	rs7577884	2	22439908	6.455511e-05	0.01341911	0.01885369
Free_Cholesterol_to_Total_Lipids_in_Large_HDL_percentage	6	rs9308966	2	22622627	3.64097e-08	4.18303e-05	0.04445435
Free_Cholesterol_to_Total_Lipids_in_Large_HDL_percentage	7	rs75662315	2	27527333	5.05761e-05	0.01127209	0.009290636	ENSG00000138030
Free_Cholesterol_to_Total_Lipids_in_Large_HDL_percentage	7	rs2272417	2	27706640	0.0004417783	0.0474899	0.04393961	ENSG00000138002
Free_Cholesterol_to_Total_Lipids_in_Large_HDL_percentage	7	rs79111922	2	27748793	0.0003057253	0.03755248	0.03383912	ENSG00000138100
Free_Cholesterol_to_Total_Lipids_in_Large_HDL_percentage	7	rs13013484	2	27988821	0.0004067982	0.0450286	0.04138919	ENSG00000243147
Free_Cholesterol_to_Total_Lipids_in_Large_HDL_percentage	8	rs2624847	3	50174197	1.673098e-05	0.005026804	0.0041449	ENSG00000187492
Free_Cholesterol_to_Total_Lipids_in_Large_HDL_percentage	9	rs77896199	3	70474888	0.0001749899	0.02635492	0.02351106	ENSG00000242120
Free_Cholesterol_to_Total_Lipids_in_Large_HDL_percentage	10	rs4857878	3	127948149	5.328887e-05	0.01172302	0.009667852	ENSG00000132394
Free_Cholesterol_to_Total_Lipids_in_Large_HDL_percentage	11	rs668437	3	135941739	1.21226e-05	0.003905103	0.003235705	ENSG00000114054
Free_Cholesterol_to_Total_Lipids_in_Large_HDL_percentage	12	rs523441	3	161450141	1.675818e-06	0.0008198768	0.003363585	ENSG00000169255
Free_Cholesterol_to_Total_Lipids_in_Large_HDL_percentage	13	rs9831938	3	185785996	0.0002790393	0.03545206	0.03176358	ENSG00000244405
Free_Cholesterol_to_Total_Lipids_in_Large_HDL_percentage	14	rs7692210	4	30833204	0.0001588983	0.02471007	0.04590521	ENSG00000169851
Free_Cholesterol_to_Total_Lipids_in_Large_HDL_percentage	15	rs77955054	4	102020946	0.0002405218	0.03219692	0.02853339	ENSG00000138814
Free_Cholesterol_to_Total_Lipids_in_Large_HDL_percentage	15	rs6855246	4	103112470	1.333113e-12	3.803462e-07	9.591822e-08	ENSG00000138821
Free_Cholesterol_to_Total_Lipids_in_Large_HDL_percentage	16	rs2910823	5	59498175	0.00051769	0.05236091	0.04900103	ENSG00000113448
Free_Cholesterol_to_Total_Lipids_in_Large_HDL_percentage	17	rs12109048	5	74598434	2.147426e-05	0.006088036	0.004998098	ENSG00000152359
Free_Cholesterol_to_Total_Lipids_in_Large_HDL_percentage	18	rs4836313	5	126469492	0.0002407945	0.03221878	0.02855534	ENSG00000173926
Free_Cholesterol_to_Total_Lipids_in_Large_HDL_percentage	19	rs11745933	5	137940165	2.286916e-07	0.0001852263	0.03297745	ENSG00000120705
Free_Cholesterol_to_Total_Lipids_in_Large_HDL_percentage	20	rs6461562	7	21477639	4.630686e-05	0.01062377	0.009985299	ENSG00000105866
Free_Cholesterol_to_Total_Lipids_in_Large_HDL_percentage	21	rs221783	7	100292914	2.892661e-05	0.007607668	0.01255298	ENSG00000146830
Free_Cholesterol_to_Total_Lipids_in_Large_HDL_percentage	21	rs4637750	7	100532733	0.0004979456	0.0510609	0.04763989	ENSG00000176125
Free_Cholesterol_to_Total_Lipids_in_Large_HDL_percentage	22	rs7805858	7	133126589	0.0002812433	0.035633	0.03194237	ENSG00000131558
Free_Cholesterol_to_Total_Lipids_in_Large_HDL_percentage	23	rs6651438	8	1794023	4.083408e-05	0.009717622	0.04370516	ENSG00000104728
Free_Cholesterol_to_Total_Lipids_in_Large_HDL_percentage	24	rs2979157	8	8247323	0.0005018465	0.05129941	0.04788761	ENSG00000147324
Free_Cholesterol_to_Total_Lipids_in_Large_HDL_percentage	24	rs6988716	8	9670706	8.795077e-05	0.01678124	0.01387421	ENSG00000175806
Free_Cholesterol_to_Total_Lipids_in_Large_HDL_percentage	24	rs11993663	8	10032894	9.442737e-07	0.0005053117	0.0003654929	ENSG00000175806
Free_Cholesterol_to_Total_Lipids_in_Large_HDL_percentage	24	rs55768139	8	10195477	0.0001077338	0.01927407	0.01604942	ENSG00000175806
Free_Cholesterol_to_Total_Lipids_in_Large_HDL_percentage	25	rs1566123	8	60853005	0.000335752	0.03990465	0.04561562	ENSG00000198846
Free_Cholesterol_to_Total_Lipids_in_Large_HDL_percentage	26	rs890235	8	64716469	0.0004600264	0.04869758	0.04519101
Free_Cholesterol_to_Total_Lipids_in_Large_HDL_percentage	27	rs11557154	9	34107505	0.0003289662	0.03936774	0.03565543	ENSG00000198876
Free_Cholesterol_to_Total_Lipids_in_Large_HDL_percentage	28	rs7864769	9	128736041	0.0003214356	0.03875877	0.03504044	ENSG00000167081
Free_Cholesterol_to_Total_Lipids_in_Large_HDL_percentage	29	rs1255496	10	65393613	0.0001160758	0.02025323	0.01693439	ENSG00000165476
Free_Cholesterol_to_Total_Lipids_in_Large_HDL_percentage	30	rs11038791	11	46179754	0.0004575235	0.0485348	0.04502234	ENSG00000121671
Free_Cholesterol_to_Total_Lipids_in_Large_HDL_percentage	31	rs2282686	11	46750638	3.995002e-05	0.009559927	0.01153648	ENSG00000180210
Free_Cholesterol_to_Total_Lipids_in_Large_HDL_percentage	31	rs10838708	11	47441513	0.0004527866	0.04822427	0.04470057	ENSG00000109919
Free_Cholesterol_to_Total_Lipids_in_Large_HDL_percentage	32	rs12365829	11	57238476	0.000530778	0.05321359	0.04989541	ENSG00000149131
Free_Cholesterol_to_Total_Lipids_in_Large_HDL_percentage	33	rs12805732	11	61448384	0.0002896525	0.03631052	0.03261187	ENSG00000124920
Free_Cholesterol_to_Total_Lipids_in_Large_HDL_percentage	34	rs655627	11	134021859	2.977414e-05	0.007765351	0.008960862	ENSG00000151498
Free_Cholesterol_to_Total_Lipids_in_Large_HDL_percentage	35	rs56205450	11	134546676	0.0003316847	0.03958415	0.0487527	ENSG00000151503
Free_Cholesterol_to_Total_Lipids_in_Large_HDL_percentage	36	rs1862042	12	50605228	1.637504e-05	0.004940091	0.004861726	ENSG00000139624
Free_Cholesterol_to_Total_Lipids_in_Large_HDL_percentage	37	rs12830769	12	54087705	0.0001925053	0.02798155	0.04010659	ENSG00000135390
Free_Cholesterol_to_Total_Lipids_in_Large_HDL_percentage	38	rs2943691	12	57829917	6.022232e-06	0.002240913	0.03464837	ENSG00000123329
Free_Cholesterol_to_Total_Lipids_in_Large_HDL_percentage	39	rs2638463	12	89669785	2.857082e-05	0.007540092	0.03742893	ENSG00000139318
Free_Cholesterol_to_Total_Lipids_in_Large_HDL_percentage	40	rs7295439	12	89825122	0.0004257963	0.04639048	0.04280038	ENSG00000139323
Free_Cholesterol_to_Total_Lipids_in_Large_HDL_percentage	41	rs7313797	12	109896165	0.000530644	0.05320496	0.04988636	ENSG00000110906
Free_Cholesterol_to_Total_Lipids_in_Large_HDL_percentage	42	rs2649999	12	121380544	4.653879e-05	0.01065977	0.00877136	ENSG00000157895
Free_Cholesterol_to_Total_Lipids_in_Large_HDL_percentage	42	rs7965349	12	121471931	0.0003218917	0.03879606	0.0350781	ENSG00000135114
Free_Cholesterol_to_Total_Lipids_in_Large_HDL_percentage	43	rs34739240	12	122490933	9.344698e-05	0.01749642	0.01448385	ENSG00000175727
Free_Cholesterol_to_Total_Lipids_in_Large_HDL_percentage	44	rs11057189	12	123688484	2.542653e-11	3.803462e-07	3.422325e-06	ENSG00000051825
Free_Cholesterol_to_Total_Lipids_in_Large_HDL_percentage	45	rs7133378	12	124409502	1.652628e-05	0.004977165	0.008864366	ENSG00000119242
Free_Cholesterol_to_Total_Lipids_in_Large_HDL_percentage	46	rs929444	14	72440976	5.807479e-08	6.130064e-05	0.002979631	ENSG00000182732
Free_Cholesterol_to_Total_Lipids_in_Large_HDL_percentage	47	rs722599	14	75327443	8.767616e-05	0.01674434	0.02110784	ENSG00000198208
Free_Cholesterol_to_Total_Lipids_in_Large_HDL_percentage	48	rs2591075	14	76600208	8.720389e-05	0.01668062	0.03807956	ENSG00000089916
Free_Cholesterol_to_Total_Lipids_in_Large_HDL_percentage	49	rs4775794	15	49290575	0.0004070371	0.04504611	0.04140734	ENSG00000140285
Free_Cholesterol_to_Total_Lipids_in_Large_HDL_percentage	50	rs7163748	15	57896311	0.0002430273	0.03239682	0.02873417	ENSG00000263155
Free_Cholesterol_to_Total_Lipids_in_Large_HDL_percentage	51	rs11636952	15	75114322	0.0003310811	0.03953625	0.03582561	ENSG00000140474
Free_Cholesterol_to_Total_Lipids_in_Large_HDL_percentage	52	rs1573643	15	91420973	2.149287e-10	6.810809e-07	0.01276503	ENSG00000182511
Free_Cholesterol_to_Total_Lipids_in_Large_HDL_percentage	53	rs9932414	16	68219969	0.0004565493	0.0484712	0.04495643	ENSG00000132600
Free_Cholesterol_to_Total_Lipids_in_Large_HDL_percentage	54	rs75329497	16	72052299	3.217182e-05	0.008201948	0.006706432	ENSG00000257017
Free_Cholesterol_to_Total_Lipids_in_Large_HDL_percentage	55	rs8077338	17	17860546	9.017484e-05	0.01707588	0.0144233	ENSG00000175662
Free_Cholesterol_to_Total_Lipids_in_Large_HDL_percentage	56	rs12453682	17	37770005	9.010489e-05	0.01706672	0.01569218	ENSG00000161395
Free_Cholesterol_to_Total_Lipids_in_Large_HDL_percentage	57	rs4308	17	61559625	1.678474e-05	0.00503974	0.004155353	ENSG00000159640
Free_Cholesterol_to_Total_Lipids_in_Large_HDL_percentage	58	rs75016991	17	67424508	0.0003664896	0.04220816	0.03852392	ENSG00000154265
Free_Cholesterol_to_Total_Lipids_in_Large_HDL_percentage	59	rs149604798	18	9536251	0.0002903287	0.03636416	0.03266487	ENSG00000017797
Free_Cholesterol_to_Total_Lipids_in_Large_HDL_percentage	60	rs77679524	18	53115961	2.981167e-08	3.545476e-05	0.036085	ENSG00000196628
Free_Cholesterol_to_Total_Lipids_in_Large_HDL_percentage	61	rs322126	19	11398724	7.384868e-06	0.002628849	0.00218368	ENSG00000105514
Free_Cholesterol_to_Total_Lipids_in_Large_HDL_percentage	62	rs1036215	19	19657198	1.21226e-05	0.003905103	0.006433611	ENSG00000250067
Free_Cholesterol_to_Total_Lipids_in_Large_HDL_percentage	63	rs485186	19	49207206	1.839891e-05	0.005410004	0.00445453	ENSG00000176909
Free_Cholesterol_to_Total_Lipids_in_Large_HDL_percentage	64	rs12624640	20	32952125	0.0001067299	0.01915116	0.03193997	ENSG00000078747
Free_Cholesterol_to_Total_Lipids_in_Large_HDL_percentage	65	rs7268941	20	43675392	2.359706e-05	0.006538407	0.0053565	ENSG00000101109
Free_Cholesterol_to_Total_Lipids_in_Large_HDL_percentage	66	rs4817999	21	40554355	0.0002178297	0.03028537	0.0266134	ENSG00000183527
Free_Cholesterol_to_Total_Lipids_in_Large_HDL_percentage	67	rs9611447	22	41372696	5.661277e-06	0.002140316	0.00319135	ENSG00000196236
Free_Cholesterol_to_Total_Lipids_in_Large_HDL_percentage	68	rs134867	22	42651221	9.683595e-07	0.0005152177	0.01272425	ENSG00000205702
Free_Cholesterol_to_Total_Lipids_in_Large_LDL_percentage	1	rs2803329	1	1874581	0.0001516482	0.0240354	0.0450703	ENSG00000178821
Free_Cholesterol_to_Total_Lipids_in_Large_LDL_percentage	2	rs13374459	1	39571211	0.0003611834	0.0418282	0.02822823	ENSG00000127603
Free_Cholesterol_to_Total_Lipids_in_Large_LDL_percentage	3	rs55935510	1	43883748	3.072605e-05	0.007938892	0.02895348	ENSG00000066056
Free_Cholesterol_to_Total_Lipids_in_Large_LDL_percentage	4	rs67781210	1	95620418	2.972774e-05	0.007758481	0.02967594	ENSG00000152078
Free_Cholesterol_to_Total_Lipids_in_Large_LDL_percentage	5	rs1938573	1	98484617	9.454072e-13	3.669957e-07	0.002615395	ENSG00000188641
Free_Cholesterol_to_Total_Lipids_in_Large_LDL_percentage	6	rs72692873	1	150022827	7.121077e-07	0.0004052445	0.03570528	ENSG00000163131
Free_Cholesterol_to_Total_Lipids_in_Large_LDL_percentage	7	rs111689685	1	153847116	2.955122e-05	0.007725953	0.02284886	ENSG00000143578
Free_Cholesterol_to_Total_Lipids_in_Large_LDL_percentage	8	rs12119896	1	164819621	0.0001393844	0.02281001	0.02155788	ENSG00000185630
Free_Cholesterol_to_Total_Lipids_in_Large_LDL_percentage	9	rs4658014	1	196010980	0.0006655192	0.06113657	0.04462778
Free_Cholesterol_to_Total_Lipids_in_Large_LDL_percentage	10	rs72749142	1	200951307	1.92089e-06	0.0009137619	0.03773626	ENSG00000116852
Free_Cholesterol_to_Total_Lipids_in_Large_LDL_percentage	11	rs3903399	1	205041542	0.0002810336	0.03561948	0.02376811	ENSG00000184144
Free_Cholesterol_to_Total_Lipids_in_Large_LDL_percentage	12	rs11807834	1	230272624	8.664121e-07	0.0004706513	0.0002409597	ENSG00000143641
Free_Cholesterol_to_Total_Lipids_in_Large_LDL_percentage	13	rs3806517	2	27008442	0.000166305	0.02549672	0.01645668	ENSG00000115163
Free_Cholesterol_to_Total_Lipids_in_Large_LDL_percentage	14	rs113256314	2	27501510	0.0002970184	0.03689177	0.02467518	ENSG00000138030
Free_Cholesterol_to_Total_Lipids_in_Large_LDL_percentage	14	rs2272417	2	27706640	0.0004417783	0.04749217	0.03236696	ENSG00000138002
Free_Cholesterol_to_Total_Lipids_in_Large_LDL_percentage	14	rs72810505	2	28021658	2.917873e-05	0.007656668	0.004541869	ENSG00000158019
Free_Cholesterol_to_Total_Lipids_in_Large_LDL_percentage	14	rs12474906	2	28033538	6.60137e-06	0.002408565	0.001383217	ENSG00000243147
Free_Cholesterol_to_Total_Lipids_in_Large_LDL_percentage	15	rs12618630	2	37025076	0.0002141309	0.02996112	0.01967098	ENSG00000205221
Free_Cholesterol_to_Total_Lipids_in_Large_LDL_percentage	16	rs1504	2	37066018	0.0003077769	0.03771009	0.04089049	ENSG00000115808
Free_Cholesterol_to_Total_Lipids_in_Large_LDL_percentage	17	rs10865247	2	50715796	0.000298517	0.03700751	0.02475771	ENSG00000179915
Free_Cholesterol_to_Total_Lipids_in_Large_LDL_percentage	18	rs2215966	2	59017244	0.000297432	0.03692377	0.024698
Free_Cholesterol_to_Total_Lipids_in_Large_LDL_percentage	19	rs4668193	2	170959987	0.0001528727	0.02415227	0.01797149	ENSG00000144357
Free_Cholesterol_to_Total_Lipids_in_Large_LDL_percentage	20	rs2278515	2	201282338	2.415674e-05	0.006651956	0.04060388	ENSG00000196141
Free_Cholesterol_to_Total_Lipids_in_Large_LDL_percentage	21	rs13029936	2	208465544	0.0007544295	0.06588123	0.04624878	ENSG00000144401
Free_Cholesterol_to_Total_Lipids_in_Large_LDL_percentage	22	rs36191868	2	228999054	0.0001194089	0.02063606	0.03135672	ENSG00000153820
Free_Cholesterol_to_Total_Lipids_in_Large_LDL_percentage	23	rs11129383	3	30106169	5.383753e-06	0.002059726	0.04254345
Free_Cholesterol_to_Total_Lipids_in_Large_LDL_percentage	24	rs7624498	3	36957719	3.94759e-05	0.0094853	0.04435554	ENSG00000093167
Free_Cholesterol_to_Total_Lipids_in_Large_LDL_percentage	25	rs7633840	3	48719638	0.0002389936	0.03207823	0.02708198	ENSG00000177479
Free_Cholesterol_to_Total_Lipids_in_Large_LDL_percentage	26	rs11709284	3	52559705	3.799669e-11	3.669957e-07	7.318109e-08	ENSG00000162267
Free_Cholesterol_to_Total_Lipids_in_Large_LDL_percentage	26	rs2008680	3	52849878	0.0007974967	0.0680025	0.04789717	ENSG00000055955
Free_Cholesterol_to_Total_Lipids_in_Large_LDL_percentage	26	rs71301816	3	53142071	6.756573e-07	0.0003902057	0.0001930758	ENSG00000163933
Free_Cholesterol_to_Total_Lipids_in_Large_LDL_percentage	28	rs7629340	3	61246997	0.0004549244	0.04836679	0.0331983	ENSG00000189283
Free_Cholesterol_to_Total_Lipids_in_Large_LDL_percentage	29	rs9862925	3	70480493	9.455424e-05	0.01764505	0.01720349	ENSG00000242120
Free_Cholesterol_to_Total_Lipids_in_Large_LDL_percentage	30	rs35667428	3	71281832	0.0002308187	0.03140745	0.04798421	ENSG00000114861
Free_Cholesterol_to_Total_Lipids_in_Large_LDL_percentage	31	rs830628	3	71674676	0.00070575	0.06335741	0.04875922	ENSG00000114861
Free_Cholesterol_to_Total_Lipids_in_Large_LDL_percentage	32	rs184442184	3	135684459	0.000640917	0.0597113	0.04572531	ENSG00000073711
Free_Cholesterol_to_Total_Lipids_in_Large_LDL_percentage	32	rs9865841	3	135876125	1.160326e-05	0.003780796	0.002197133	ENSG00000114054
Free_Cholesterol_to_Total_Lipids_in_Large_LDL_percentage	33	rs73170828	3	156807428	0.0005127381	0.0520336	0.03572168	ENSG00000163659
Free_Cholesterol_to_Total_Lipids_in_Large_LDL_percentage	34	rs490737	3	161470537	4.219946e-07	0.0002893978	0.005707007	ENSG00000169255
Free_Cholesterol_to_Total_Lipids_in_Large_LDL_percentage	35	rs9855893	3	175167277	0.0001379423	0.02265888	0.02526531	ENSG00000177694
Free_Cholesterol_to_Total_Lipids_in_Large_LDL_percentage	36	rs6783697	3	181141513	8.460271e-07	0.0004612957	0.03068844	ENSG00000181449
Free_Cholesterol_to_Total_Lipids_in_Large_LDL_percentage	37	rs10516785	4	87892659	0.0002757249	0.03518087	0.0234554	ENSG00000163633
Free_Cholesterol_to_Total_Lipids_in_Large_LDL_percentage	38	rs13107325	4	103188709	4.375757e-17	3.669957e-07	5.116338e-08	ENSG00000138821
Free_Cholesterol_to_Total_Lipids_in_Large_LDL_percentage	39	rs9917919	4	103839654	0.0001027577	0.01866331	0.01164148	ENSG00000109323
Free_Cholesterol_to_Total_Lipids_in_Large_LDL_percentage	40	rs10065659	5	7375754	0.0007347253	0.06487984	0.04900365	ENSG00000078295
Free_Cholesterol_to_Total_Lipids_in_Large_LDL_percentage	41	rs11750149	5	22884888	7.441886e-06	0.002646733	0.03181073	ENSG00000154162
Free_Cholesterol_to_Total_Lipids_in_Large_LDL_percentage	42	rs2972930	5	37790997	0.0003603956	0.04177079	0.02818674	ENSG00000168621
Free_Cholesterol_to_Total_Lipids_in_Large_LDL_percentage	43	rs245491	5	57633855	0.0002178297	0.03029118	0.02076657	ENSG00000145632
Free_Cholesterol_to_Total_Lipids_in_Large_LDL_percentage	44	rs2910823	5	59498175	0.00051769	0.05236182	0.03596615	ENSG00000113448
Free_Cholesterol_to_Total_Lipids_in_Large_LDL_percentage	45	rs10942737	5	74682813	0.0001681585	0.02568555	0.01659152	ENSG00000113163
Free_Cholesterol_to_Total_Lipids_in_Large_LDL_percentage	46	rs2460165	5	90060082	0.0002877254	0.0361607	0.02415397	ENSG00000164199
Free_Cholesterol_to_Total_Lipids_in_Large_LDL_percentage	47	rs1995794	5	118751289	2.624858e-05	0.007078638	0.004181925	ENSG00000133835
Free_Cholesterol_to_Total_Lipids_in_Large_LDL_percentage	48	rs11739594	5	141709563	0.0005787708	0.05617051	0.03880292	ENSG00000187678
Free_Cholesterol_to_Total_Lipids_in_Large_LDL_percentage	49	rs13214169	6	25890656	4.563857e-13	3.669957e-07	0.001706641	ENSG00000158373
Free_Cholesterol_to_Total_Lipids_in_Large_LDL_percentage	50	rs56776090	6	54974009	0.000710738	0.0636239	0.04449633	ENSG00000137252
Free_Cholesterol_to_Total_Lipids_in_Large_LDL_percentage	51	rs217308	6	84369869	5.040729e-07	0.0003235418	0.03972854	ENSG00000065609
Free_Cholesterol_to_Total_Lipids_in_Large_LDL_percentage	52	rs9791329	6	85244080	0.0003677151	0.04229947	0.02856875	ENSG00000135318
Free_Cholesterol_to_Total_Lipids_in_Large_LDL_percentage	53	rs11153135	6	109218258	0.0003173231	0.03842399	0.02576846	ENSG00000118690
Free_Cholesterol_to_Total_Lipids_in_Large_LDL_percentage	54	rs9400467	6	111424015	3.784408e-05	0.009220889	0.005536903	ENSG00000173214
Free_Cholesterol_to_Total_Lipids_in_Large_LDL_percentage	55	rs12524396	6	140238780	4.929146e-05	0.01107859	0.028879
Free_Cholesterol_to_Total_Lipids_in_Large_LDL_percentage	56	rs12194023	6	163816903	4.494235e-05	0.0104125	0.02381603	ENSG00000112531
Free_Cholesterol_to_Total_Lipids_in_Large_LDL_percentage	57	rs12670079	7	16565340	0.0003172723	0.03841978	0.03387042	ENSG00000205858
Free_Cholesterol_to_Total_Lipids_in_Large_LDL_percentage	58	rs2721806	7	24780053	1.465305e-05	0.004542305	0.002884067	ENSG00000105928
Free_Cholesterol_to_Total_Lipids_in_Large_LDL_percentage	59	rs564449	7	100321138	2.87114e-05	0.00756848	0.004486953	ENSG00000146830
Free_Cholesterol_to_Total_Lipids_in_Large_LDL_percentage	60	rs6955182	7	131627573	1.418369e-05	0.004430322	0.038594	ENSG00000128567
Free_Cholesterol_to_Total_Lipids_in_Large_LDL_percentage	61	rs2270163	7	139488835	0.0001030282	0.01869784	0.01166507	ENSG00000059377
Free_Cholesterol_to_Total_Lipids_in_Large_LDL_percentage	62	rs11996063	8	3618749	0.0007015865	0.06313353	0.04862842	ENSG00000183117
Free_Cholesterol_to_Total_Lipids_in_Large_LDL_percentage	63	rs2976933	8	8254875	0.0001062606	0.01910364	0.01194221	ENSG00000275342
Free_Cholesterol_to_Total_Lipids_in_Large_LDL_percentage	63	rs13253870	8	8391140	0.0002994978	0.03708296	0.03209932	ENSG00000253958
Free_Cholesterol_to_Total_Lipids_in_Large_LDL_percentage	63	rs11998591	8	10002754	6.574031e-06	0.002400318	0.001378189	ENSG00000175806
Free_Cholesterol_to_Total_Lipids_in_Large_LDL_percentage	63	rs55743011	8	10151141	3.049571e-05	0.007897791	0.006382207	ENSG00000175806
Free_Cholesterol_to_Total_Lipids_in_Large_LDL_percentage	64	rs118105212	8	10305524	0.0006646747	0.06108852	0.04252802	ENSG00000175806
Free_Cholesterol_to_Total_Lipids_in_Large_LDL_percentage	65	rs2717739	8	18444858	0.0006701593	0.06139946	0.04493717	ENSG00000156006
Free_Cholesterol_to_Total_Lipids_in_Large_LDL_percentage	66	rs34761945	8	19778142	0.0001594432	0.02477882	0.01594403	ENSG00000175445
Free_Cholesterol_to_Total_Lipids_in_Large_LDL_percentage	67	rs890235	8	64716469	0.0004600264	0.04869944	0.03325723
Free_Cholesterol_to_Total_Lipids_in_Large_LDL_percentage	68	rs6996397	8	115292919	0.0005356429	0.05352601	0.03683325
Free_Cholesterol_to_Total_Lipids_in_Large_LDL_percentage	69	rs13262459	8	116846039	0.0007703447	0.06667115	0.04686202	ENSG00000104447
Free_Cholesterol_to_Total_Lipids_in_Large_LDL_percentage	70	rs149813125	9	122103006	0.0005180497	0.05238554	0.03598381	ENSG00000078725
Free_Cholesterol_to_Total_Lipids_in_Large_LDL_percentage	71	rs10819447	9	131576416	0.0006857085	0.06226735	0.0434432	ENSG00000167136
Free_Cholesterol_to_Total_Lipids_in_Large_LDL_percentage	72	rs7910623	10	33865952	0.0008296179	0.06970156	0.04923179	ENSG00000099250
Free_Cholesterol_to_Total_Lipids_in_Large_LDL_percentage	73	rs34200680	10	33959014	0.0005892407	0.05678275	0.04804099	ENSG00000099250
Free_Cholesterol_to_Total_Lipids_in_Large_LDL_percentage	74	rs1255496	10	65393613	0.0001160758	0.02026418	0.01273484	ENSG00000165476
Free_Cholesterol_to_Total_Lipids_in_Large_LDL_percentage	75	rs10881677	10	91566961	4.546775e-05	0.01049631	0.006370224	ENSG00000152782
Free_Cholesterol_to_Total_Lipids_in_Large_LDL_percentage	76	rs118079769	10	103418325	0.0004171792	0.04578332	0.0311068	ENSG00000107829
Free_Cholesterol_to_Total_Lipids_in_Large_LDL_percentage	77	rs143928707	10	104822954	8.666133e-06	0.002991193	0.005558276	ENSG00000076685
Free_Cholesterol_to_Total_Lipids_in_Large_LDL_percentage	77	rs79780963	10	104952499	7.184429e-14	3.669957e-07	0.03483464	ENSG00000076685
Free_Cholesterol_to_Total_Lipids_in_Large_LDL_percentage	78	rs1765142	11	30378559	4.610782e-05	0.01059712	0.006436487	ENSG00000152219
Free_Cholesterol_to_Total_Lipids_in_Large_LDL_percentage	79	rs11038791	11	46179754	0.0004575235	0.04853672	0.03313724	ENSG00000121671
Free_Cholesterol_to_Total_Lipids_in_Large_LDL_percentage	80	rs13448	11	46695414	7.075241e-06	0.002546331	0.001467193	ENSG00000180210
Free_Cholesterol_to_Total_Lipids_in_Large_LDL_percentage	80	rs2071305	11	47370957	0.0007805036	0.06716687	0.04724687	ENSG00000109919
Free_Cholesterol_to_Total_Lipids_in_Large_LDL_percentage	81	rs10838843	11	48260401	0.000124526	0.02118725	0.01336527	ENSG00000134571
Free_Cholesterol_to_Total_Lipids_in_Large_LDL_percentage	82	rs12365829	11	57238476	0.000530778	0.05321445	0.03660119	ENSG00000149131
Free_Cholesterol_to_Total_Lipids_in_Large_LDL_percentage	83	rs506853	11	65521247	6.963019e-05	0.0142151	0.009148653	ENSG00000172922
Free_Cholesterol_to_Total_Lipids_in_Large_LDL_percentage	84	rs7109567	11	117403017	0.0001883977	0.02762184	0.01797421	ENSG00000149577
Free_Cholesterol_to_Total_Lipids_in_Large_LDL_percentage	85	rs7130938	11	130894131	1.460915e-07	0.0001294515	0.03066029	ENSG00000120451
Free_Cholesterol_to_Total_Lipids_in_Large_LDL_percentage	86	rs11223957	11	134569120	1.259122e-06	0.0006423171	0.01850955	ENSG00000109956
Free_Cholesterol_to_Total_Lipids_in_Large_LDL_percentage	87	rs61909169	11	134601932	0.000397696	0.0443604	0.03005791	ENSG00000109956
Free_Cholesterol_to_Total_Lipids_in_Large_LDL_percentage	88	rs2238069	12	2456062	8.648296e-06	0.00298611	0.01890869	ENSG00000151067
Free_Cholesterol_to_Total_Lipids_in_Large_LDL_percentage	89	rs11055878	12	14405514	5.93761e-05	0.01266283	0.01612514	ENSG00000171681
Free_Cholesterol_to_Total_Lipids_in_Large_LDL_percentage	90	rs876534	12	29928026	0.0004804322	0.049994	0.03421187	ENSG00000133687
Free_Cholesterol_to_Total_Lipids_in_Large_LDL_percentage	91	rs7957659	12	50638810	6.10118e-05	0.01289759	0.01590419	ENSG00000139624
Free_Cholesterol_to_Total_Lipids_in_Large_LDL_percentage	92	rs487722	12	57824165	2.988101e-06	0.001305727	0.0007086026	ENSG00000123329
Free_Cholesterol_to_Total_Lipids_in_Large_LDL_percentage	93	rs75865736	12	90669694	0.0001720282	0.02607318	0.01935954
Free_Cholesterol_to_Total_Lipids_in_Large_LDL_percentage	94	rs7298574	12	99525393	4.132975e-05	0.009808229	0.04374443	ENSG00000185046
Free_Cholesterol_to_Total_Lipids_in_Large_LDL_percentage	95	rs4766428	12	110723245	8.069147e-14	3.669957e-07	0.005735479	ENSG00000111229
Free_Cholesterol_to_Total_Lipids_in_Large_LDL_percentage	96	rs1696359	12	121388559	0.0004250405	0.04634015	0.03151742	ENSG00000157895
Free_Cholesterol_to_Total_Lipids_in_Large_LDL_percentage	97	rs7976422	12	122636556	0.0007756315	0.06692994	0.04706293	ENSG00000158113
Free_Cholesterol_to_Total_Lipids_in_Large_LDL_percentage	98	rs73230058	12	123593899	0.0001789976	0.02674981	0.0173515	ENSG00000150967
Free_Cholesterol_to_Total_Lipids_in_Large_LDL_percentage	98	rs1615350	12	123650335	2.272858e-11	3.669957e-07	2.572268e-06	ENSG00000051825
Free_Cholesterol_to_Total_Lipids_in_Large_LDL_percentage	99	rs12310367	12	124486678	4.250535e-07	0.0002907811	0.0001273798	ENSG00000119242
Free_Cholesterol_to_Total_Lipids_in_Large_LDL_percentage	100	rs7328411	13	58828369	7.388849e-06	0.002632519	0.002094374
Free_Cholesterol_to_Total_Lipids_in_Large_LDL_percentage	101	rs1414154	13	80168006	0.0007264763	0.06445262	0.0451397	ENSG00000139746
Free_Cholesterol_to_Total_Lipids_in_Large_LDL_percentage	102	rs4883645	13	114824643	0.0002291087	0.03126414	0.02062666	ENSG00000185989
Free_Cholesterol_to_Total_Lipids_in_Large_LDL_percentage	103	rs2526886	14	71359064	3.22173e-05	0.008212675	0.004890275	ENSG00000100731
Free_Cholesterol_to_Total_Lipids_in_Large_LDL_percentage	104	rs34071118	15	40550660	4.208742e-05	0.009939226	0.04817594	ENSG00000137843
Free_Cholesterol_to_Total_Lipids_in_Large_LDL_percentage	105	rs667476	15	44173755	1.364281e-06	0.0006902485	0.0007872783	ENSG00000166762
Free_Cholesterol_to_Total_Lipids_in_Large_LDL_percentage	106	rs4777185	15	64672593	0.0001386952	0.02273798	0.01447596	ENSG00000103671
Free_Cholesterol_to_Total_Lipids_in_Large_LDL_percentage	107	rs144378790	15	73687743	0.0002724533	0.03490635	0.02325968	ENSG00000067141
Free_Cholesterol_to_Total_Lipids_in_Large_LDL_percentage	108	rs2049176	15	79392548	0.0003592624	0.04168798	0.02812691	ENSG00000058335
Free_Cholesterol_to_Total_Lipids_in_Large_LDL_percentage	109	rs1105867	15	83439083	0.0007078294	0.06346873	0.04437587	ENSG00000278662
Free_Cholesterol_to_Total_Lipids_in_Large_LDL_percentage	110	rs74031101	15	98231874	0.0001369998	0.02255926	0.02564462	ENSG00000140450
Free_Cholesterol_to_Total_Lipids_in_Large_LDL_percentage	111	rs4283241	16	29988349	1.350841e-11	3.669957e-07	1.235355e-06	ENSG00000169592
Free_Cholesterol_to_Total_Lipids_in_Large_LDL_percentage	111	rs147553474	16	30050605	0.0005944581	0.0570838	0.03948315	ENSG00000102882
Free_Cholesterol_to_Total_Lipids_in_Large_LDL_percentage	112	rs755702	16	64051063	3.523747e-05	0.00877391	0.03816617
Free_Cholesterol_to_Total_Lipids_in_Large_LDL_percentage	113	rs61593058	16	68384496	1.334566e-05	0.004220838	0.002457432	ENSG00000132600
Free_Cholesterol_to_Total_Lipids_in_Large_LDL_percentage	114	rs3114906	16	89387597	0.0004326773	0.0468713	0.03863638	ENSG00000197912
Free_Cholesterol_to_Total_Lipids_in_Large_LDL_percentage	115	rs2955382	17	17947710	2.58549e-05	0.006996097	0.00639655	ENSG00000175662
Free_Cholesterol_to_Total_Lipids_in_Large_LDL_percentage	116	rs11263770	17	34896877	4.948714e-05	0.01110716	0.00677176	ENSG00000277161
Free_Cholesterol_to_Total_Lipids_in_Large_LDL_percentage	117	rs2526011	17	42288128	0.0001890936	0.02768465	0.01801906	ENSG00000108312
Free_Cholesterol_to_Total_Lipids_in_Large_LDL_percentage	118	rs35929648	17	47002543	8.444883e-05	0.01631101	0.010099	ENSG00000159202
Free_Cholesterol_to_Total_Lipids_in_Large_LDL_percentage	119	rs17745279	17	53042743	0.0002205655	0.03053173	0.02008949	ENSG00000166260
Free_Cholesterol_to_Total_Lipids_in_Large_LDL_percentage	120	rs4277405	17	61548918	3.622055e-05	0.008946255	0.02557339	ENSG00000159640
Free_Cholesterol_to_Total_Lipids_in_Large_LDL_percentage	121	rs75016991	17	67424508	0.0003664896	0.04221169	0.02850532	ENSG00000154265
Free_Cholesterol_to_Total_Lipids_in_Large_LDL_percentage	122	rs149604798	18	9536251	0.0002903287	0.03636785	0.02430166	ENSG00000017797
Free_Cholesterol_to_Total_Lipids_in_Large_LDL_percentage	123	rs73492937	18	53046119	0.0004735936	0.04956638	0.03389654	ENSG00000196628
Free_Cholesterol_to_Total_Lipids_in_Large_LDL_percentage	124	rs10401120	18	53192498	3.098211e-06	0.001341574	0.04472981	ENSG00000196628
Free_Cholesterol_to_Total_Lipids_in_Large_LDL_percentage	125	rs2301799	19	2208859	0.0005078644	0.05170745	0.03547876	ENSG00000065000
Free_Cholesterol_to_Total_Lipids_in_Large_LDL_percentage	126	rs57070985	19	4969053	1.512531e-06	0.0007518899	0.0003928163	ENSG00000127663
Free_Cholesterol_to_Total_Lipids_in_Large_LDL_percentage	127	rs72999390	19	18944172	4.073134e-05	0.009703056	0.00584878	ENSG00000006015
Free_Cholesterol_to_Total_Lipids_in_Large_LDL_percentage	128	rs2965185	19	19525792	8.332352e-10	1.988559e-06	2.402852e-05	ENSG00000167491
Free_Cholesterol_to_Total_Lipids_in_Large_LDL_percentage	128	rs34755166	19	19665581	3.605276e-05	0.008917173	0.005342112	ENSG00000105726
Free_Cholesterol_to_Total_Lipids_in_Large_LDL_percentage	129	rs838133	19	49259529	0.000123494	0.02107793	0.02287978	ENSG00000105538
Free_Cholesterol_to_Total_Lipids_in_Large_LDL_percentage	130	rs10414643	19	50097784	1.820135e-07	0.0001539945	0.007571796	ENSG00000126464
Free_Cholesterol_to_Total_Lipids_in_Large_LDL_percentage	131	rs1965104	19	50140649	0.0005594512	0.05501113	0.03793939	ENSG00000126456
Free_Cholesterol_to_Total_Lipids_in_Large_LDL_percentage	132	rs6059779	20	32950325	7.477406e-05	0.01495815	0.009232054	ENSG00000078747
Free_Cholesterol_to_Total_Lipids_in_Large_LDL_percentage	133	rs2026847	21	16431762	0.0001814616	0.02698275	0.02975906	ENSG00000180530
Free_Cholesterol_to_Total_Lipids_in_Large_LDL_percentage	134	rs452377	21	40537183	0.000127481	0.02151282	0.01812899	ENSG00000183527
Free_Cholesterol_to_Total_Lipids_in_Large_VLDL_percentage	1	rs10169467	2	23946223	0.000137377	0.02257733	0.03882889	ENSG00000173960
Free_Cholesterol_to_Total_Lipids_in_Large_VLDL_percentage	2	rs2042069	2	162869670	0.0001139061	0.01999488	0.04261181	ENSG00000197635
Free_Cholesterol_to_Total_Lipids_in_Large_VLDL_percentage	3	rs6765484	3	50041313	9.177981e-05	0.01727435	0.0235573	ENSG00000004534
Free_Cholesterol_to_Total_Lipids_in_Large_VLDL_percentage	4	rs9845457	3	135914476	8.105912e-08	8.054037e-05	0.002817345	ENSG00000114054
Free_Cholesterol_to_Total_Lipids_in_Large_VLDL_percentage	5	rs13107325	4	103188709	4.375757e-17	3.749882e-07	2.667772e-05	ENSG00000138821
Free_Cholesterol_to_Total_Lipids_in_Large_VLDL_percentage	6	rs12109048	5	74598434	2.147426e-05	0.006082777	0.01504785	ENSG00000152359
Free_Cholesterol_to_Total_Lipids_in_Large_VLDL_percentage	7	rs12668354	7	21531891	9.101528e-06	0.003106396	0.005200819	ENSG00000105866
Free_Cholesterol_to_Total_Lipids_in_Large_VLDL_percentage	8	rs217384	7	44604017	1.128069e-05	0.003691289	0.03624974	ENSG00000158604
Free_Cholesterol_to_Total_Lipids_in_Large_VLDL_percentage	9	rs10808292	7	137103538	0.0002257899	0.03096359	0.04396046	ENSG00000105894
Free_Cholesterol_to_Total_Lipids_in_Large_VLDL_percentage	10	rs2945232	8	8098038	0.0001285687	0.02161402	0.02998414	ENSG00000104626
Free_Cholesterol_to_Total_Lipids_in_Large_VLDL_percentage	11	rs7827043	8	17029975	0.0001266477	0.02139518	0.0476746	ENSG00000104219
Free_Cholesterol_to_Total_Lipids_in_Large_VLDL_percentage	12	rs60527016	8	38299624	1.377706e-05	0.004322904	0.03890328	ENSG00000077782
Free_Cholesterol_to_Total_Lipids_in_Large_VLDL_percentage	13	rs7829800	8	144258705	7.194354e-05	0.01453932	0.02165349	ENSG00000176956
Free_Cholesterol_to_Total_Lipids_in_Large_VLDL_percentage	14	rs7123635	11	46987704	1.233245e-05	0.003952534	0.004791137	ENSG00000149179
Free_Cholesterol_to_Total_Lipids_in_Large_VLDL_percentage	15	rs12230119	12	39451009	0.0002643368	0.03419129	0.04860064	ENSG00000139117
Free_Cholesterol_to_Total_Lipids_in_Large_VLDL_percentage	16	rs11105285	12	89824040	3.223766e-06	0.001384101	0.004018927	ENSG00000257594
Free_Cholesterol_to_Total_Lipids_in_Large_VLDL_percentage	17	rs2649999	12	121380544	4.653879e-05	0.01065275	0.01404131	ENSG00000157895
Free_Cholesterol_to_Total_Lipids_in_Large_VLDL_percentage	18	rs12310367	12	124486678	4.250535e-07	0.0002921053	0.0002707657	ENSG00000119242
Free_Cholesterol_to_Total_Lipids_in_Large_VLDL_percentage	19	rs6494037	15	59016315	1.188363e-05	0.003843887	0.03959558	ENSG00000137845
Free_Cholesterol_to_Total_Lipids_in_Large_VLDL_percentage	20	rs2062248	15	64672319	0.0002128382	0.02982506	0.04228566	ENSG00000103671
Free_Cholesterol_to_Total_Lipids_in_Large_VLDL_percentage	21	rs79217743	15	75117912	9.031469e-05	0.01708461	0.02328374	ENSG00000140474
Free_Cholesterol_to_Total_Lipids_in_Large_VLDL_percentage	22	rs61593058	16	68384496	1.334566e-05	0.004213531	0.005123243	ENSG00000132600
Free_Cholesterol_to_Total_Lipids_in_Large_VLDL_percentage	23	rs75329497	16	72052299	3.217182e-05	0.008195349	0.03992543	ENSG00000257017
Free_Cholesterol_to_Total_Lipids_in_Large_VLDL_percentage	24	rs2189336	17	5326162	5.220397e-06	0.002006839	0.02535705	ENSG00000108559
Free_Cholesterol_to_Total_Lipids_in_Large_VLDL_percentage	25	rs75677869	18	69786799	0.0001787037	0.02670163	0.03767471
Free_Cholesterol_to_Total_Lipids_in_Large_VLDL_percentage	26	rs10421999	19	5034229	5.826099e-05	0.01248492	0.01672257	ENSG00000127663
Free_Cholesterol_to_Total_Lipids_in_Large_VLDL_percentage	27	rs2074088	19	19478395	2.505e-12	3.749882e-07	0.02921923	ENSG00000167491
Free_Cholesterol_to_Total_Lipids_in_Large_VLDL_percentage	28	rs838144	19	49250239	1.223231e-05	0.003928638	0.00476132	ENSG00000176909
Free_Cholesterol_to_Total_Lipids_in_Large_VLDL_percentage	29	rs2236270	20	33523155	0.0002328554	0.03155744	0.04483404	ENSG00000131069
Free_Cholesterol_to_Total_Lipids_in_Medium_HDL_percentage	1	rs13374459	1	39571211	0.0003611834	0.04183129	0.03604215	ENSG00000127603
Free_Cholesterol_to_Total_Lipids_in_Medium_HDL_percentage	2	rs6603984	1	93011572	1.545984e-05	0.004720007	0.04119647	ENSG00000122484
Free_Cholesterol_to_Total_Lipids_in_Medium_HDL_percentage	3	rs4652298	1	173858524	0.0001280571	0.02156576	0.04285025	ENSG00000183831
Free_Cholesterol_to_Total_Lipids_in_Medium_HDL_percentage	4	rs12040910	1	177929987	0.0001614371	0.02498102	0.04656977	ENSG00000120341
Free_Cholesterol_to_Total_Lipids_in_Medium_HDL_percentage	5	rs10801509	1	196018808	0.0004170842	0.04578062	0.03940808
Free_Cholesterol_to_Total_Lipids_in_Medium_HDL_percentage	6	rs3903399	1	205041542	0.0002810336	0.03562122	0.03071382	ENSG00000184144
Free_Cholesterol_to_Total_Lipids_in_Medium_HDL_percentage	7	rs2272417	2	27706640	0.0004417783	0.04749641	0.04086351	ENSG00000138002
Free_Cholesterol_to_Total_Lipids_in_Medium_HDL_percentage	8	rs10865247	2	50715796	0.000298517	0.03700933	0.03191119	ENSG00000179915
Free_Cholesterol_to_Total_Lipids_in_Medium_HDL_percentage	9	rs2868985	2	56191470	1.34345e-05	0.004236806	0.02961697	ENSG00000138035
Free_Cholesterol_to_Total_Lipids_in_Medium_HDL_percentage	10	rs2215966	2	59017244	0.000297432	0.03692558	0.03183895
Free_Cholesterol_to_Total_Lipids_in_Medium_HDL_percentage	11	rs17349321	2	73643753	0.0001283129	0.02159479	0.01818488	ENSG00000116127
Free_Cholesterol_to_Total_Lipids_in_Medium_HDL_percentage	12	rs788001	2	198213720	5.359298e-09	8.513379e-06	0.01072688	ENSG00000065413
Free_Cholesterol_to_Total_Lipids_in_Medium_HDL_percentage	13	rs1836717	2	212292699	7.12909e-05	0.01445194	0.01208359	ENSG00000178568
Free_Cholesterol_to_Total_Lipids_in_Medium_HDL_percentage	14	rs9862985	3	24218879	3.183477e-05	0.008132334	0.0128951	ENSG00000151090
Free_Cholesterol_to_Total_Lipids_in_Medium_HDL_percentage	15	rs1553656	3	36859705	3.493495e-05	0.008713875	0.04276407	ENSG00000093167
Free_Cholesterol_to_Total_Lipids_in_Medium_HDL_percentage	16	rs2624847	3	50174197	1.673098e-05	0.005023804	0.004082307	ENSG00000187492
Free_Cholesterol_to_Total_Lipids_in_Medium_HDL_percentage	17	rs4547694	3	50297330	0.0003384065	0.04011795	0.03457816	ENSG00000186792
Free_Cholesterol_to_Total_Lipids_in_Medium_HDL_percentage	18	rs10933	3	52719816	1.695045e-12	3.688264e-07	0.00320481	ENSG00000162267
Free_Cholesterol_to_Total_Lipids_in_Medium_HDL_percentage	19	rs2276816	3	52860816	0.0001489453	0.02376331	0.04416428	ENSG00000055955
Free_Cholesterol_to_Total_Lipids_in_Medium_HDL_percentage	19	rs71301814	3	53117663	4.091223e-06	0.00166491	0.001476661	ENSG00000055955
Free_Cholesterol_to_Total_Lipids_in_Medium_HDL_percentage	20	rs4420832	3	70549657	8.3102e-05	0.01611138	0.01345737	ENSG00000242120
Free_Cholesterol_to_Total_Lipids_in_Medium_HDL_percentage	21	rs13075274	3	71376201	0.0005748324	0.05594205	0.04793861	ENSG00000114861
Free_Cholesterol_to_Total_Lipids_in_Medium_HDL_percentage	22	rs1288126	3	71678949	5.42861e-05	0.01188107	0.009929527	ENSG00000114861
Free_Cholesterol_to_Total_Lipids_in_Medium_HDL_percentage	23	rs9865841	3	135876125	1.160326e-05	0.003773944	0.00432204	ENSG00000114054
Free_Cholesterol_to_Total_Lipids_in_Medium_HDL_percentage	24	rs9858533	3	161425444	6.724531e-07	0.0003883306	0.001554199	ENSG00000169255
Free_Cholesterol_to_Total_Lipids_in_Medium_HDL_percentage	25	rs7625123	3	184532028	0.0003882994	0.04373542	0.03766916	ENSG00000156931
Free_Cholesterol_to_Total_Lipids_in_Medium_HDL_percentage	26	rs9831938	3	185785996	0.0002790393	0.03545742	0.03057253	ENSG00000244405
Free_Cholesterol_to_Total_Lipids_in_Medium_HDL_percentage	27	rs75792959	3	196259943	8.548551e-05	0.01644491	0.02076323	ENSG00000163958
Free_Cholesterol_to_Total_Lipids_in_Medium_HDL_percentage	28	rs56023922	4	87916086	0.0003931734	0.04406353	0.03794952	ENSG00000170509
Free_Cholesterol_to_Total_Lipids_in_Medium_HDL_percentage	29	rs201081507	4	102681041	6.228314e-05	0.01306759	0.01094248	ENSG00000153064
Free_Cholesterol_to_Total_Lipids_in_Medium_HDL_percentage	29	rs35201947	4	102781331	1.115435e-05	0.003658196	0.002967723	ENSG00000153064
Free_Cholesterol_to_Total_Lipids_in_Medium_HDL_percentage	29	rs1813006	4	103001649	8.101954e-11	3.688264e-07	9.312177e-08	ENSG00000138821
Free_Cholesterol_to_Total_Lipids_in_Medium_HDL_percentage	29	rs10031823	4	103125031	0.0004039294	0.04482464	0.03859717	ENSG00000138821
Free_Cholesterol_to_Total_Lipids_in_Medium_HDL_percentage	29	rs233821	4	103204358	0.0001639057	0.02523996	0.04420764	ENSG00000138821
Free_Cholesterol_to_Total_Lipids_in_Medium_HDL_percentage	30	rs4698921	4	105414222	7.112751e-05	0.01442803	0.01206394	ENSG00000168772
Free_Cholesterol_to_Total_Lipids_in_Medium_HDL_percentage	31	rs1441428	4	143805016	4.863775e-05	0.01097519	0.03023151	ENSG00000109452
Free_Cholesterol_to_Total_Lipids_in_Medium_HDL_percentage	32	rs13128898	4	154691769	0.0002532542	0.03322735	0.04718672	ENSG00000145428
Free_Cholesterol_to_Total_Lipids_in_Medium_HDL_percentage	33	rs10042008	5	7206847	0.0002874648	0.03614162	0.04540386	ENSG00000078295
Free_Cholesterol_to_Total_Lipids_in_Medium_HDL_percentage	34	rs6450476	5	57771087	0.0004440696	0.04765072	0.0409944	ENSG00000175857
Free_Cholesterol_to_Total_Lipids_in_Medium_HDL_percentage	35	rs2910823	5	59498175	0.00051769	0.05236641	0.04497348	ENSG00000113448
Free_Cholesterol_to_Total_Lipids_in_Medium_HDL_percentage	36	rs9791146	5	74740950	0.0001380051	0.02265382	0.01914772	ENSG00000113163
Free_Cholesterol_to_Total_Lipids_in_Medium_HDL_percentage	37	rs17237492	5	78849697	0.0001388205	0.0227395	0.01922562	ENSG00000152409
Free_Cholesterol_to_Total_Lipids_in_Medium_HDL_percentage	38	rs9326769	5	108653720	0.0002889237	0.03625805	0.03126315	ENSG00000198961
Free_Cholesterol_to_Total_Lipids_in_Medium_HDL_percentage	39	rs924623	5	118715275	0.0001561667	0.02445187	0.03732551	ENSG00000145779
Free_Cholesterol_to_Total_Lipids_in_Medium_HDL_percentage	40	rs4836313	5	126469492	0.0002407945	0.03222345	0.02775068	ENSG00000173926
Free_Cholesterol_to_Total_Lipids_in_Medium_HDL_percentage	41	rs11739594	5	141709563	0.0005787708	0.05617523	0.04813198	ENSG00000187678
Free_Cholesterol_to_Total_Lipids_in_Medium_HDL_percentage	42	rs13169047	5	152677168	1.62324e-06	0.0007950262	0.01998367	ENSG00000155511
Free_Cholesterol_to_Total_Lipids_in_Medium_HDL_percentage	43	rs621715	6	93078243	0.0003445968	0.04059475	0.03498557
Free_Cholesterol_to_Total_Lipids_in_Medium_HDL_percentage	44	rs9398171	6	108983527	2.297447e-05	0.006407007	0.01097425	ENSG00000118689
Free_Cholesterol_to_Total_Lipids_in_Medium_HDL_percentage	45	rs2328473	6	143638002	0.0001854914	0.02735093	0.04113184	ENSG00000146416
Free_Cholesterol_to_Total_Lipids_in_Medium_HDL_percentage	46	rs34111510	7	2169815	2.520822e-05	0.006852589	0.03041103	ENSG00000002822
Free_Cholesterol_to_Total_Lipids_in_Medium_HDL_percentage	47	rs2138756	7	71835456	1.18989e-05	0.003847749	0.01148677	ENSG00000183166
Free_Cholesterol_to_Total_Lipids_in_Medium_HDL_percentage	48	rs221803	7	100291200	3.089163e-05	0.007962788	0.0065294	ENSG00000146830
Free_Cholesterol_to_Total_Lipids_in_Medium_HDL_percentage	49	rs40913	7	108181598	0.0003377559	0.04006732	0.0345349	ENSG00000177683
Free_Cholesterol_to_Total_Lipids_in_Medium_HDL_percentage	50	rs320720	7	137024149	0.0004274956	0.04651608	0.04216861	ENSG00000105894
Free_Cholesterol_to_Total_Lipids_in_Medium_HDL_percentage	51	rs17150950	8	9881009	4.098808e-05	0.009741573	0.008068482	ENSG00000175806
Free_Cholesterol_to_Total_Lipids_in_Medium_HDL_percentage	51	rs57726127	8	9985314	0.0005835754	0.05645755	0.0483661	ENSG00000175806
Free_Cholesterol_to_Total_Lipids_in_Medium_HDL_percentage	51	rs35130171	8	10190735	0.0003983204	0.04440752	0.03824335	ENSG00000175806
Free_Cholesterol_to_Total_Lipids_in_Medium_HDL_percentage	52	rs34761945	8	19778142	0.0001594432	0.02476896	0.02106887	ENSG00000175445
Free_Cholesterol_to_Total_Lipids_in_Medium_HDL_percentage	53	rs767190	8	21002952	0.0001747534	0.02633343	0.02690376
Free_Cholesterol_to_Total_Lipids_in_Medium_HDL_percentage	54	rs1566123	8	60853005	0.000335752	0.0399108	0.03440116	ENSG00000198846
Free_Cholesterol_to_Total_Lipids_in_Medium_HDL_percentage	55	rs1217091	8	64527399	2.778316e-06	0.001231361	0.0009589358	ENSG00000137563
Free_Cholesterol_to_Total_Lipids_in_Medium_HDL_percentage	55	rs890235	8	64716469	0.0004600264	0.04870378	0.04188766
Free_Cholesterol_to_Total_Lipids_in_Medium_HDL_percentage	56	rs800895	8	116436385	0.0001972219	0.02839723	0.02636703	ENSG00000104447
Free_Cholesterol_to_Total_Lipids_in_Medium_HDL_percentage	56	rs1180647	8	116472478	0.0003495687	0.04097155	0.03530753	ENSG00000104447
Free_Cholesterol_to_Total_Lipids_in_Medium_HDL_percentage	57	rs6469616	8	117028616	0.0001771145	0.02656242	0.03435256	ENSG00000104447
Free_Cholesterol_to_Total_Lipids_in_Medium_HDL_percentage	58	rs1689281	9	14075865	0.0002738264	0.03502368	0.03019839	ENSG00000147862
Free_Cholesterol_to_Total_Lipids_in_Medium_HDL_percentage	59	rs7864769	9	128736041	0.0003214356	0.03876462	0.03342178	ENSG00000167081
Free_Cholesterol_to_Total_Lipids_in_Medium_HDL_percentage	60	rs2397326	10	3797577	0.0002644965	0.03422635	0.02951063	ENSG00000067082
Free_Cholesterol_to_Total_Lipids_in_Medium_HDL_percentage	61	rs1255496	10	65393613	0.0001160758	0.02025189	0.0170023	ENSG00000165476
Free_Cholesterol_to_Total_Lipids_in_Medium_HDL_percentage	62	rs9418677	10	128805407	0.0006173668	0.05837989	0.04996021	ENSG00000150760
Free_Cholesterol_to_Total_Lipids_in_Medium_HDL_percentage	63	rs879048	11	27638934	3.414881e-05	0.008571445	0.04903761	ENSG00000205213
Free_Cholesterol_to_Total_Lipids_in_Medium_HDL_percentage	64	rs1765142	11	30378559	4.610782e-05	0.0105901	0.008813087	ENSG00000152219
Free_Cholesterol_to_Total_Lipids_in_Medium_HDL_percentage	65	rs11038791	11	46179754	0.0004575235	0.04854104	0.04174962	ENSG00000121671
Free_Cholesterol_to_Total_Lipids_in_Medium_HDL_percentage	66	rs7123635	11	46987704	1.233245e-05	0.003952735	0.003205451	ENSG00000149179
Free_Cholesterol_to_Total_Lipids_in_Medium_HDL_percentage	66	rs4647709	11	47237359	5.203334e-08	5.550537e-05	0.0004732905	ENSG00000175216
Free_Cholesterol_to_Total_Lipids_in_Medium_HDL_percentage	67	rs3781902	11	57120047	0.0003945219	0.04415359	0.03802648	ENSG00000134802
Free_Cholesterol_to_Total_Lipids_in_Medium_HDL_percentage	68	rs12365829	11	57238476	0.000530778	0.05321906	0.04568055	ENSG00000149131
Free_Cholesterol_to_Total_Lipids_in_Medium_HDL_percentage	69	rs12805732	11	61448384	0.0002896525	0.03631599	0.03131312	ENSG00000124920
Free_Cholesterol_to_Total_Lipids_in_Medium_HDL_percentage	70	rs10897804	11	81092457	7.7294e-05	0.01529436	0.0474882
Free_Cholesterol_to_Total_Lipids_in_Medium_HDL_percentage	71	rs1944895	11	134551169	0.0003271508	0.03922819	0.03381789	ENSG00000109956
Free_Cholesterol_to_Total_Lipids_in_Medium_HDL_percentage	72	rs2239045	12	2433899	0.000443088	0.04758471	0.0409797	ENSG00000151067
Free_Cholesterol_to_Total_Lipids_in_Medium_HDL_percentage	73	rs11064369	12	6866827	0.0001624016	0.02508266	0.02134831	ENSG00000089693
Free_Cholesterol_to_Total_Lipids_in_Medium_HDL_percentage	74	rs1862042	12	50605228	1.637504e-05	0.004937144	0.004010689	ENSG00000139624
Free_Cholesterol_to_Total_Lipids_in_Medium_HDL_percentage	75	rs1098740	12	57369910	5.651325e-06	0.002134551	0.004044081	ENSG00000170426
Free_Cholesterol_to_Total_Lipids_in_Medium_HDL_percentage	76	rs487722	12	57824165	2.988101e-06	0.001303294	0.001017028	ENSG00000123329
Free_Cholesterol_to_Total_Lipids_in_Medium_HDL_percentage	77	rs7966729	12	89932289	1.95136e-05	0.005643811	0.008393175	ENSG00000139323
Free_Cholesterol_to_Total_Lipids_in_Medium_HDL_percentage	78	rs1222656	12	90714619	0.0002122192	0.02978563	0.0320653
Free_Cholesterol_to_Total_Lipids_in_Medium_HDL_percentage	79	rs3742021	12	109883117	0.0003967829	0.04430391	0.03815492	ENSG00000139428
Free_Cholesterol_to_Total_Lipids_in_Medium_HDL_percentage	80	rs10849900	12	110974890	4.776097e-11	3.688264e-07	0.0279509	ENSG00000196850
Free_Cholesterol_to_Total_Lipids_in_Medium_HDL_percentage	81	rs2649999	12	121380544	4.653879e-05	0.01065717	0.008871943	ENSG00000157895
Free_Cholesterol_to_Total_Lipids_in_Medium_HDL_percentage	81	rs7131696	12	121459344	0.0004662224	0.04910286	0.04222618	ENSG00000135114
Free_Cholesterol_to_Total_Lipids_in_Medium_HDL_percentage	82	rs11058034	12	122894936	0.0001375655	0.02260742	0.02870751	ENSG00000111011
Free_Cholesterol_to_Total_Lipids_in_Medium_HDL_percentage	83	rs73230058	12	123593899	0.0001789976	0.02674287	0.0228273	ENSG00000150967
Free_Cholesterol_to_Total_Lipids_in_Medium_HDL_percentage	83	rs1727293	12	123648032	6.565112e-09	1.001346e-05	4.480815e-06	ENSG00000051825
Free_Cholesterol_to_Total_Lipids_in_Medium_HDL_percentage	85	rs12310367	12	124486678	4.250535e-07	0.0002908766	0.0001956306	ENSG00000119242
Free_Cholesterol_to_Total_Lipids_in_Medium_HDL_percentage	86	rs9569820	13	58702746	1.350046e-05	0.00425366	0.00345081	ENSG00000118946
Free_Cholesterol_to_Total_Lipids_in_Medium_HDL_percentage	87	rs8004382	14	21155393	0.0001728588	0.02614742	0.04969966	ENSG00000214274
Free_Cholesterol_to_Total_Lipids_in_Medium_HDL_percentage	88	rs17104975	14	72428634	7.607672e-07	0.0004234588	0.04401922	ENSG00000182732
Free_Cholesterol_to_Total_Lipids_in_Medium_HDL_percentage	89	rs722599	14	75327443	8.767616e-05	0.01674336	0.01398878	ENSG00000198208
Free_Cholesterol_to_Total_Lipids_in_Medium_HDL_percentage	90	rs2591075	14	76600208	8.720389e-05	0.01667965	0.03271388	ENSG00000089916
Free_Cholesterol_to_Total_Lipids_in_Medium_HDL_percentage	91	rs7149672	14	81657336	0.0001207096	0.02076584	0.01745107	ENSG00000165417
Free_Cholesterol_to_Total_Lipids_in_Medium_HDL_percentage	92	rs4906270	14	103364737	0.000163545	0.02520237	0.02145496	ENSG00000131323
Free_Cholesterol_to_Total_Lipids_in_Medium_HDL_percentage	93	rs35372377	15	52882281	4.355033e-05	0.01017871	0.03533653	ENSG00000047346
Free_Cholesterol_to_Total_Lipids_in_Medium_HDL_percentage	94	rs7163748	15	57896311	0.0002430273	0.03240157	0.02791137	ENSG00000263155
Free_Cholesterol_to_Total_Lipids_in_Medium_HDL_percentage	95	rs7165812	15	59396258	4.079128e-05	0.009706877	0.01735964	ENSG00000157450
Free_Cholesterol_to_Total_Lipids_in_Medium_HDL_percentage	96	rs62005974	15	67326727	0.0005827025	0.05640644	0.04832371	ENSG00000166949
Free_Cholesterol_to_Total_Lipids_in_Medium_HDL_percentage	97	rs144378790	15	73687743	0.0002724533	0.03490805	0.03009865	ENSG00000067141
Free_Cholesterol_to_Total_Lipids_in_Medium_HDL_percentage	98	rs1971554	15	83406228	1.924428e-05	0.005587803	0.004548413	ENSG00000103723
Free_Cholesterol_to_Total_Lipids_in_Medium_HDL_percentage	99	rs8039472	15	85361644	1.891147e-05	0.0055175	0.01127764	ENSG00000197696
Free_Cholesterol_to_Total_Lipids_in_Medium_HDL_percentage	100	rs9932702	16	29982961	1.625684e-11	3.688264e-07	4.794869e-06	ENSG00000169592
Free_Cholesterol_to_Total_Lipids_in_Medium_HDL_percentage	101	rs4784053	16	58660691	1.292962e-06	0.0006568736	0.007481304	ENSG00000103034
Free_Cholesterol_to_Total_Lipids_in_Medium_HDL_percentage	102	rs61593058	16	68384496	1.334566e-05	0.004213975	0.003418371	ENSG00000132600
Free_Cholesterol_to_Total_Lipids_in_Medium_HDL_percentage	103	rs217179	16	72214974	0.0002141309	0.0299587	0.0329297	ENSG00000257017
Free_Cholesterol_to_Total_Lipids_in_Medium_HDL_percentage	104	rs12941356	17	17716531	0.0002664647	0.03439687	0.02965771	ENSG00000175662
Free_Cholesterol_to_Total_Lipids_in_Medium_HDL_percentage	105	rs11263770	17	34896877	4.948714e-05	0.01110001	0.009260542	ENSG00000277161
Free_Cholesterol_to_Total_Lipids_in_Medium_HDL_percentage	106	rs12453682	17	37770005	9.010489e-05	0.01706564	0.01425978	ENSG00000161395
Free_Cholesterol_to_Total_Lipids_in_Medium_HDL_percentage	107	rs7225002	17	44189067	8.70481e-09	1.267881e-05	0.04899078	ENSG00000120071
Free_Cholesterol_to_Total_Lipids_in_Medium_HDL_percentage	108	rs1973407	17	47040613	0.0001852001	0.02732411	0.02334509	ENSG00000159199
Free_Cholesterol_to_Total_Lipids_in_Medium_HDL_percentage	109	rs144094561	17	74345784	0.0005774588	0.05609772	0.04806771	ENSG00000161542
Free_Cholesterol_to_Total_Lipids_in_Medium_HDL_percentage	110	rs149604798	18	9536251	0.0002903287	0.03636963	0.04340633	ENSG00000017797
Free_Cholesterol_to_Total_Lipids_in_Medium_HDL_percentage	111	rs322128	19	11402416	4.986809e-06	0.001932294	0.001543736	ENSG00000105514
Free_Cholesterol_to_Total_Lipids_in_Medium_HDL_percentage	112	rs7257875	19	19372150	8.942404e-07	0.0004821514	0.0003719622	ENSG00000167491
Free_Cholesterol_to_Total_Lipids_in_Medium_HDL_percentage	112	rs11669516	19	19532682	4.693765e-06	0.00185049	0.02732279	ENSG00000167491
Free_Cholesterol_to_Total_Lipids_in_Medium_HDL_percentage	113	rs485186	19	49207206	1.839891e-05	0.00540677	0.004398801	ENSG00000176909
Free_Cholesterol_to_Total_Lipids_in_Medium_HDL_percentage	114	rs6059779	20	32950325	7.477406e-05	0.01494899	0.01249201	ENSG00000078747
Free_Cholesterol_to_Total_Lipids_in_Medium_HDL_percentage	115	rs7266289	20	43686161	2.611432e-05	0.00704542	0.01872343	ENSG00000101109
Free_Cholesterol_to_Total_Lipids_in_Medium_HDL_percentage	115	rs6104039	20	43771822	0.0005421417	0.05394249	0.04994605	ENSG00000204070
Free_Cholesterol_to_Total_Lipids_in_Medium_HDL_percentage	116	rs2026847	21	16431762	0.0001814616	0.02697615	0.02303511	ENSG00000180530
Free_Cholesterol_to_Total_Lipids_in_Medium_HDL_percentage	117	rs5761662	22	27050953	0.0004079443	0.04511967	0.03884743	ENSG00000100109
Free_Cholesterol_to_Total_Lipids_in_Medium_HDL_percentage	118	rs187826601	22	41748902	0.0005809559	0.05630392	0.0482387	ENSG00000167074
Free_Cholesterol_to_Total_Lipids_in_Medium_LDL_percentage	1	rs13374459	1	39571211	0.0003611834	0.04182628	0.0297316	ENSG00000127603
Free_Cholesterol_to_Total_Lipids_in_Medium_LDL_percentage	2	rs2842193	1	43910043	1.426219e-05	0.004442494	0.003801858	ENSG00000066056
Free_Cholesterol_to_Total_Lipids_in_Medium_LDL_percentage	3	rs1938573	1	98484617	9.454072e-13	3.685969e-07	0.001794676	ENSG00000188641
Free_Cholesterol_to_Total_Lipids_in_Medium_LDL_percentage	4	rs72700881	1	150616888	0.0006413432	0.05973746	0.04395657	ENSG00000163131
Free_Cholesterol_to_Total_Lipids_in_Medium_LDL_percentage	5	rs111689685	1	153847116	2.955122e-05	0.007719438	0.04071243	ENSG00000143578
Free_Cholesterol_to_Total_Lipids_in_Medium_LDL_percentage	6	rs78444298	1	184672098	1.533897e-05	0.004692988	0.02428	ENSG00000116406
Free_Cholesterol_to_Total_Lipids_in_Medium_LDL_percentage	7	rs72749142	1	200951307	1.92089e-06	0.0009121923	0.01796121	ENSG00000116852
Free_Cholesterol_to_Total_Lipids_in_Medium_LDL_percentage	8	rs3903399	1	205041542	0.0002810336	0.03561749	0.02498171	ENSG00000184144
Free_Cholesterol_to_Total_Lipids_in_Medium_LDL_percentage	9	rs11807834	1	230272624	8.664121e-07	0.0004695486	0.0003103295	ENSG00000143641
Free_Cholesterol_to_Total_Lipids_in_Medium_LDL_percentage	10	rs3806517	2	27008442	0.000166305	0.02548911	0.01726741	ENSG00000115163
Free_Cholesterol_to_Total_Lipids_in_Medium_LDL_percentage	11	rs113256314	2	27501510	0.0002970184	0.03688981	0.02594481	ENSG00000138030
Free_Cholesterol_to_Total_Lipids_in_Medium_LDL_percentage	11	rs2272417	2	27706640	0.0004417783	0.04749076	0.03416067	ENSG00000138002
Free_Cholesterol_to_Total_Lipids_in_Medium_LDL_percentage	11	rs72810505	2	28021658	2.917873e-05	0.007650224	0.004956104	ENSG00000158019
Free_Cholesterol_to_Total_Lipids_in_Medium_LDL_percentage	11	rs12474906	2	28033538	6.60137e-06	0.002403971	0.001635175	ENSG00000243147
Free_Cholesterol_to_Total_Lipids_in_Medium_LDL_percentage	12	rs12618630	2	37025076	0.0002141309	0.02995601	0.02064567	ENSG00000205221
Free_Cholesterol_to_Total_Lipids_in_Medium_LDL_percentage	13	rs1504	2	37066018	0.0003077769	0.03770817	0.02656428	ENSG00000115808
Free_Cholesterol_to_Total_Lipids_in_Medium_LDL_percentage	14	rs10865247	2	50715796	0.000298517	0.03700557	0.02603243	ENSG00000179915
Free_Cholesterol_to_Total_Lipids_in_Medium_LDL_percentage	15	rs17189680	2	54420705	0.0004388281	0.04729087	0.03400262	ENSG00000170634
Free_Cholesterol_to_Total_Lipids_in_Medium_LDL_percentage	16	rs2215966	2	59017244	0.000297432	0.03692182	0.02596904
Free_Cholesterol_to_Total_Lipids_in_Medium_LDL_percentage	17	rs4668193	2	170959987	0.0001528727	0.02414419	0.01625981	ENSG00000144357
Free_Cholesterol_to_Total_Lipids_in_Medium_LDL_percentage	18	rs141065777	2	200104387	0.0001959019	0.02828074	0.04029332	ENSG00000119042
Free_Cholesterol_to_Total_Lipids_in_Medium_LDL_percentage	19	rs36191868	2	228999054	0.0001194089	0.02062702	0.04463124	ENSG00000153820
Free_Cholesterol_to_Total_Lipids_in_Medium_LDL_percentage	20	rs7612379	3	30004183	6.535707e-06	0.002384143	0.007780912	ENSG00000144642
Free_Cholesterol_to_Total_Lipids_in_Medium_LDL_percentage	21	rs13314421	3	36962388	3.325883e-05	0.00840449	0.005446418	ENSG00000093167
Free_Cholesterol_to_Total_Lipids_in_Medium_LDL_percentage	22	rs2624847	3	50174197	1.673098e-05	0.00502386	0.003897629	ENSG00000187492
Free_Cholesterol_to_Total_Lipids_in_Medium_LDL_percentage	23	rs11709284	3	52559705	3.799669e-11	3.685969e-07	6.583649e-07	ENSG00000162267
Free_Cholesterol_to_Total_Lipids_in_Medium_LDL_percentage	23	rs71301816	3	53142071	6.756573e-07	0.0003893312	0.0002496695	ENSG00000163933
Free_Cholesterol_to_Total_Lipids_in_Medium_LDL_percentage	25	rs11707200	3	53243770	0.0003147269	0.03822175	0.02695304	ENSG00000055955
Free_Cholesterol_to_Total_Lipids_in_Medium_LDL_percentage	26	rs9820605	3	70479267	0.000152995	0.02415582	0.03096855	ENSG00000242120
Free_Cholesterol_to_Total_Lipids_in_Medium_LDL_percentage	27	rs1997479	3	71398494	0.0001371256	0.022564	0.01507493	ENSG00000114861
Free_Cholesterol_to_Total_Lipids_in_Medium_LDL_percentage	28	rs830629	3	71673801	0.0005813927	0.05632517	0.04119979	ENSG00000114861
Free_Cholesterol_to_Total_Lipids_in_Medium_LDL_percentage	29	rs9845457	3	135914476	8.105912e-08	7.987301e-05	3.570317e-05	ENSG00000114054
Free_Cholesterol_to_Total_Lipids_in_Medium_LDL_percentage	30	rs114744971	3	142748221	5.425426e-05	0.01187314	0.03919035	ENSG00000163714
Free_Cholesterol_to_Total_Lipids_in_Medium_LDL_percentage	31	rs73170828	3	156807428	0.0005127381	0.05203297	0.03776028	ENSG00000163659
Free_Cholesterol_to_Total_Lipids_in_Medium_LDL_percentage	32	rs13077057	3	175163541	0.0003096204	0.03784552	0.03114035	ENSG00000177694
Free_Cholesterol_to_Total_Lipids_in_Medium_LDL_percentage	33	rs34502481	3	181054079	9.50054e-06	0.003211916	0.04601431	ENSG00000205981
Free_Cholesterol_to_Total_Lipids_in_Medium_LDL_percentage	34	rs10213102	4	19147481	2.948613e-05	0.007707405	0.03353839
Free_Cholesterol_to_Total_Lipids_in_Medium_LDL_percentage	35	rs9996208	4	87001998	0.0006528229	0.06040885	0.0445189	ENSG00000109339
Free_Cholesterol_to_Total_Lipids_in_Medium_LDL_percentage	36	rs10516785	4	87892659	0.0002757249	0.03517887	0.02464969	ENSG00000163633
Free_Cholesterol_to_Total_Lipids_in_Medium_LDL_percentage	37	rs35225200	4	103146888	3.986523e-15	3.685969e-07	5.99639e-08	ENSG00000138821
Free_Cholesterol_to_Total_Lipids_in_Medium_LDL_percentage	38	rs6847191	4	103836641	0.0001061264	0.01907788	0.01255545	ENSG00000109323
Free_Cholesterol_to_Total_Lipids_in_Medium_LDL_percentage	39	rs11738207	5	22985084	9.041102e-06	0.003089838	0.03226799	ENSG00000154162
Free_Cholesterol_to_Total_Lipids_in_Medium_LDL_percentage	40	rs245491	5	57633855	0.0002178297	0.0302864	0.02090118	ENSG00000145632
Free_Cholesterol_to_Total_Lipids_in_Medium_LDL_percentage	41	rs1428080	5	67728508	0.0004148991	0.04561813	0.03268007	ENSG00000069020
Free_Cholesterol_to_Total_Lipids_in_Medium_LDL_percentage	42	rs74344518	5	74703341	0.000230984	0.03141758	0.03919035	ENSG00000113163
Free_Cholesterol_to_Total_Lipids_in_Medium_LDL_percentage	43	rs1995794	5	118751289	2.624858e-05	0.007072788	0.004584949	ENSG00000133835
Free_Cholesterol_to_Total_Lipids_in_Medium_LDL_percentage	44	rs11739594	5	141709563	0.0005787708	0.05617079	0.04107608	ENSG00000187678
Free_Cholesterol_to_Total_Lipids_in_Medium_LDL_percentage	45	rs10866739	5	155915825	0.000314472	0.03820312	0.03706011	ENSG00000170624
Free_Cholesterol_to_Total_Lipids_in_Medium_LDL_percentage	46	rs13214169	6	25890656	4.563857e-13	3.685969e-07	0.02153904	ENSG00000158373
Free_Cholesterol_to_Total_Lipids_in_Medium_LDL_percentage	47	rs56776090	6	54974009	0.000710738	0.06362547	0.04721304	ENSG00000137252
Free_Cholesterol_to_Total_Lipids_in_Medium_LDL_percentage	48	rs9487653	6	111822689	2.066429e-06	0.0009680867	0.0006469258	ENSG00000056972
Free_Cholesterol_to_Total_Lipids_in_Medium_LDL_percentage	49	rs12524396	6	140238780	4.929146e-05	0.01106799	0.01584095
Free_Cholesterol_to_Total_Lipids_in_Medium_LDL_percentage	50	rs2721820	7	24739228	1.022381e-05	0.003402989	0.002601226	ENSG00000105926
Free_Cholesterol_to_Total_Lipids_in_Medium_LDL_percentage	51	rs564449	7	100321138	2.87114e-05	0.007562127	0.01705574	ENSG00000146830
Free_Cholesterol_to_Total_Lipids_in_Medium_LDL_percentage	52	rs6966728	7	104618318	1.358625e-08	1.83644e-05	0.04194309	ENSG00000005483
Free_Cholesterol_to_Total_Lipids_in_Medium_LDL_percentage	53	rs6955182	7	131627573	1.418369e-05	0.004423499	0.0412302	ENSG00000128567
Free_Cholesterol_to_Total_Lipids_in_Medium_LDL_percentage	54	rs2976933	8	8254875	0.0001062606	0.01909448	0.0125672	ENSG00000275342
Free_Cholesterol_to_Total_Lipids_in_Medium_LDL_percentage	54	rs13253870	8	8391140	0.0002994978	0.03708101	0.02608954	ENSG00000253958
Free_Cholesterol_to_Total_Lipids_in_Medium_LDL_percentage	54	rs1994224	8	9966586	3.093228e-06	0.001338226	0.0008984966	ENSG00000175806
Free_Cholesterol_to_Total_Lipids_in_Medium_LDL_percentage	54	rs55743011	8	10151141	3.049571e-05	0.007891099	0.00511093	ENSG00000175806
Free_Cholesterol_to_Total_Lipids_in_Medium_LDL_percentage	55	rs141766299	8	13676779	0.0001490684	0.02377788	0.01598513	ENSG00000164741
Free_Cholesterol_to_Total_Lipids_in_Medium_LDL_percentage	56	rs34761945	8	19778142	0.0001594432	0.02477094	0.01672966	ENSG00000175445
Free_Cholesterol_to_Total_Lipids_in_Medium_LDL_percentage	57	rs17215671	8	64646646	3.118542e-05	0.008013129	0.005189367	ENSG00000137563
Free_Cholesterol_to_Total_Lipids_in_Medium_LDL_percentage	58	rs13262459	8	116846039	0.0007703447	0.06667316	0.04976568	ENSG00000104447
Free_Cholesterol_to_Total_Lipids_in_Medium_LDL_percentage	59	rs2796438	9	84323270	0.0004686673	0.04925338	0.03555428	ENSG00000196781
Free_Cholesterol_to_Total_Lipids_in_Medium_LDL_percentage	60	rs149813125	9	122103006	0.0005180497	0.05238499	0.03804237	ENSG00000078725
Free_Cholesterol_to_Total_Lipids_in_Medium_LDL_percentage	61	rs10819447	9	131576416	0.0006857085	0.06226873	0.04607668	ENSG00000167136
Free_Cholesterol_to_Total_Lipids_in_Medium_LDL_percentage	62	rs34200680	10	33959014	0.0005892407	0.05678316	0.04156679	ENSG00000099250
Free_Cholesterol_to_Total_Lipids_in_Medium_LDL_percentage	63	rs1255496	10	65393613	0.0001160758	0.02025511	0.01338858	ENSG00000165476
Free_Cholesterol_to_Total_Lipids_in_Medium_LDL_percentage	64	rs10881665	10	91527329	0.000314472	0.03820312	0.02693894	ENSG00000152782
Free_Cholesterol_to_Total_Lipids_in_Medium_LDL_percentage	65	rs118079769	10	103418325	0.0004171792	0.04578162	0.03280934	ENSG00000107829
Free_Cholesterol_to_Total_Lipids_in_Medium_LDL_percentage	66	rs143928707	10	104822954	8.666133e-06	0.002985516	0.003981094	ENSG00000076685
Free_Cholesterol_to_Total_Lipids_in_Medium_LDL_percentage	67	rs10767654	11	27640223	4.226568e-05	0.0099599	0.007812111	ENSG00000205213
Free_Cholesterol_to_Total_Lipids_in_Medium_LDL_percentage	68	rs1765142	11	30378559	4.610782e-05	0.01058686	0.006902544	ENSG00000152219
Free_Cholesterol_to_Total_Lipids_in_Medium_LDL_percentage	69	rs11038791	11	46179754	0.0004575235	0.04853548	0.03498667	ENSG00000121671
Free_Cholesterol_to_Total_Lipids_in_Medium_LDL_percentage	70	rs7123635	11	46987704	1.233245e-05	0.003952678	0.00262432	ENSG00000149179
Free_Cholesterol_to_Total_Lipids_in_Medium_LDL_percentage	71	rs11570054	11	47371130	1.768331e-07	0.0001501214	0.02445418	ENSG00000025434
Free_Cholesterol_to_Total_Lipids_in_Medium_LDL_percentage	71	rs10838843	11	48260401	0.000124526	0.02117826	0.01404189	ENSG00000134571
Free_Cholesterol_to_Total_Lipids_in_Medium_LDL_percentage	72	rs12365829	11	57238476	0.000530778	0.05321408	0.03870675	ENSG00000149131
Free_Cholesterol_to_Total_Lipids_in_Medium_LDL_percentage	73	rs495961	11	65540886	5.334484e-05	0.01172704	0.008034775	ENSG00000172922
Free_Cholesterol_to_Total_Lipids_in_Medium_LDL_percentage	74	rs7109567	11	117403017	0.0001883977	0.02761502	0.01885928	ENSG00000149577
Free_Cholesterol_to_Total_Lipids_in_Medium_LDL_percentage	75	rs11222395	11	130794355	4.705553e-07	0.0003096702	0.04199888	ENSG00000120451
Free_Cholesterol_to_Total_Lipids_in_Medium_LDL_percentage	76	rs3016500	11	132581927	0.0005466705	0.05422178	0.03951426	ENSG00000183715
Free_Cholesterol_to_Total_Lipids_in_Medium_LDL_percentage	77	rs10894808	11	134256805	0.0001100005	0.01954889	0.04108129	ENSG00000109956
Free_Cholesterol_to_Total_Lipids_in_Medium_LDL_percentage	78	rs11603590	11	134500536	0.0001682779	0.02569011	0.01741792	ENSG00000109956
Free_Cholesterol_to_Total_Lipids_in_Medium_LDL_percentage	78	rs56205450	11	134546676	0.0003316847	0.03958599	0.02800369	ENSG00000151503
Free_Cholesterol_to_Total_Lipids_in_Medium_LDL_percentage	79	rs2238069	12	2456062	8.648296e-06	0.002980441	0.002080116	ENSG00000151067
Free_Cholesterol_to_Total_Lipids_in_Medium_LDL_percentage	80	rs876534	12	29928026	0.0004804322	0.049993	0.03613906	ENSG00000133687
Free_Cholesterol_to_Total_Lipids_in_Medium_LDL_percentage	81	rs9738646	12	57834911	6.004039e-06	0.002233532	0.001566538	ENSG00000123329
Free_Cholesterol_to_Total_Lipids_in_Medium_LDL_percentage	82	rs11615556	12	90636997	5.721111e-05	0.01233175	0.01509335
Free_Cholesterol_to_Total_Lipids_in_Medium_LDL_percentage	83	rs4766428	12	110723245	8.069147e-14	3.685969e-07	0.01245394	ENSG00000111229
Free_Cholesterol_to_Total_Lipids_in_Medium_LDL_percentage	84	rs7976422	12	122636556	0.0007756315	0.06693199	0.04998247	ENSG00000158113
Free_Cholesterol_to_Total_Lipids_in_Medium_LDL_percentage	85	rs73230058	12	123593899	0.0001789976	0.02674267	0.01820607	ENSG00000150967
Free_Cholesterol_to_Total_Lipids_in_Medium_LDL_percentage	85	rs2102949	12	123676763	2.536971e-11	3.685969e-07	2.158695e-05	ENSG00000051825
Free_Cholesterol_to_Total_Lipids_in_Medium_LDL_percentage	87	rs12310367	12	124486678	4.250535e-07	0.0002902299	0.0001654047	ENSG00000119242
Free_Cholesterol_to_Total_Lipids_in_Medium_LDL_percentage	88	rs2937331	13	56009322	0.0003816148	0.04327315	0.03084756
Free_Cholesterol_to_Total_Lipids_in_Medium_LDL_percentage	89	rs9569820	13	58702746	1.350046e-05	0.004253592	0.002813068	ENSG00000118946
Free_Cholesterol_to_Total_Lipids_in_Medium_LDL_percentage	90	rs1414154	13	80168006	0.0007264763	0.06445431	0.04790725	ENSG00000139746
Free_Cholesterol_to_Total_Lipids_in_Medium_LDL_percentage	91	rs4883645	13	114824643	0.0002291087	0.03126032	0.02165438	ENSG00000185989
Free_Cholesterol_to_Total_Lipids_in_Medium_LDL_percentage	92	rs2526886	14	71359064	3.22173e-05	0.00820557	0.005315091	ENSG00000100731
Free_Cholesterol_to_Total_Lipids_in_Medium_LDL_percentage	93	rs667476	15	44173755	1.364281e-06	0.0006888368	0.002688974	ENSG00000166762
Free_Cholesterol_to_Total_Lipids_in_Medium_LDL_percentage	94	rs4777185	15	64672593	0.0001386952	0.02272944	0.01519898	ENSG00000103671
Free_Cholesterol_to_Total_Lipids_in_Medium_LDL_percentage	95	rs144378790	15	73687743	0.0002724533	0.03490434	0.02621579	ENSG00000067141
Free_Cholesterol_to_Total_Lipids_in_Medium_LDL_percentage	96	rs2049176	15	79392548	0.0003592624	0.04168606	0.02962345	ENSG00000058335
Free_Cholesterol_to_Total_Lipids_in_Medium_LDL_percentage	97	rs1145170	15	83225922	3.690729e-05	0.009055256	0.03316218	ENSG00000278662
Free_Cholesterol_to_Total_Lipids_in_Medium_LDL_percentage	98	rs289478	15	98259580	0.0004540417	0.04830758	0.03480649	ENSG00000140450
Free_Cholesterol_to_Total_Lipids_in_Medium_LDL_percentage	99	rs11150579	16	30000330	2.714753e-11	3.685969e-07	3.104316e-06	ENSG00000169592
Free_Cholesterol_to_Total_Lipids_in_Medium_LDL_percentage	99	rs147553474	16	30050605	0.0005944581	0.05708427	0.04180808	ENSG00000102882
Free_Cholesterol_to_Total_Lipids_in_Medium_LDL_percentage	100	rs61593058	16	68384496	1.334566e-05	0.004213901	0.002788163	ENSG00000132600
Free_Cholesterol_to_Total_Lipids_in_Medium_LDL_percentage	101	rs35753438	16	71537252	0.0002916801	0.03647269	0.04752872	ENSG00000180917
Free_Cholesterol_to_Total_Lipids_in_Medium_LDL_percentage	102	rs8070624	17	17843396	5.728178e-05	0.01234242	0.008073188	ENSG00000175662
Free_Cholesterol_to_Total_Lipids_in_Medium_LDL_percentage	103	rs11263770	17	34896877	4.948714e-05	0.01109654	0.007246411	ENSG00000277161
Free_Cholesterol_to_Total_Lipids_in_Medium_LDL_percentage	104	rs2526011	17	42288128	0.0001890936	0.02767786	0.01890633	ENSG00000108312
Free_Cholesterol_to_Total_Lipids_in_Medium_LDL_percentage	105	rs35929648	17	47002543	8.444883e-05	0.01630186	0.01066386	ENSG00000159202
Free_Cholesterol_to_Total_Lipids_in_Medium_LDL_percentage	106	rs11872021	17	53043978	0.0002851684	0.03595341	0.02523599	ENSG00000166260
Free_Cholesterol_to_Total_Lipids_in_Medium_LDL_percentage	107	rs75016991	17	67424508	0.0003664896	0.04220977	0.03002738	ENSG00000154265
Free_Cholesterol_to_Total_Lipids_in_Medium_LDL_percentage	108	rs12951513	17	74455069	0.0003031044	0.03735632	0.03586865	ENSG00000161542
Free_Cholesterol_to_Total_Lipids_in_Medium_LDL_percentage	109	rs149604798	18	9536251	0.0002903287	0.03636588	0.02554822	ENSG00000017797
Free_Cholesterol_to_Total_Lipids_in_Medium_LDL_percentage	110	rs112048489	18	53037388	0.0004348866	0.04702172	0.03378982	ENSG00000196628
Free_Cholesterol_to_Total_Lipids_in_Medium_LDL_percentage	111	rs72934587	18	53551147	0.0007630095	0.06631109	0.04946242	ENSG00000196628
Free_Cholesterol_to_Total_Lipids_in_Medium_LDL_percentage	112	rs2301799	19	2208859	0.0005078644	0.05170676	0.04101375	ENSG00000065000
Free_Cholesterol_to_Total_Lipids_in_Medium_LDL_percentage	113	rs57070985	19	4969053	1.512531e-06	0.0007504299	0.0004988724	ENSG00000127663
Free_Cholesterol_to_Total_Lipids_in_Medium_LDL_percentage	114	rs72999390	19	18944172	4.073134e-05	0.009693443	0.006299771	ENSG00000006015
Free_Cholesterol_to_Total_Lipids_in_Medium_LDL_percentage	115	rs10407952	19	19394396	4.762962e-10	1.264119e-06	2.726463e-07	ENSG00000129933
Free_Cholesterol_to_Total_Lipids_in_Medium_LDL_percentage	116	rs2287922	19	49232226	2.111025e-05	0.006002893	0.005792061	ENSG00000105538
Free_Cholesterol_to_Total_Lipids_in_Medium_LDL_percentage	117	rs6059779	20	32950325	7.477406e-05	0.01494884	0.009771468	ENSG00000078747
Free_Cholesterol_to_Total_Lipids_in_Medium_LDL_percentage	118	rs2026847	21	16431762	0.0001814616	0.02697569	0.02290449	ENSG00000180530
Free_Cholesterol_to_Total_Lipids_in_Medium_VLDL_percentage	1	rs13374459	1	39571211	0.0003611834	0.04181497	0.03522956	ENSG00000127603
Free_Cholesterol_to_Total_Lipids_in_Medium_VLDL_percentage	2	rs1556562	1	93034023	1.739453e-05	0.005183048	0.003674823	ENSG00000122484
Free_Cholesterol_to_Total_Lipids_in_Medium_VLDL_percentage	3	rs67781210	1	95620418	2.972774e-05	0.007753104	0.01883188	ENSG00000152078
Free_Cholesterol_to_Total_Lipids_in_Medium_VLDL_percentage	4	rs11165725	1	97283492	8.842202e-05	0.01684408	0.04467583	ENSG00000117569
Free_Cholesterol_to_Total_Lipids_in_Medium_VLDL_percentage	5	rs7552883	1	150465922	8.764094e-05	0.0167395	0.01279584	ENSG00000266472
Free_Cholesterol_to_Total_Lipids_in_Medium_VLDL_percentage	6	rs148925868	1	164861071	0.0001177127	0.02043345	0.01585727	ENSG00000185630
Free_Cholesterol_to_Total_Lipids_in_Medium_VLDL_percentage	7	rs945641	1	177930894	7.198057e-05	0.01455363	0.01842202	ENSG00000120341
Free_Cholesterol_to_Total_Lipids_in_Medium_VLDL_percentage	8	rs11807834	1	230272624	8.664121e-07	0.0004714944	0.02518886	ENSG00000143641
Free_Cholesterol_to_Total_Lipids_in_Medium_VLDL_percentage	9	rs9803993	1	243672125	1.575164e-06	0.0007771101	0.0004735929	ENSG00000117020
Free_Cholesterol_to_Total_Lipids_in_Medium_VLDL_percentage	10	rs10193722	2	22439514	0.0001335297	0.02216994	0.01773036
Free_Cholesterol_to_Total_Lipids_in_Medium_VLDL_percentage	11	rs10186142	2	27003021	0.0002062309	0.02921992	0.02606555	ENSG00000115163
Free_Cholesterol_to_Total_Lipids_in_Medium_VLDL_percentage	12	rs75662315	2	27527333	5.05761e-05	0.01126819	0.008464048	ENSG00000138030
Free_Cholesterol_to_Total_Lipids_in_Medium_VLDL_percentage	12	rs2272417	2	27706640	0.0004417783	0.04747943	0.04054006	ENSG00000138002
Free_Cholesterol_to_Total_Lipids_in_Medium_VLDL_percentage	12	rs55861662	2	27989110	2.962558e-05	0.007734329	0.009754602	ENSG00000158019
Free_Cholesterol_to_Total_Lipids_in_Medium_VLDL_percentage	12	rs12623170	2	28020157	4.040554e-05	0.009636353	0.00713107	ENSG00000243147
Free_Cholesterol_to_Total_Lipids_in_Medium_VLDL_percentage	13	rs7567614	2	54386795	0.0005805191	0.05626284	0.04891201	ENSG00000170634
Free_Cholesterol_to_Total_Lipids_in_Medium_VLDL_percentage	14	rs72923216	2	199913283	0.0005879345	0.05669645	0.04932699	ENSG00000119042
Free_Cholesterol_to_Total_Lipids_in_Medium_VLDL_percentage	15	rs986503	3	21714103	0.0002525541	0.03314812	0.04593628	ENSG00000151789
Free_Cholesterol_to_Total_Lipids_in_Medium_VLDL_percentage	16	rs4308316	3	31079105	0.0001968204	0.02834979	0.04058294	ENSG00000144644
Free_Cholesterol_to_Total_Lipids_in_Medium_VLDL_percentage	17	rs78229370	3	35414425	0.0001262626	0.0213573	0.04586372	ENSG00000172995
Free_Cholesterol_to_Total_Lipids_in_Medium_VLDL_percentage	18	rs2624847	3	50174197	1.673098e-05	0.005026372	0.00935519	ENSG00000187492
Free_Cholesterol_to_Total_Lipids_in_Medium_VLDL_percentage	19	rs7639267	3	52568805	1.640845e-11	3.720542e-07	0.000334967	ENSG00000162267
Free_Cholesterol_to_Total_Lipids_in_Medium_VLDL_percentage	20	rs13084937	3	53104639	4.072665e-06	0.001661937	0.001684487	ENSG00000163933
Free_Cholesterol_to_Total_Lipids_in_Medium_VLDL_percentage	21	rs9862925	3	70480493	9.455424e-05	0.01763437	0.01351618	ENSG00000242120
Free_Cholesterol_to_Total_Lipids_in_Medium_VLDL_percentage	22	rs528970	3	161477076	4.333672e-07	0.0002946338	0.00815263	ENSG00000169255
Free_Cholesterol_to_Total_Lipids_in_Medium_VLDL_percentage	23	rs13077057	3	175163541	0.0003096204	0.03783388	0.03155688	ENSG00000177694
Free_Cholesterol_to_Total_Lipids_in_Medium_VLDL_percentage	24	rs35589824	3	181090035	3.099927e-08	3.604669e-05	0.04200825	ENSG00000181449
Free_Cholesterol_to_Total_Lipids_in_Medium_VLDL_percentage	25	rs10516786	4	87892341	0.0003514038	0.04109313	0.03456197	ENSG00000172493
Free_Cholesterol_to_Total_Lipids_in_Medium_VLDL_percentage	26	rs13107325	4	103188709	4.375757e-17	3.720542e-07	0.0001530964	ENSG00000138821
Free_Cholesterol_to_Total_Lipids_in_Medium_VLDL_percentage	27	rs150899	4	103689069	9.198862e-05	0.01731015	0.01325519	ENSG00000109323
Free_Cholesterol_to_Total_Lipids_in_Medium_VLDL_percentage	28	rs1441413	4	143823839	1.145413e-05	0.003738913	0.03165099	ENSG00000109452
Free_Cholesterol_to_Total_Lipids_in_Medium_VLDL_percentage	29	rs2910823	5	59498175	0.00051769	0.05234981	0.04516702	ENSG00000113448
Free_Cholesterol_to_Total_Lipids_in_Medium_VLDL_percentage	30	rs145183640	5	67509088	0.0005407635	0.05383942	0.04659266	ENSG00000145675
Free_Cholesterol_to_Total_Lipids_in_Medium_VLDL_percentage	31	rs12109048	5	74598434	2.147426e-05	0.006086388	0.004352355	ENSG00000152359
Free_Cholesterol_to_Total_Lipids_in_Medium_VLDL_percentage	32	rs11739594	5	141709563	0.0005787708	0.05615981	0.0488134	ENSG00000187678
Free_Cholesterol_to_Total_Lipids_in_Medium_VLDL_percentage	34	rs6910549	6	25780811	2.761403e-12	3.720542e-07	0.0266314	ENSG00000186470
Free_Cholesterol_to_Total_Lipids_in_Medium_VLDL_percentage	35	rs12209170	6	69959318	0.0002374081	0.03193519	0.02619417	ENSG00000135298
Free_Cholesterol_to_Total_Lipids_in_Medium_VLDL_percentage	36	rs6931049	6	163997673	9.184943e-05	0.0172923	0.01324082	ENSG00000112531
Free_Cholesterol_to_Total_Lipids_in_Medium_VLDL_percentage	37	rs10272006	7	21520132	1.450819e-05	0.004504121	0.003368198	ENSG00000105866
Free_Cholesterol_to_Total_Lipids_in_Medium_VLDL_percentage	38	rs217370	7	44615161	0.0001956721	0.02825007	0.02280102	ENSG00000158604
Free_Cholesterol_to_Total_Lipids_in_Medium_VLDL_percentage	39	rs314294	7	100366917	5.32752e-06	0.00204136	0.001370987	ENSG00000087077
Free_Cholesterol_to_Total_Lipids_in_Medium_VLDL_percentage	40	rs4726715	7	139488790	0.0002364774	0.03185944	0.0261242	ENSG00000059377
Free_Cholesterol_to_Total_Lipids_in_Medium_VLDL_percentage	41	rs2976933	8	8254875	0.0001062606	0.01909088	0.01472136	ENSG00000275342
Free_Cholesterol_to_Total_Lipids_in_Medium_VLDL_percentage	41	rs13250396	8	8389778	0.0003374054	0.04002416	0.03357334	ENSG00000147324
Free_Cholesterol_to_Total_Lipids_in_Medium_VLDL_percentage	41	rs4840461	8	9904788	1.704218e-05	0.00510061	0.003829259	ENSG00000175806
Free_Cholesterol_to_Total_Lipids_in_Medium_VLDL_percentage	41	rs55743011	8	10151141	3.049571e-05	0.00789221	0.005736754	ENSG00000175806
Free_Cholesterol_to_Total_Lipids_in_Medium_VLDL_percentage	42	rs34761945	8	19778142	0.0001594432	0.0247607	0.0301294	ENSG00000175445
Free_Cholesterol_to_Total_Lipids_in_Medium_VLDL_percentage	43	rs2730142	8	40283141	0.0003654103	0.04212093	0.03551253	ENSG00000165061
Free_Cholesterol_to_Total_Lipids_in_Medium_VLDL_percentage	44	rs890235	8	64716469	0.0004600264	0.04868681	0.04168459
Free_Cholesterol_to_Total_Lipids_in_Medium_VLDL_percentage	45	rs800531	8	116843273	0.000116207	0.02026458	0.02864029	ENSG00000104447
Free_Cholesterol_to_Total_Lipids_in_Medium_VLDL_percentage	46	rs11557154	9	34107505	0.0003289662	0.03935807	0.03295731	ENSG00000198876
Free_Cholesterol_to_Total_Lipids_in_Medium_VLDL_percentage	47	rs77926044	9	136265048	0.0002813482	0.03563146	0.02956176	ENSG00000175164
Free_Cholesterol_to_Total_Lipids_in_Medium_VLDL_percentage	48	rs1255496	10	65393613	0.0001160758	0.02024977	0.01570186	ENSG00000165476
Free_Cholesterol_to_Total_Lipids_in_Medium_VLDL_percentage	49	rs114540395	10	103479062	0.0004035465	0.04477935	0.03798052	ENSG00000107829
Free_Cholesterol_to_Total_Lipids_in_Medium_VLDL_percentage	50	rs143928707	10	104822954	8.666133e-06	0.002987985	0.002069521	ENSG00000076685
Free_Cholesterol_to_Total_Lipids_in_Medium_VLDL_percentage	50	rs79780963	10	104952499	7.184429e-14	3.720542e-07	0.03661307	ENSG00000076685
Free_Cholesterol_to_Total_Lipids_in_Medium_VLDL_percentage	51	rs11038791	11	46179754	0.0004575235	0.04852407	0.04720066	ENSG00000121671
Free_Cholesterol_to_Total_Lipids_in_Medium_VLDL_percentage	52	rs11039014	11	46895378	0.0005098965	0.05183163	0.04467109	ENSG00000180210
Free_Cholesterol_to_Total_Lipids_in_Medium_VLDL_percentage	53	rs10838843	11	48260401	0.000124526	0.02117151	0.01648173	ENSG00000134571
Free_Cholesterol_to_Total_Lipids_in_Medium_VLDL_percentage	54	rs10897454	11	63622030	0.0001072656	0.01921436	0.03511239	ENSG00000072518
Free_Cholesterol_to_Total_Lipids_in_Medium_VLDL_percentage	55	rs12801731	11	65549606	5.069763e-05	0.01128894	0.008480663	ENSG00000172922
Free_Cholesterol_to_Total_Lipids_in_Medium_VLDL_percentage	56	rs17529477	11	113317067	4.17035e-08	4.614189e-05	0.04203213	ENSG00000149292
Free_Cholesterol_to_Total_Lipids_in_Medium_VLDL_percentage	57	rs7109567	11	117403017	0.0001883977	0.02760444	0.02222462	ENSG00000149577
Free_Cholesterol_to_Total_Lipids_in_Medium_VLDL_percentage	58	rs12224700	11	134570087	1.879812e-06	0.0008996249	0.01731265	ENSG00000109956
Free_Cholesterol_to_Total_Lipids_in_Medium_VLDL_percentage	59	rs2283296	12	2424274	0.0003658028	0.04214916	0.03553864	ENSG00000151067
Free_Cholesterol_to_Total_Lipids_in_Medium_VLDL_percentage	60	rs12425203	12	2474661	0.0002974836	0.03691413	0.0307237	ENSG00000151067
Free_Cholesterol_to_Total_Lipids_in_Medium_VLDL_percentage	61	rs10219559	12	50595445	5.043828e-05	0.0112446	0.008445156	ENSG00000139624
Free_Cholesterol_to_Total_Lipids_in_Medium_VLDL_percentage	62	rs2943692	12	57836098	6.787868e-06	0.002461611	0.01168729	ENSG00000123329
Free_Cholesterol_to_Total_Lipids_in_Medium_VLDL_percentage	63	rs7961204	12	95277380	7.71776e-05	0.01528027	0.04629623	ENSG00000184752
Free_Cholesterol_to_Total_Lipids_in_Medium_VLDL_percentage	64	rs7304243	12	110662327	2.139567e-10	6.626656e-07	0.02103848	ENSG00000111229
Free_Cholesterol_to_Total_Lipids_in_Medium_VLDL_percentage	65	rs2649999	12	121380544	4.653879e-05	0.0106553	0.007964235	ENSG00000157895
Free_Cholesterol_to_Total_Lipids_in_Medium_VLDL_percentage	66	rs2686386	12	121639657	7.57919e-05	0.01509143	0.03895382	ENSG00000135124
Free_Cholesterol_to_Total_Lipids_in_Medium_VLDL_percentage	67	rs10772997	12	123719880	8.274144e-11	3.720542e-07	0.0007312405	ENSG00000051825
Free_Cholesterol_to_Total_Lipids_in_Medium_VLDL_percentage	68	rs7133378	12	124409502	1.652628e-05	0.004976785	0.003520262	ENSG00000119242
Free_Cholesterol_to_Total_Lipids_in_Medium_VLDL_percentage	69	rs2937331	13	56009322	0.0003816148	0.04326196	0.0365678
Free_Cholesterol_to_Total_Lipids_in_Medium_VLDL_percentage	70	rs9569811	13	58646190	5.640076e-05	0.01221062	0.01064675	ENSG00000118946
Free_Cholesterol_to_Total_Lipids_in_Medium_VLDL_percentage	71	rs2526862	14	71409614	0.0001123216	0.01981851	0.01533699	ENSG00000100731
Free_Cholesterol_to_Total_Lipids_in_Medium_VLDL_percentage	72	rs722599	14	75327443	8.767616e-05	0.01674424	0.01279965	ENSG00000198208
Free_Cholesterol_to_Total_Lipids_in_Medium_VLDL_percentage	73	rs8017887	14	103776818	1.970981e-05	0.00568642	0.02174477	ENSG00000100664
Free_Cholesterol_to_Total_Lipids_in_Medium_VLDL_percentage	74	rs8030169	15	44013177	4.207043e-05	0.009927489	0.009508109	ENSG00000166762
Free_Cholesterol_to_Total_Lipids_in_Medium_VLDL_percentage	75	rs4775794	15	49290575	0.0004070371	0.04503626	0.03822405	ENSG00000140285
Free_Cholesterol_to_Total_Lipids_in_Medium_VLDL_percentage	76	rs4777185	15	64672593	0.0001386952	0.02272111	0.01786118	ENSG00000103671
Free_Cholesterol_to_Total_Lipids_in_Medium_VLDL_percentage	77	rs79217743	15	75117912	9.031469e-05	0.0170937	0.01308096	ENSG00000140474
Free_Cholesterol_to_Total_Lipids_in_Medium_VLDL_percentage	78	rs8027450	15	91418394	5.66914e-11	3.720542e-07	0.02048326	ENSG00000182511
Free_Cholesterol_to_Total_Lipids_in_Medium_VLDL_percentage	79	rs8054556	16	29958216	1.795959e-11	3.720542e-07	0.002875809	ENSG00000169592
Free_Cholesterol_to_Total_Lipids_in_Medium_VLDL_percentage	80	rs75329497	16	72052299	3.217182e-05	0.008197741	0.00597686	ENSG00000257017
Free_Cholesterol_to_Total_Lipids_in_Medium_VLDL_percentage	81	rs12941356	17	17716531	0.0002664647	0.03438134	0.0284293	ENSG00000175662
Free_Cholesterol_to_Total_Lipids_in_Medium_VLDL_percentage	82	rs4796224	17	34842521	0.0001210342	0.02079844	0.04594663	ENSG00000273611
Free_Cholesterol_to_Total_Lipids_in_Medium_VLDL_percentage	83	rs11869638	17	53043894	0.0002870476	0.03609274	0.04249965	ENSG00000166260
Free_Cholesterol_to_Total_Lipids_in_Medium_VLDL_percentage	84	rs75016991	17	67424508	0.0003664896	0.04219848	0.03558426	ENSG00000154265
Free_Cholesterol_to_Total_Lipids_in_Medium_VLDL_percentage	85	rs346803	17	74381567	0.000134731	0.0223	0.01748442	ENSG00000176170
Free_Cholesterol_to_Total_Lipids_in_Medium_VLDL_percentage	86	rs8073414	17	78615899	4.794071e-05	0.01086929	0.02392881	ENSG00000171246
Free_Cholesterol_to_Total_Lipids_in_Medium_VLDL_percentage	87	rs149604798	18	9536251	0.0002903287	0.03635416	0.03021644	ENSG00000017797
Free_Cholesterol_to_Total_Lipids_in_Medium_VLDL_percentage	88	rs73492937	18	53046119	0.0004735936	0.04955383	0.04250649	ENSG00000196628
Free_Cholesterol_to_Total_Lipids_in_Medium_VLDL_percentage	89	rs337758	18	69760484	8.989497e-05	0.0170388	0.01303676
Free_Cholesterol_to_Total_Lipids_in_Medium_VLDL_percentage	90	rs2301799	19	2208859	0.0005078644	0.05169521	0.04551904	ENSG00000065000
Free_Cholesterol_to_Total_Lipids_in_Medium_VLDL_percentage	91	rs57070985	19	4969053	1.512531e-06	0.0007528502	0.0004580674	ENSG00000127663
Free_Cholesterol_to_Total_Lipids_in_Medium_VLDL_percentage	92	rs72999390	19	18944172	4.073134e-05	0.009694257	0.03307042	ENSG00000006015
Free_Cholesterol_to_Total_Lipids_in_Medium_VLDL_percentage	93	rs3934667	19	19431423	1.085273e-10	3.973755e-07	0.001664816	ENSG00000167491
Free_Cholesterol_to_Total_Lipids_in_Medium_VLDL_percentage	94	rs2287921	19	49228272	1.528395e-05	0.004683325	0.003301965	ENSG00000105538
Free_Cholesterol_to_Total_Lipids_in_Small_HDL_percentage	1	rs58130172	1	11540649	0.0002953625	0.03678706	0.03479405	ENSG00000204624
Free_Cholesterol_to_Total_Lipids_in_Small_HDL_percentage	2	rs6661134	1	93010908	1.349933e-05	0.004275534	0.003826109	ENSG00000122484
Free_Cholesterol_to_Total_Lipids_in_Small_HDL_percentage	3	rs11165725	1	97283492	8.842202e-05	0.0168746	0.0389271	ENSG00000117569
Free_Cholesterol_to_Total_Lipids_in_Small_HDL_percentage	4	rs7532876	1	149999059	2.802201e-06	0.001250463	0.02902231	ENSG00000163131
Free_Cholesterol_to_Total_Lipids_in_Small_HDL_percentage	5	rs945641	1	177930894	7.198057e-05	0.01458206	0.01356993	ENSG00000120341
Free_Cholesterol_to_Total_Lipids_in_Small_HDL_percentage	6	rs6427815	1	200266797	7.57919e-05	0.01512015	0.01930225	ENSG00000162702
Free_Cholesterol_to_Total_Lipids_in_Small_HDL_percentage	7	rs4844393	1	207994429	0.0002077037	0.02939804	0.04564651	ENSG00000117335
Free_Cholesterol_to_Total_Lipids_in_Small_HDL_percentage	8	rs14403	1	243663893	2.039093e-06	0.0009658587	0.006730755	ENSG00000117020
Free_Cholesterol_to_Total_Lipids_in_Small_HDL_percentage	9	rs5015511	2	22546852	1.966854e-05	0.005700533	0.01473938
Free_Cholesterol_to_Total_Lipids_in_Small_HDL_percentage	10	rs2272417	2	27706640	0.0004417783	0.04751602	0.04487635	ENSG00000138002
Free_Cholesterol_to_Total_Lipids_in_Small_HDL_percentage	11	rs6731791	2	59157370	0.0001338461	0.02224087	0.03644638
Free_Cholesterol_to_Total_Lipids_in_Small_HDL_percentage	12	rs6732598	2	160646881	0.0004248515	0.04635054	0.04377602	ENSG00000054219
Free_Cholesterol_to_Total_Lipids_in_Small_HDL_percentage	13	rs788001	2	198213720	5.359298e-09	8.486661e-06	2.373502e-05	ENSG00000065413
Free_Cholesterol_to_Total_Lipids_in_Small_HDL_percentage	14	rs12374138	3	11698796	0.0003458913	0.0407138	0.04846393	ENSG00000144560
Free_Cholesterol_to_Total_Lipids_in_Small_HDL_percentage	15	rs2624847	3	50174197	1.673098e-05	0.005047834	0.004546649	ENSG00000187492
Free_Cholesterol_to_Total_Lipids_in_Small_HDL_percentage	16	rs11714189	3	70584077	0.000129654	0.02177831	0.02029329	ENSG00000114861
Free_Cholesterol_to_Total_Lipids_in_Small_HDL_percentage	17	rs4857841	3	128046643	0.0001409475	0.02299234	0.02552753	ENSG00000132394
Free_Cholesterol_to_Total_Lipids_in_Small_HDL_percentage	18	rs10935177	3	135851077	5.062171e-08	5.409202e-05	0.0006208757	ENSG00000114054
Free_Cholesterol_to_Total_Lipids_in_Small_HDL_percentage	18	rs1711161	3	136080537	0.0001260699	0.02137082	0.01989138	ENSG00000114054
Free_Cholesterol_to_Total_Lipids_in_Small_HDL_percentage	19	rs523441	3	161450141	1.675818e-06	0.000825432	0.001272569	ENSG00000169255
Free_Cholesterol_to_Total_Lipids_in_Small_HDL_percentage	20	rs9831938	3	185785996	0.0002790393	0.03548029	0.03356757	ENSG00000244405
Free_Cholesterol_to_Total_Lipids_in_Small_HDL_percentage	21	rs13107325	4	103188709	4.375757e-17	3.665323e-07	1.840539e-06	ENSG00000138821
Free_Cholesterol_to_Total_Lipids_in_Small_HDL_percentage	22	rs2910823	5	59498175	0.00051769	0.05238613	0.04947123	ENSG00000113448
Free_Cholesterol_to_Total_Lipids_in_Small_HDL_percentage	23	rs12109048	5	74598434	2.147426e-05	0.006109463	0.00554047	ENSG00000152359
Free_Cholesterol_to_Total_Lipids_in_Small_HDL_percentage	24	rs4836313	5	126469492	0.0002407945	0.0322485	0.03050263	ENSG00000173926
Free_Cholesterol_to_Total_Lipids_in_Small_HDL_percentage	25	rs12525553	6	25504877	0.0002315899	0.03149697	0.02976803	ENSG00000079691
Free_Cholesterol_to_Total_Lipids_in_Small_HDL_percentage	26	rs2328473	6	143638002	0.0001854914	0.0273799	0.02959834	ENSG00000146416
Free_Cholesterol_to_Total_Lipids_in_Small_HDL_percentage	27	rs10272006	7	21520132	1.450819e-05	0.004524265	0.004057609	ENSG00000105866
Free_Cholesterol_to_Total_Lipids_in_Small_HDL_percentage	28	rs314370	7	100453208	0.000176053	0.02648944	0.02490091	ENSG00000087077
Free_Cholesterol_to_Total_Lipids_in_Small_HDL_percentage	29	rs40918	7	108184804	0.0002636976	0.03418044	0.03234758	ENSG00000177683
Free_Cholesterol_to_Total_Lipids_in_Small_HDL_percentage	30	rs1345509	7	127639414	4.465814e-05	0.01038629	0.03114967	ENSG00000128594
Free_Cholesterol_to_Total_Lipids_in_Small_HDL_percentage	31	rs7805858	7	133126589	0.0002812433	0.03566114	0.03373731	ENSG00000131558
Free_Cholesterol_to_Total_Lipids_in_Small_HDL_percentage	32	rs1878561	8	8092405	5.539748e-05	0.01208371	0.01126807	ENSG00000104626
Free_Cholesterol_to_Total_Lipids_in_Small_HDL_percentage	33	rs1566123	8	60853005	0.000335752	0.03993145	0.03774403	ENSG00000198846
Free_Cholesterol_to_Total_Lipids_in_Small_HDL_percentage	34	rs1180647	8	116472478	0.0003495687	0.0409919	0.0387385	ENSG00000104447
Free_Cholesterol_to_Total_Lipids_in_Small_HDL_percentage	35	rs11557154	9	34107505	0.0003289662	0.03939455	0.03724054	ENSG00000198876
Free_Cholesterol_to_Total_Lipids_in_Small_HDL_percentage	36	rs824600	10	25696154	0.0004120922	0.04544089	0.04291721	ENSG00000151025
Free_Cholesterol_to_Total_Lipids_in_Small_HDL_percentage	37	rs114280213	10	103396438	0.0002479646	0.03281427	0.03105566	ENSG00000107829
Free_Cholesterol_to_Total_Lipids_in_Small_HDL_percentage	38	rs11038791	11	46179754	0.0004575235	0.04856073	0.04657689	ENSG00000121671
Free_Cholesterol_to_Total_Lipids_in_Small_HDL_percentage	39	rs7123635	11	46987704	1.233245e-05	0.003973988	0.003546058	ENSG00000149179
Free_Cholesterol_to_Total_Lipids_in_Small_HDL_percentage	40	rs12805732	11	61448384	0.0002896525	0.03633834	0.0343729	ENSG00000124920
Free_Cholesterol_to_Total_Lipids_in_Small_HDL_percentage	41	rs7105288	11	63664306	2.359706e-05	0.006559757	0.005959667	ENSG00000072518
Free_Cholesterol_to_Total_Lipids_in_Small_HDL_percentage	42	rs11227302	11	65554502	0.0001484525	0.02374644	0.02223447	ENSG00000172922
Free_Cholesterol_to_Total_Lipids_in_Small_HDL_percentage	43	rs56205450	11	134546676	0.0003316847	0.03961096	0.03951598	ENSG00000151503
Free_Cholesterol_to_Total_Lipids_in_Small_HDL_percentage	43	rs1944870	11	134562295	8.66643e-07	0.0004755428	0.01074013	ENSG00000109956
Free_Cholesterol_to_Total_Lipids_in_Small_HDL_percentage	44	rs2239046	12	2434419	0.0003706522	0.0425319	0.04018269	ENSG00000151067
Free_Cholesterol_to_Total_Lipids_in_Small_HDL_percentage	45	rs7968921	12	23960177	0.0004698655	0.0493548	0.04661236	ENSG00000134532
Free_Cholesterol_to_Total_Lipids_in_Small_HDL_percentage	46	rs10219559	12	50595445	5.043828e-05	0.01127331	0.01050334	ENSG00000139624
Free_Cholesterol_to_Total_Lipids_in_Small_HDL_percentage	47	rs4759282	12	54072435	0.0002056069	0.02920239	0.02790127	ENSG00000135390
Free_Cholesterol_to_Total_Lipids_in_Small_HDL_percentage	48	rs7295439	12	89825122	0.0004257963	0.04641681	0.04383858	ENSG00000139323
Free_Cholesterol_to_Total_Lipids_in_Small_HDL_percentage	49	rs2649999	12	121380544	4.653879e-05	0.01068383	0.009929776	ENSG00000157895
Free_Cholesterol_to_Total_Lipids_in_Small_HDL_percentage	50	rs1790134	12	123697898	1.085831e-08	1.520379e-05	0.002253901	ENSG00000051825
Free_Cholesterol_to_Total_Lipids_in_Small_HDL_percentage	51	rs9569820	13	58702746	1.350046e-05	0.004275825	0.0481915	ENSG00000118946
Free_Cholesterol_to_Total_Lipids_in_Small_HDL_percentage	52	rs9944007	14	51455166	4.470833e-05	0.01039439	0.02989954	ENSG00000100505
Free_Cholesterol_to_Total_Lipids_in_Small_HDL_percentage	53	rs75212570	14	72392830	0.0001104657	0.01963371	0.01979355	ENSG00000182732
Free_Cholesterol_to_Total_Lipids_in_Small_HDL_percentage	54	rs722599	14	75327443	8.767616e-05	0.01677464	0.01556939	ENSG00000198208
Free_Cholesterol_to_Total_Lipids_in_Small_HDL_percentage	55	rs2591075	14	76600208	8.720389e-05	0.01671091	0.01551078	ENSG00000089916
Free_Cholesterol_to_Total_Lipids_in_Small_HDL_percentage	56	rs4774636	15	52968193	0.0002357103	0.03183702	0.03010042	ENSG00000047346
Free_Cholesterol_to_Total_Lipids_in_Small_HDL_percentage	57	rs7163748	15	57896311	0.0002430273	0.03242647	0.03067659	ENSG00000263155
Free_Cholesterol_to_Total_Lipids_in_Small_HDL_percentage	58	rs6494037	15	59016315	1.188363e-05	0.003864845	0.005530659	ENSG00000137845
Free_Cholesterol_to_Total_Lipids_in_Small_HDL_percentage	59	rs12900331	15	59431762	2.335051e-05	0.006509585	0.008180324	ENSG00000157450
Free_Cholesterol_to_Total_Lipids_in_Small_HDL_percentage	60	rs1971554	15	83406228	1.924428e-05	0.005612541	0.01246534	ENSG00000103723
Free_Cholesterol_to_Total_Lipids_in_Small_HDL_percentage	61	rs8039472	15	85361644	1.891147e-05	0.00554215	0.02656971	ENSG00000197696
Free_Cholesterol_to_Total_Lipids_in_Small_HDL_percentage	62	rs4788203	16	29978827	5.131948e-10	1.345844e-06	0.04104365	ENSG00000169592
Free_Cholesterol_to_Total_Lipids_in_Small_HDL_percentage	63	rs154433	16	58659808	1.056858e-06	0.0005600459	0.0243152	ENSG00000103034
Free_Cholesterol_to_Total_Lipids_in_Small_HDL_percentage	64	rs17609347	16	72532362	0.000175994	0.02648373	0.02489539	ENSG00000257017
Free_Cholesterol_to_Total_Lipids_in_Small_HDL_percentage	65	rs2209073	17	2205664	2.291967e-06	0.001064496	0.006656644	ENSG00000167720
Free_Cholesterol_to_Total_Lipids_in_Small_HDL_percentage	66	rs1065483	17	5284770	5.025167e-05	0.01124127	0.02152846	ENSG00000108559
Free_Cholesterol_to_Total_Lipids_in_Small_HDL_percentage	67	rs11649804	17	17696755	1.022991e-05	0.00342369	0.003039359	ENSG00000108557
Free_Cholesterol_to_Total_Lipids_in_Small_HDL_percentage	68	rs12453682	17	37770005	9.010489e-05	0.01709708	0.01586594	ENSG00000161395
Free_Cholesterol_to_Total_Lipids_in_Small_HDL_percentage	69	rs75016991	17	67424508	0.0003664896	0.04223491	0.03990418	ENSG00000154265
Free_Cholesterol_to_Total_Lipids_in_Small_HDL_percentage	70	rs77679524	18	53115961	2.981167e-08	3.508827e-05	0.0410489	ENSG00000196628
Free_Cholesterol_to_Total_Lipids_in_Small_HDL_percentage	70	rs72936308	18	53575741	3.45422e-07	0.0002529528	0.03593808	ENSG00000196628
Free_Cholesterol_to_Total_Lipids_in_Small_HDL_percentage	71	rs337735	18	69769301	0.0001638456	0.02526415	0.03157567
Free_Cholesterol_to_Total_Lipids_in_Small_HDL_percentage	72	rs1036215	19	19657198	1.21226e-05	0.00392346	0.004814477	ENSG00000250067
Free_Cholesterol_to_Total_Lipids_in_Small_HDL_percentage	73	rs838144	19	49250239	1.223231e-05	0.003949983	0.003523954	ENSG00000176909
Free_Cholesterol_to_Total_Lipids_in_Small_HDL_percentage	74	rs7268941	20	43675392	2.359706e-05	0.006559757	0.005959667	ENSG00000101109
Free_Cholesterol_to_Total_Lipids_in_Small_HDL_percentage	75	rs7282604	21	40536910	0.000126776	0.021452	0.02319223	ENSG00000183527
Free_Cholesterol_to_Total_Lipids_in_Small_HDL_percentage	76	rs8138080	22	42396371	0.0005240201	0.05280111	0.04986189	ENSG00000183066
Free_Cholesterol_to_Total_Lipids_in_Small_HDL_percentage	76	rs134867	22	42651221	9.683595e-07	0.0005194856	0.0003786482	ENSG00000205702
Free_Cholesterol_to_Total_Lipids_in_Small_LDL_percentage	1	rs13374459	1	39571211	0.0003611834	0.04185461	0.0358604	ENSG00000127603
Free_Cholesterol_to_Total_Lipids_in_Small_LDL_percentage	2	rs2251804	1	43917409	5.307296e-06	0.00205038	0.002034791	ENSG00000066056
Free_Cholesterol_to_Total_Lipids_in_Small_LDL_percentage	3	rs17381287	1	98604137	0.0001952123	0.02825295	0.02310922	ENSG00000188641
Free_Cholesterol_to_Total_Lipids_in_Small_LDL_percentage	4	rs78681982	1	150130096	1.274252e-05	0.004081364	0.03611623	ENSG00000163131
Free_Cholesterol_to_Total_Lipids_in_Small_LDL_percentage	5	rs111689685	1	153847116	2.955122e-05	0.007755868	0.005778658	ENSG00000143578
Free_Cholesterol_to_Total_Lipids_in_Small_LDL_percentage	6	rs12022384	1	205077033	0.0004732257	0.04956952	0.04329597	ENSG00000184144
Free_Cholesterol_to_Total_Lipids_in_Small_LDL_percentage	7	rs11807834	1	230272624	8.664121e-07	0.0004774229	0.003213677	ENSG00000143641
Free_Cholesterol_to_Total_Lipids_in_Small_LDL_percentage	8	rs3806517	2	27008442	0.000166305	0.02552035	0.02061989	ENSG00000115163
Free_Cholesterol_to_Total_Lipids_in_Small_LDL_percentage	9	rs12470752	2	27336503	0.0001205147	0.02077925	0.01633338	ENSG00000138028
Free_Cholesterol_to_Total_Lipids_in_Small_LDL_percentage	9	rs113256314	2	27501510	0.0002970184	0.0369183	0.03121511	ENSG00000138030
Free_Cholesterol_to_Total_Lipids_in_Small_LDL_percentage	9	rs2272417	2	27706640	0.0004417783	0.0475185	0.04130201	ENSG00000138002
Free_Cholesterol_to_Total_Lipids_in_Small_LDL_percentage	9	rs72810505	2	28021658	2.917873e-05	0.00768652	0.005725285	ENSG00000158019
Free_Cholesterol_to_Total_Lipids_in_Small_LDL_percentage	9	rs12474906	2	28033538	6.60137e-06	0.002423217	0.001796953	ENSG00000243147
Free_Cholesterol_to_Total_Lipids_in_Small_LDL_percentage	10	rs1504	2	37066018	0.0003077769	0.0377366	0.04576974	ENSG00000115808
Free_Cholesterol_to_Total_Lipids_in_Small_LDL_percentage	11	rs10865247	2	50715796	0.000298517	0.03703405	0.03132239	ENSG00000179915
Free_Cholesterol_to_Total_Lipids_in_Small_LDL_percentage	12	rs35430959	2	76465288	0.0001164692	0.02033108	0.03330472
Free_Cholesterol_to_Total_Lipids_in_Small_LDL_percentage	13	rs11893926	2	170795564	0.0003498664	0.04101756	0.03506782	ENSG00000144357
Free_Cholesterol_to_Total_Lipids_in_Small_LDL_percentage	14	rs72916919	2	198492316	2.649744e-08	3.209552e-05	0.03857619	ENSG00000152430
Free_Cholesterol_to_Total_Lipids_in_Small_LDL_percentage	15	rs62235516	3	29989477	0.000156714	0.02453583	0.03904346	ENSG00000144642
Free_Cholesterol_to_Total_Lipids_in_Small_LDL_percentage	16	rs11714248	3	36962588	5.636135e-05	0.0122394	0.03961733	ENSG00000093167
Free_Cholesterol_to_Total_Lipids_in_Small_LDL_percentage	17	rs2624847	3	50174197	1.673098e-05	0.005053499	0.007240363	ENSG00000187492
Free_Cholesterol_to_Total_Lipids_in_Small_LDL_percentage	18	rs11709284	3	52559705	3.799669e-11	3.763136e-07	2.390749e-05	ENSG00000162267
Free_Cholesterol_to_Total_Lipids_in_Small_LDL_percentage	18	rs71301816	3	53142071	6.756573e-07	0.0003956785	0.0002615263	ENSG00000163933
Free_Cholesterol_to_Total_Lipids_in_Small_LDL_percentage	20	rs11707200	3	53243770	0.0003147269	0.03825014	0.03244956	ENSG00000055955
Free_Cholesterol_to_Total_Lipids_in_Small_LDL_percentage	21	rs11713665	3	71392645	0.0004988534	0.05114258	0.04482527	ENSG00000114861
Free_Cholesterol_to_Total_Lipids_in_Small_LDL_percentage	22	rs9845457	3	135914476	8.105912e-08	8.033637e-05	3.70059e-05	ENSG00000114054
Free_Cholesterol_to_Total_Lipids_in_Small_LDL_percentage	23	rs13077057	3	175163541	0.0003096204	0.03787394	0.03210086	ENSG00000177694
Free_Cholesterol_to_Total_Lipids_in_Small_LDL_percentage	24	rs10516785	4	87892659	0.0002757249	0.03520747	0.02962938	ENSG00000163633
Free_Cholesterol_to_Total_Lipids_in_Small_LDL_percentage	25	rs35225200	4	103146888	3.986523e-15	3.763136e-07	4.098333e-05	ENSG00000138821
Free_Cholesterol_to_Total_Lipids_in_Small_LDL_percentage	26	rs6810668	4	103908731	0.0001747534	0.02636525	0.02793834	ENSG00000109323
Free_Cholesterol_to_Total_Lipids_in_Small_LDL_percentage	27	rs11749157	5	22818620	1.157253e-05	0.003791595	0.03045505	ENSG00000154162
Free_Cholesterol_to_Total_Lipids_in_Small_LDL_percentage	28	rs245491	5	57633855	0.0002178297	0.03031744	0.02504736	ENSG00000145632
Free_Cholesterol_to_Total_Lipids_in_Small_LDL_percentage	29	rs2455466	5	118762025	2.976486e-05	0.007795249	0.006129453	ENSG00000145779
Free_Cholesterol_to_Total_Lipids_in_Small_LDL_percentage	30	rs11739594	5	141709563	0.0005787708	0.05619656	0.04980194	ENSG00000187678
Free_Cholesterol_to_Total_Lipids_in_Small_LDL_percentage	31	rs10866739	5	155915825	0.000314472	0.03823151	0.03283198	ENSG00000170624
Free_Cholesterol_to_Total_Lipids_in_Small_LDL_percentage	32	rs4712972	6	25772047	2.997939e-10	8.786654e-07	0.0001554436	ENSG00000158373
Free_Cholesterol_to_Total_Lipids_in_Small_LDL_percentage	33	rs9487653	6	111822689	2.066429e-06	0.0009802179	0.01071659	ENSG00000056972
Free_Cholesterol_to_Total_Lipids_in_Small_LDL_percentage	34	rs2721806	7	24780053	1.465305e-05	0.004563743	0.0036719	ENSG00000105928
Free_Cholesterol_to_Total_Lipids_in_Small_LDL_percentage	35	rs564449	7	100321138	2.87114e-05	0.007598252	0.01510978	ENSG00000146830
Free_Cholesterol_to_Total_Lipids_in_Small_LDL_percentage	36	rs6966728	7	104618318	1.358625e-08	1.851986e-05	0.01432303	ENSG00000005483
Free_Cholesterol_to_Total_Lipids_in_Small_LDL_percentage	37	rs793753	8	8105359	0.0002118814	0.02978376	0.02454306	ENSG00000104626
Free_Cholesterol_to_Total_Lipids_in_Small_LDL_percentage	37	rs13253870	8	8391140	0.0002994978	0.03710948	0.03139231	ENSG00000253958
Free_Cholesterol_to_Total_Lipids_in_Small_LDL_percentage	37	rs6988716	8	9670706	8.795077e-05	0.01681581	0.01299985	ENSG00000175806
Free_Cholesterol_to_Total_Lipids_in_Small_LDL_percentage	37	rs11993663	8	10032894	9.442737e-07	0.0005116251	0.0007311072	ENSG00000175806
Free_Cholesterol_to_Total_Lipids_in_Small_LDL_percentage	37	rs57737477	8	10180328	2.994105e-05	0.007827514	0.005833799	ENSG00000175806
Free_Cholesterol_to_Total_Lipids_in_Small_LDL_percentage	38	rs34761945	8	19778142	0.0001594432	0.0248019	0.0199654	ENSG00000175445
Free_Cholesterol_to_Total_Lipids_in_Small_LDL_percentage	39	rs790568	8	64621676	3.98467e-05	0.009573517	0.03573287	ENSG00000137563
Free_Cholesterol_to_Total_Lipids_in_Small_LDL_percentage	40	rs10156333	8	117055269	8.3102e-05	0.01614701	0.01245619	ENSG00000104447
Free_Cholesterol_to_Total_Lipids_in_Small_LDL_percentage	41	rs2796438	9	84323270	0.0004686673	0.04928081	0.0430153	ENSG00000196781
Free_Cholesterol_to_Total_Lipids_in_Small_LDL_percentage	42	rs59326991	9	96235885	6.627791e-05	0.01372686	0.01054833	ENSG00000188938
Free_Cholesterol_to_Total_Lipids_in_Small_LDL_percentage	43	rs1255496	10	65393613	0.0001160758	0.02028668	0.01591051	ENSG00000165476
Free_Cholesterol_to_Total_Lipids_in_Small_LDL_percentage	44	rs118079769	10	103418325	0.0004171792	0.04580966	0.0396407	ENSG00000107829
Free_Cholesterol_to_Total_Lipids_in_Small_LDL_percentage	45	rs143928707	10	104822954	8.666133e-06	0.003007212	0.002443319	ENSG00000076685
Free_Cholesterol_to_Total_Lipids_in_Small_LDL_percentage	46	rs11030084	11	27643725	7.903471e-05	0.01556206	0.01198234	ENSG00000205213
Free_Cholesterol_to_Total_Lipids_in_Small_LDL_percentage	47	rs11038791	11	46179754	0.0004575235	0.04856304	0.04231749	ENSG00000121671
Free_Cholesterol_to_Total_Lipids_in_Small_LDL_percentage	48	rs11039122	11	47213117	1.831489e-05	0.00541903	0.004015574	ENSG00000149179
Free_Cholesterol_to_Total_Lipids_in_Small_LDL_percentage	49	rs10838843	11	48260401	0.000124526	0.02120901	0.01670233	ENSG00000134571
Free_Cholesterol_to_Total_Lipids_in_Small_LDL_percentage	50	rs2004649	11	65380916	0.0002264547	0.03106595	0.02575464	ENSG00000173327
Free_Cholesterol_to_Total_Lipids_in_Small_LDL_percentage	51	rs7109567	11	117403017	0.0001883977	0.0276471	0.02255731	ENSG00000149577
Free_Cholesterol_to_Total_Lipids_in_Small_LDL_percentage	52	rs4936123	11	130740967	3.566003e-06	0.001515277	0.006533178	ENSG00000120451
Free_Cholesterol_to_Total_Lipids_in_Small_LDL_percentage	53	rs56205450	11	134546676	0.0003316847	0.03961435	0.04843497	ENSG00000151503
Free_Cholesterol_to_Total_Lipids_in_Small_LDL_percentage	54	rs12224700	11	134570087	1.879812e-06	0.0009088346	0.04229639	ENSG00000109956
Free_Cholesterol_to_Total_Lipids_in_Small_LDL_percentage	55	rs11062204	12	2475403	2.562373e-05	0.006976251	0.01725974	ENSG00000151067
Free_Cholesterol_to_Total_Lipids_in_Small_LDL_percentage	56	rs876534	12	29928026	0.0004804322	0.05002031	0.04373422	ENSG00000133687
Free_Cholesterol_to_Total_Lipids_in_Small_LDL_percentage	57	rs3809114	12	57848639	3.378995e-05	0.008541019	0.02178259	ENSG00000123329
Free_Cholesterol_to_Total_Lipids_in_Small_LDL_percentage	58	rs75865736	12	90669694	0.0001720282	0.02609725	0.03956627
Free_Cholesterol_to_Total_Lipids_in_Small_LDL_percentage	59	rs7313797	12	109896165	0.000530644	0.05323202	0.04688169	ENSG00000110906
Free_Cholesterol_to_Total_Lipids_in_Small_LDL_percentage	60	rs4766428	12	110723245	8.069147e-14	3.763136e-07	0.0192163	ENSG00000111229
Free_Cholesterol_to_Total_Lipids_in_Small_LDL_percentage	61	rs1716180	12	123682081	2.464225e-11	3.763136e-07	0.01260891	ENSG00000051825
Free_Cholesterol_to_Total_Lipids_in_Small_LDL_percentage	62	rs12310367	12	124486678	4.250535e-07	0.0002936996	0.0001725828	ENSG00000119242
Free_Cholesterol_to_Total_Lipids_in_Small_LDL_percentage	63	rs2860457	13	56009894	0.0003891208	0.0438136	0.03771536
Free_Cholesterol_to_Total_Lipids_in_Small_LDL_percentage	64	rs4886041	13	58511221	4.345769e-05	0.01019849	0.007720458	ENSG00000118946
Free_Cholesterol_to_Total_Lipids_in_Small_LDL_percentage	65	rs2783130	13	80170160	0.000108802	0.01943728	0.03311256	ENSG00000102471
Free_Cholesterol_to_Total_Lipids_in_Small_LDL_percentage	66	rs4883645	13	114824643	0.0002291087	0.03129055	0.02596687	ENSG00000185989
Free_Cholesterol_to_Total_Lipids_in_Small_LDL_percentage	67	rs2526886	14	71359064	3.22173e-05	0.008242809	0.007073881	ENSG00000100731
Free_Cholesterol_to_Total_Lipids_in_Small_LDL_percentage	68	rs2664304	14	99751267	0.0002897045	0.0363449	0.04034015	ENSG00000127152
Free_Cholesterol_to_Total_Lipids_in_Small_LDL_percentage	69	rs12906481	15	43759554	7.099375e-05	0.01444345	0.01110827	ENSG00000166762
Free_Cholesterol_to_Total_Lipids_in_Small_LDL_percentage	69	rs8030169	15	44013177	4.207043e-05	0.009964758	0.00753038	ENSG00000166762
Free_Cholesterol_to_Total_Lipids_in_Small_LDL_percentage	70	rs593742	15	59045774	0.0001332764	0.02218083	0.02784425	ENSG00000137845
Free_Cholesterol_to_Total_Lipids_in_Small_LDL_percentage	71	rs12900331	15	59431762	2.335051e-05	0.006517985	0.008040157	ENSG00000157450
Free_Cholesterol_to_Total_Lipids_in_Small_LDL_percentage	72	rs2062248	15	64672319	0.0002128382	0.0298706	0.02462513	ENSG00000103671
Free_Cholesterol_to_Total_Lipids_in_Small_LDL_percentage	73	rs2049176	15	79392548	0.0003592624	0.04171439	0.03572763	ENSG00000058335
Free_Cholesterol_to_Total_Lipids_in_Small_LDL_percentage	74	rs1145170	15	83225922	3.690729e-05	0.009093178	0.01541641	ENSG00000278662
Free_Cholesterol_to_Total_Lipids_in_Small_LDL_percentage	75	rs3814883	16	29994922	9.236995e-12	3.763136e-07	0.000645921	ENSG00000169592
Free_Cholesterol_to_Total_Lipids_in_Small_LDL_percentage	76	rs9922934	16	68258981	3.012623e-05	0.007861221	0.005859741	ENSG00000132600
Free_Cholesterol_to_Total_Lipids_in_Small_LDL_percentage	77	rs7188299	16	71534348	0.0001292712	0.02173726	0.02731803	ENSG00000257017
Free_Cholesterol_to_Total_Lipids_in_Small_LDL_percentage	78	rs11263770	17	34896877	4.948714e-05	0.01113453	0.008481672	ENSG00000277161
Free_Cholesterol_to_Total_Lipids_in_Small_LDL_percentage	79	rs2526011	17	42288128	0.0001890936	0.02770996	0.02261457	ENSG00000108312
Free_Cholesterol_to_Total_Lipids_in_Small_LDL_percentage	80	rs35929648	17	47002543	8.444883e-05	0.01633661	0.01261032	ENSG00000159202
Free_Cholesterol_to_Total_Lipids_in_Small_LDL_percentage	81	rs11869638	17	53043894	0.0002870476	0.03613301	0.03048724	ENSG00000166260
Free_Cholesterol_to_Total_Lipids_in_Small_LDL_percentage	82	rs75016991	17	67424508	0.0003664896	0.04223808	0.03622352	ENSG00000154265
Free_Cholesterol_to_Total_Lipids_in_Small_LDL_percentage	83	rs12951513	17	74455069	0.0003031044	0.03738478	0.03953431	ENSG00000161542
Free_Cholesterol_to_Total_Lipids_in_Small_LDL_percentage	84	rs112048489	18	53037388	0.0004348866	0.04704954	0.04084609	ENSG00000196628
Free_Cholesterol_to_Total_Lipids_in_Small_LDL_percentage	85	rs57070985	19	4969053	1.512531e-06	0.000761124	0.0005281434	ENSG00000127663
Free_Cholesterol_to_Total_Lipids_in_Small_LDL_percentage	86	rs72999390	19	18944172	4.073134e-05	0.009731713	0.008338518	ENSG00000006015
Free_Cholesterol_to_Total_Lipids_in_Small_LDL_percentage	87	rs10419245	19	19383755	1.39059e-09	3.026471e-06	0.0002656626	ENSG00000129933
Free_Cholesterol_to_Total_Lipids_in_Small_LDL_percentage	88	rs838133	19	49259529	0.000123494	0.02109978	0.01660856	ENSG00000105538
Free_Cholesterol_to_Total_Lipids_in_Small_LDL_percentage	89	rs6120663	20	33081906	7.909257e-05	0.01556968	0.01475223	ENSG00000078747
Free_Cholesterol_to_Total_Lipids_in_Small_LDL_percentage	90	rs9636612	21	16396991	0.000480478	0.05002315	0.04373698	ENSG00000180530
Free_Cholesterol_to_Total_Lipids_in_Small_VLDL_percentage	1	rs13374459	1	39571211	0.0003611834	0.0418409	0.03663705	ENSG00000127603
Free_Cholesterol_to_Total_Lipids_in_Small_VLDL_percentage	2	rs55935510	1	43883748	3.072605e-05	0.007947492	0.03991322	ENSG00000066056
Free_Cholesterol_to_Total_Lipids_in_Small_VLDL_percentage	3	rs67781210	1	95620418	2.972774e-05	0.007767104	0.01649728	ENSG00000152078
Free_Cholesterol_to_Total_Lipids_in_Small_VLDL_percentage	4	rs72694955	1	150133507	1.265197e-06	0.0006481879	0.01016031	ENSG00000163131
Free_Cholesterol_to_Total_Lipids_in_Small_VLDL_percentage	5	rs6666703	1	153943800	0.0001507895	0.02395373	0.02340414	ENSG00000143578
Free_Cholesterol_to_Total_Lipids_in_Small_VLDL_percentage	6	rs148925868	1	164861071	0.0001177127	0.02044891	0.04356599	ENSG00000185630
Free_Cholesterol_to_Total_Lipids_in_Small_VLDL_percentage	7	rs11807834	1	230272624	8.664121e-07	0.0004729947	0.00261777	ENSG00000143641
Free_Cholesterol_to_Total_Lipids_in_Small_VLDL_percentage	8	rs3806517	2	27008442	0.000166305	0.02549864	0.02115554	ENSG00000115163
Free_Cholesterol_to_Total_Lipids_in_Small_VLDL_percentage	9	rs113256314	2	27501510	0.0002970184	0.03690293	0.0319409	ENSG00000138030
Free_Cholesterol_to_Total_Lipids_in_Small_VLDL_percentage	9	rs2272417	2	27706640	0.0004417783	0.04750761	0.04210912	ENSG00000138002
Free_Cholesterol_to_Total_Lipids_in_Small_VLDL_percentage	9	rs55861662	2	27989110	2.962558e-05	0.007748304	0.005916643	ENSG00000158019
Free_Cholesterol_to_Total_Lipids_in_Small_VLDL_percentage	9	rs12474906	2	28033538	6.60137e-06	0.002412415	0.001776153	ENSG00000243147
Free_Cholesterol_to_Total_Lipids_in_Small_VLDL_percentage	10	rs11893926	2	170795564	0.0003498664	0.04100352	0.0391556	ENSG00000144357
Free_Cholesterol_to_Total_Lipids_in_Small_VLDL_percentage	11	rs2624847	3	50174197	1.673098e-05	0.00503684	0.02551353	ENSG00000187492
Free_Cholesterol_to_Total_Lipids_in_Small_VLDL_percentage	12	rs7639267	3	52568805	1.640845e-11	3.719135e-07	1.555784e-05	ENSG00000162267
Free_Cholesterol_to_Total_Lipids_in_Small_VLDL_percentage	13	rs11713926	3	53155072	1.168334e-06	0.0006077165	0.0005396502	ENSG00000163933
Free_Cholesterol_to_Total_Lipids_in_Small_VLDL_percentage	14	rs9820605	3	70479267	0.000152995	0.02416479	0.02531519	ENSG00000242120
Free_Cholesterol_to_Total_Lipids_in_Small_VLDL_percentage	15	rs62244881	3	71569077	7.247639e-05	0.01463821	0.04914441	ENSG00000114861
Free_Cholesterol_to_Total_Lipids_in_Small_VLDL_percentage	16	rs9865841	3	135876125	1.160326e-05	0.003784864	0.00282849	ENSG00000114054
Free_Cholesterol_to_Total_Lipids_in_Small_VLDL_percentage	17	rs490737	3	161470537	4.219946e-07	0.0002893262	0.01350755	ENSG00000169255
Free_Cholesterol_to_Total_Lipids_in_Small_VLDL_percentage	18	rs9855893	3	175167277	0.0001379423	0.0226594	0.01851273	ENSG00000177694
Free_Cholesterol_to_Total_Lipids_in_Small_VLDL_percentage	19	rs13145415	4	30823157	1.084403e-06	0.0005702888	0.04978258	ENSG00000169851
Free_Cholesterol_to_Total_Lipids_in_Small_VLDL_percentage	20	rs10516785	4	87892659	0.0002757249	0.03519179	0.03033166	ENSG00000163633
Free_Cholesterol_to_Total_Lipids_in_Small_VLDL_percentage	21	rs13107325	4	103188709	4.375757e-17	3.719135e-07	4.99198e-06	ENSG00000138821
Free_Cholesterol_to_Total_Lipids_in_Small_VLDL_percentage	22	rs150899	4	103689069	9.198862e-05	0.01732364	0.01379772	ENSG00000109323
Free_Cholesterol_to_Total_Lipids_in_Small_VLDL_percentage	23	rs12109048	5	74598434	2.147426e-05	0.006098286	0.004614375	ENSG00000152359
Free_Cholesterol_to_Total_Lipids_in_Small_VLDL_percentage	25	rs6902211	6	25767437	1.169668e-14	3.719135e-07	0.005343174	ENSG00000186470
Free_Cholesterol_to_Total_Lipids_in_Small_VLDL_percentage	26	rs7795172	7	21481693	8.12329e-05	0.01585756	0.01257502	ENSG00000105866
Free_Cholesterol_to_Total_Lipids_in_Small_VLDL_percentage	27	rs2721806	7	24780053	1.465305e-05	0.004547884	0.0195956	ENSG00000105928
Free_Cholesterol_to_Total_Lipids_in_Small_VLDL_percentage	28	rs217385	7	44602187	0.0004983088	0.05110117	0.04560965	ENSG00000158604
Free_Cholesterol_to_Total_Lipids_in_Small_VLDL_percentage	29	rs314294	7	100366917	5.32752e-06	0.002046805	0.001484014	ENSG00000087077
Free_Cholesterol_to_Total_Lipids_in_Small_VLDL_percentage	30	rs2270163	7	139488835	0.0001030282	0.01869981	0.0295085	ENSG00000059377
Free_Cholesterol_to_Total_Lipids_in_Small_VLDL_percentage	31	rs2976933	8	8254875	0.0001062606	0.01910533	0.01531947	ENSG00000275342
Free_Cholesterol_to_Total_Lipids_in_Small_VLDL_percentage	31	rs13253870	8	8391140	0.0002994978	0.03709415	0.03212073	ENSG00000253958
Free_Cholesterol_to_Total_Lipids_in_Small_VLDL_percentage	31	rs1994224	8	9966586	3.093228e-06	0.001344246	0.0009287812	ENSG00000175806
Free_Cholesterol_to_Total_Lipids_in_Small_VLDL_percentage	31	rs55743011	8	10151141	3.049571e-05	0.007906396	0.006043177	ENSG00000175806
Free_Cholesterol_to_Total_Lipids_in_Small_VLDL_percentage	32	rs34761945	8	19778142	0.0001594432	0.02477995	0.02048726	ENSG00000175445
Free_Cholesterol_to_Total_Lipids_in_Small_VLDL_percentage	33	rs890235	8	64716469	0.0004600264	0.04871556	0.0432858
Free_Cholesterol_to_Total_Lipids_in_Small_VLDL_percentage	34	rs1255496	10	65393613	0.0001160758	0.02026509	0.01633883	ENSG00000165476
Free_Cholesterol_to_Total_Lipids_in_Small_VLDL_percentage	35	rs7912134	10	77213644	0.0003469359	0.04078226	0.03562564	ENSG00000148655
Free_Cholesterol_to_Total_Lipids_in_Small_VLDL_percentage	36	rs114540395	10	103479062	0.0004035465	0.04480624	0.03947769	ENSG00000107829
Free_Cholesterol_to_Total_Lipids_in_Small_VLDL_percentage	37	rs143928707	10	104822954	8.666133e-06	0.002994708	0.002229102	ENSG00000076685
Free_Cholesterol_to_Total_Lipids_in_Small_VLDL_percentage	38	rs11038791	11	46179754	0.0004575235	0.04855275	0.0431272	ENSG00000121671
Free_Cholesterol_to_Total_Lipids_in_Small_VLDL_percentage	39	rs2282686	11	46750638	3.995002e-05	0.009570466	0.007408815	ENSG00000180210
Free_Cholesterol_to_Total_Lipids_in_Small_VLDL_percentage	40	rs10838843	11	48260401	0.000124526	0.02118753	0.0171496	ENSG00000134571
Free_Cholesterol_to_Total_Lipids_in_Small_VLDL_percentage	41	rs12801731	11	65549606	5.069763e-05	0.01130369	0.008865523	ENSG00000172922
Free_Cholesterol_to_Total_Lipids_in_Small_VLDL_percentage	42	rs7109567	11	117403017	0.0001883977	0.02762609	0.02313379	ENSG00000149577
Free_Cholesterol_to_Total_Lipids_in_Small_VLDL_percentage	43	rs1944870	11	134562295	8.66643e-07	0.0004730999	0.006603337	ENSG00000109956
Free_Cholesterol_to_Total_Lipids_in_Small_VLDL_percentage	44	rs12425203	12	2474661	0.0002974836	0.03693894	0.03197476	ENSG00000151067
Free_Cholesterol_to_Total_Lipids_in_Small_VLDL_percentage	45	rs6580732	12	50646279	6.497359e-05	0.01349934	0.01553912	ENSG00000139624
Free_Cholesterol_to_Total_Lipids_in_Small_VLDL_percentage	46	rs3809114	12	57848639	3.378995e-05	0.008519338	0.006543181	ENSG00000123329
Free_Cholesterol_to_Total_Lipids_in_Small_VLDL_percentage	47	rs12825235	12	111234298	2.650467e-07	0.0002053548	0.007154678	ENSG00000111231
Free_Cholesterol_to_Total_Lipids_in_Small_VLDL_percentage	48	rs2649999	12	121380544	4.653879e-05	0.01067047	0.008334329	ENSG00000157895
Free_Cholesterol_to_Total_Lipids_in_Small_VLDL_percentage	49	rs73230058	12	123593899	0.0001789976	0.02675311	0.02232203	ENSG00000150967
Free_Cholesterol_to_Total_Lipids_in_Small_VLDL_percentage	49	rs1969355	12	123742061	1.104366e-10	4.027967e-07	0.0003529611	ENSG00000051825
Free_Cholesterol_to_Total_Lipids_in_Small_VLDL_percentage	50	rs4930706	12	124417338	2.260317e-06	0.001049023	0.001159686	ENSG00000119242
Free_Cholesterol_to_Total_Lipids_in_Small_VLDL_percentage	51	rs4886037	13	58461764	1.823076e-05	0.005383156	0.004058976	ENSG00000118946
Free_Cholesterol_to_Total_Lipids_in_Small_VLDL_percentage	52	rs2526882	14	71374702	6.776383e-05	0.01393755	0.01102358	ENSG00000100731
Free_Cholesterol_to_Total_Lipids_in_Small_VLDL_percentage	53	rs722599	14	75327443	8.767616e-05	0.01675752	0.01332558	ENSG00000198208
Free_Cholesterol_to_Total_Lipids_in_Small_VLDL_percentage	54	rs62020612	15	43818079	9.806195e-05	0.01807745	0.04158265	ENSG00000166762
Free_Cholesterol_to_Total_Lipids_in_Small_VLDL_percentage	54	rs8030169	15	44013177	4.207043e-05	0.009943117	0.007722353	ENSG00000166762
Free_Cholesterol_to_Total_Lipids_in_Small_VLDL_percentage	55	rs4777185	15	64672593	0.0001386952	0.02273851	0.02063799	ENSG00000103671
Free_Cholesterol_to_Total_Lipids_in_Small_VLDL_percentage	56	rs11636952	15	75114322	0.0003310811	0.03955184	0.0344501	ENSG00000140474
Free_Cholesterol_to_Total_Lipids_in_Small_VLDL_percentage	57	rs1553885	15	83401281	2.026476e-05	0.005821377	0.02763124	ENSG00000103723
Free_Cholesterol_to_Total_Lipids_in_Small_VLDL_percentage	58	rs1032955	15	98231297	0.0001190832	0.02060086	0.0498957	ENSG00000140450
Free_Cholesterol_to_Total_Lipids_in_Small_VLDL_percentage	59	rs12921753	16	30018720	4.129138e-09	6.959774e-06	6.126901e-05	ENSG00000169592
Free_Cholesterol_to_Total_Lipids_in_Small_VLDL_percentage	60	rs61593058	16	68384496	1.334566e-05	0.004225685	0.0240811	ENSG00000132600
Free_Cholesterol_to_Total_Lipids_in_Small_VLDL_percentage	61	rs217179	16	72214974	0.0002141309	0.02996806	0.02535448	ENSG00000257017
Free_Cholesterol_to_Total_Lipids_in_Small_VLDL_percentage	62	rs11263770	17	34896877	4.948714e-05	0.0111131	0.008706741	ENSG00000277161
Free_Cholesterol_to_Total_Lipids_in_Small_VLDL_percentage	63	rs2526011	17	42288128	0.0001890936	0.02768897	0.03020783	ENSG00000108312
Free_Cholesterol_to_Total_Lipids_in_Small_VLDL_percentage	64	rs17745279	17	53042743	0.0002205655	0.03053935	0.02590372	ENSG00000166260
Free_Cholesterol_to_Total_Lipids_in_Small_VLDL_percentage	65	rs75016991	17	67424508	0.0003664896	0.04222453	0.03700357	ENSG00000154265
Free_Cholesterol_to_Total_Lipids_in_Small_VLDL_percentage	66	rs452868	17	74421483	0.0002028786	0.02892647	0.0423636	ENSG00000161542
Free_Cholesterol_to_Total_Lipids_in_Small_VLDL_percentage	67	rs149604798	18	9536251	0.0002903287	0.03637894	0.03144811	ENSG00000017797
Free_Cholesterol_to_Total_Lipids_in_Small_VLDL_percentage	68	rs73492937	18	53046119	0.0004735936	0.049583	0.04413078	ENSG00000196628
Free_Cholesterol_to_Total_Lipids_in_Small_VLDL_percentage	69	rs57070985	19	4969053	1.512531e-06	0.0007552099	0.0004940986	ENSG00000127663
Free_Cholesterol_to_Total_Lipids_in_Small_VLDL_percentage	70	rs322126	19	11398724	7.384868e-06	0.002635108	0.001995343	ENSG00000105514
Free_Cholesterol_to_Total_Lipids_in_Small_VLDL_percentage	71	rs72999390	19	18944172	4.073134e-05	0.009710031	0.01302666	ENSG00000006015
Free_Cholesterol_to_Total_Lipids_in_Small_VLDL_percentage	72	rs1546995	20	21320653	9.942879e-05	0.01824066	0.01456251	ENSG00000088930
Free_Cholesterol_to_Total_Lipids_in_Small_VLDL_percentage	73	rs13044413	20	33020957	7.895514e-05	0.0155305	0.01230414	ENSG00000078747
Free_Cholesterol_to_Total_Lipids_in_Very_Large_HDL_percentage	1	rs12410656	1	27397604	0.0004368584	0.04715473	0.03477263	ENSG00000142733
Free_Cholesterol_to_Total_Lipids_in_Very_Large_HDL_percentage	2	rs13374459	1	39571211	0.0003611834	0.0418251	0.03058124	ENSG00000127603
Free_Cholesterol_to_Total_Lipids_in_Very_Large_HDL_percentage	3	rs12040267	1	70412586	0.0005477347	0.05428398	0.04030775	ENSG00000033122
Free_Cholesterol_to_Total_Lipids_in_Very_Large_HDL_percentage	4	rs74994367	1	91423765	0.0003641828	0.04204257	0.03765715	ENSG00000122482
Free_Cholesterol_to_Total_Lipids_in_Very_Large_HDL_percentage	5	rs6660559	1	177301880	0.0001823981	0.02706284	0.01863772	ENSG00000152092
Free_Cholesterol_to_Total_Lipids_in_Very_Large_HDL_percentage	6	rs76823489	1	190984476	0.0007404858	0.06517265	0.04870093
Free_Cholesterol_to_Total_Lipids_in_Very_Large_HDL_percentage	7	rs10800756	1	201024059	0.0002929781	0.03657372	0.04826296	ENSG00000081248
Free_Cholesterol_to_Total_Lipids_in_Very_Large_HDL_percentage	8	rs12033493	1	205062433	0.0003872841	0.04365984	0.03203007	ENSG00000184144
Free_Cholesterol_to_Total_Lipids_in_Very_Large_HDL_percentage	9	rs1005723	1	243646251	3.407712e-05	0.008568647	0.01243231	ENSG00000054282
Free_Cholesterol_to_Total_Lipids_in_Very_Large_HDL_percentage	10	rs2272417	2	27706640	0.0004417783	0.04748871	0.03503428	ENSG00000138002
Free_Cholesterol_to_Total_Lipids_in_Very_Large_HDL_percentage	11	rs876462	2	37515880	7.818326e-06	0.002746922	0.04337229	ENSG00000115825
Free_Cholesterol_to_Total_Lipids_in_Very_Large_HDL_percentage	12	rs17369648	2	56082575	0.0003024354	0.03730428	0.02700276	ENSG00000115380
Free_Cholesterol_to_Total_Lipids_in_Very_Large_HDL_percentage	13	rs7597339	2	59037042	0.0004177487	0.04582082	0.03372759
Free_Cholesterol_to_Total_Lipids_in_Very_Large_HDL_percentage	14	rs1429414	2	198162430	1.384834e-07	0.0001253305	0.01385098	ENSG00000065413
Free_Cholesterol_to_Total_Lipids_in_Very_Large_HDL_percentage	15	rs1836717	2	212292699	7.12909e-05	0.01446189	0.008755402	ENSG00000178568
Free_Cholesterol_to_Total_Lipids_in_Very_Large_HDL_percentage	16	rs36191868	2	228999054	0.0001194089	0.02062844	0.01821897	ENSG00000153820
Free_Cholesterol_to_Total_Lipids_in_Very_Large_HDL_percentage	17	rs9862985	3	24218879	3.183477e-05	0.008142659	0.004375224	ENSG00000151090
Free_Cholesterol_to_Total_Lipids_in_Very_Large_HDL_percentage	18	rs2624847	3	50174197	1.673098e-05	0.00503322	0.002499728	ENSG00000187492
Free_Cholesterol_to_Total_Lipids_in_Very_Large_HDL_percentage	19	rs4547694	3	50297330	0.0003384065	0.04011224	0.02922864	ENSG00000186792
Free_Cholesterol_to_Total_Lipids_in_Very_Large_HDL_percentage	20	rs2276816	3	52860816	0.0001489453	0.02376484	0.01592739	ENSG00000055955
Free_Cholesterol_to_Total_Lipids_in_Very_Large_HDL_percentage	21	rs11714037	3	52971680	1.744175e-06	0.0008499342	0.0003537842	ENSG00000055955
Free_Cholesterol_to_Total_Lipids_in_Very_Large_HDL_percentage	22	rs72949135	3	70474891	0.0002040734	0.02902787	0.02400802	ENSG00000242120
Free_Cholesterol_to_Total_Lipids_in_Very_Large_HDL_percentage	23	rs62278591	3	161444453	1.510131e-06	0.0007540333	0.008102958	ENSG00000169255
Free_Cholesterol_to_Total_Lipids_in_Very_Large_HDL_percentage	24	rs9831938	3	185785996	0.0002790393	0.0354528	0.02552532	ENSG00000244405
Free_Cholesterol_to_Total_Lipids_in_Very_Large_HDL_percentage	25	rs13110492	4	34063290	3.219002e-05	0.008212109	0.01666402
Free_Cholesterol_to_Total_Lipids_in_Very_Large_HDL_percentage	26	rs35201947	4	102781331	1.115435e-05	0.003666921	0.001751445	ENSG00000153064
Free_Cholesterol_to_Total_Lipids_in_Very_Large_HDL_percentage	26	rs1813006	4	103001649	8.101954e-11	3.730159e-07	9.089188e-08	ENSG00000138821
Free_Cholesterol_to_Total_Lipids_in_Very_Large_HDL_percentage	26	rs233821	4	103204358	0.0001639057	0.02524013	0.03476675	ENSG00000138821
Free_Cholesterol_to_Total_Lipids_in_Very_Large_HDL_percentage	27	rs6450476	5	57771087	0.0004440696	0.04764298	0.03515514	ENSG00000175857
Free_Cholesterol_to_Total_Lipids_in_Very_Large_HDL_percentage	28	rs253184	5	60910890	0.0007589268	0.06610373	0.04942156	ENSG00000049167
Free_Cholesterol_to_Total_Lipids_in_Very_Large_HDL_percentage	29	rs9326769	5	108653720	0.0002889237	0.03625327	0.02616408	ENSG00000198961
Free_Cholesterol_to_Total_Lipids_in_Very_Large_HDL_percentage	30	rs2159106	5	144055269	0.0003987046	0.04442935	0.0413608	ENSG00000145817
Free_Cholesterol_to_Total_Lipids_in_Very_Large_HDL_percentage	31	rs2926289	5	152637000	7.180861e-08	7.326739e-05	0.0007786104	ENSG00000155511
Free_Cholesterol_to_Total_Lipids_in_Very_Large_HDL_percentage	33	rs1324087	6	25841408	8.522936e-11	3.730159e-07	0.0002231988	ENSG00000158373
Free_Cholesterol_to_Total_Lipids_in_Very_Large_HDL_percentage	34	rs4510639	6	85232898	0.0004861505	0.05034297	0.03836303	ENSG00000135318
Free_Cholesterol_to_Total_Lipids_in_Very_Large_HDL_percentage	35	rs621715	6	93078243	0.0003445968	0.04058891	0.02960506
Free_Cholesterol_to_Total_Lipids_in_Very_Large_HDL_percentage	36	rs556862	6	109031166	8.835173e-05	0.01684253	0.04763237	ENSG00000118689
Free_Cholesterol_to_Total_Lipids_in_Very_Large_HDL_percentage	37	rs2328473	6	143638002	0.0001854914	0.02734958	0.03628311	ENSG00000146416
Free_Cholesterol_to_Total_Lipids_in_Very_Large_HDL_percentage	38	rs11768212	7	1992582	3.974331e-05	0.00953128	0.009927559	ENSG00000002822
Free_Cholesterol_to_Total_Lipids_in_Very_Large_HDL_percentage	39	rs217370	7	44615161	0.0001956721	0.02826061	0.0316072	ENSG00000158604
Free_Cholesterol_to_Total_Lipids_in_Very_Large_HDL_percentage	40	rs1593304	7	131619847	2.884673e-07	0.0002221397	0.009758587	ENSG00000128567
Free_Cholesterol_to_Total_Lipids_in_Very_Large_HDL_percentage	41	rs11777872	8	64525347	5.234906e-06	0.002017035	0.03778125	ENSG00000137563
Free_Cholesterol_to_Total_Lipids_in_Very_Large_HDL_percentage	42	rs1352320	8	89516107	5.284858e-05	0.01165918	0.04599539	ENSG00000156103
Free_Cholesterol_to_Total_Lipids_in_Very_Large_HDL_percentage	43	rs17715679	8	116565162	0.0002268422	0.03106827	0.02195589	ENSG00000104447
Free_Cholesterol_to_Total_Lipids_in_Very_Large_HDL_percentage	44	rs2737205	8	116610180	0.0006865464	0.06230987	0.04648527	ENSG00000104447
Free_Cholesterol_to_Total_Lipids_in_Very_Large_HDL_percentage	45	rs11138311	9	82229981	0.0005127381	0.05202943	0.03857878	ENSG00000106829
Free_Cholesterol_to_Total_Lipids_in_Very_Large_HDL_percentage	46	rs7864769	9	128736041	0.0003214356	0.03875929	0.04521548	ENSG00000167081
Free_Cholesterol_to_Total_Lipids_in_Very_Large_HDL_percentage	47	rs9418677	10	128805407	0.0006173668	0.05837037	0.04344153	ENSG00000150760
Free_Cholesterol_to_Total_Lipids_in_Very_Large_HDL_percentage	48	rs1765142	11	30378559	4.610782e-05	0.01060007	0.01831513	ENSG00000152219
Free_Cholesterol_to_Total_Lipids_in_Very_Large_HDL_percentage	49	rs11038791	11	46179754	0.0004575235	0.04853308	0.03585248	ENSG00000121671
Free_Cholesterol_to_Total_Lipids_in_Very_Large_HDL_percentage	50	rs7123635	11	46987704	1.233245e-05	0.003961666	0.001906613	ENSG00000149179
Free_Cholesterol_to_Total_Lipids_in_Very_Large_HDL_percentage	51	rs11227303	11	65564926	0.0002220137	0.03065323	0.02160978	ENSG00000172922
Free_Cholesterol_to_Total_Lipids_in_Very_Large_HDL_percentage	52	rs11064369	12	6866827	0.0001624016	0.02508294	0.04912413	ENSG00000089693
Free_Cholesterol_to_Total_Lipids_in_Very_Large_HDL_percentage	53	rs11614649	12	39307448	0.0002286117	0.03121816	0.02208088	ENSG00000139117
Free_Cholesterol_to_Total_Lipids_in_Very_Large_HDL_percentage	54	rs10219559	12	50595445	5.043828e-05	0.01125603	0.006504979	ENSG00000139624
Free_Cholesterol_to_Total_Lipids_in_Very_Large_HDL_percentage	55	rs4759036	12	57272614	0.0007417188	0.06523562	0.04981161	ENSG00000170426
Free_Cholesterol_to_Total_Lipids_in_Very_Large_HDL_percentage	56	rs487722	12	57824165	2.988101e-06	0.001309997	0.0005557517	ENSG00000123329
Free_Cholesterol_to_Total_Lipids_in_Very_Large_HDL_percentage	57	rs61924140	12	72230232	1.507307e-07	0.0001337299	0.04626385	ENSG00000121749
Free_Cholesterol_to_Total_Lipids_in_Very_Large_HDL_percentage	58	rs17252137	12	95196806	4.985351e-05	0.01116291	0.03058011	ENSG00000184752
Free_Cholesterol_to_Total_Lipids_in_Very_Large_HDL_percentage	59	rs3742021	12	109883117	0.0003967829	0.04429702	0.03253323	ENSG00000139428
Free_Cholesterol_to_Total_Lipids_in_Very_Large_HDL_percentage	60	rs12369492	12	110908254	9.417098e-06	0.003198122	0.01923902	ENSG00000111229
Free_Cholesterol_to_Total_Lipids_in_Very_Large_HDL_percentage	61	rs2649999	12	121380544	4.653879e-05	0.01066711	0.006092928	ENSG00000157895
Free_Cholesterol_to_Total_Lipids_in_Very_Large_HDL_percentage	62	rs34739240	12	122490933	9.344698e-05	0.01750328	0.01095397	ENSG00000175727
Free_Cholesterol_to_Total_Lipids_in_Very_Large_HDL_percentage	63	rs7952868	12	122846949	0.0001139061	0.02000967	0.01287833	ENSG00000111011
Free_Cholesterol_to_Total_Lipids_in_Very_Large_HDL_percentage	64	rs73230058	12	123593899	0.0001789976	0.02674196	0.01837476	ENSG00000150967
Free_Cholesterol_to_Total_Lipids_in_Very_Large_HDL_percentage	64	rs1615350	12	123650335	2.272858e-11	3.730159e-07	3.622117e-06	ENSG00000051825
Free_Cholesterol_to_Total_Lipids_in_Very_Large_HDL_percentage	66	rs12310367	12	124486678	4.250535e-07	0.0002928042	0.0001148491	ENSG00000119242
Free_Cholesterol_to_Total_Lipids_in_Very_Large_HDL_percentage	67	rs12865660	13	58373905	6.208325e-05	0.01305003	0.0204497	ENSG00000118946
Free_Cholesterol_to_Total_Lipids_in_Very_Large_HDL_percentage	68	rs8004382	14	21155393	0.0001728588	0.02614694	0.02743683	ENSG00000214274
Free_Cholesterol_to_Total_Lipids_in_Very_Large_HDL_percentage	69	rs929579	14	75330697	0.0004252295	0.04635013	0.04618684	ENSG00000198208
Free_Cholesterol_to_Total_Lipids_in_Very_Large_HDL_percentage	70	rs10149681	14	81686319	0.0001292712	0.02170667	0.01815443	ENSG00000165417
Free_Cholesterol_to_Total_Lipids_in_Very_Large_HDL_percentage	71	rs4906270	14	103364737	0.000163545	0.02520257	0.02908113	ENSG00000131323
Free_Cholesterol_to_Total_Lipids_in_Very_Large_HDL_percentage	72	rs7163748	15	57896311	0.0002430273	0.03239771	0.02306453	ENSG00000263155
Free_Cholesterol_to_Total_Lipids_in_Very_Large_HDL_percentage	73	rs653765	15	59042012	1.02409e-05	0.003416106	0.002882472	ENSG00000137845
Free_Cholesterol_to_Total_Lipids_in_Very_Large_HDL_percentage	74	rs62004762	15	59146382	0.0001197995	0.02067127	0.01339593	ENSG00000128923
Free_Cholesterol_to_Total_Lipids_in_Very_Large_HDL_percentage	74	rs12900331	15	59431762	2.335051e-05	0.006494482	0.003351087	ENSG00000157450
Free_Cholesterol_to_Total_Lipids_in_Very_Large_HDL_percentage	75	rs3814883	16	29994922	9.236995e-12	3.730159e-07	0.0003758173	ENSG00000169592
Free_Cholesterol_to_Total_Lipids_in_Very_Large_HDL_percentage	76	rs61593058	16	68384496	1.334566e-05	0.004223029	0.002048928	ENSG00000132600
Free_Cholesterol_to_Total_Lipids_in_Very_Large_HDL_percentage	77	rs62053223	16	73015421	0.0002278933	0.03115744	0.02203025	ENSG00000140836
Free_Cholesterol_to_Total_Lipids_in_Very_Large_HDL_percentage	78	rs11647188	16	82648514	1.895479e-06	0.0009080573	0.004252942	ENSG00000140945
Free_Cholesterol_to_Total_Lipids_in_Very_Large_HDL_percentage	79	rs11655029	17	17649172	1.364801e-05	0.004300148	0.003109517	ENSG00000175662
Free_Cholesterol_to_Total_Lipids_in_Very_Large_HDL_percentage	80	rs11263770	17	34896877	4.948714e-05	0.01110975	0.006402456	ENSG00000277161
Free_Cholesterol_to_Total_Lipids_in_Very_Large_HDL_percentage	81	rs12453682	17	37770005	9.010489e-05	0.01707408	0.01063782	ENSG00000161395
Free_Cholesterol_to_Total_Lipids_in_Very_Large_HDL_percentage	82	rs55938136	17	43798360	4.281067e-07	0.0002941737	0.03973599	ENSG00000186868
Free_Cholesterol_to_Total_Lipids_in_Very_Large_HDL_percentage	82	rs199504	17	44861003	3.254957e-06	0.001399918	0.009067307	ENSG00000120071
Free_Cholesterol_to_Total_Lipids_in_Very_Large_HDL_percentage	83	rs8069918	17	74374536	0.0001934279	0.02806393	0.02031693	ENSG00000161542
Free_Cholesterol_to_Total_Lipids_in_Very_Large_HDL_percentage	84	rs10164055	18	50919600	1.610406e-05	0.004879225	0.002411346	ENSG00000187323
Free_Cholesterol_to_Total_Lipids_in_Very_Large_HDL_percentage	85	rs17594526	18	53058238	1.628558e-09	3.411377e-06	0.0217597	ENSG00000196628
Free_Cholesterol_to_Total_Lipids_in_Very_Large_HDL_percentage	85	rs72926954	18	53070168	8.863282e-05	0.01687996	0.02566526	ENSG00000196628
Free_Cholesterol_to_Total_Lipids_in_Very_Large_HDL_percentage	85	rs72934602	18	53568458	1.858736e-08	2.418445e-05	0.01155488	ENSG00000196628
Free_Cholesterol_to_Total_Lipids_in_Very_Large_HDL_percentage	86	rs11081564	18	77551586	3.932042e-05	0.009464331	0.01429398	ENSG00000122490
Free_Cholesterol_to_Total_Lipids_in_Very_Large_HDL_percentage	87	rs2965185	19	19525792	8.332352e-10	2.012901e-06	0.0007560079	ENSG00000167491
Free_Cholesterol_to_Total_Lipids_in_Very_Large_HDL_percentage	88	rs281379	19	49214274	5.095663e-05	0.01134433	0.01675552	ENSG00000176909
Free_Cholesterol_to_Total_Lipids_in_Very_Large_HDL_percentage	89	rs1965104	19	50140649	0.0005594512	0.0550067	0.040862	ENSG00000126456
Free_Cholesterol_to_Total_Lipids_in_Very_Large_HDL_percentage	90	rs12462109	19	52343496	0.0001934855	0.02806901	0.01946231	ENSG00000161551
Free_Cholesterol_to_Total_Lipids_in_Very_Large_HDL_percentage	91	rs6059779	20	32950325	7.477406e-05	0.01495883	0.009349626	ENSG00000078747
Free_Cholesterol_to_Total_Lipids_in_Very_Large_HDL_percentage	92	rs7266289	20	43686161	2.611432e-05	0.007055464	0.01383014	ENSG00000101109
Free_Cholesterol_to_Total_Lipids_in_Very_Large_HDL_percentage	93	rs73624696	20	46357261	0.0007040853	0.06326469	0.04722426	ENSG00000196562
Free_Cholesterol_to_Total_Lipids_in_Very_Large_HDL_percentage	94	rs6019516	20	47530150	0.0005113403	0.05193622	0.04011501	ENSG00000124214
Free_Cholesterol_to_Total_Lipids_in_Very_Large_HDL_percentage	95	rs9636612	21	16396991	0.000480478	0.04999296	0.03699621	ENSG00000180530
Free_Cholesterol_to_Total_Lipids_in_Very_Large_HDL_percentage	96	rs5758265	22	41617897	1.194984e-07	0.0001114092	0.02410489	ENSG00000196236
Free_Cholesterol_to_Total_Lipids_in_Very_Large_VLDL_percentage	1	rs6661134	1	93010908	1.349933e-05	0.004258434	0.004350882	ENSG00000122484
Free_Cholesterol_to_Total_Lipids_in_Very_Large_VLDL_percentage	2	rs59682551	1	200961883	5.010293e-06	0.001942803	0.01317293	ENSG00000163362
Free_Cholesterol_to_Total_Lipids_in_Very_Large_VLDL_percentage	3	rs9803993	1	243672125	1.575164e-06	0.0007774706	0.000679192	ENSG00000117020
Free_Cholesterol_to_Total_Lipids_in_Very_Large_VLDL_percentage	4	rs10186142	2	27003021	0.0002062309	0.02923298	0.0361812	ENSG00000115163
Free_Cholesterol_to_Total_Lipids_in_Very_Large_VLDL_percentage	5	rs113256314	2	27501510	0.0002970184	0.03688941	0.04432675	ENSG00000138030
Free_Cholesterol_to_Total_Lipids_in_Very_Large_VLDL_percentage	5	rs55861662	2	27989110	2.962558e-05	0.007739713	0.03035978	ENSG00000158019
Free_Cholesterol_to_Total_Lipids_in_Very_Large_VLDL_percentage	5	rs4666018	2	28042059	1.52399e-05	0.004675746	0.004804401	ENSG00000243147
Free_Cholesterol_to_Total_Lipids_in_Very_Large_VLDL_percentage	6	rs12618630	2	37025076	0.0002141309	0.02995787	0.03566595	ENSG00000205221
Free_Cholesterol_to_Total_Lipids_in_Very_Large_VLDL_percentage	7	rs1430345	2	73370682	0.0001808171	0.02691731	0.03521409	ENSG00000135624
Free_Cholesterol_to_Total_Lipids_in_Very_Large_VLDL_percentage	8	rs66782572	3	52567617	5.011677e-12	3.787242e-07	0.03282741	ENSG00000168268
Free_Cholesterol_to_Total_Lipids_in_Very_Large_VLDL_percentage	8	rs7625448	3	53120766	6.231145e-06	0.002297707	0.007077577	ENSG00000163933
Free_Cholesterol_to_Total_Lipids_in_Very_Large_VLDL_percentage	9	rs1735546	3	128075398	0.0001842673	0.0272395	0.03286679	ENSG00000132394
Free_Cholesterol_to_Total_Lipids_in_Very_Large_VLDL_percentage	10	rs9813054	3	135938466	4.527612e-05	0.0104668	0.01531044	ENSG00000114054
Free_Cholesterol_to_Total_Lipids_in_Very_Large_VLDL_percentage	11	rs547631	3	161481029	4.111025e-07	0.0002854447	0.007280215	ENSG00000169255
Free_Cholesterol_to_Total_Lipids_in_Very_Large_VLDL_percentage	12	rs150899	4	103689069	9.198862e-05	0.01732065	0.01967192	ENSG00000109323
Free_Cholesterol_to_Total_Lipids_in_Very_Large_VLDL_percentage	13	rs1441413	4	143823839	1.145413e-05	0.003741194	0.04758847	ENSG00000109452
Free_Cholesterol_to_Total_Lipids_in_Very_Large_VLDL_percentage	14	rs12109048	5	74598434	2.147426e-05	0.006089587	0.006372524	ENSG00000152359
Free_Cholesterol_to_Total_Lipids_in_Very_Large_VLDL_percentage	15	rs12187898	5	103939674	0.0002861084	0.0360289	0.0493302
Free_Cholesterol_to_Total_Lipids_in_Very_Large_VLDL_percentage	16	rs217286	6	84409255	6.830366e-07	0.000394237	0.02991764	ENSG00000065609
Free_Cholesterol_to_Total_Lipids_in_Very_Large_VLDL_percentage	17	rs1593288	6	143675442	1.097372e-05	0.003615559	0.003661775	ENSG00000146416
Free_Cholesterol_to_Total_Lipids_in_Very_Large_VLDL_percentage	18	rs7795172	7	21481693	8.12329e-05	0.01585402	0.04361645	ENSG00000105866
Free_Cholesterol_to_Total_Lipids_in_Very_Large_VLDL_percentage	19	rs217370	7	44615161	0.0001956721	0.02826317	0.03349837	ENSG00000158604
Free_Cholesterol_to_Total_Lipids_in_Very_Large_VLDL_percentage	20	rs314370	7	100453208	0.000176053	0.02646216	0.03121435	ENSG00000087077
Free_Cholesterol_to_Total_Lipids_in_Very_Large_VLDL_percentage	21	rs1878561	8	8092405	5.539748e-05	0.01206538	0.01346497	ENSG00000104626
Free_Cholesterol_to_Total_Lipids_in_Very_Large_VLDL_percentage	21	rs13253870	8	8391140	0.0002994978	0.03708057	0.04456067	ENSG00000253958
Free_Cholesterol_to_Total_Lipids_in_Very_Large_VLDL_percentage	22	rs11557154	9	34107505	0.0003289662	0.03936884	0.04735016	ENSG00000198876
Free_Cholesterol_to_Total_Lipids_in_Very_Large_VLDL_percentage	23	rs143928707	10	104822954	8.666133e-06	0.002990074	0.03053886	ENSG00000076685
Free_Cholesterol_to_Total_Lipids_in_Very_Large_VLDL_percentage	24	rs10838843	11	48260401	0.000124526	0.02118404	0.02442915	ENSG00000134571
Free_Cholesterol_to_Total_Lipids_in_Very_Large_VLDL_percentage	25	rs2004649	11	65380916	0.0002264547	0.03103691	0.04127806	ENSG00000173327
Free_Cholesterol_to_Total_Lipids_in_Very_Large_VLDL_percentage	26	rs10219559	12	50595445	5.043828e-05	0.01125496	0.0124926	ENSG00000139624
Free_Cholesterol_to_Total_Lipids_in_Very_Large_VLDL_percentage	27	rs2649999	12	121380544	4.653879e-05	0.01066528	0.01177201	ENSG00000157895
Free_Cholesterol_to_Total_Lipids_in_Very_Large_VLDL_percentage	28	rs2686386	12	121639657	7.57919e-05	0.01510068	0.02832619	ENSG00000135124
Free_Cholesterol_to_Total_Lipids_in_Very_Large_VLDL_percentage	29	rs1716180	12	123682081	2.464225e-11	3.787242e-07	0.002672703	ENSG00000051825
Free_Cholesterol_to_Total_Lipids_in_Very_Large_VLDL_percentage	30	rs221923	14	71584473	0.0001158134	0.02023217	0.02851136	ENSG00000100731
Free_Cholesterol_to_Total_Lipids_in_Very_Large_VLDL_percentage	31	rs76126344	14	72200963	0.000161075	0.0249465	0.03467775	ENSG00000197555
Free_Cholesterol_to_Total_Lipids_in_Very_Large_VLDL_percentage	32	rs722599	14	75327443	8.767616e-05	0.01675432	0.01899525	ENSG00000198208
Free_Cholesterol_to_Total_Lipids_in_Very_Large_VLDL_percentage	33	rs4777185	15	64672593	0.0001386952	0.02273353	0.02643069	ENSG00000103671
Free_Cholesterol_to_Total_Lipids_in_Very_Large_VLDL_percentage	34	rs4786490	16	4491190	9.136181e-05	0.01724	0.01957556	ENSG00000153406
Free_Cholesterol_to_Total_Lipids_in_Very_Large_VLDL_percentage	35	rs56303487	16	68029739	0.000171256	0.02599125	0.03061715	ENSG00000132600
Free_Cholesterol_to_Total_Lipids_in_Very_Large_VLDL_percentage	36	rs75329497	16	72052299	3.217182e-05	0.008203952	0.008795672	ENSG00000257017
Free_Cholesterol_to_Total_Lipids_in_Very_Large_VLDL_percentage	37	rs8077338	17	17860546	9.017484e-05	0.01708576	0.03265594	ENSG00000175662
Free_Cholesterol_to_Total_Lipids_in_Very_Large_VLDL_percentage	38	rs346803	17	74381567	0.000134731	0.02231248	0.03224151	ENSG00000176170
Free_Cholesterol_to_Total_Lipids_in_Very_Large_VLDL_percentage	39	rs11653499	17	78584303	0.0002417209	0.03229494	0.03866131	ENSG00000141564
Free_Cholesterol_to_Total_Lipids_in_Very_Large_VLDL_percentage	40	rs149604798	18	9536251	0.0002903287	0.0363656	0.04368573	ENSG00000017797
Free_Cholesterol_to_Total_Lipids_in_Very_Large_VLDL_percentage	41	rs57070985	19	4969053	1.512531e-06	0.000753175	0.0006568323	ENSG00000127663
Free_Cholesterol_to_Total_Lipids_in_Very_Large_VLDL_percentage	42	rs2965185	19	19525792	8.332352e-10	2.033049e-06	0.02027348	ENSG00000167491
Free_Cholesterol_to_Total_Lipids_in_Very_Large_VLDL_percentage	43	rs2116922	19	50103252	1.654994e-07	0.0001433812	0.0001832561	ENSG00000142546
Free_Cholesterol_to_Total_Lipids_in_Very_Small_VLDL_percentage	1	rs111689685	1	153847116	2.955122e-05	0.007717038	0.009151292	ENSG00000143578
Free_Cholesterol_to_Total_Lipids_in_Very_Small_VLDL_percentage	2	rs113256314	2	27501510	0.0002970184	0.0368771	0.04228382	ENSG00000138030
Free_Cholesterol_to_Total_Lipids_in_Very_Small_VLDL_percentage	2	rs79111922	2	27748793	0.0003057253	0.03754166	0.04302653	ENSG00000138100
Free_Cholesterol_to_Total_Lipids_in_Very_Small_VLDL_percentage	2	rs12474906	2	28033538	6.60137e-06	0.00240075	0.002907897	ENSG00000243147
Free_Cholesterol_to_Total_Lipids_in_Very_Small_VLDL_percentage	3	rs7638808	3	52572056	4.46858e-07	0.000299908	0.002407642	ENSG00000168268
Free_Cholesterol_to_Total_Lipids_in_Very_Small_VLDL_percentage	4	rs35225200	4	103146888	3.986523e-15	3.716819e-07	0.01963972	ENSG00000138821
Free_Cholesterol_to_Total_Lipids_in_Very_Small_VLDL_percentage	5	rs11722779	4	103827488	9.614017e-05	0.01782097	0.02044435	ENSG00000109323
Free_Cholesterol_to_Total_Lipids_in_Very_Small_VLDL_percentage	6	rs12109048	5	74598434	2.147426e-05	0.006082501	0.007272144	ENSG00000152359
Free_Cholesterol_to_Total_Lipids_in_Very_Small_VLDL_percentage	7	rs2637502	5	124764147	0.0003629051	0.04194036	0.04793909
Free_Cholesterol_to_Total_Lipids_in_Very_Small_VLDL_percentage	8	rs35436081	6	25700342	3.038949e-13	3.716819e-07	5.878319e-08	ENSG00000186470
Free_Cholesterol_to_Total_Lipids_in_Very_Small_VLDL_percentage	9	rs2328473	6	143638002	0.0001854914	0.02733862	0.04868719	ENSG00000146416
Free_Cholesterol_to_Total_Lipids_in_Very_Small_VLDL_percentage	10	rs10272006	7	21520132	1.450819e-05	0.004499817	0.01072594	ENSG00000105866
Free_Cholesterol_to_Total_Lipids_in_Very_Small_VLDL_percentage	11	rs217370	7	44615161	0.0001956721	0.02824955	0.03242204	ENSG00000158604
Free_Cholesterol_to_Total_Lipids_in_Very_Small_VLDL_percentage	12	rs73204889	7	86777195	3.232638e-05	0.008224322	0.03986097	ENSG00000164659
Free_Cholesterol_to_Total_Lipids_in_Very_Small_VLDL_percentage	13	rs564449	7	100321138	2.87114e-05	0.007559746	0.01255567	ENSG00000146830
Free_Cholesterol_to_Total_Lipids_in_Very_Small_VLDL_percentage	14	rs2976933	8	8254875	0.0001062606	0.01908236	0.02185174	ENSG00000275342
Free_Cholesterol_to_Total_Lipids_in_Very_Small_VLDL_percentage	14	rs13253870	8	8391140	0.0002994978	0.03706831	0.04249751	ENSG00000253958
Free_Cholesterol_to_Total_Lipids_in_Very_Small_VLDL_percentage	14	rs17150950	8	9881009	4.098808e-05	0.009736871	0.01149747	ENSG00000175806
Free_Cholesterol_to_Total_Lipids_in_Very_Small_VLDL_percentage	14	rs73197294	8	10277978	0.0002701784	0.03469867	0.0398492	ENSG00000177710
Free_Cholesterol_to_Total_Lipids_in_Very_Small_VLDL_percentage	15	rs10101096	8	38292147	7.170361e-06	0.002564907	0.01987324	ENSG00000077782
Free_Cholesterol_to_Total_Lipids_in_Very_Small_VLDL_percentage	16	rs800895	8	116436385	0.0001972219	0.02838405	0.0351831	ENSG00000104447
Free_Cholesterol_to_Total_Lipids_in_Very_Small_VLDL_percentage	17	rs800530	8	116843892	0.0002958284	0.03678477	0.04218063	ENSG00000104447
Free_Cholesterol_to_Total_Lipids_in_Very_Small_VLDL_percentage	18	rs76416526	11	48239731	0.0001337195	0.0221853	0.04411926	ENSG00000134571
Free_Cholesterol_to_Total_Lipids_in_Very_Small_VLDL_percentage	19	rs12805732	11	61448384	0.0002896525	0.0362995	0.04163829	ENSG00000124920
Free_Cholesterol_to_Total_Lipids_in_Very_Small_VLDL_percentage	20	rs2004649	11	65380916	0.0002264547	0.03102344	0.03564759	ENSG00000173327
Free_Cholesterol_to_Total_Lipids_in_Very_Small_VLDL_percentage	21	rs938434	12	103557947	2.264663e-05	0.006336121	0.03284466	ENSG00000139352
Free_Cholesterol_to_Total_Lipids_in_Very_Small_VLDL_percentage	22	rs12825235	12	111234298	2.650467e-07	0.0002062402	0.0001518135	ENSG00000111231
Free_Cholesterol_to_Total_Lipids_in_Very_Small_VLDL_percentage	23	rs1182933	12	121454622	0.0003444474	0.04056717	0.04743742	ENSG00000135114
Free_Cholesterol_to_Total_Lipids_in_Very_Small_VLDL_percentage	24	rs722599	14	75327443	8.767616e-05	0.01673433	0.03125205	ENSG00000198208
Free_Cholesterol_to_Total_Lipids_in_Very_Small_VLDL_percentage	25	rs34388946	15	43829349	9.031469e-05	0.01708394	0.04636475	ENSG00000166762
Free_Cholesterol_to_Total_Lipids_in_Very_Small_VLDL_percentage	25	rs8030169	15	44013177	4.207043e-05	0.009924608	0.01171615	ENSG00000166762
Free_Cholesterol_to_Total_Lipids_in_Very_Small_VLDL_percentage	26	rs8039305	15	91422543	1.178663e-13	3.716819e-07	0.005208209	ENSG00000182511
Free_Cholesterol_to_Total_Lipids_in_Very_Small_VLDL_percentage	27	rs11642231	16	89608702	2.880317e-06	0.001264745	0.04950249	ENSG00000197912
Free_Cholesterol_to_Total_Lipids_in_Very_Small_VLDL_percentage	28	rs75016991	17	67424508	0.0003664896	0.04219892	0.04822781	ENSG00000154265
Free_Cholesterol_to_Total_Lipids_in_Very_Small_VLDL_percentage	29	rs57070985	19	4969053	1.512531e-06	0.000748888	0.001428852	ENSG00000127663
Free_Cholesterol_to_Total_Lipids_in_Very_Small_VLDL_percentage	30	rs485186	19	49207206	1.839891e-05	0.005405193	0.006489533	ENSG00000176909
Glucose	1	rs75237729	1	51479178	0.0003198125	0.03862395	0.03082193	ENSG00000085832
Glucose	2	rs75641275	1	98327133	4.013675e-11	3.707352e-07	0.04984942	ENSG00000188641
Glucose	3	rs4442331	1	177772815	0.0005827025	0.05640111	0.0486467	ENSG00000120341
Glucose	4	rs920489	1	214287420	0.000409185	0.04520196	0.03721707	ENSG00000117707
Glucose	5	rs12988288	2	37408586	0.0001022161	0.0185873	0.02512375	ENSG00000115825
Glucose	6	rs10198693	2	169683061	0.0003561538	0.04145443	0.03355976	ENSG00000163072
Glucose	7	rs12638195	3	52876639	0.0002117125	0.02973396	0.02423024	ENSG00000213533
Glucose	8	rs704360	3	63884800	0.0001758759	0.02643889	0.02146759	ENSG00000163636
Glucose	8	rs6801452	3	64166522	2.400978e-05	0.006620778	0.004722174	ENSG00000163637
Glucose	9	rs6810668	4	103908731	0.0001747534	0.02632972	0.0193505	ENSG00000109323
Glucose	10	rs4516664	4	145015876	0.0003945701	0.04414831	0.03616548	ENSG00000250361
Glucose	11	rs10462084	5	44901349	6.281283e-05	0.01314555	0.01363733	ENSG00000112996
Glucose	12	rs34629616	5	137868606	2.605673e-05	0.00703661	0.01880763	ENSG00000120705
Glucose	13	rs10062440	5	155832045	0.0001123877	0.01983167	0.03526772	ENSG00000170624
Glucose	14	rs60086531	6	20083146	0.0003662934	0.04219268	0.03555236	ENSG00000172197
Glucose	15	rs221797	7	100285974	3.1707e-05	0.008111029	0.04075874	ENSG00000146830
Glucose	16	rs7857269	9	13782460	0.0002012828	0.02875914	0.03217502
Glucose	17	rs214938	11	17188516	2.59895e-05	0.007022494	0.003947301	ENSG00000070081
Glucose	18	rs6485702	11	46898771	5.013799e-05	0.01119875	0.006945638	ENSG00000180210
Glucose	19	rs16894	11	104504416	0.000117582	0.02042432	0.01410785	ENSG00000196954
Glucose	20	rs1696359	12	121388559	0.0004250405	0.04633632	0.03835921	ENSG00000157895
Glucose	21	rs1810797	13	114928812	0.0002783036	0.03539016	0.02778622	ENSG00000130177
Glucose	22	rs9939756	16	89847521	2.257614e-06	0.001043358	0.006352508	ENSG00000187741
Glucose	23	rs55938136	17	43798360	4.281067e-07	0.0002918988	0.0001149535	ENSG00000186868
Glucose	23	rs62073157	17	44334052	1.090179e-07	0.0001025856	4.050687e-05	ENSG00000120071
Glucose	24	rs57711468	22	41774256	0.0003219931	0.03880265	0.03099478	ENSG00000172346
Glutamine	1	rs4243829	1	6577765	0.0007359606	0.06495198	0.03852229	ENSG00000171680
Glutamine	2	rs72654872	1	21538708	0.0004228658	0.04619574	0.02291855	ENSG00000117298
Glutamine	3	rs61786059	1	29035758	0.0001457348	0.02345084	0.01013281	ENSG00000180198
Glutamine	4	rs2236856	1	29161825	0.001070009	0.08105995	0.04604458	ENSG00000130770
Glutamine	5	rs2296263	1	36641729	0.0001611354	0.02495233	0.02296465	ENSG00000116871
Glutamine	6	rs4660731	1	43793214	4.103082e-05	0.009758738	0.003736955	ENSG00000198198
Glutamine	7	rs4347184	1	66313994	2.645974e-06	0.001186927	0.007845548	ENSG00000116678
Glutamine	8	rs2492901	1	93496251	0.0009694329	0.07641599	0.04279069	ENSG00000143033
Glutamine	9	rs10875077	1	97837761	6.328016e-05	0.01321737	0.04075968	ENSG00000188641
Glutamine	10	rs149760873	1	98531465	0.000309211	0.03782349	0.02561352	ENSG00000188641
Glutamine	11	rs1338078	1	112135194	0.0001463536	0.02351241	0.01549846	ENSG00000197852
Glutamine	12	rs72694961	1	150147475	5.735683e-07	0.0003515738	0.005404846	ENSG00000023902
Glutamine	13	rs56033137	1	154741357	0.001122194	0.08338758	0.04768523	ENSG00000143603
Glutamine	14	rs72702267	1	155045132	0.001140315	0.08417062	0.04823715	ENSG00000163354
Glutamine	14	rs34455078	1	155087411	3.147926e-06	0.001359085	0.002288864	ENSG00000169242
Glutamine	15	rs2057301	1	171945488	0.0003358522	0.03992341	0.01920073	ENSG00000010165
Glutamine	16	rs72737064	1	190870383	0.0008039465	0.06835899	0.0374999	ENSG00000162670
Glutamine	17	rs474328	1	193240205	0.001140315	0.08417062	0.04823715	ENSG00000023572
Glutamine	18	rs7530358	1	200260443	0.0001082014	0.01933703	0.02539321	ENSG00000162702
Glutamine	19	rs2306714	1	207224992	0.0001328329	0.02210395	0.009433966	ENSG00000123836
Glutamine	20	rs920489	1	214287420	0.000409185	0.04521491	0.04457708	ENSG00000117707
Glutamine	21	rs72802746	2	27022469	3.492604e-05	0.008721838	0.003279026	ENSG00000213699
Glutamine	21	rs6749216	2	27340819	0.0002551365	0.03340135	0.03026928	ENSG00000138028
Glutamine	21	rs113256314	2	27501510	0.0002970184	0.036898	0.01746843	ENSG00000138030
Glutamine	21	rs2272417	2	27706640	0.0004417783	0.04750063	0.02371877	ENSG00000138002
Glutamine	21	rs12474906	2	28033538	6.60137e-06	0.00240864	0.0007772274	ENSG00000243147
Glutamine	21	rs72812529	2	28192597	0.000152322	0.0240932	0.01447226	ENSG00000158019
Glutamine	22	rs6729815	2	60723672	0.0001181047	0.02048625	0.008623654	ENSG00000119866
Glutamine	23	rs11678923	2	108531423	0.0008669683	0.07160754	0.04414366	ENSG00000198203
Glutamine	24	rs72913721	2	193859247	0.0004850539	0.05028772	0.04085899
Glutamine	25	rs66462835	2	198183203	1.449703e-05	0.004505261	0.004965191	ENSG00000065413
Glutamine	25	rs68062151	2	198230190	1.33539e-08	1.843941e-05	0.04317769	ENSG00000152430
Glutamine	26	rs281776	2	200834282	3.28359e-11	3.839298e-07	0.00051051	ENSG00000162972
Glutamine	27	rs72958179	2	208503274	0.001038394	0.07959388	0.04501122	ENSG00000144401
Glutamine	28	rs160215	3	12130270	0.0002397034	0.03213906	0.03925448	ENSG00000157152
Glutamine	29	rs11705765	3	31641835	0.0001769966	0.02655371	0.04240907	ENSG00000163527
Glutamine	30	rs4682718	3	44226332	0.0009774952	0.07677249	0.04421148	ENSG00000196345
Glutamine	31	rs7633840	3	48719638	0.0002389936	0.03208181	0.01477608	ENSG00000177479
Glutamine	32	rs62262093	3	49960388	0.0008075688	0.0685525	0.04666459	ENSG00000004534
Glutamine	33	rs731831	3	52536514	4.01981e-10	1.127784e-06	1.77515e-07	ENSG00000168268
Glutamine	34	rs1500707	3	56876636	0.0004428074	0.04757002	0.03131794	ENSG00000163947
Glutamine	35	rs6770864	3	63902629	9.400102e-05	0.01757303	0.02155816	ENSG00000163636
Glutamine	36	rs62250970	3	69815837	0.001095806	0.08222445	0.04686538	ENSG00000187098
Glutamine	37	rs9865841	3	135876125	1.160326e-05	0.00378017	0.001278136	ENSG00000114054
Glutamine	38	rs4256178	3	160553057	0.0009280883	0.07453992	0.04149563	ENSG00000163590
Glutamine	39	rs2058997	3	175156720	0.0003266965	0.03919638	0.0187758	ENSG00000177694
Glutamine	40	rs13119654	4	88239853	0.001144373	0.08434427	0.04835955	ENSG00000170509
Glutamine	41	rs13107325	4	103188709	4.375757e-17	3.839298e-07	0.0004010533	ENSG00000138821
Glutamine	42	rs223389	4	103748943	0.001105487	0.08265441	0.04716844	ENSG00000109323
Glutamine	43	rs4317150	4	144913007	0.0004628495	0.04889023	0.03409345	ENSG00000197465
Glutamine	44	rs10040808	5	46123701	2.430914e-06	0.001107808	0.0003243363	ENSG00000164588
Glutamine	45	rs2247419	5	90155414	3.867052e-06	0.00159883	0.0009660721	ENSG00000113369
Glutamine	46	rs150998339	5	138092296	0.0006039938	0.05763386	0.04385735	ENSG00000044115
Glutamine	47	rs62400581	5	152200732	0.001041038	0.07971817	0.0471108	ENSG00000132911
Glutamine	48	rs2434375	5	153479613	5.289946e-06	0.002031831	0.00770466	ENSG00000055147
Glutamine	49	rs34668934	5	153604433	0.0006642523	0.06107152	0.03231902	ENSG00000164574
Glutamine	50	rs79863848	5	154217945	0.000714888	0.06385233	0.03777897	ENSG00000170271
Glutamine	51	rs39926	5	156116412	0.0008240194	0.06942053	0.03796165	ENSG00000170624
Glutamine	52	rs13203361	6	20661021	0.001070759	0.0810942	0.04606872	ENSG00000145996
Glutamine	53	rs76187039	6	43233990	4.880956e-05	0.01100908	0.008240283	ENSG00000112667
Glutamine	54	rs9341835	6	64126180	1.13366e-05	0.003711939	0.0128236	ENSG00000146166
Glutamine	55	rs217289	6	84401807	4.217163e-07	0.0002904625	0.0002234854	ENSG00000065609
Glutamine	56	rs2386846	6	96439075	1.474202e-05	0.00456295	0.02285061	ENSG00000172461
Glutamine	57	rs9372172	6	108147317	1.666641e-05	0.005014949	0.005064036	ENSG00000146285
Glutamine	58	rs2153960	6	108988184	1.652628e-05	0.004980911	0.001735918	ENSG00000118689
Glutamine	59	rs210617	6	117860058	0.00014101	0.02297196	0.01243314	ENSG00000047932
Glutamine	60	rs4719366	7	1977906	8.534519e-13	3.839298e-07	0.005237906	ENSG00000002822
Glutamine	61	rs2190437	7	24557497	0.0006752121	0.06169097	0.04568066	ENSG00000105928
Glutamine	62	rs17711938	7	31063675	0.0007613771	0.06623716	0.03579275	ENSG00000078549
Glutamine	63	rs6656	7	44606098	8.308838e-06	0.002886909	0.000952056	ENSG00000158604
Glutamine	64	rs34436204	7	86356183	4.90085e-09	8.08024e-06	0.001804704	ENSG00000198822
Glutamine	65	rs41563	7	104852654	1.025484e-10	3.919567e-07	0.0002432947	ENSG00000135250
Glutamine	66	rs6467428	7	131986168	0.0009813286	0.07694096	0.04315309	ENSG00000221866
Glutamine	67	rs73536222	8	10187763	0.0003748031	0.04280971	0.02088772	ENSG00000175806
Glutamine	68	rs4873592	8	52659155	0.0006400645	0.05966744	0.03137481	ENSG00000147485
Glutamine	69	rs12546328	8	59354676	0.0005656163	0.05539252	0.02864388	ENSG00000215114
Glutamine	70	rs7002992	8	103676605	1.057748e-05	0.003508539	0.001177817	ENSG00000155090
Glutamine	71	rs1318729	9	14515364	8.395065e-05	0.01623941	0.02806958	ENSG00000147862
Glutamine	72	rs1033056	9	15483211	0.0009586569	0.07593484	0.04245855	ENSG00000164985
Glutamine	73	rs117059072	9	82010736	0.000349122	0.04094268	0.04082847	ENSG00000106829
Glutamine	74	rs12768464	10	18929856	1.462542e-06	0.0007327197	0.0002112187	ENSG00000241058
Glutamine	75	rs61526386	10	65062682	0.001065507	0.08085385	0.04589931	ENSG00000171988
Glutamine	76	rs60459635	10	104500988	0.0002417209	0.03230087	0.02277964	ENSG00000156398
Glutamine	77	rs7901035	10	130957661	0.0009751934	0.07667101	0.0449371	ENSG00000170430
Glutamine	78	rs9665798	11	24377642	5.991225e-05	0.01274013	0.03609122	ENSG00000187398
Glutamine	79	rs13448	11	46695414	7.075241e-06	0.002546246	0.00131917	ENSG00000180210
Glutamine	79	rs61896119	11	47066931	0.0001648065	0.02533656	0.02412717	ENSG00000025434
Glutamine	80	rs10838708	11	47441513	0.0004527866	0.04823467	0.02416891	ENSG00000109919
Glutamine	81	rs12365829	11	57238476	0.000530778	0.05322206	0.02726793	ENSG00000149131
Glutamine	82	rs563722	11	74128941	0.0007796921	0.06713694	0.03639782	ENSG00000175564
Glutamine	83	rs10843507	12	29931056	3.885859e-06	0.001604503	0.009390032	ENSG00000133687
Glutamine	84	rs12582170	12	53757831	0.0007544295	0.06589017	0.03555941	ENSG00000135409
Glutamine	85	rs324015	12	57490100	1.669582e-08	2.217763e-05	9.174468e-05	ENSG00000166888
Glutamine	86	rs10876968	12	57644767	0.000124848	0.02121488	0.00897646	ENSG00000123329
Glutamine	87	rs7133074	12	66298179	0.0009517136	0.07562194	0.04224256	ENSG00000149948
Glutamine	88	rs10849896	12	110897202	2.515431e-08	3.094455e-05	0.001881917	ENSG00000111229
Glutamine	88	rs12369492	12	110908254	9.417098e-06	0.003195673	0.007695045	ENSG00000111229
Glutamine	90	rs2649999	12	121380544	4.653879e-05	0.01066596	0.004147985	ENSG00000157895
Glutamine	90	rs7965349	12	121471931	0.0003218917	0.03880666	0.03070531	ENSG00000135114
Glutamine	91	rs36126817	12	122528460	7.647826e-05	0.0151919	0.006155786	ENSG00000175727
Glutamine	92	rs2801605	13	56465802	0.0007642333	0.0663789	0.0461487
Glutamine	93	rs7336427	13	74332091	0.0004485965	0.0479574	0.04909076	ENSG00000118922
Glutamine	94	rs9562005	13	96631924	0.0005408079	0.0538612	0.02767311	ENSG00000102595
Glutamine	95	rs8009804	14	56708568	0.001153583	0.08473609	0.04863573	ENSG00000139946
Glutamine	96	rs722599	14	75327443	8.767616e-05	0.01675151	0.006859343	ENSG00000198208
Glutamine	97	rs62018952	15	44080737	9.92828e-08	9.553985e-05	2.345042e-05	ENSG00000166762
Glutamine	98	rs1147140	15	51170423	0.0007040853	0.06327597	0.03380144	ENSG00000138600
Glutamine	99	rs2172608	15	57874473	0.0004244735	0.04630891	0.04603047	ENSG00000137878
Glutamine	100	rs11853608	15	79030693	0.0001124538	0.01984287	0.01113363	ENSG00000136378
Glutamine	101	rs2055891	15	83523163	0.0001196693	0.02065895	0.008831184	ENSG00000103942
Glutamine	102	rs12912342	15	85248216	3.903605e-08	4.436008e-05	0.001785565	ENSG00000136383
Glutamine	103	rs208829	15	89947042	0.0001354253	0.02238478	0.02935507	ENSG00000140521
Glutamine	104	rs13339471	16	68253008	3.914748e-05	0.009436145	0.009717179	ENSG00000132600
Glutamine	105	rs3743860	16	89818491	0.0007906296	0.06766424	0.03675242	ENSG00000187741
Glutamine	106	rs2242449	17	7095507	0.0008220177	0.06931583	0.03788938	ENSG00000072778
Glutamine	107	rs4341796	17	17839024	5.462012e-05	0.011942	0.00472197	ENSG00000175662
Glutamine	108	rs72822685	17	42281493	0.0007318408	0.06473949	0.03478561	ENSG00000125319
Glutamine	109	rs55938136	17	43798360	4.281067e-07	0.0002933341	0.001949499	ENSG00000186868
Glutamine	109	rs7210219	17	44018519	1.303152e-06	0.0006636222	0.0001961226	ENSG00000186868
Glutamine	110	rs35929648	17	47002543	8.444883e-05	0.01630919	0.008726177	ENSG00000159202
Glutamine	111	rs1941687	18	31334667	0.0004394373	0.04734217	0.02362159	ENSG00000141431
Glutamine	112	rs75374643	18	77985412	9.212777e-05	0.01733563	0.03449056	ENSG00000122490
Glutamine	113	rs2251117	19	4944596	0.000326646	0.03919232	0.01877342	ENSG00000276043
Glutamine	114	rs6059779	20	32950325	7.477406e-05	0.014957	0.006053072	ENSG00000078747
Glutamine	115	rs6030909	20	42116518	1.993638e-05	0.0057372	0.005804282	ENSG00000124193
Glutamine	116	rs6095357	20	47523865	0.0004813483	0.050059	0.02528767	ENSG00000124214
Glutamine	117	rs4818017	21	40690561	0.0008886362	0.07267012	0.04020488	ENSG00000205581
Glutamine	118	rs1003538	22	39872707	0.0001482676	0.0237012	0.01200119	ENSG00000128268
Glutamine	119	rs73432628	22	42334231	3.669707e-06	0.001537588	0.0004644231	ENSG00000167077
Glutamine	119	rs4820451	22	42371333	6.327251e-05	0.01321611	0.005669907	ENSG00000100197
Glutamine	120	rs9616393	22	50314809	0.0002830768	0.03579201	0.02392329	ENSG00000184164
Glutamine	121	rs2238834	22	51039778	0.0004463112	0.04780508	0.03902747	ENSG00000205560
Glycine	1	rs12612520	2	27137307	0.0006075351	0.09271939	0.02127215	ENSG00000138028
Glycine	2	rs13081028	3	52555316	3.334934e-09	1.140912e-05	0.001689877	ENSG00000162267
Glycine	3	rs1433318	3	136666454	0.001317748	0.1439191	0.03842964	ENSG00000168917
Glycine	4	rs4428422	5	46017318	1.804273e-05	0.007989743	0.03946875	ENSG00000164588
Glycine	5	rs6469621	8	117046455	0.0006661905	0.09790914	0.02287503	ENSG00000104447
Glycine	6	rs73216931	12	123891209	2.418131e-05	0.009912685	0.02884344	ENSG00000183955
Glycine	7	rs75989601	12	124466723	8.115639e-06	0.004467989	0.0216769	ENSG00000119242
Glycine	8	rs2483103	13	41891172	0.0001881332	0.04303195	0.01581879	ENSG00000102760
Glycine	9	rs533143	15	44188854	4.311007e-06	0.002901195	0.0003031616	ENSG00000166762
Glycine	10	rs4603535	15	85173872	3.449385e-07	0.0003877574	0.03766767	ENSG00000136383
Glycine	11	rs4925115	17	17721457	0.0003232003	0.06210611	0.01533327	ENSG00000072310
Glycoprotein_Acetyls	1	rs12410656	1	27397604	0.0004368584	0.04714457	0.02726439	ENSG00000142733
Glycoprotein_Acetyls	2	rs61787572	1	29083102	1.249852e-05	0.003989516	0.004615003	ENSG00000204138
Glycoprotein_Acetyls	3	rs1167264	1	49933045	0.0007165464	0.06392709	0.04143697	ENSG00000162374
Glycoprotein_Acetyls	4	rs1599339	1	72846190	0.0006701593	0.06139365	0.0374417	ENSG00000172260
Glycoprotein_Acetyls	5	rs17512695	1	73988566	0.0003735835	0.04270089	0.02522316
Glycoprotein_Acetyls	6	rs3856224	1	91223871	0.0002363131	0.03184674	0.01805502	ENSG00000143032
Glycoprotein_Acetyls	7	rs2802529	1	98546821	1.949184e-12	3.712784e-07	0.02530002	ENSG00000188641
Glycoprotein_Acetyls	8	rs151188353	1	111317827	4.653051e-05	0.01065174	0.04043048	ENSG00000177301
Glycoprotein_Acetyls	9	rs10858055	1	115359213	0.0001110631	0.01966772	0.02051603	ENSG00000009307
Glycoprotein_Acetyls	10	rs10800843	1	190039801	0.0004505531	0.04806564	0.02784494	ENSG00000162670
Glycoprotein_Acetyls	11	rs7524776	1	196623337	0.0003918237	0.04395441	0.02532328	ENSG00000000971
Glycoprotein_Acetyls	12	rs10900457	1	205146726	0.0001669035	0.02553872	0.01737168	ENSG00000133069
Glycoprotein_Acetyls	13	rs1891248	1	237993035	0.0001091352	0.01943796	0.01053253	ENSG00000198626
Glycoprotein_Acetyls	14	rs12140414	1	243674387	0.0001213586	0.02083095	0.0278682	ENSG00000117020
Glycoprotein_Acetyls	15	rs3806517	2	27008442	0.000166305	0.02547748	0.01416788	ENSG00000115163
Glycoprotein_Acetyls	16	rs12470752	2	27336503	0.0001205147	0.02073939	0.0355941	ENSG00000138028
Glycoprotein_Acetyls	16	rs113256314	2	27501510	0.0002970184	0.03687725	0.02107904	ENSG00000138030
Glycoprotein_Acetyls	16	rs2272417	2	27706640	0.0004417783	0.04747875	0.02746813	ENSG00000138002
Glycoprotein_Acetyls	16	rs72810505	2	28021658	2.917873e-05	0.007647382	0.004019527	ENSG00000158019
Glycoprotein_Acetyls	16	rs12474906	2	28033538	6.60137e-06	0.002403359	0.001321587	ENSG00000243147
Glycoprotein_Acetyls	18	rs12618630	2	37025076	0.0002141309	0.02994517	0.01688279	ENSG00000205221
Glycoprotein_Acetyls	19	rs57747847	2	37136760	0.0001314366	0.02193822	0.01200872	ENSG00000115808
Glycoprotein_Acetyls	20	rs985059	2	40284963	3.26168e-05	0.008280354	0.004675258	ENSG00000138050
Glycoprotein_Acetyls	21	rs9309197	2	50993896	0.0002801943	0.03553672	0.02027947	ENSG00000179915
Glycoprotein_Acetyls	22	rs6721970	2	54347902	8.240146e-05	0.0160075	0.008593412	ENSG00000170634
Glycoprotein_Acetyls	23	rs112789204	2	59298158	0.0009524857	0.07564175	0.04536331
Glycoprotein_Acetyls	24	rs868168	2	97353725	0.0004344168	0.04697731	0.02716242	ENSG00000158158
Glycoprotein_Acetyls	25	rs10200377	2	146691431	0.0006523986	0.06037692	0.03541959
Glycoprotein_Acetyls	26	rs4668193	2	170959987	0.0001528727	0.02413273	0.04145326	ENSG00000144357
Glycoprotein_Acetyls	27	rs7601542	2	193796926	0.0004560852	0.0484298	0.03143028
Glycoprotein_Acetyls	27	rs2243507	2	194323579	3.656433e-05	0.00899546	0.004747718
Glycoprotein_Acetyls	28	rs12470248	2	199693084	0.0001283769	0.02159608	0.03458277	ENSG00000119042
Glycoprotein_Acetyls	29	rs16846133	2	212289728	9.038582e-06	0.00308739	0.01159928	ENSG00000178568
Glycoprotein_Acetyls	30	rs67681818	2	228983984	3.24989e-05	0.008257686	0.01188119	ENSG00000153820
Glycoprotein_Acetyls	31	rs35302492	2	230598455	0.000478507	0.04986188	0.03475243	ENSG00000153827
Glycoprotein_Acetyls	32	rs310765	3	12232208	0.0005091291	0.05178099	0.03009408	ENSG00000157150
Glycoprotein_Acetyls	33	rs7644506	3	29723935	0.0004056991	0.04493645	0.03042588	ENSG00000144642
Glycoprotein_Acetyls	34	rs4425211	3	36951898	4.126148e-05	0.009785804	0.005182548	ENSG00000093167
Glycoprotein_Acetyls	35	rs11129774	3	37974558	0.0005783336	0.05613607	0.04004953	ENSG00000144677
Glycoprotein_Acetyls	36	rs2624847	3	50174197	1.673098e-05	0.00502078	0.005779714	ENSG00000187492
Glycoprotein_Acetyls	37	rs6445539	3	52874296	3.275069e-08	3.818883e-05	0.01329291	ENSG00000162267
Glycoprotein_Acetyls	38	rs71301814	3	53117663	4.091223e-06	0.001665936	0.001294789	ENSG00000055955
Glycoprotein_Acetyls	39	rs11707200	3	53243770	0.0003147269	0.03820861	0.04259427	ENSG00000055955
Glycoprotein_Acetyls	40	rs1997479	3	71398494	0.0001371256	0.02255369	0.01711161	ENSG00000114861
Glycoprotein_Acetyls	41	rs35483362	3	71531467	1.113166e-05	0.003650168	0.02246117	ENSG00000114861
Glycoprotein_Acetyls	42	rs6809006	3	135731240	0.0002737209	0.03499935	0.01995896	ENSG00000073711
Glycoprotein_Acetyls	43	rs9864752	3	160937591	0.000435638	0.04706109	0.03335971	ENSG00000169251
Glycoprotein_Acetyls	44	rs490737	3	161470537	4.219946e-07	0.0002895594	0.02212324	ENSG00000169255
Glycoprotein_Acetyls	45	rs7619173	3	180996959	8.18725e-07	0.0004477944	0.0152187	ENSG00000114416
Glycoprotein_Acetyls	46	rs116569608	4	85474553	0.0006701593	0.06139365	0.04782083	ENSG00000163623
Glycoprotein_Acetyls	47	rs55851914	4	87877055	0.0004981272	0.051061	0.03012094	ENSG00000163633
Glycoprotein_Acetyls	48	rs13126505	4	102865304	4.5574e-08	5.018384e-05	0.0006164598	ENSG00000138814
Glycoprotein_Acetyls	49	rs74344518	5	74703341	0.000230984	0.03140672	0.03128196	ENSG00000113163
Glycoprotein_Acetyls	50	rs12187656	5	90279828	5.497742e-05	0.01198585	0.02087552	ENSG00000113369
Glycoprotein_Acetyls	51	rs7718303	5	119342045	0.0005160707	0.05224374	0.04806327	ENSG00000133835
Glycoprotein_Acetyls	52	rs10900851	5	137681986	0.0001247836	0.02119615	0.01347336	ENSG00000120709
Glycoprotein_Acetyls	52	rs11750854	5	137838122	1.310418e-06	0.000665288	0.03840271	ENSG00000120705
Glycoprotein_Acetyls	53	rs7730082	5	152343281	3.326894e-06	0.001419568	0.02648075
Glycoprotein_Acetyls	54	rs719316	6	16672760	0.0007995137	0.06810803	0.04040385	ENSG00000124788
Glycoprotein_Acetyls	55	rs9379814	6	25979869	0.0006789954	0.06188949	0.03639397	ENSG00000112343
Glycoprotein_Acetyls	56	rs2388334	6	98591622	0.0008858858	0.07252247	0.04330989
Glycoprotein_Acetyls	57	rs12210707	6	111538387	2.552726e-05	0.006917323	0.004386784	ENSG00000173214
Glycoprotein_Acetyls	58	rs6461564	7	21496427	0.0001996839	0.02859761	0.01605208	ENSG00000105866
Glycoprotein_Acetyls	59	rs227955	7	23615305	0.0005044731	0.05146705	0.02990092	ENSG00000188732
Glycoprotein_Acetyls	60	rs2711089	7	24622923	4.236638e-07	0.0002903124	0.0001436742	ENSG00000105926
Glycoprotein_Acetyls	60	rs2248146	7	24791998	0.0007735992	0.06682707	0.03957472	ENSG00000105928
Glycoprotein_Acetyls	61	rs10282292	7	111092478	1.553508e-08	2.066755e-05	0.0156283	ENSG00000184903
Glycoprotein_Acetyls	62	rs2471284	7	139978094	0.0007589268	0.06610223	0.04700374	ENSG00000006459
Glycoprotein_Acetyls	63	rs2079829	7	140679023	0.0007650488	0.06640636	0.04054465	ENSG00000090263
Glycoprotein_Acetyls	64	rs1878561	8	8092405	5.539748e-05	0.01205156	0.006443726	ENSG00000104626
Glycoprotein_Acetyls	65	rs13265543	8	61374869	0.0004666378	0.04911236	0.02846409	ENSG00000104388
Glycoprotein_Acetyls	66	rs939280	8	89223569	2.369549e-05	0.006550796	0.03818467	ENSG00000156103
Glycoprotein_Acetyls	67	rs6990288	8	103866397	0.000118692	0.02053943	0.01271797	ENSG00000155096
Glycoprotein_Acetyls	68	rs800895	8	116436385	0.0001972219	0.02838434	0.01592311	ENSG00000104447
Glycoprotein_Acetyls	68	rs13262459	8	116846039	0.0007703447	0.06666749	0.03947192	ENSG00000104447
Glycoprotein_Acetyls	68	rs2694031	8	116859945	2.248724e-05	0.006300968	0.003315859	ENSG00000104447
Glycoprotein_Acetyls	68	rs7014419	8	117014143	0.0001504211	0.0238979	0.01856938	ENSG00000104447
Glycoprotein_Acetyls	69	rs2796437	9	84324034	0.0006199468	0.05851038	0.03657141	ENSG00000196781
Glycoprotein_Acetyls	70	rs59326991	9	96235885	6.627791e-05	0.01368775	0.01142458	ENSG00000188938
Glycoprotein_Acetyls	71	rs7895490	10	3384133	0.0002177738	0.03027061	0.04983024	ENSG00000107959
Glycoprotein_Acetyls	72	rs7910623	10	33865952	0.0008296179	0.06969857	0.04145091	ENSG00000099250
Glycoprotein_Acetyls	73	rs17231107	10	34069037	0.0007658642	0.06644668	0.03932967	ENSG00000099250
Glycoprotein_Acetyls	74	rs10821946	10	63802574	0.0007853681	0.06739861	0.0399429	ENSG00000150347
Glycoprotein_Acetyls	75	rs7910001	10	91500941	0.0003564502	0.04146639	0.02382912	ENSG00000152782
Glycoprotein_Acetyls	76	rs2491376	10	106631330	1.290605e-05	0.004096186	0.01855488	ENSG00000156395
Glycoprotein_Acetyls	77	rs11602061	11	1474210	1.545984e-05	0.004717133	0.01110491	ENSG00000174672
Glycoprotein_Acetyls	78	rs10832770	11	17366659	0.0003135032	0.03811905	0.03378692	ENSG00000070081
Glycoprotein_Acetyls	79	rs2283238	11	17978206	0.00109245	0.08205979	0.04964937	ENSG00000129158
Glycoprotein_Acetyls	80	rs16917237	11	27702383	0.0001468481	0.02354871	0.01521016	ENSG00000205213
Glycoprotein_Acetyls	81	rs61886116	11	30315071	0.0004913054	0.05064951	0.04645079	ENSG00000152219
Glycoprotein_Acetyls	82	rs12292649	11	46257757	0.0002317551	0.03147101	0.02227448	ENSG00000135365
Glycoprotein_Acetyls	82	rs11606709	11	46730522	8.048507e-05	0.01572991	0.03582272	ENSG00000180210
Glycoprotein_Acetyls	83	rs11604562	11	47925962	0.0005970625	0.05722515	0.03451641	ENSG00000149177
Glycoprotein_Acetyls	84	rs4944231	11	79259776	0.0003958212	0.04422132	0.02602595	ENSG00000149256
Glycoprotein_Acetyls	85	rs11233632	11	83190682	6.335669e-05	0.01321798	0.00708622	ENSG00000137500
Glycoprotein_Acetyls	86	rs329651	11	133767622	8.989497e-05	0.01703425	0.02817362	ENSG00000080854
Glycoprotein_Acetyls	86	rs329671	11	133801262	2.706e-05	0.007235736	0.03842118	ENSG00000080854
Glycoprotein_Acetyls	87	rs11223794	11	134287396	0.0002057771	0.02917748	0.01640955	ENSG00000109956
Glycoprotein_Acetyls	88	rs876534	12	29928026	0.0004804322	0.0499817	0.02899409	ENSG00000133687
Glycoprotein_Acetyls	89	rs6580740	12	50713297	0.0001950398	0.02819466	0.01580858	ENSG00000139624
Glycoprotein_Acetyls	90	rs9738646	12	57834911	6.004039e-06	0.002233225	0.001229751	ENSG00000123329
Glycoprotein_Acetyls	91	rs7313797	12	109896165	0.000530644	0.05319532	0.03096429	ENSG00000110906
Glycoprotein_Acetyls	92	rs12300649	12	110573340	3.380583e-06	0.001438256	0.0280302	ENSG00000111229
Glycoprotein_Acetyls	93	rs7952841	12	120058154	0.0008320144	0.0698227	0.04153262	ENSG00000111725
Glycoprotein_Acetyls	94	rs11057397	12	124419728	2.791971e-06	0.001237122	0.004094805	ENSG00000119242
Glycoprotein_Acetyls	95	rs2323638	13	38457666	0.0004248515	0.04631293	0.0469497	ENSG00000133107
Glycoprotein_Acetyls	96	rs9525277	13	114891196	0.0001954422	0.0282298	0.0158298	ENSG00000185989
Glycoprotein_Acetyls	97	rs12892113	14	33308401	3.021073e-08	3.575632e-05	0.005499147	ENSG00000151322
Glycoprotein_Acetyls	98	rs72677850	14	50849397	0.0006315234	0.0591459	0.03462657	ENSG00000100490
Glycoprotein_Acetyls	99	rs221907	14	71596347	0.0002268976	0.03106237	0.0233209	ENSG00000100731
Glycoprotein_Acetyls	100	rs3212028	14	104180393	3.49858e-06	0.001478306	0.02107573	ENSG00000126214
Glycoprotein_Acetyls	101	rs34071118	15	40550660	4.208742e-05	0.009928611	0.02476598	ENSG00000137843
Glycoprotein_Acetyls	102	rs1147140	15	51170423	0.0007040853	0.06326301	0.03727878	ENSG00000138600
Glycoprotein_Acetyls	103	rs12899210	15	61884127	0.0002055502	0.0291562	0.01639642	ENSG00000069667
Glycoprotein_Acetyls	104	rs8036087	15	62859521	0.0009288653	0.07456115	0.04465195	ENSG00000171914
Glycoprotein_Acetyls	105	rs11636952	15	75114322	0.0003310811	0.03952497	0.02844582	ENSG00000140474
Glycoprotein_Acetyls	106	rs4072929	15	78044045	0.000198368	0.02848312	0.01929288	ENSG00000169783
Glycoprotein_Acetyls	107	rs11852372	15	78801394	5.478573e-06	0.00208441	0.004108007	ENSG00000136381
Glycoprotein_Acetyls	108	rs11642740	16	30060655	3.284714e-09	5.89638e-06	1.997818e-06	ENSG00000169592
Glycoprotein_Acetyls	109	rs7187601	16	66908219	0.0009732742	0.07657085	0.04597494	ENSG00000159593
Glycoprotein_Acetyls	110	rs73596365	16	68026126	0.0008240194	0.06940719	0.04125909	ENSG00000159761
Glycoprotein_Acetyls	111	rs11641316	16	69285837	0.0002104724	0.02961272	0.01667785	ENSG00000168807
Glycoprotein_Acetyls	112	rs889704	16	71392062	7.647809e-06	0.0026946	0.001476627	ENSG00000180917
Glycoprotein_Acetyls	112	rs67771172	16	71436362	0.0008960908	0.07301535	0.04363435	ENSG00000180917
Glycoprotein_Acetyls	112	rs8058188	16	71675136	0.0005030244	0.05136878	0.02984045	ENSG00000040199
Glycoprotein_Acetyls	112	rs75329497	16	72052299	3.217182e-05	0.008194371	0.004310743	ENSG00000257017
Glycoprotein_Acetyls	112	rs72791147	16	72345552	0.0001893254	0.0276877	0.01550246	ENSG00000257017
Glycoprotein_Acetyls	112	rs62053194	16	72994580	0.0002261778	0.03100107	0.0175337	ENSG00000257017
Glycoprotein_Acetyls	113	rs7191144	16	89823393	0.0001003828	0.01834104	0.03530817	ENSG00000187741
Glycoprotein_Acetyls	114	rs2019872	17	2010318	5.995881e-05	0.01273469	0.04597891	ENSG00000167720
Glycoprotein_Acetyls	115	rs2585280	17	5131801	0.0007198601	0.06410174	0.03781908	ENSG00000108559
Glycoprotein_Acetyls	116	rs13341562	17	7825117	0.0006104738	0.05798421	0.03391082	ENSG00000170049
Glycoprotein_Acetyls	117	rs2955373	17	17973617	1.207935e-05	0.003889564	0.002082896	ENSG00000175662
Glycoprotein_Acetyls	118	rs2285640	17	34951204	7.248379e-05	0.01462057	0.007839939	ENSG00000278259
Glycoprotein_Acetyls	119	rs2526011	17	42288128	0.0001890936	0.02766681	0.01548985	ENSG00000108312
Glycoprotein_Acetyls	120	rs35929648	17	47002543	8.444883e-05	0.01629702	0.008754455	ENSG00000159202
Glycoprotein_Acetyls	121	rs4968782	17	61548476	3.38169e-05	0.008506524	0.03148737	ENSG00000159640
Glycoprotein_Acetyls	122	rs273705	18	23121229	9.483053e-05	0.01766477	0.04807812	ENSG00000198795
Glycoprotein_Acetyls	123	rs2879567	18	51021360	1.448587e-05	0.004493338	0.004365531	ENSG00000187323
Glycoprotein_Acetyls	124	rs57070985	19	4969053	1.512531e-06	0.0007509747	0.0004173497	ENSG00000127663
Glycoprotein_Acetyls	125	rs11670056	19	18589943	0.0006413432	0.05972996	0.03500282	ENSG00000175489
Glycoprotein_Acetyls	126	rs2965185	19	19525792	8.332352e-10	2.006698e-06	5.602466e-07	ENSG00000167491
Glycoprotein_Acetyls	126	rs34755166	19	19665581	3.605276e-05	0.008907267	0.004699611	ENSG00000105726
Glycoprotein_Acetyls	127	rs838147	19	49246866	1.497489e-05	0.004607522	0.002447533	ENSG00000176909
Glycoprotein_Acetyls	128	rs6509439	19	50105239	1.032706e-08	1.469048e-05	4.946047e-06	ENSG00000126456
Glycoprotein_Acetyls	128	rs1965104	19	50140649	0.0005594512	0.05500178	0.03207578	ENSG00000126456
Glycoprotein_Acetyls	129	rs56218501	20	46365636	0.001041793	0.07973837	0.0480884	ENSG00000196562
Glycoprotein_Acetyls	130	rs428035	20	62155482	0.0005436079	0.05402011	0.03147177	ENSG00000125534
Glycoprotein_Acetyls	131	rs560566057	20	62274129	8.719589e-06	0.002999005	0.04245016	ENSG00000101216
Glycoprotein_Acetyls	132	rs75097987	20	62611904	0.0005866276	0.05662265	0.03307308	ENSG00000101161
Glycoprotein_Acetyls	133	rs2223041	21	16422603	0.0007144733	0.06381741	0.04740574	ENSG00000180530
Glycoprotein_Acetyls	134	rs4818017	21	40690561	0.0008886362	0.07265586	0.0433977	ENSG00000205581
HDL_Cholesterol	1	rs12410656	1	27397604	0.0004368584	0.04714618	0.03106374	ENSG00000142733
HDL_Cholesterol	2	rs13374459	1	39571211	0.0003611834	0.04181479	0.02746839	ENSG00000127603
HDL_Cholesterol	3	rs2251804	1	43917409	5.307296e-06	0.002030956	0.001552956	ENSG00000066056
HDL_Cholesterol	4	rs72692873	1	150022827	7.121077e-07	0.0004047638	0.000519898	ENSG00000163131
HDL_Cholesterol	5	rs1218582	1	154834183	0.0008051544	0.0684027	0.04524665	ENSG00000163354
HDL_Cholesterol	6	rs4652298	1	173858524	0.0001280571	0.02155157	0.01757129	ENSG00000183831
HDL_Cholesterol	7	rs7528533	1	177305805	0.0002666242	0.03439158	0.02877061	ENSG00000152092
HDL_Cholesterol	8	rs4658014	1	196010980	0.0006655192	0.06112403	0.04632499
HDL_Cholesterol	9	rs7524776	1	196623337	0.0003918237	0.04395695	0.02891843	ENSG00000000971
HDL_Cholesterol	10	rs3903399	1	205041542	0.0002810336	0.03560277	0.02324051	ENSG00000184144
HDL_Cholesterol	11	rs11807834	1	230272624	8.664121e-07	0.0004700094	0.00274877	ENSG00000143641
HDL_Cholesterol	12	rs10927056	1	243822570	2.131267e-05	0.006040283	0.0167105	ENSG00000117020
HDL_Cholesterol	13	rs2272417	2	27706640	0.0004417783	0.04748023	0.03128824	ENSG00000138002
HDL_Cholesterol	14	rs11682607	2	37519768	6.960231e-07	0.0003982407	0.02279601	ENSG00000115825
HDL_Cholesterol	15	rs759361	2	40289267	0.0002019671	0.02881121	0.04256393	ENSG00000138050
HDL_Cholesterol	16	rs10865247	2	50715796	0.000298517	0.03699157	0.02419233	ENSG00000179915
HDL_Cholesterol	17	rs17189680	2	54420705	0.0004388281	0.04728037	0.03625237	ENSG00000170634
HDL_Cholesterol	18	rs2868985	2	56191470	1.34345e-05	0.004231271	0.02137545	ENSG00000138035
HDL_Cholesterol	19	rs7591382	2	58920367	0.0001390085	0.02274445	0.01519023	ENSG00000115392
HDL_Cholesterol	20	rs1918863	2	73644481	6.221364e-07	0.0003672727	0.009758217	ENSG00000124356
HDL_Cholesterol	21	rs13029936	2	208465544	0.0007544295	0.06586964	0.04354939	ENSG00000144401
HDL_Cholesterol	22	rs1836717	2	212292699	7.12909e-05	0.01443837	0.008427037	ENSG00000178568
HDL_Cholesterol	23	rs10211055	2	229016917	7.111265e-05	0.01441228	0.008410389	ENSG00000153820
HDL_Cholesterol	24	rs9862985	3	24218879	3.183477e-05	0.008122435	0.01571947	ENSG00000151090
HDL_Cholesterol	25	rs1553656	3	36859705	3.493495e-05	0.008703769	0.006190846	ENSG00000093167
HDL_Cholesterol	26	rs2624847	3	50174197	1.673098e-05	0.005017187	0.002529962	ENSG00000187492
HDL_Cholesterol	27	rs4547694	3	50297330	0.0003384065	0.04010115	0.02630842	ENSG00000186792
HDL_Cholesterol	28	rs10933	3	52719816	1.695045e-12	3.727661e-07	0.001186071	ENSG00000162267
HDL_Cholesterol	28	rs2276816	3	52860816	0.0001489453	0.02374812	0.02743955	ENSG00000055955
HDL_Cholesterol	28	rs71301816	3	53142071	6.756573e-07	0.0003897617	0.0001827534	ENSG00000163933
HDL_Cholesterol	29	rs62243496	3	62518227	0.0004653913	0.0490334	0.04011653	ENSG00000153266
HDL_Cholesterol	30	rs35927659	3	70491817	0.0001590194	0.02470791	0.01660865	ENSG00000242120
HDL_Cholesterol	31	rs7372960	3	71254751	5.774696e-06	0.002167955	0.02842061	ENSG00000114861
HDL_Cholesterol	32	rs13075274	3	71376201	0.0005748324	0.05592488	0.03690918	ENSG00000114861
HDL_Cholesterol	33	rs1288126	3	71678949	5.42861e-05	0.01186851	0.00676911	ENSG00000114861
HDL_Cholesterol	34	rs9845457	3	135914476	8.105912e-08	8.026003e-05	0.000103847	ENSG00000114054
HDL_Cholesterol	35	rs73170828	3	156807428	0.0005127381	0.05202172	0.03433126	ENSG00000163659
HDL_Cholesterol	36	rs9858533	3	161425444	6.724531e-07	0.0003884044	0.03737359	ENSG00000169255
HDL_Cholesterol	37	rs57628070	3	184788052	0.0007157173	0.06387608	0.04380607	ENSG00000156931
HDL_Cholesterol	38	rs9831938	3	185785996	0.0002790393	0.03543889	0.0231282	ENSG00000244405
HDL_Cholesterol	39	rs75792959	3	196259943	8.548551e-05	0.01643111	0.04233127	ENSG00000163958
HDL_Cholesterol	40	rs2067979	4	18884203	9.41394e-05	0.0175684	0.03143052
HDL_Cholesterol	41	rs56089943	4	48342682	0.0002254574	0.03093408	0.01996861	ENSG00000109171
HDL_Cholesterol	42	rs11133321	4	55256927	5.929051e-05	0.01262941	0.02777214	ENSG00000134853
HDL_Cholesterol	43	rs4241640	4	62603496	0.0002347779	0.03171567	0.02688883	ENSG00000150471
HDL_Cholesterol	44	rs17751427	4	87831092	0.0006802554	0.06195288	0.04731522	ENSG00000163633
HDL_Cholesterol	45	rs201081507	4	102681041	6.228314e-05	0.0130543	0.030686	ENSG00000153064
HDL_Cholesterol	45	rs35201947	4	102781331	1.115435e-05	0.003653446	0.001789816	ENSG00000153064
HDL_Cholesterol	45	rs1813006	4	103001649	8.101954e-11	3.727661e-07	7.745642e-08	ENSG00000138821
HDL_Cholesterol	45	rs10031823	4	103125031	0.0004039294	0.04480856	0.02949279	ENSG00000138821
HDL_Cholesterol	45	rs233821	4	103204358	0.0001639057	0.02522389	0.01614445	ENSG00000138821
HDL_Cholesterol	46	rs223487	4	103683546	0.000714888	0.0638322	0.04218203	ENSG00000109323
HDL_Cholesterol	47	rs4698921	4	105414222	7.112751e-05	0.01441446	0.04935211	ENSG00000168772
HDL_Cholesterol	48	rs10042008	5	7206847	0.0002874648	0.03612343	0.02359735	ENSG00000078295
HDL_Cholesterol	49	rs2910823	5	59498175	0.00051769	0.05234989	0.03454802	ENSG00000113448
HDL_Cholesterol	50	rs253184	5	60910890	0.0007589268	0.06609458	0.04370035	ENSG00000049167
HDL_Cholesterol	51	rs17237492	5	78849697	0.0001388205	0.02272478	0.02065116	ENSG00000152409
HDL_Cholesterol	52	rs9326769	5	108653720	0.0002889237	0.03623992	0.02367718	ENSG00000198961
HDL_Cholesterol	53	rs1047322	5	118735107	5.011363e-05	0.01117857	0.006319359	ENSG00000145779
HDL_Cholesterol	54	rs11739594	5	141709563	0.0005787708	0.05615802	0.03706316	ENSG00000187678
HDL_Cholesterol	55	rs3112532	5	152606570	7.588363e-08	7.607155e-05	0.009591091	ENSG00000155511
HDL_Cholesterol	56	rs1438591	5	153373618	1.500808e-05	0.004611912	0.003349558	ENSG00000055147
HDL_Cholesterol	57	rs555460	6	25870655	1.733412e-11	3.727661e-07	0.008792474	ENSG00000158373
HDL_Cholesterol	58	rs9791329	6	85244080	0.0003677151	0.0422863	0.02778756	ENSG00000135318
HDL_Cholesterol	59	rs621715	6	93078243	0.0003445968	0.04057804	0.02663123
HDL_Cholesterol	60	rs2388334	6	98591622	0.0008858858	0.07251572	0.04798781
HDL_Cholesterol	61	rs2153960	6	108988184	1.652628e-05	0.004967652	0.03686418	ENSG00000118689
HDL_Cholesterol	62	rs556862	6	109031166	8.835173e-05	0.01682006	0.03768346	ENSG00000118689
HDL_Cholesterol	63	rs1216019	6	111503194	9.895094e-05	0.0181563	0.01366381	ENSG00000173214
HDL_Cholesterol	64	rs2138756	7	71835456	1.18989e-05	0.003842739	0.02052869	ENSG00000183166
HDL_Cholesterol	65	rs221783	7	100292914	2.892661e-05	0.00759426	0.01433381	ENSG00000146830
HDL_Cholesterol	66	rs321198	7	137029838	0.0003204214	0.03866445	0.02533591	ENSG00000105894
HDL_Cholesterol	67	rs6943607	7	140678856	0.0006886402	0.06241651	0.04833103	ENSG00000090263
HDL_Cholesterol	68	rs28714450	8	9777555	0.0002435711	0.0324251	0.02104211	ENSG00000175806
HDL_Cholesterol	69	rs57726127	8	9985314	0.0005835754	0.05644029	0.0372496	ENSG00000175806
HDL_Cholesterol	70	rs34761945	8	19778142	0.0001594432	0.02475328	0.0155463	ENSG00000175445
HDL_Cholesterol	71	rs1217091	8	64527399	2.778316e-06	0.001231384	0.0005520564	ENSG00000137563
HDL_Cholesterol	71	rs890235	8	64716469	0.0004600264	0.04868755	0.03209959
HDL_Cholesterol	72	rs800895	8	116436385	0.0001972219	0.02837857	0.01813011	ENSG00000104447
HDL_Cholesterol	72	rs1180647	8	116472478	0.0003495687	0.0409549	0.02688633	ENSG00000104447
HDL_Cholesterol	74	rs7386207	8	144246027	1.718121e-05	0.00512404	0.04676896	ENSG00000176956
HDL_Cholesterol	75	rs10958968	9	10236249	9.191903e-05	0.01728689	0.02768061	ENSG00000153707
HDL_Cholesterol	76	rs506325	9	14063719	7.985091e-05	0.01562693	0.02029838	ENSG00000147862
HDL_Cholesterol	77	rs73463141	9	31874672	7.745398e-05	0.01530219	0.02094422
HDL_Cholesterol	78	rs10813942	9	33092835	0.0007355489	0.06491046	0.04290567	ENSG00000137074
HDL_Cholesterol	79	rs72732300	9	82248385	0.0006806753	0.06197623	0.04093647	ENSG00000106829
HDL_Cholesterol	80	rs141428699	9	131574626	0.0008011263	0.06818682	0.04867436	ENSG00000160446
HDL_Cholesterol	80	rs2977999	9	131579807	0.0006936589	0.06269132	0.04141637	ENSG00000171097
HDL_Cholesterol	81	rs7089722	10	3795076	0.0005953266	0.05712101	0.03769919	ENSG00000067082
HDL_Cholesterol	82	rs7893954	10	104318966	0.0001515869	0.02400368	0.01500329	ENSG00000138111
HDL_Cholesterol	83	rs9418677	10	128805407	0.0006173668	0.05836227	0.03851901	ENSG00000150760
HDL_Cholesterol	84	rs12575096	11	27708844	0.000142444	0.02309935	0.01445556	ENSG00000205213
HDL_Cholesterol	85	rs72874479	11	28015568	0.0003529889	0.04121105	0.03397269	ENSG00000121621
HDL_Cholesterol	86	rs1765142	11	30378559	4.610782e-05	0.0105786	0.00592536	ENSG00000152219
HDL_Cholesterol	87	rs11038791	11	46179754	0.0004575235	0.04852483	0.03199024	ENSG00000121671
HDL_Cholesterol	88	rs11038864	11	46349103	3.031511e-07	0.0002284732	0.0005101009	ENSG00000149091
HDL_Cholesterol	88	rs7123635	11	46987704	1.233245e-05	0.003947581	0.001944398	ENSG00000149179
HDL_Cholesterol	88	rs3729986	11	47371598	1.090179e-07	0.000102842	0.04904961	ENSG00000025434
HDL_Cholesterol	89	rs2988340	11	49176057	0.0008067642	0.06848868	0.04530395	ENSG00000086205
HDL_Cholesterol	90	rs10750859	11	57119552	0.0003610849	0.04180762	0.02746354	ENSG00000134802
HDL_Cholesterol	91	rs7941785	11	63861317	0.000326646	0.03917062	0.04811008	ENSG00000126432
HDL_Cholesterol	92	rs11227303	11	65564926	0.0002220137	0.0306371	0.0219853	ENSG00000172922
HDL_Cholesterol	92	rs61893894	11	65659093	0.0008531091	0.07089294	0.04690629	ENSG00000172543
HDL_Cholesterol	94	rs61909169	11	134601932	0.000397696	0.0443483	0.04427064	ENSG00000109956
HDL_Cholesterol	95	rs11064369	12	6866827	0.0001624016	0.02506671	0.01576969	ENSG00000089693
HDL_Cholesterol	96	rs4768635	12	45935534	0.0005844478	0.0564913	0.03728329	ENSG00000189079
HDL_Cholesterol	97	rs2358538	12	50586627	2.755333e-05	0.0073288	0.003865457	ENSG00000139624
HDL_Cholesterol	98	rs12582170	12	53757831	0.0007544295	0.06586964	0.04354939	ENSG00000135409
HDL_Cholesterol	99	rs1098740	12	57369910	5.651325e-06	0.002132902	0.001838083	ENSG00000170426
HDL_Cholesterol	100	rs6581124	12	57545756	0.0008721019	0.07184071	0.04753794	ENSG00000166888
HDL_Cholesterol	100	rs487722	12	57824165	2.988101e-06	0.001303344	0.0005853096	ENSG00000123329
HDL_Cholesterol	101	rs73196614	12	89929892	6.793677e-05	0.0139363	0.008106573	ENSG00000257594
HDL_Cholesterol	102	rs892495	12	95175453	6.916668e-05	0.01412322	0.02552822	ENSG00000057704
HDL_Cholesterol	103	rs2372636	12	99469108	1.127542e-06	0.0005861483	0.0405456	ENSG00000185046
HDL_Cholesterol	104	rs12229151	12	103611069	4.62052e-06	0.001828471	0.01116793	ENSG00000139352
HDL_Cholesterol	105	rs12831657	12	109979267	0.000357783	0.04156594	0.02746019	ENSG00000139428
HDL_Cholesterol	106	rs12369492	12	110908254	9.417098e-06	0.003185724	0.0225038	ENSG00000111229
HDL_Cholesterol	107	rs2649999	12	121380544	4.653879e-05	0.0106456	0.005969359	ENSG00000157895
HDL_Cholesterol	108	rs7976422	12	122636556	0.0007756315	0.06691856	0.04425333	ENSG00000158113
HDL_Cholesterol	109	rs7952868	12	122846949	0.0001139061	0.01999014	0.01213087	ENSG00000111011
HDL_Cholesterol	110	rs73230058	12	123593899	0.0001789976	0.02672557	0.01695199	ENSG00000150967
HDL_Cholesterol	110	rs1716178	12	123704598	1.430411e-08	1.933196e-05	7.83005e-06	ENSG00000051825
HDL_Cholesterol	112	rs12310367	12	124486678	4.250535e-07	0.0002905402	0.0001291534	ENSG00000119242
HDL_Cholesterol	113	rs3124422	13	55945829	0.0005463156	0.05418755	0.03576173
HDL_Cholesterol	114	rs7328411	13	58828369	7.388849e-06	0.002624063	0.001256109
HDL_Cholesterol	115	rs73219722	13	62742152	0.000681095	0.06199957	0.04372816
HDL_Cholesterol	116	rs722599	14	75327443	8.767616e-05	0.01672953	0.009917338	ENSG00000198208
HDL_Cholesterol	117	rs10149681	14	81686319	0.0001292712	0.02168874	0.01332208	ENSG00000165417
HDL_Cholesterol	118	rs4906270	14	103364737	0.000163545	0.02518633	0.01585495	ENSG00000131323
HDL_Cholesterol	119	rs7163748	15	57896311	0.0002430273	0.03238197	0.02101106	ENSG00000263155
HDL_Cholesterol	120	rs35536174	15	59142215	0.0001907146	0.02780656	0.01772243	ENSG00000128923
HDL_Cholesterol	121	rs11539756	15	59429111	9.675894e-05	0.0178921	0.03624842	ENSG00000157450
HDL_Cholesterol	122	rs62005974	15	67326727	0.0005827025	0.05638919	0.03721584	ENSG00000166949
HDL_Cholesterol	123	rs144378790	15	73687743	0.0002724533	0.03488925	0.0227515	ENSG00000067141
HDL_Cholesterol	124	rs518425	15	78883813	1.508856e-10	5.111889e-07	0.003487516	ENSG00000041357
HDL_Cholesterol	125	rs1105867	15	83439083	0.0007078294	0.06345666	0.04193001	ENSG00000278662
HDL_Cholesterol	126	rs9932702	16	29982961	1.625684e-11	3.727661e-07	7.745642e-08	ENSG00000169592
HDL_Cholesterol	127	rs4784053	16	58660691	1.292962e-06	0.0006570894	0.004328219	ENSG00000103034
HDL_Cholesterol	128	rs61593058	16	68384496	1.334566e-05	0.004208471	0.002085339	ENSG00000132600
HDL_Cholesterol	129	rs8063342	16	82645527	3.110286e-05	0.007990159	0.02113065	ENSG00000140945
HDL_Cholesterol	130	rs216215	17	2140668	0.0001921591	0.02793519	0.01781411	ENSG00000141258
HDL_Cholesterol	131	rs752579	17	17660347	0.0006756327	0.06169482	0.04074761	ENSG00000175662
HDL_Cholesterol	132	rs11263770	17	34896877	4.948714e-05	0.01108797	0.006259864	ENSG00000277161
HDL_Cholesterol	133	rs12453682	17	37770005	9.010489e-05	0.0170518	0.01013075	ENSG00000161395
HDL_Cholesterol	134	rs55938136	17	43798360	4.281067e-07	0.0002919086	0.03445251	ENSG00000186868
HDL_Cholesterol	134	rs7225002	17	44189067	8.70481e-09	1.272394e-05	0.003093646	ENSG00000120071
HDL_Cholesterol	135	rs7221126	17	47042162	0.0002051528	0.02911317	0.01865758	ENSG00000159199
HDL_Cholesterol	136	rs112367671	18	46653988	0.0008011263	0.06818682	0.04526736	ENSG00000141627
HDL_Cholesterol	137	rs9807529	18	50944901	2.268644e-05	0.006338186	0.005765701	ENSG00000187323
HDL_Cholesterol	138	rs72936313	18	53578876	4.006991e-07	0.0002792594	0.004948248	ENSG00000196628
HDL_Cholesterol	139	rs7238071	18	77579812	1.46996e-08	1.976442e-05	0.04622795	ENSG00000122490
HDL_Cholesterol	140	rs322128	19	11402416	4.986809e-06	0.001931241	0.0008952324	ENSG00000105514
HDL_Cholesterol	141	rs4808932	19	19358819	1.374946e-06	0.0006937573	0.001413547	ENSG00000250067
HDL_Cholesterol	142	rs12462109	19	52343496	0.0001934855	0.02805248	0.0178977	ENSG00000161551
HDL_Cholesterol	143	rs55670307	20	33720494	6.14209e-05	0.01293401	0.007463668	ENSG00000088298
HDL_Cholesterol	144	rs73624696	20	46357261	0.0007040853	0.06325595	0.0417953	ENSG00000196562
HDL_Cholesterol	145	rs6095357	20	47523865	0.0004813483	0.050039	0.03300781	ENSG00000124214
HDL_Cholesterol	146	rs2776041	21	16352070	0.0001521383	0.02405646	0.01504163	ENSG00000180530
HDL_Cholesterol	146	rs2823021	21	16416811	0.0004274484	0.04649665	0.03620888	ENSG00000180530
HDL_Cholesterol	147	rs5761659	22	27045898	0.0003607895	0.04178609	0.02744897	ENSG00000100109
HDL_Cholesterol	148	rs62228968	22	30789649	0.0007918425	0.06770139	0.0487654	ENSG00000099999
HDL_Cholesterol	149	rs187826601	22	41748902	0.0005809559	0.05628669	0.03714815	ENSG00000167074
HDL_Cholesterol	149	rs143426938	22	41881602	5.54584e-06	0.002102319	0.02204854	ENSG00000100412
Histidine	1	rs12474906	2	28033538	6.60137e-06	0.002405555	0.003492352	ENSG00000243147
Histidine	2	rs62137019	2	48636701	0.0001654063	0.02538825	0.04047423	ENSG00000162869
Histidine	3	rs2062937	2	213218396	2.556586e-05	0.006930091	0.02445218	ENSG00000178568
Histidine	4	rs9396665	6	16348883	1.856668e-05	0.005444617	0.01399297	ENSG00000124788
Histidine	5	rs9295675	6	25918473	9.179594e-13	3.770957e-07	0.02556037	ENSG00000186470
Histidine	6	rs314370	7	100453208	0.000176053	0.02645272	0.04210292	ENSG00000087077
Histidine	7	rs11065663	12	110988886	9.052436e-05	0.01711526	0.02738848	ENSG00000196510
Histidine	8	rs62018952	15	44080737	9.92828e-08	9.471573e-05	6.481711e-05	ENSG00000166762
Histidine	9	rs35929648	17	47002543	8.444883e-05	0.01629661	0.02611286	ENSG00000159202
Histidine	10	rs485186	19	49207206	1.839891e-05	0.005408056	0.008321527	ENSG00000176909
Histidine	11	rs2116922	19	50103252	1.654994e-07	0.0001425714	0.0306125	ENSG00000142546
Histidine	12	rs6002323	22	41701125	6.658687e-06	0.002422704	0.02629119	ENSG00000100401
Histidine	13	rs133308	22	42397469	0.0002190032	0.03038709	0.04808653	ENSG00000205702
Isoleucine	1	rs13374459	1	39571211	0.0003611834	0.04178028	0.04335199	ENSG00000127603
Isoleucine	2	rs75662315	2	27527333	5.05761e-05	0.01123007	0.01110487	ENSG00000138030
Isoleucine	2	rs2272417	2	27706640	0.0004417783	0.0474475	0.04976703	ENSG00000138002
Isoleucine	2	rs10209020	2	27980944	7.383363e-05	0.01477642	0.01448561	ENSG00000243147
Isoleucine	3	rs9845457	3	135914476	8.105912e-08	7.977724e-05	4.819389e-05	ENSG00000114054
Isoleucine	4	rs2945232	8	8098038	0.0001285687	0.02157586	0.0380225	ENSG00000104626
Isoleucine	5	rs841828	12	57460682	1.393286e-05	0.00433335	0.02884793	ENSG00000166888
Isoleucine	6	rs7297282	12	57835185	6.484976e-06	0.00234873	0.002520489	ENSG00000123329
Isoleucine	7	rs2955373	17	17973617	1.207935e-05	0.003864739	0.004422833	ENSG00000175662
Isoleucine	8	rs57070985	19	4969053	1.512531e-06	0.0007420553	0.004754997	ENSG00000127663
Isoleucine	9	rs11667321	19	49250538	2.206745e-05	0.006181399	0.006208001	ENSG00000182264
Lactate	1	rs59942146	1	150974311	0.0004971281	0.05100562	0.04077197	ENSG00000143409
Lactate	2	rs78444298	1	184672098	1.533897e-05	0.004694506	0.02920995	ENSG00000116406
Lactate	3	rs2629665	1	207220800	0.0001576857	0.02458938	0.01493409	ENSG00000123836
Lactate	4	rs2272417	2	27706640	0.0004417783	0.04748422	0.03468655	ENSG00000138002
Lactate	5	rs11683741	2	54207548	3.124959e-05	0.008027421	0.003712499	ENSG00000170634
Lactate	6	rs13388095	2	153286715	0.0003996646	0.04449554	0.03537907	ENSG00000157827
Lactate	7	rs2042069	2	162869670	0.0001139061	0.0200055	0.04285345	ENSG00000197635
Lactate	8	rs4516664	4	145015876	0.0003945701	0.04414444	0.03155856	ENSG00000250361
Lactate	9	rs1170348	6	84020324	6.530789e-05	0.0135426	0.01002364	ENSG00000146250
Lactate	10	rs10255004	7	1701592	0.0005115207	0.05194556	0.04989761	ENSG00000225968
Lactate	11	rs13260650	8	1794375	4.178988e-05	0.009883486	0.02426198	ENSG00000104728
Lactate	12	rs9650651	8	10267540	0.0001430042	0.02316974	0.03981074	ENSG00000175806
Lactate	13	rs12766391	10	64441204	3.589362e-05	0.008885154	0.006656131	ENSG00000181915
Lactate	14	rs10161511	12	111189543	7.52739e-08	7.526518e-05	0.02345189	ENSG00000111231
Lactate	15	rs143116451	12	122523850	8.328047e-05	0.01613999	0.04256491	ENSG00000175727
Lactate	16	rs1716183	12	123635096	3.444054e-08	3.962685e-05	0.0006056964	ENSG00000051825
Lactate	17	rs2019872	17	2010318	5.995881e-05	0.01274312	0.006621382	ENSG00000167720
Lactate	17	rs505744	17	2211498	4.458283e-05	0.01035022	0.005117125	ENSG00000167720
Lactate	18	rs8067439	17	17698254	2.802557e-05	0.007432931	0.0311829	ENSG00000175662
Lactate	19	rs199456	17	44797919	2.803906e-06	0.001241938	0.03001703	ENSG00000120071
Lactate	20	rs1153421	22	20166222	0.0006298117	0.05905395	0.04584564	ENSG00000099889
LDL_Cholesterol	1	rs3856224	1	91223871	0.0002363131	0.0318348	0.04513978	ENSG00000143032
LDL_Cholesterol	2	rs1556562	1	93034023	1.739453e-05	0.005174381	0.01331173	ENSG00000122484
LDL_Cholesterol	3	rs78444298	1	184672098	1.533897e-05	0.004687193	0.01745644	ENSG00000116406
LDL_Cholesterol	4	rs11579952	1	224547192	0.0002842276	0.03585425	0.0445949	ENSG00000143771
LDL_Cholesterol	5	rs34686340	2	24241950	0.000249911	0.03291391	0.04098639	ENSG00000186453
LDL_Cholesterol	6	rs12474906	2	28033538	6.60137e-06	0.002400401	0.002481085	ENSG00000243147
LDL_Cholesterol	7	rs788001	2	198213720	5.359298e-09	8.478855e-06	0.03974376	ENSG00000065413
LDL_Cholesterol	8	rs79937482	3	35401832	0.0001223304	0.02092596	0.02528625	ENSG00000172995
LDL_Cholesterol	9	rs2624847	3	50174197	1.673098e-05	0.005017753	0.04837452	ENSG00000187492
LDL_Cholesterol	10	rs34569561	3	52287293	3.255083e-07	0.000240649	0.001268521	ENSG00000168268
LDL_Cholesterol	11	rs17331178	3	52847544	0.0002194499	0.03040684	0.03773424	ENSG00000055955
LDL_Cholesterol	12	rs13107325	4	103188709	4.375757e-17	3.708043e-07	0.009341191	ENSG00000138821
LDL_Cholesterol	13	rs12109048	5	74598434	2.147426e-05	0.006077498	0.006677056	ENSG00000152359
LDL_Cholesterol	14	rs11745596	5	137834139	0.00015908	0.02471028	0.04332895	ENSG00000044115
LDL_Cholesterol	15	rs118178491	7	6020774	0.0002781459	0.03535679	0.04398561	ENSG00000136247
LDL_Cholesterol	16	rs12668354	7	21531891	9.101528e-06	0.003101716	0.003271377	ENSG00000105866
LDL_Cholesterol	17	rs10237707	7	44378014	0.0002285565	0.03119108	0.04491436	ENSG00000015676
LDL_Cholesterol	18	rs217370	7	44615161	0.0001956721	0.02823863	0.0349212	ENSG00000158604
LDL_Cholesterol	19	rs564449	7	100321138	2.87114e-05	0.007555117	0.01367007	ENSG00000146830
LDL_Cholesterol	20	rs40918	7	108184804	0.0002636976	0.03412997	0.04248297	ENSG00000177683
LDL_Cholesterol	21	rs800895	8	116436385	0.0001972219	0.02837309	0.04658306	ENSG00000104447
LDL_Cholesterol	21	rs800531	8	116843273	0.000116207	0.02025224	0.02441259	ENSG00000104447
LDL_Cholesterol	22	rs10827283	10	34064066	0.0002332403	0.03158235	0.04905557	ENSG00000099250
LDL_Cholesterol	23	rs12285419	11	46343189	6.688772e-12	3.708043e-07	0.001772776	ENSG00000149091
LDL_Cholesterol	24	rs10792421	11	63605177	0.0001559233	0.02440981	0.03381236	ENSG00000072518
LDL_Cholesterol	25	rs6580732	12	50646279	6.497359e-05	0.01347558	0.01621416	ENSG00000139624
LDL_Cholesterol	26	rs2649999	12	121380544	4.653879e-05	0.01064866	0.01233456	ENSG00000157895
LDL_Cholesterol	27	rs139831879	14	30004028	0.0002969666	0.03686261	0.04582997	ENSG00000176165
LDL_Cholesterol	28	rs722599	14	75327443	8.767616e-05	0.01673176	0.01991553	ENSG00000198208
LDL_Cholesterol	29	rs79217743	15	75117912	9.031469e-05	0.01708117	0.02035326	ENSG00000140474
LDL_Cholesterol	30	rs35292095	15	78042758	0.0001846756	0.02725291	0.03364117	ENSG00000169783
LDL_Cholesterol	31	rs37059	16	58564864	1.569821e-06	0.0007718828	0.01662248	ENSG00000103034
LDL_Cholesterol	32	rs8049057	16	69210661	7.124635e-05	0.01443541	0.01707417	ENSG00000168807
LDL_Cholesterol	33	rs2131702	17	2025458	0.0001302913	0.02180136	0.02644316	ENSG00000167720
LDL_Cholesterol	34	rs322128	19	11402416	4.986809e-06	0.001929774	0.001939329	ENSG00000105514
LDL_Cholesterol	35	rs3764567	19	19440066	6.840169e-11	3.708043e-07	9.043731e-08	ENSG00000129933
LDL_Cholesterol	36	rs838144	19	49250239	1.223231e-05	0.003923643	0.004188525	ENSG00000176909
LDL_Cholesterol	37	rs10412446	19	50067508	7.581386e-07	0.000421911	0.008540617	ENSG00000142546
LDL_Cholesterol	38	rs4578918	20	44721656	6.855242e-05	0.01403398	0.03756649	ENSG00000101017
LDL_Cholesterol	39	rs7282604	21	40536910	0.000126776	0.0214041	0.02766226	ENSG00000183527
Leucine	1	rs13374459	1	39571211	0.0003611834	0.04178485	0.044163	ENSG00000127603
Leucine	2	rs113400063	1	98436522	0.0003276049	0.03921822	0.04264728	ENSG00000188641
Leucine	3	rs75662315	2	27527333	5.05761e-05	0.01124641	0.01236667	ENSG00000138030
Leucine	3	rs2272417	2	27706640	0.0004417783	0.04745187	0.04977818	ENSG00000138002
Leucine	3	rs10209020	2	27980944	7.383363e-05	0.01479278	0.0160912	ENSG00000243147
Leucine	4	rs11708385	3	31654626	0.0001614371	0.02494446	0.02687044	ENSG00000163527
Leucine	5	rs2240921	3	52830764	2.338013e-05	0.00647424	0.007093558	ENSG00000055955
Leucine	6	rs11707200	3	53243770	0.0003147269	0.03817911	0.04261679	ENSG00000055955
Leucine	7	rs9845457	3	135914476	8.105912e-08	8.084197e-05	8.901744e-05	ENSG00000114054
Leucine	8	rs1878561	8	8092405	5.539748e-05	0.01203243	0.0132106	ENSG00000104626
Leucine	9	rs12346996	9	131840856	0.0004201197	0.04595147	0.0482933	ENSG00000119383
Leucine	10	rs7112518	11	46919895	1.495509e-09	3.219579e-06	0.002944803	ENSG00000175216
Leucine	10	rs35677603	11	47268310	0.0003945701	0.04411037	0.04647063	ENSG00000149179
Leucine	11	rs4559	12	57489648	0.0001405728	0.02288907	0.02463665	ENSG00000166888
Leucine	12	rs487722	12	57824165	2.988101e-06	0.00129765	0.001375356	ENSG00000123329
Leucine	13	rs7133378	12	124409502	1.652628e-05	0.004960486	0.01720952	ENSG00000119242
Leucine	14	rs2863973	16	68409435	3.258054e-05	0.008258081	0.01796984	ENSG00000132600
Leucine	15	rs8051680	16	89590825	0.0003100809	0.03783715	0.04320608	ENSG00000197912
Leucine	16	rs2955373	17	17973617	1.207935e-05	0.003879877	0.004283981	ENSG00000175662
Leucine	17	rs57070985	19	4969053	1.512531e-06	0.0007465868	0.007044709	ENSG00000127663
Leucine	18	rs838144	19	49250239	1.223231e-05	0.00391671	0.004323816	ENSG00000176909
Leucine	19	rs132561	22	29351179	8.91242e-05	0.01691093	0.01913008	ENSG00000159873
Linoleic_Acid	1	rs12410656	1	27397604	0.0004368584	0.04715014	0.04403728	ENSG00000142733
Linoleic_Acid	2	rs6661134	1	93010908	1.349933e-05	0.004250127	0.002402825	ENSG00000122484
Linoleic_Acid	3	rs78444298	1	184672098	1.533897e-05	0.004688964	0.002696869	ENSG00000116406
Linoleic_Acid	4	rs113256314	2	27501510	0.0002970184	0.036883	0.03337883	ENSG00000138030
Linoleic_Acid	4	rs2272417	2	27706640	0.0004417783	0.04748433	0.04438754	ENSG00000138002
Linoleic_Acid	4	rs79111922	2	27748793	0.0003057253	0.03754724	0.03406261	ENSG00000138100
Linoleic_Acid	4	rs12474906	2	28033538	6.60137e-06	0.002404037	0.001239409	ENSG00000243147
Linoleic_Acid	5	rs12996983	2	145184666	6.862278e-07	0.0003944039	0.01001512	ENSG00000169554
Linoleic_Acid	6	rs788001	2	198213720	5.359298e-09	8.629041e-06	0.0001125421	ENSG00000065413
Linoleic_Acid	7	rs11714611	3	37964830	1.029699e-05	0.003422206	0.03343367	ENSG00000144677
Linoleic_Acid	8	rs2624847	3	50174197	1.673098e-05	0.005019284	0.008835035	ENSG00000187492
Linoleic_Acid	9	rs4547694	3	50297330	0.0003384065	0.04010612	0.0367078	ENSG00000186792
Linoleic_Acid	10	rs71301804	3	53073314	8.475801e-06	0.002930002	0.02629175	ENSG00000163933
Linoleic_Acid	11	rs62264779	3	117654731	1.421052e-06	0.0007135381	0.01222994	ENSG00000185565
Linoleic_Acid	12	rs7625123	3	184532028	0.0003882994	0.04372238	0.04045285	ENSG00000156931
Linoleic_Acid	13	rs10516786	4	87892341	0.0003514038	0.04109711	0.03773409	ENSG00000172493
Linoleic_Acid	14	rs13107325	4	103188709	4.375757e-17	3.774763e-07	0.01517823	ENSG00000138821
Linoleic_Acid	15	rs74907988	5	74599438	2.67648e-05	0.007172817	0.004493524	ENSG00000152359
Linoleic_Acid	16	rs10866739	5	155915825	0.000314472	0.03819574	0.03473018	ENSG00000170624
Linoleic_Acid	18	rs13202688	6	25993469	4.677341e-18	3.774763e-07	0.006908791	ENSG00000186470
Linoleic_Acid	19	rs74428361	7	6277609	0.0003729489	0.04266178	0.03935448	ENSG00000178397
Linoleic_Acid	20	rs6978582	7	8550648	1.749031e-05	0.005197923	0.04711884	ENSG00000122584
Linoleic_Acid	21	rs12668354	7	21531891	9.101528e-06	0.003105113	0.001670405	ENSG00000105866
Linoleic_Acid	22	rs11496034	7	44390062	0.0002105288	0.02962443	0.02579389	ENSG00000015676
Linoleic_Acid	22	rs1812036	7	44667436	5.133644e-05	0.01139394	0.008022988	ENSG00000158604
Linoleic_Acid	23	rs314370	7	100453208	0.000176053	0.02645426	0.02248413	ENSG00000087077
Linoleic_Acid	24	rs1878561	8	8092405	5.539748e-05	0.01205152	0.00860073	ENSG00000104626
Linoleic_Acid	25	rs6471875	8	61299528	0.0002449835	0.03254772	0.04982136	ENSG00000104388
Linoleic_Acid	26	rs17715679	8	116565162	0.0002268422	0.03106385	0.02732338	ENSG00000104447
Linoleic_Acid	26	rs702770	8	116853988	2.592222e-05	0.006998132	0.004357651	ENSG00000104447
Linoleic_Acid	27	rs62523388	8	144241914	1.278749e-05	0.004064047	0.01634449	ENSG00000176956
Linoleic_Acid	28	rs2627014	9	84327424	0.0004150417	0.04562139	0.04243501	ENSG00000196781
Linoleic_Acid	29	rs59326991	9	96235885	6.627791e-05	0.01368803	0.02802773	ENSG00000188938
Linoleic_Acid	30	rs2769073	9	136313904	0.0004436489	0.04761041	0.0445197	ENSG00000160323
Linoleic_Acid	31	rs12252590	10	17481318	0.0004931723	0.05076832	0.04782948	ENSG00000148488
Linoleic_Acid	32	rs10740451	10	77464314	0.0004948102	0.05086726	0.04991505	ENSG00000148655
Linoleic_Acid	33	rs7396827	11	28577867	0.0003766064	0.04291839	0.04332674	ENSG00000169519
Linoleic_Acid	34	rs12577142	11	46377770	9.859401e-11	3.774763e-07	9.892818e-07	ENSG00000149091
Linoleic_Acid	35	rs3740689	11	47380593	0.0001151566	0.02014262	0.03371282	ENSG00000025434
Linoleic_Acid	36	rs12805732	11	61448384	0.0002896525	0.03630567	0.03278453	ENSG00000124920
Linoleic_Acid	37	rs7129412	11	63596641	0.0001642661	0.02527223	0.02126068	ENSG00000110583
Linoleic_Acid	38	rs7309519	12	50652280	2.475204e-05	0.006756048	0.005320226	ENSG00000139624
Linoleic_Acid	39	rs7295439	12	89825122	0.0004257963	0.04638478	0.04323511	ENSG00000139323
Linoleic_Acid	40	rs2649999	12	121380544	4.653879e-05	0.010652	0.007375164	ENSG00000157895
Linoleic_Acid	40	rs7965349	12	121471931	0.0003218917	0.03879053	0.03534536	ENSG00000135114
Linoleic_Acid	41	rs7303754	12	123762004	1.566851e-06	0.0007718484	0.0007100896	ENSG00000051825
Linoleic_Acid	42	rs722599	14	75327443	8.767616e-05	0.01673872	0.01275803	ENSG00000198208
Linoleic_Acid	43	rs8030169	15	44013177	4.207043e-05	0.009923855	0.0285207	ENSG00000166762
Linoleic_Acid	44	rs34933034	15	75079474	0.0001291435	0.02168381	0.01753292	ENSG00000140474
Linoleic_Acid	45	rs9783796	16	58653240	1.579119e-06	0.0007765048	0.005937639	ENSG00000103034
Linoleic_Acid	46	rs11641316	16	69285837	0.0002104724	0.02961926	0.0257884	ENSG00000168807
Linoleic_Acid	47	rs9892559	17	2067737	0.0001017416	0.01851627	0.01808523	ENSG00000167720
Linoleic_Acid	47	rs12941621	17	2194852	9.645802e-06	0.003247904	0.003592177	ENSG00000167720
Linoleic_Acid	48	rs12453682	17	37770005	9.010489e-05	0.01706092	0.0130548	ENSG00000161395
Linoleic_Acid	49	rs55938136	17	43798360	4.281067e-07	0.0002926219	0.0001164888	ENSG00000186868
Linoleic_Acid	49	rs62062288	17	44096553	8.732623e-08	8.564298e-05	5.066113e-05	ENSG00000120071
Linoleic_Acid	50	rs75016991	17	67424508	0.0003664896	0.04220238	0.03887872	ENSG00000154265
Linoleic_Acid	51	rs322128	19	11402416	4.986809e-06	0.001933022	0.0009541604	ENSG00000105514
Linoleic_Acid	52	rs3764567	19	19440066	6.840169e-11	3.774763e-07	1.074755e-07	ENSG00000129933
Linoleic_Acid	53	rs838144	19	49250239	1.223231e-05	0.00392621	0.00218851	ENSG00000176909
Linoleic_Acid	54	rs6509439	19	50105239	1.032706e-08	1.475676e-05	5.785548e-06	ENSG00000126456
Linoleic_Acid	55	rs6059860	20	33063830	0.0001327061	0.02207955	0.04354026	ENSG00000078747
Linoleic_Acid	56	rs80094991	22	42248289	7.814752e-07	0.0004313881	0.02488165	ENSG00000167077
Linoleic_Acid	57	rs10084635	22	42786544	0.0003813235	0.0432457	0.0399592	ENSG00000184983
Linoleic_Acid_to_Total_Fatty_Acids_percentage	1	rs4233033	1	2368232	4.701222e-06	0.00185507	0.02766706	ENSG00000149527
Linoleic_Acid_to_Total_Fatty_Acids_percentage	2	rs1884352	1	8537289	3.413089e-05	0.008569224	0.004820782	ENSG00000142599
Linoleic_Acid_to_Total_Fatty_Acids_percentage	3	rs13374459	1	39571211	0.0003611834	0.04181931	0.02988408	ENSG00000127603
Linoleic_Acid_to_Total_Fatty_Acids_percentage	4	rs6690243	1	43767268	0.0003149307	0.03822856	0.04079043	ENSG00000066056
Linoleic_Acid_to_Total_Fatty_Acids_percentage	5	rs17381287	1	98604137	0.0001952123	0.02821213	0.02897364	ENSG00000188641
Linoleic_Acid_to_Total_Fatty_Acids_percentage	6	rs11807834	1	230272624	8.664121e-07	0.0004706425	0.04887611	ENSG00000143641
Linoleic_Acid_to_Total_Fatty_Acids_percentage	7	rs3806517	2	27008442	0.000166305	0.02548025	0.01702106	ENSG00000115163
Linoleic_Acid_to_Total_Fatty_Acids_percentage	8	rs113256314	2	27501510	0.0002970184	0.03688144	0.02601134	ENSG00000138030
Linoleic_Acid_to_Total_Fatty_Acids_percentage	8	rs2272417	2	27706640	0.0004417783	0.04748479	0.03437566	ENSG00000138002
Linoleic_Acid_to_Total_Fatty_Acids_percentage	8	rs72810505	2	28021658	2.917873e-05	0.007652212	0.00422302	ENSG00000158019
Linoleic_Acid_to_Total_Fatty_Acids_percentage	8	rs12474906	2	28033538	6.60137e-06	0.00240537	0.001163575	ENSG00000243147
Linoleic_Acid_to_Total_Fatty_Acids_percentage	9	rs10198333	2	60490773	6.65123e-05	0.01372714	0.01228827	ENSG00000119866
Linoleic_Acid_to_Total_Fatty_Acids_percentage	10	rs11692435	2	98275354	9.118327e-07	0.0004906873	0.01117725	ENSG00000115073
Linoleic_Acid_to_Total_Fatty_Acids_percentage	11	rs34227912	2	145180921	6.016642e-07	0.0003609542	0.02145824	ENSG00000169554
Linoleic_Acid_to_Total_Fatty_Acids_percentage	12	rs4313971	2	229008536	5.486632e-05	0.01197238	0.01993932	ENSG00000153820
Linoleic_Acid_to_Total_Fatty_Acids_percentage	13	rs13323506	3	12737231	0.0005243787	0.05279389	0.04662344	ENSG00000132155
Linoleic_Acid_to_Total_Fatty_Acids_percentage	14	rs7624498	3	36957719	3.94759e-05	0.009479808	0.009678535	ENSG00000093167
Linoleic_Acid_to_Total_Fatty_Acids_percentage	15	rs6765484	3	50041313	9.177981e-05	0.01727908	0.01079641	ENSG00000004534
Linoleic_Acid_to_Total_Fatty_Acids_percentage	16	rs2581806	3	53063360	9.04158e-08	8.877157e-05	0.001952974	ENSG00000163933
Linoleic_Acid_to_Total_Fatty_Acids_percentage	16	rs1560333	3	53138254	6.892109e-06	0.002490686	0.009793917	ENSG00000163933
Linoleic_Acid_to_Total_Fatty_Acids_percentage	18	rs9866627	3	135522715	9.003493e-05	0.01705279	0.03407817	ENSG00000073711
Linoleic_Acid_to_Total_Fatty_Acids_percentage	19	rs9865841	3	135876125	1.160326e-05	0.003774339	0.001905696	ENSG00000114054
Linoleic_Acid_to_Total_Fatty_Acids_percentage	20	rs62274122	3	156818368	0.0005713259	0.05572236	0.04095484	ENSG00000163660
Linoleic_Acid_to_Total_Fatty_Acids_percentage	21	rs10017181	4	19147985	3.886169e-05	0.009381661	0.02049506
Linoleic_Acid_to_Total_Fatty_Acids_percentage	22	rs10002442	4	82006297	0.000622524	0.05865346	0.04524919	ENSG00000138669
Linoleic_Acid_to_Total_Fatty_Acids_percentage	23	rs13108400	4	102794613	0.000386268	0.0435854	0.04334996	ENSG00000153064
Linoleic_Acid_to_Total_Fatty_Acids_percentage	24	rs11750149	5	22884888	7.441886e-06	0.002642606	0.04680929	ENSG00000154162
Linoleic_Acid_to_Total_Fatty_Acids_percentage	25	rs12109048	5	74598434	2.147426e-05	0.006085313	0.003250388	ENSG00000152359
Linoleic_Acid_to_Total_Fatty_Acids_percentage	26	rs55892022	7	8576383	0.0001517707	0.0240302	0.04635371	ENSG00000122584
Linoleic_Acid_to_Total_Fatty_Acids_percentage	27	rs1544366	7	24758248	0.0001222009	0.02092259	0.01346275	ENSG00000105928
Linoleic_Acid_to_Total_Fatty_Acids_percentage	28	rs217370	7	44615161	0.0001956721	0.02825223	0.01918566	ENSG00000158604
Linoleic_Acid_to_Total_Fatty_Acids_percentage	29	rs314370	7	100453208	0.000176053	0.02645122	0.01777928	ENSG00000087077
Linoleic_Acid_to_Total_Fatty_Acids_percentage	30	rs34475839	7	133622287	0.0006255274	0.05881784	0.04792167	ENSG00000155530
Linoleic_Acid_to_Total_Fatty_Acids_percentage	31	rs13227429	7	140560023	0.0001292712	0.02169823	0.03913401	ENSG00000157764
Linoleic_Acid_to_Total_Fatty_Acids_percentage	32	rs4601324	8	19413193	0.0007144733	0.0638176	0.04897949	ENSG00000147408
Linoleic_Acid_to_Total_Fatty_Acids_percentage	33	rs2945838	8	103933906	0.0005301077	0.05316499	0.03891086	ENSG00000155096
Linoleic_Acid_to_Total_Fatty_Acids_percentage	34	rs11557154	9	34107505	0.0003289662	0.03936186	0.02795134	ENSG00000198876
Linoleic_Acid_to_Total_Fatty_Acids_percentage	35	rs7087240	10	91423592	0.000152322	0.02408289	0.02443755	ENSG00000152782
Linoleic_Acid_to_Total_Fatty_Acids_percentage	36	rs1228479	11	30365566	0.000345294	0.04063597	0.02895341	ENSG00000152219
Linoleic_Acid_to_Total_Fatty_Acids_percentage	37	rs11038791	11	46179754	0.0004575235	0.04852958	0.0352094	ENSG00000121671
Linoleic_Acid_to_Total_Fatty_Acids_percentage	38	rs68002803	11	46539110	1.542306e-08	2.072697e-05	0.0005255819	ENSG00000134571
Linoleic_Acid_to_Total_Fatty_Acids_percentage	38	rs3729986	11	47371598	1.090179e-07	0.0001034683	4.627635e-05	ENSG00000025434
Linoleic_Acid_to_Total_Fatty_Acids_percentage	39	rs12805732	11	61448384	0.0002896525	0.03630375	0.02556133	ENSG00000124920
Linoleic_Acid_to_Total_Fatty_Acids_percentage	40	rs12225345	11	65647105	0.0004359667	0.04708972	0.03406039	ENSG00000175334
Linoleic_Acid_to_Total_Fatty_Acids_percentage	41	rs10891537	11	113211370	0.0006447499	0.05993143	0.044339	ENSG00000149292
Linoleic_Acid_to_Total_Fatty_Acids_percentage	42	rs3018001	11	134526280	1.685993e-05	0.005055288	0.02117374	ENSG00000109956
Linoleic_Acid_to_Total_Fatty_Acids_percentage	42	rs11823283	11	134595036	0.0004384062	0.04725619	0.03419324	ENSG00000109956
Linoleic_Acid_to_Total_Fatty_Acids_percentage	43	rs10849900	12	110974890	4.776097e-11	3.726887e-07	0.0186262	ENSG00000196850
Linoleic_Acid_to_Total_Fatty_Acids_percentage	44	rs28631104	12	123846812	2.163388e-06	0.0010077	0.001332707	ENSG00000183955
Linoleic_Acid_to_Total_Fatty_Acids_percentage	45	rs11057397	12	124419728	2.791971e-06	0.001237935	0.00155892	ENSG00000119242
Linoleic_Acid_to_Total_Fatty_Acids_percentage	46	rs61943888	12	132685123	0.0007564745	0.0659795	0.04932132	ENSG00000182870
Linoleic_Acid_to_Total_Fatty_Acids_percentage	47	rs7332857	13	58828747	8.75645e-06	0.003011543	0.0164161
Linoleic_Acid_to_Total_Fatty_Acids_percentage	48	rs72677850	14	50849397	0.0006315234	0.05914697	0.04369278	ENSG00000100490
Linoleic_Acid_to_Total_Fatty_Acids_percentage	49	rs221923	14	71584473	0.0001158134	0.02021776	0.01293939	ENSG00000100731
Linoleic_Acid_to_Total_Fatty_Acids_percentage	50	rs8030169	15	44013177	4.207043e-05	0.009930433	0.00653057	ENSG00000166762
Linoleic_Acid_to_Total_Fatty_Acids_percentage	51	rs7197001	16	30155031	0.0001525668	0.02410623	0.02209243	ENSG00000102886
Linoleic_Acid_to_Total_Fatty_Acids_percentage	52	rs2863973	16	68409435	3.258054e-05	0.008278264	0.01061301	ENSG00000132600
Linoleic_Acid_to_Total_Fatty_Acids_percentage	53	rs217179	16	72214974	0.0002141309	0.02994732	0.03530525	ENSG00000257017
Linoleic_Acid_to_Total_Fatty_Acids_percentage	54	rs369230	16	89645437	0.0003675681	0.0422802	0.03024657	ENSG00000178773
Linoleic_Acid_to_Total_Fatty_Acids_percentage	55	rs11649804	17	17696755	1.022991e-05	0.00340501	0.001702693	ENSG00000108557
Linoleic_Acid_to_Total_Fatty_Acids_percentage	56	rs12453682	17	37770005	9.010489e-05	0.01706195	0.01064357	ENSG00000161395
Linoleic_Acid_to_Total_Fatty_Acids_percentage	57	rs2526011	17	42288128	0.0001890936	0.02766928	0.01873044	ENSG00000108312
Linoleic_Acid_to_Total_Fatty_Acids_percentage	58	rs55938136	17	43798360	4.281067e-07	0.0002928584	0.02405178	ENSG00000186868
Linoleic_Acid_to_Total_Fatty_Acids_percentage	58	rs77804065	17	43810896	3.457738e-07	0.0002530531	0.004955716	ENSG00000186868
Linoleic_Acid_to_Total_Fatty_Acids_percentage	59	rs75016991	17	67424508	0.0003664896	0.04220291	0.03018578	ENSG00000154265
Linoleic_Acid_to_Total_Fatty_Acids_percentage	60	rs57070985	19	4969053	1.512531e-06	0.0007515275	0.0003370209	ENSG00000127663
Linoleic_Acid_to_Total_Fatty_Acids_percentage	61	rs10402294	19	19354937	1.143041e-05	0.003730335	0.01702599	ENSG00000129933
Linoleic_Acid_to_Total_Fatty_Acids_percentage	62	rs17216693	19	19666574	3.859274e-05	0.009338194	0.02466693	ENSG00000105726
Linoleic_Acid_to_Total_Fatty_Acids_percentage	63	rs6015886	20	37406182	1.451896e-08	1.975958e-05	0.006798548	ENSG00000101442
Monounsaturated_Fatty_Acids	1	rs12410656	1	27397604	0.0004368584	0.04714931	0.03513457	ENSG00000142733
Monounsaturated_Fatty_Acids	2	rs61786059	1	29035758	0.0001457348	0.02343787	0.04268344	ENSG00000180198
Monounsaturated_Fatty_Acids	3	rs13374459	1	39571211	0.0003611834	0.04181859	0.03683454	ENSG00000127603
Monounsaturated_Fatty_Acids	4	rs6674176	1	44379957	0.0003835554	0.0433989	0.03217719	ENSG00000159214
Monounsaturated_Fatty_Acids	5	rs3856224	1	91223871	0.0002363131	0.03184774	0.02319944	ENSG00000143032
Monounsaturated_Fatty_Acids	6	rs4274102	1	98416157	3.995881e-15	3.70763e-07	0.0008197447	ENSG00000188641
Monounsaturated_Fatty_Acids	7	rs72694220	1	153788211	6.105043e-05	0.01289234	0.0225698	ENSG00000143578
Monounsaturated_Fatty_Acids	8	rs78444298	1	184672098	1.533897e-05	0.004693605	0.002675738	ENSG00000116406
Monounsaturated_Fatty_Acids	9	rs3903399	1	205041542	0.0002810336	0.03560901	0.02613273	ENSG00000184144
Monounsaturated_Fatty_Acids	10	rs11807834	1	230272624	8.664121e-07	0.0004698863	0.0004568042	ENSG00000143641
Monounsaturated_Fatty_Acids	11	rs12140414	1	243674387	0.0001213586	0.02083091	0.0307568	ENSG00000117020
Monounsaturated_Fatty_Acids	12	rs3806517	2	27008442	0.000166305	0.02547683	0.01815359	ENSG00000115163
Monounsaturated_Fatty_Acids	13	rs12470752	2	27336503	0.0001205147	0.02073934	0.04687127	ENSG00000138028
Monounsaturated_Fatty_Acids	13	rs113256314	2	27501510	0.0002970184	0.03688164	0.02711457	ENSG00000138030
Monounsaturated_Fatty_Acids	13	rs2272417	2	27706640	0.0004417783	0.04748342	0.03539925	ENSG00000138002
Monounsaturated_Fatty_Acids	13	rs72810505	2	28021658	2.917873e-05	0.007651497	0.004685236	ENSG00000158019
Monounsaturated_Fatty_Acids	13	rs12474906	2	28033538	6.60137e-06	0.002403656	0.001254514	ENSG00000243147
Monounsaturated_Fatty_Acids	14	rs12618630	2	37025076	0.0002141309	0.02994486	0.02168058	ENSG00000205221
Monounsaturated_Fatty_Acids	15	rs1504	2	37066018	0.0003077769	0.03770019	0.02774608	ENSG00000115808
Monounsaturated_Fatty_Acids	16	rs9309197	2	50993896	0.0002801943	0.03554021	0.02607964	ENSG00000179915
Monounsaturated_Fatty_Acids	17	rs17008851	2	61606097	0.0003653121	0.04211747	0.0321022	ENSG00000162929
Monounsaturated_Fatty_Acids	18	rs4668193	2	170959987	0.0001528727	0.02413232	0.01708959	ENSG00000144357
Monounsaturated_Fatty_Acids	19	rs56067932	2	198401610	1.992857e-09	3.992017e-06	0.0003143752	ENSG00000152430
Monounsaturated_Fatty_Acids	20	rs308974	3	12128779	0.0002180534	0.03029528	0.03836242	ENSG00000157152
Monounsaturated_Fatty_Acids	21	rs62235517	3	29989529	0.0001238812	0.02110091	0.0356622	ENSG00000144642
Monounsaturated_Fatty_Acids	22	rs13314421	3	36962388	3.325883e-05	0.008406105	0.00522774	ENSG00000093167
Monounsaturated_Fatty_Acids	23	rs67409736	3	52551284	2.499597e-11	3.70763e-07	0.0009415128	ENSG00000162267
Monounsaturated_Fatty_Acids	23	rs71301816	3	53142071	6.756573e-07	0.0003897867	0.0001661004	ENSG00000163933
Monounsaturated_Fatty_Acids	25	rs11707200	3	53243770	0.0003147269	0.03821389	0.0281424	ENSG00000055955
Monounsaturated_Fatty_Acids	26	rs9842724	3	63804761	0.0003003747	0.03714014	0.03619488	ENSG00000163634
Monounsaturated_Fatty_Acids	27	rs1997479	3	71398494	0.0001371256	0.02255353	0.01582568	ENSG00000114861
Monounsaturated_Fatty_Acids	28	rs184442184	3	135684459	0.000640917	0.05971023	0.04580283	ENSG00000073711
Monounsaturated_Fatty_Acids	29	rs9865841	3	135876125	1.160326e-05	0.003774515	0.002090871	ENSG00000114054
Monounsaturated_Fatty_Acids	30	rs114744971	3	142748221	5.425426e-05	0.01187365	0.04889645	ENSG00000163714
Monounsaturated_Fatty_Acids	31	rs7619173	3	180996959	8.18725e-07	0.0004477177	0.02280743	ENSG00000114416
Monounsaturated_Fatty_Acids	32	rs10516785	4	87892659	0.0002757249	0.03517029	0.02579425	ENSG00000163633
Monounsaturated_Fatty_Acids	33	rs6844800	4	176953403	0.0002786715	0.03541483	0.04604018	ENSG00000150625
Monounsaturated_Fatty_Acids	34	rs72750636	5	22988560	0.0002656141	0.03431084	0.03583913	ENSG00000154162
Monounsaturated_Fatty_Acids	35	rs245494	5	57636145	0.0001415092	0.02301054	0.01619154	ENSG00000145632
Monounsaturated_Fatty_Acids	36	rs12186968	5	90279903	1.346635e-05	0.004245499	0.04890105	ENSG00000113369
Monounsaturated_Fatty_Acids	37	rs2455466	5	118762025	2.976486e-05	0.007760074	0.01023903	ENSG00000145779
Monounsaturated_Fatty_Acids	38	rs41298968	5	137034169	0.0004754778	0.0496766	0.03713661	ENSG00000146021
Monounsaturated_Fatty_Acids	39	rs112859141	5	140072811	4.142359e-05	0.009816767	0.01806008	ENSG00000120314
Monounsaturated_Fatty_Acids	40	rs2174419	5	155912576	0.0002882987	0.03619616	0.02658572	ENSG00000170624
Monounsaturated_Fatty_Acids	41	rs17528178	6	25983777	4.698923e-18	3.70763e-07	0.01686188	ENSG00000186470
Monounsaturated_Fatty_Acids	42	rs56776090	6	54974009	0.000710738	0.06362474	0.04845597	ENSG00000137252
Monounsaturated_Fatty_Acids	43	rs2038014	6	111897865	5.985831e-06	0.002228122	0.001147948	ENSG00000056972
Monounsaturated_Fatty_Acids	44	rs642209	6	118089396	0.0002016821	0.02878859	0.02670535	ENSG00000153989
Monounsaturated_Fatty_Acids	45	rs9398737	6	123912898	0.0006634074	0.06101588	0.0462697	ENSG00000186439
Monounsaturated_Fatty_Acids	46	rs73060317	7	21520212	0.0001711966	0.02597095	0.01854173	ENSG00000105866
Monounsaturated_Fatty_Acids	47	rs2721786	7	24670765	7.202441e-06	0.002576643	0.001360044	ENSG00000105926
Monounsaturated_Fatty_Acids	48	rs10237707	7	44378014	0.0002285565	0.03120345	0.04410139	ENSG00000015676
Monounsaturated_Fatty_Acids	49	rs217370	7	44615161	0.0001956721	0.02824865	0.02033089	ENSG00000158604
Monounsaturated_Fatty_Acids	50	rs1878561	8	8092405	5.539748e-05	0.01205364	0.007949248	ENSG00000104626
Monounsaturated_Fatty_Acids	50	rs13253870	8	8391140	0.0002994978	0.03707288	0.02726211	ENSG00000253958
Monounsaturated_Fatty_Acids	50	rs73197294	8	10277978	0.0002701784	0.0347028	0.02543358	ENSG00000177710
Monounsaturated_Fatty_Acids	51	rs141766299	8	13676779	0.0001490684	0.02376633	0.03696381	ENSG00000164741
Monounsaturated_Fatty_Acids	52	rs12546328	8	59354676	0.0005656163	0.05538096	0.04168874	ENSG00000215114
Monounsaturated_Fatty_Acids	53	rs800578	8	116869477	0.0001194089	0.02061837	0.01625614	ENSG00000104447
Monounsaturated_Fatty_Acids	54	rs1471724	9	84337822	0.0001556798	0.02439658	0.01730114	ENSG00000196781
Monounsaturated_Fatty_Acids	55	rs59326991	9	96235885	6.627791e-05	0.01368945	0.009151109	ENSG00000188938
Monounsaturated_Fatty_Acids	56	rs34200680	10	33959014	0.0005892407	0.05677947	0.04280786	ENSG00000099250
Monounsaturated_Fatty_Acids	56	rs10827283	10	34064066	0.0002332403	0.03159507	0.03825648	ENSG00000099250
Monounsaturated_Fatty_Acids	57	rs1255496	10	65393613	0.0001160758	0.02024685	0.01401387	ENSG00000165476
Monounsaturated_Fatty_Acids	58	rs10740451	10	77464314	0.0004948102	0.05086561	0.03807851	ENSG00000148655
Monounsaturated_Fatty_Acids	59	rs10881665	10	91527329	0.000314472	0.03819525	0.03609045	ENSG00000152782
Monounsaturated_Fatty_Acids	60	rs12575096	11	27708844	0.000142444	0.02310617	0.0162681	ENSG00000205213
Monounsaturated_Fatty_Acids	61	rs1765142	11	30378559	4.610782e-05	0.01058845	0.00762695	ENSG00000152219
Monounsaturated_Fatty_Acids	62	rs61884154	11	46277504	3.561912e-05	0.008834905	0.00554298	ENSG00000135365
Monounsaturated_Fatty_Acids	62	rs13448	11	46695414	7.075241e-06	0.002541271	0.004329038	ENSG00000180210
Monounsaturated_Fatty_Acids	63	rs10838843	11	48260401	0.000124526	0.02116903	0.014722	ENSG00000134571
Monounsaturated_Fatty_Acids	64	rs2186762	11	117386067	0.0007140585	0.06380119	0.04860384	ENSG00000149577
Monounsaturated_Fatty_Acids	65	rs876534	12	29928026	0.0004804322	0.04998586	0.0373816	ENSG00000133687
Monounsaturated_Fatty_Acids	66	rs7398676	12	53630558	0.0001285687	0.02161775	0.03553757	ENSG00000135476
Monounsaturated_Fatty_Acids	67	rs487722	12	57824165	2.988101e-06	0.001303393	0.002475596	ENSG00000123329
Monounsaturated_Fatty_Acids	68	rs3764002	12	108618630	0.0002305431	0.03137053	0.02281854	ENSG00000075035
Monounsaturated_Fatty_Acids	69	rs7313797	12	109896165	0.000530644	0.05319959	0.03994315	ENSG00000110906
Monounsaturated_Fatty_Acids	70	rs28637922	12	110819139	6.190897e-06	0.002282985	0.01851389	ENSG00000111231
Monounsaturated_Fatty_Acids	71	rs2649999	12	121380544	4.653879e-05	0.01065546	0.008429723	ENSG00000157895
Monounsaturated_Fatty_Acids	72	rs1790099	12	123656533	1.377404e-06	0.0006946773	0.02266989	ENSG00000051825
Monounsaturated_Fatty_Acids	73	rs12310367	12	124486678	4.250535e-07	0.0002908887	0.0001938271	ENSG00000119242
Monounsaturated_Fatty_Acids	74	rs7325952	13	75032773	0.000714888	0.06384515	0.04864068	ENSG00000118922
Monounsaturated_Fatty_Acids	75	rs1414154	13	80168006	0.0007264763	0.06445387	0.0491508	ENSG00000139746
Monounsaturated_Fatty_Acids	76	rs2526886	14	71359064	3.22173e-05	0.008207118	0.009174891	ENSG00000100731
Monounsaturated_Fatty_Acids	77	rs12892189	14	104319989	1.068524e-10	3.914424e-07	0.02458144	ENSG00000126214
Monounsaturated_Fatty_Acids	78	rs12906481	15	43759554	7.099375e-05	0.01440562	0.009665852	ENSG00000166762
Monounsaturated_Fatty_Acids	78	rs8030169	15	44013177	4.207043e-05	0.009928376	0.006355027	ENSG00000166762
Monounsaturated_Fatty_Acids	80	rs144378790	15	73687743	0.0002724533	0.03489569	0.04607588	ENSG00000067141
Monounsaturated_Fatty_Acids	81	rs35292095	15	78042758	0.0001846756	0.02726277	0.01955647	ENSG00000169783
Monounsaturated_Fatty_Acids	82	rs2049176	15	79392548	0.0003592624	0.04167837	0.03083809	ENSG00000058335
Monounsaturated_Fatty_Acids	83	rs17769886	16	24701728	0.0002929781	0.03656656	0.02687148	ENSG00000158865
Monounsaturated_Fatty_Acids	84	rs3814883	16	29994922	9.236995e-12	3.70763e-07	0.002543898	ENSG00000169592
Monounsaturated_Fatty_Acids	85	rs2033192	16	58669632	9.976976e-05	0.01826332	0.03914236	ENSG00000103037
Monounsaturated_Fatty_Acids	86	rs7197756	16	68275516	5.04545e-05	0.01124691	0.04101566	ENSG00000132600
Monounsaturated_Fatty_Acids	87	rs9302600	16	69281769	0.0001508509	0.02393896	0.01697085	ENSG00000168807
Monounsaturated_Fatty_Acids	88	rs9892559	17	2067737	0.0001017416	0.01851708	0.01268562	ENSG00000167720
Monounsaturated_Fatty_Acids	89	rs2585280	17	5131801	0.0007198601	0.06410753	0.04886056	ENSG00000108559
Monounsaturated_Fatty_Acids	90	rs11655029	17	17649172	1.364801e-05	0.004291614	0.002721233	ENSG00000175662
Monounsaturated_Fatty_Acids	91	rs11263770	17	34896877	4.948714e-05	0.01109793	0.007238845	ENSG00000277161
Monounsaturated_Fatty_Acids	92	rs2526011	17	42288128	0.0001890936	0.02766573	0.019873	ENSG00000108312
Monounsaturated_Fatty_Acids	93	rs55938136	17	43798360	4.281067e-07	0.0002922542	0.04653136	ENSG00000186868
Monounsaturated_Fatty_Acids	93	rs886249	17	43946291	2.706336e-06	0.001205514	0.008092665	ENSG00000186868
Monounsaturated_Fatty_Acids	94	rs35929648	17	47002543	8.444883e-05	0.01629782	0.01346694	ENSG00000159202
Monounsaturated_Fatty_Acids	95	rs11660990	18	50763049	0.0002304329	0.03136129	0.02281116	ENSG00000187323
Monounsaturated_Fatty_Acids	96	rs112048489	18	53037388	0.0004348866	0.04701434	0.03502766	ENSG00000196628
Monounsaturated_Fatty_Acids	97	rs4470218	18	77813972	0.0006532471	0.06043161	0.04746714	ENSG00000101546
Monounsaturated_Fatty_Acids	98	rs57070985	19	4969053	1.512531e-06	0.0007505183	0.0003332216	ENSG00000127663
Monounsaturated_Fatty_Acids	99	rs322128	19	11402416	4.986809e-06	0.001932117	0.000969248	ENSG00000105514
Monounsaturated_Fatty_Acids	100	rs3764567	19	19440066	6.840169e-11	3.70763e-07	6.41592e-08	ENSG00000129933
Monounsaturated_Fatty_Acids	101	rs838144	19	49250239	1.223231e-05	0.003929348	0.00218677	ENSG00000176909
Monounsaturated_Fatty_Acids	102	rs10406941	19	50091464	1.305005e-07	0.0001186328	4.093458e-05	ENSG00000142546
Monounsaturated_Fatty_Acids	102	rs1865077	19	50140092	0.0006096108	0.05794102	0.04548984	ENSG00000126456
Monounsaturated_Fatty_Acids	103	rs75097987	20	62611904	0.0005866276	0.05662757	0.04268631	ENSG00000101161
Monounsaturated_Fatty_Acids	104	rs9636612	21	16396991	0.000480478	0.0499887	0.03894202	ENSG00000180530
Monounsaturated_Fatty_Acids	105	rs442972	21	40534757	0.0001197344	0.0206541	0.01432659	ENSG00000183527
Monounsaturated_Fatty_Acids	106	rs5754754	22	22060673	0.0002423199	0.03233231	0.02902672	ENSG00000100027
Monounsaturated_Fatty_Acids_to_Total_Fatty_Acids_percentage	1	rs301818	1	8503242	3.28607e-06	0.001403787	0.02492314	ENSG00000142599
Monounsaturated_Fatty_Acids_to_Total_Fatty_Acids_percentage	2	rs12410656	1	27397604	0.0004368584	0.04713795	0.02617839	ENSG00000142733
Monounsaturated_Fatty_Acids_to_Total_Fatty_Acids_percentage	3	rs13374459	1	39571211	0.0003611834	0.04180776	0.02117447	ENSG00000127603
Monounsaturated_Fatty_Acids_to_Total_Fatty_Acids_percentage	4	rs56326652	1	40775926	0.001156894	0.08486073	0.04861804	ENSG00000049089
Monounsaturated_Fatty_Acids_to_Total_Fatty_Acids_percentage	5	rs10218712	1	41832297	1.701005e-05	0.005087236	0.04177358	ENSG00000204060
Monounsaturated_Fatty_Acids_to_Total_Fatty_Acids_percentage	6	rs4314918	1	44377503	0.0004210671	0.04603948	0.03360992	ENSG00000126091
Monounsaturated_Fatty_Acids_to_Total_Fatty_Acids_percentage	7	rs2590943	1	72874456	0.0005231234	0.05270028	0.02769415	ENSG00000172260
Monounsaturated_Fatty_Acids_to_Total_Fatty_Acids_percentage	8	rs3856224	1	91223871	0.0002363131	0.03184128	0.01717229	ENSG00000143032
Monounsaturated_Fatty_Acids_to_Total_Fatty_Acids_percentage	9	rs67781210	1	95620418	2.972774e-05	0.007747144	0.005954933	ENSG00000152078
Monounsaturated_Fatty_Acids_to_Total_Fatty_Acids_percentage	10	rs1938573	1	98484617	9.454072e-13	3.734245e-07	0.00017955	ENSG00000188641
Monounsaturated_Fatty_Acids_to_Total_Fatty_Acids_percentage	10	rs12069773	1	98644542	0.0005084969	0.05173126	0.03754365	ENSG00000188641
Monounsaturated_Fatty_Acids_to_Total_Fatty_Acids_percentage	12	rs78681982	1	150130096	1.274252e-05	0.004052122	0.01002765	ENSG00000163131
Monounsaturated_Fatty_Acids_to_Total_Fatty_Acids_percentage	13	rs10127983	1	153923276	3.43905e-05	0.008608908	0.01903121	ENSG00000143578
Monounsaturated_Fatty_Acids_to_Total_Fatty_Acids_percentage	14	rs6687380	1	190090137	0.0008332119	0.06987957	0.04151052	ENSG00000162670
Monounsaturated_Fatty_Acids_to_Total_Fatty_Acids_percentage	15	rs10919967	1	200502671	0.001124787	0.08348431	0.04768922	ENSG00000118197
Monounsaturated_Fatty_Acids_to_Total_Fatty_Acids_percentage	16	rs11240748	1	204453320	0.0008200147	0.06919236	0.03816068	ENSG00000133056
Monounsaturated_Fatty_Acids_to_Total_Fatty_Acids_percentage	17	rs3903399	1	205041542	0.0002810336	0.03560032	0.01759576	ENSG00000184144
Monounsaturated_Fatty_Acids_to_Total_Fatty_Acids_percentage	18	rs11807834	1	230272624	8.664121e-07	0.0004700572	0.0001627266	ENSG00000143641
Monounsaturated_Fatty_Acids_to_Total_Fatty_Acids_percentage	19	rs1891248	1	237993035	0.0001091352	0.01943317	0.03989447	ENSG00000198626
Monounsaturated_Fatty_Acids_to_Total_Fatty_Acids_percentage	20	rs2994330	1	243647208	0.0001400102	0.02285261	0.04084074	ENSG00000054282
Monounsaturated_Fatty_Acids_to_Total_Fatty_Acids_percentage	21	rs3806517	2	27008442	0.000166305	0.02547397	0.01185307	ENSG00000115163
Monounsaturated_Fatty_Acids_to_Total_Fatty_Acids_percentage	22	rs12470752	2	27336503	0.0001205147	0.02073534	0.01553461	ENSG00000138028
Monounsaturated_Fatty_Acids_to_Total_Fatty_Acids_percentage	22	rs113256314	2	27501510	0.0002970184	0.03687237	0.01831854	ENSG00000138030
Monounsaturated_Fatty_Acids_to_Total_Fatty_Acids_percentage	22	rs2272417	2	27706640	0.0004417783	0.04747208	0.02453316	ENSG00000138002
Monounsaturated_Fatty_Acids_to_Total_Fatty_Acids_percentage	22	rs55861662	2	27989110	2.962558e-05	0.007728365	0.01020677	ENSG00000158019
Monounsaturated_Fatty_Acids_to_Total_Fatty_Acids_percentage	22	rs12474906	2	28033538	6.60137e-06	0.002401793	0.0009078861	ENSG00000243147
Monounsaturated_Fatty_Acids_to_Total_Fatty_Acids_percentage	24	rs1504	2	37066018	0.0003077769	0.03769055	0.03226023	ENSG00000115808
Monounsaturated_Fatty_Acids_to_Total_Fatty_Acids_percentage	25	rs11899830	2	47447511	0.0001102664	0.01956855	0.04574269	ENSG00000143933
Monounsaturated_Fatty_Acids_to_Total_Fatty_Acids_percentage	26	rs10865247	2	50715796	0.000298517	0.0369881	0.01838429	ENSG00000179915
Monounsaturated_Fatty_Acids_to_Total_Fatty_Acids_percentage	27	rs3850332	2	51002606	0.0003701631	0.04245335	0.02751034	ENSG00000179915
Monounsaturated_Fatty_Acids_to_Total_Fatty_Acids_percentage	28	rs17189680	2	54420705	0.0004388281	0.04727216	0.03142654	ENSG00000170634
Monounsaturated_Fatty_Acids_to_Total_Fatty_Acids_percentage	29	rs2215966	2	59017244	0.000297432	0.03690437	0.01833672
Monounsaturated_Fatty_Acids_to_Total_Fatty_Acids_percentage	30	rs112789204	2	59298158	0.0009524857	0.07563813	0.04242298
Monounsaturated_Fatty_Acids_to_Total_Fatty_Acids_percentage	31	rs3811576	2	153282544	0.0006957473	0.06280542	0.04435718	ENSG00000115145
Monounsaturated_Fatty_Acids_to_Total_Fatty_Acids_percentage	32	rs76077165	2	162893338	0.0002296607	0.03129054	0.02071987	ENSG00000197635
Monounsaturated_Fatty_Acids_to_Total_Fatty_Acids_percentage	33	rs4668193	2	170959987	0.0001528727	0.02412947	0.01111187	ENSG00000144357
Monounsaturated_Fatty_Acids_to_Total_Fatty_Acids_percentage	34	rs56304819	2	181330336	0.000691987	0.06260023	0.03388102	ENSG00000163510
Monounsaturated_Fatty_Acids_to_Total_Fatty_Acids_percentage	35	rs6434589	2	193869781	2.29943e-05	0.006406611	0.04755797
Monounsaturated_Fatty_Acids_to_Total_Fatty_Acids_percentage	36	rs13029936	2	208465544	0.0007544295	0.0658713	0.03599428	ENSG00000144401
Monounsaturated_Fatty_Acids_to_Total_Fatty_Acids_percentage	37	rs72967050	2	228998895	3.324079e-05	0.008396284	0.01502314	ENSG00000153820
Monounsaturated_Fatty_Acids_to_Total_Fatty_Acids_percentage	38	rs7624498	3	36957719	3.94759e-05	0.009471282	0.003916019	ENSG00000093167
Monounsaturated_Fatty_Acids_to_Total_Fatty_Acids_percentage	39	rs2624847	3	50174197	1.673098e-05	0.00502062	0.007764221	ENSG00000187492
Monounsaturated_Fatty_Acids_to_Total_Fatty_Acids_percentage	40	rs61734638	3	52394055	0.0006672075	0.06121956	0.04223773	ENSG00000114841
Monounsaturated_Fatty_Acids_to_Total_Fatty_Acids_percentage	40	rs13081028	3	52555316	6.653481e-11	3.734245e-07	2.184255e-07	ENSG00000162267
Monounsaturated_Fatty_Acids_to_Total_Fatty_Acids_percentage	40	rs1346719	3	53077372	1.524113e-06	0.0007553823	0.0002598883	ENSG00000163933
Monounsaturated_Fatty_Acids_to_Total_Fatty_Acids_percentage	42	rs10510999	3	70569137	0.0001839172	0.02718941	0.04081772	ENSG00000242120
Monounsaturated_Fatty_Acids_to_Total_Fatty_Acids_percentage	43	rs71298370	3	71164965	0.0002263439	0.03100996	0.03468723	ENSG00000114861
Monounsaturated_Fatty_Acids_to_Total_Fatty_Acids_percentage	44	rs2568844	3	71288864	0.0004860592	0.05032205	0.0262465	ENSG00000114861
Monounsaturated_Fatty_Acids_to_Total_Fatty_Acids_percentage	45	rs1997479	3	71398494	0.0001371256	0.02255017	0.01024576	ENSG00000114861
Monounsaturated_Fatty_Acids_to_Total_Fatty_Acids_percentage	46	rs6780776	3	71554185	1.303152e-06	0.0006619415	0.005149814	ENSG00000114861
Monounsaturated_Fatty_Acids_to_Total_Fatty_Acids_percentage	47	rs9865841	3	135876125	1.160326e-05	0.0037714	0.001465102	ENSG00000114054
Monounsaturated_Fatty_Acids_to_Total_Fatty_Acids_percentage	48	rs73170828	3	156807428	0.0005127381	0.05201508	0.02727384	ENSG00000163659
Monounsaturated_Fatty_Acids_to_Total_Fatty_Acids_percentage	49	rs4350933	3	160955879	0.0001905411	0.02779238	0.04896803	ENSG00000169251
Monounsaturated_Fatty_Acids_to_Total_Fatty_Acids_percentage	50	rs9858533	3	161425444	6.724531e-07	0.0003884317	0.02924115	ENSG00000169255
Monounsaturated_Fatty_Acids_to_Total_Fatty_Acids_percentage	51	rs9855893	3	175167277	0.0001379423	0.02263645	0.01735353	ENSG00000177694
Monounsaturated_Fatty_Acids_to_Total_Fatty_Acids_percentage	52	rs2013483	3	180887101	4.832285e-07	0.0003151204	0.04450075	ENSG00000114416
Monounsaturated_Fatty_Acids_to_Total_Fatty_Acids_percentage	53	rs13145415	4	30823157	1.084403e-06	0.0005667804	0.04377353	ENSG00000169851
Monounsaturated_Fatty_Acids_to_Total_Fatty_Acids_percentage	54	rs72665800	4	87793412	0.001147322	0.08445444	0.04834387	ENSG00000145332
Monounsaturated_Fatty_Acids_to_Total_Fatty_Acids_percentage	54	rs10516785	4	87892659	0.0002757249	0.0351618	0.01734659	ENSG00000163633
Monounsaturated_Fatty_Acids_to_Total_Fatty_Acids_percentage	54	rs13119654	4	88239853	0.001144373	0.08432857	0.04825893	ENSG00000170509
Monounsaturated_Fatty_Acids_to_Total_Fatty_Acids_percentage	55	rs77955054	4	102020946	0.0002405218	0.03218177	0.03015827	ENSG00000138814
Monounsaturated_Fatty_Acids_to_Total_Fatty_Acids_percentage	55	rs13107325	4	103188709	4.375757e-17	3.734245e-07	1.032274e-07	ENSG00000138821
Monounsaturated_Fatty_Acids_to_Total_Fatty_Acids_percentage	56	rs11750149	5	22884888	7.441886e-06	0.002639305	0.03451806	ENSG00000154162
Monounsaturated_Fatty_Acids_to_Total_Fatty_Acids_percentage	57	rs2972930	5	37790997	0.0003603956	0.04175036	0.02114101	ENSG00000168621
Monounsaturated_Fatty_Acids_to_Total_Fatty_Acids_percentage	58	rs245491	5	57633855	0.0002178297	0.03027044	0.01579538	ENSG00000145632
Monounsaturated_Fatty_Acids_to_Total_Fatty_Acids_percentage	59	rs2910823	5	59498175	0.00051769	0.05234351	0.04982145	ENSG00000113448
Monounsaturated_Fatty_Acids_to_Total_Fatty_Acids_percentage	60	rs658912	5	81612479	0.0009105634	0.07370071	0.04114185	ENSG00000152348
Monounsaturated_Fatty_Acids_to_Total_Fatty_Acids_percentage	61	rs2460165	5	90060082	0.0002877254	0.03614144	0.03707167	ENSG00000164199
Monounsaturated_Fatty_Acids_to_Total_Fatty_Acids_percentage	61	rs4512153	5	90407022	0.0009601982	0.07598525	0.04265252	ENSG00000113369
Monounsaturated_Fatty_Acids_to_Total_Fatty_Acids_percentage	62	rs2161097	5	103945178	0.0003591145	0.04165675	0.02108644
Monounsaturated_Fatty_Acids_to_Total_Fatty_Acids_percentage	63	rs924623	5	118715275	0.0001561667	0.02443918	0.03531272	ENSG00000145779
Monounsaturated_Fatty_Acids_to_Total_Fatty_Acids_percentage	64	rs59127720	5	140082677	3.964848e-05	0.00949856	0.003928319	ENSG00000120314
Monounsaturated_Fatty_Acids_to_Total_Fatty_Acids_percentage	65	rs11739594	5	141709563	0.0005787708	0.05615452	0.02981304	ENSG00000187678
Monounsaturated_Fatty_Acids_to_Total_Fatty_Acids_percentage	66	rs140616	5	155810954	0.0009613537	0.07603702	0.046783	ENSG00000170624
Monounsaturated_Fatty_Acids_to_Total_Fatty_Acids_percentage	67	rs56776090	6	54974009	0.000710738	0.06361254	0.03453502	ENSG00000137252
Monounsaturated_Fatty_Acids_to_Total_Fatty_Acids_percentage	68	rs7741380	6	85211340	0.0008697335	0.07172605	0.03983609	ENSG00000135318
Monounsaturated_Fatty_Acids_to_Total_Fatty_Acids_percentage	69	rs2388334	6	98591622	0.0008858858	0.07251809	0.04035983
Monounsaturated_Fatty_Acids_to_Total_Fatty_Acids_percentage	70	rs9398171	6	108983527	2.297447e-05	0.006402495	0.02068755	ENSG00000118689
Monounsaturated_Fatty_Acids_to_Total_Fatty_Acids_percentage	71	rs556862	6	109031166	8.835173e-05	0.01682498	0.04625667	ENSG00000118689
Monounsaturated_Fatty_Acids_to_Total_Fatty_Acids_percentage	72	rs2148822	6	109173305	0.0003119209	0.03799809	0.01895817	ENSG00000118690
Monounsaturated_Fatty_Acids_to_Total_Fatty_Acids_percentage	73	rs6568686	6	111872482	1.388211e-05	0.004346754	0.001701334	ENSG00000056972
Monounsaturated_Fatty_Acids_to_Total_Fatty_Acids_percentage	74	rs2721806	7	24780053	1.465305e-05	0.004532664	0.001778258	ENSG00000105928
Monounsaturated_Fatty_Acids_to_Total_Fatty_Acids_percentage	75	rs1593304	7	131619847	2.884673e-07	0.000220294	0.02716204	ENSG00000128567
Monounsaturated_Fatty_Acids_to_Total_Fatty_Acids_percentage	76	rs13253870	8	8391140	0.0002994978	0.03706353	0.01842715	ENSG00000253958
Monounsaturated_Fatty_Acids_to_Total_Fatty_Acids_percentage	76	rs17151193	8	10000309	9.81395e-06	0.003289216	0.001499844	ENSG00000175806
Monounsaturated_Fatty_Acids_to_Total_Fatty_Acids_percentage	76	rs73536222	8	10187763	0.0003748031	0.04278083	0.02174175	ENSG00000175806
Monounsaturated_Fatty_Acids_to_Total_Fatty_Acids_percentage	76	rs1986972	8	10268805	9.337767e-05	0.01747744	0.007632116	ENSG00000175806
Monounsaturated_Fatty_Acids_to_Total_Fatty_Acids_percentage	77	rs141766299	8	13676779	0.0001490684	0.02376336	0.01333269	ENSG00000164741
Monounsaturated_Fatty_Acids_to_Total_Fatty_Acids_percentage	78	rs34761945	8	19778142	0.0001594432	0.02475591	0.0114559	ENSG00000175445
Monounsaturated_Fatty_Acids_to_Total_Fatty_Acids_percentage	79	rs991381	8	64574338	4.682829e-05	0.010694	0.01865962	ENSG00000137563
Monounsaturated_Fatty_Acids_to_Total_Fatty_Acids_percentage	80	rs11994353	8	89610780	0.0001351098	0.02233503	0.02836212	ENSG00000156103
Monounsaturated_Fatty_Acids_to_Total_Fatty_Acids_percentage	81	rs800890	8	116439639	0.0002882466	0.03618305	0.02917696	ENSG00000104447
Monounsaturated_Fatty_Acids_to_Total_Fatty_Acids_percentage	82	rs7823575	8	116551546	0.0003867036	0.04360254	0.0222208	ENSG00000104447
Monounsaturated_Fatty_Acids_to_Total_Fatty_Acids_percentage	83	rs2796438	9	84323270	0.0004686673	0.04923492	0.02559294	ENSG00000196781
Monounsaturated_Fatty_Acids_to_Total_Fatty_Acids_percentage	84	rs59326991	9	96235885	6.627791e-05	0.01368398	0.005860778	ENSG00000188938
Monounsaturated_Fatty_Acids_to_Total_Fatty_Acids_percentage	85	rs149813125	9	122103006	0.0005180497	0.05236724	0.03538386	ENSG00000078725
Monounsaturated_Fatty_Acids_to_Total_Fatty_Acids_percentage	86	rs2977999	9	131579807	0.0006936589	0.0626916	0.03396812	ENSG00000171097
Monounsaturated_Fatty_Acids_to_Total_Fatty_Acids_percentage	87	rs7910623	10	33865952	0.0008296179	0.06969351	0.03849206	ENSG00000099250
Monounsaturated_Fatty_Acids_to_Total_Fatty_Acids_percentage	88	rs12774765	10	33965044	2.1343e-05	0.006051111	0.01311111	ENSG00000099250
Monounsaturated_Fatty_Acids_to_Total_Fatty_Acids_percentage	89	rs1255496	10	65393613	0.0001160758	0.02024264	0.009019749	ENSG00000165476
Monounsaturated_Fatty_Acids_to_Total_Fatty_Acids_percentage	90	rs10219048	10	77228788	0.0009817118	0.076939	0.04328318	ENSG00000148655
Monounsaturated_Fatty_Acids_to_Total_Fatty_Acids_percentage	91	rs143928707	10	104822954	8.666133e-06	0.002982967	0.02133742	ENSG00000076685
Monounsaturated_Fatty_Acids_to_Total_Fatty_Acids_percentage	92	rs2496014	10	106599009	2.391937e-06	0.001090697	0.02225173	ENSG00000156395
Monounsaturated_Fatty_Acids_to_Total_Fatty_Acids_percentage	93	rs2283238	11	17978206	0.00109245	0.08205774	0.04672657	ENSG00000129158
Monounsaturated_Fatty_Acids_to_Total_Fatty_Acids_percentage	94	rs879048	11	27638934	3.414881e-05	0.008564807	0.003507259	ENSG00000205213
Monounsaturated_Fatty_Acids_to_Total_Fatty_Acids_percentage	95	rs1765142	11	30378559	4.610782e-05	0.01058227	0.009970705	ENSG00000152219
Monounsaturated_Fatty_Acids_to_Total_Fatty_Acids_percentage	96	rs11038791	11	46179754	0.0004575235	0.04851693	0.0251613	ENSG00000121671
Monounsaturated_Fatty_Acids_to_Total_Fatty_Acids_percentage	97	rs12292649	11	46257757	0.0002317551	0.03146563	0.02297606	ENSG00000135365
Monounsaturated_Fatty_Acids_to_Total_Fatty_Acids_percentage	98	rs11039122	11	47213117	1.831489e-05	0.005384869	0.002134873	ENSG00000149179
Monounsaturated_Fatty_Acids_to_Total_Fatty_Acids_percentage	99	rs10838843	11	48260401	0.000124526	0.02116522	0.009491541	ENSG00000134571
Monounsaturated_Fatty_Acids_to_Total_Fatty_Acids_percentage	100	rs12365829	11	57238476	0.000530778	0.05319665	0.02799863	ENSG00000149131
Monounsaturated_Fatty_Acids_to_Total_Fatty_Acids_percentage	101	rs7124804	11	57449483	0.0002052096	0.02911933	0.01388188	ENSG00000149131
Monounsaturated_Fatty_Acids_to_Total_Fatty_Acids_percentage	102	rs12805732	11	61448384	0.0002896525	0.03629493	0.01799043	ENSG00000124920
Monounsaturated_Fatty_Acids_to_Total_Fatty_Acids_percentage	103	rs10896041	11	65536678	7.473004e-05	0.01493429	0.006949887	ENSG00000172922
Monounsaturated_Fatty_Acids_to_Total_Fatty_Acids_percentage	104	rs10897804	11	81092457	7.7294e-05	0.0152857	0.02473419
Monounsaturated_Fatty_Acids_to_Total_Fatty_Acids_percentage	105	rs7109567	11	117403017	0.0001883977	0.0275996	0.01456528	ENSG00000149577
Monounsaturated_Fatty_Acids_to_Total_Fatty_Acids_percentage	106	rs11222362	11	130731425	6.910681e-05	0.01411938	0.01702076	ENSG00000120451
Monounsaturated_Fatty_Acids_to_Total_Fatty_Acids_percentage	107	rs3016500	11	132581927	0.0005466705	0.05420475	0.03719068	ENSG00000183715
Monounsaturated_Fatty_Acids_to_Total_Fatty_Acids_percentage	108	rs11603590	11	134500536	0.0001682779	0.02567495	0.01196423	ENSG00000109956
Monounsaturated_Fatty_Acids_to_Total_Fatty_Acids_percentage	109	rs12425203	12	2474661	0.0002974836	0.03690837	0.02300853	ENSG00000151067
Monounsaturated_Fatty_Acids_to_Total_Fatty_Acids_percentage	110	rs876534	12	29928026	0.0004804322	0.04997464	0.02603764	ENSG00000133687
Monounsaturated_Fatty_Acids_to_Total_Fatty_Acids_percentage	111	rs59556663	12	50151010	0.0005052423	0.05151186	0.02922143	ENSG00000135519
Monounsaturated_Fatty_Acids_to_Total_Fatty_Acids_percentage	112	rs9738646	12	57834911	6.004039e-06	0.002231495	0.0008371441	ENSG00000123329
Monounsaturated_Fatty_Acids_to_Total_Fatty_Acids_percentage	113	rs983168	12	71402356	0.001001965	0.07782947	0.04529335	ENSG00000153233
Monounsaturated_Fatty_Acids_to_Total_Fatty_Acids_percentage	114	rs11615556	12	90636997	5.721111e-05	0.0123261	0.006394496
Monounsaturated_Fatty_Acids_to_Total_Fatty_Acids_percentage	115	rs28637922	12	110819139	6.190897e-06	0.002281325	0.004311356	ENSG00000111231
Monounsaturated_Fatty_Acids_to_Total_Fatty_Acids_percentage	116	rs7976422	12	122636556	0.0007756315	0.06692067	0.03667222	ENSG00000158113
Monounsaturated_Fatty_Acids_to_Total_Fatty_Acids_percentage	117	rs1790099	12	123656533	1.377404e-06	0.0006950008	0.001982248	ENSG00000051825
Monounsaturated_Fatty_Acids_to_Total_Fatty_Acids_percentage	118	rs12310367	12	124486678	4.250535e-07	0.0002906142	9.079932e-05	ENSG00000119242
Monounsaturated_Fatty_Acids_to_Total_Fatty_Acids_percentage	119	rs9576490	13	38821307	4.956047e-05	0.01110263	0.04377014	ENSG00000120686
Monounsaturated_Fatty_Acids_to_Total_Fatty_Acids_percentage	120	rs11842146	13	42922506	0.0007347253	0.06486928	0.04329661	ENSG00000023516
Monounsaturated_Fatty_Acids_to_Total_Fatty_Acids_percentage	121	rs7981043	13	50194407	0.0006672075	0.06121956	0.04021533	ENSG00000136144
Monounsaturated_Fatty_Acids_to_Total_Fatty_Acids_percentage	122	rs2937331	13	56009322	0.0003816148	0.04325431	0.02201778
Monounsaturated_Fatty_Acids_to_Total_Fatty_Acids_percentage	123	rs4886041	13	58511221	4.345769e-05	0.01015572	0.004233253	ENSG00000118946
Monounsaturated_Fatty_Acids_to_Total_Fatty_Acids_percentage	124	rs1414154	13	80168006	0.0007264763	0.06444178	0.03507075	ENSG00000139746
Monounsaturated_Fatty_Acids_to_Total_Fatty_Acids_percentage	125	rs4883645	13	114824643	0.0002291087	0.03124413	0.04022713	ENSG00000185989
Monounsaturated_Fatty_Acids_to_Total_Fatty_Acids_percentage	126	rs12883788	14	33303540	4.033537e-10	1.101227e-06	0.03946805	ENSG00000151322
Monounsaturated_Fatty_Acids_to_Total_Fatty_Acids_percentage	127	rs221923	14	71584473	0.0001158134	0.02021293	0.009004552	ENSG00000100731
Monounsaturated_Fatty_Acids_to_Total_Fatty_Acids_percentage	128	rs7161606	14	103307110	0.0008272197	0.0695689	0.03840967	ENSG00000131323
Monounsaturated_Fatty_Acids_to_Total_Fatty_Acids_percentage	129	rs3212090	14	104168863	1.446533e-08	1.937136e-05	0.01844538	ENSG00000126214
Monounsaturated_Fatty_Acids_to_Total_Fatty_Acids_percentage	130	rs12912505	15	43817404	7.356859e-05	0.01477112	0.006355543	ENSG00000166762
Monounsaturated_Fatty_Acids_to_Total_Fatty_Acids_percentage	130	rs8030169	15	44013177	4.207043e-05	0.009921932	0.004124649	ENSG00000166762
Monounsaturated_Fatty_Acids_to_Total_Fatty_Acids_percentage	132	rs12050772	15	51544871	0.001048959	0.080071	0.049985	ENSG00000137869
Monounsaturated_Fatty_Acids_to_Total_Fatty_Acids_percentage	133	rs8034610	15	64628917	0.0004773143	0.04978038	0.02592086	ENSG00000103671
Monounsaturated_Fatty_Acids_to_Total_Fatty_Acids_percentage	134	rs144378790	15	73687743	0.0002724533	0.03488732	0.01719063	ENSG00000067141
Monounsaturated_Fatty_Acids_to_Total_Fatty_Acids_percentage	135	rs2049176	15	79392548	0.0003592624	0.04166757	0.02109274	ENSG00000058335
Monounsaturated_Fatty_Acids_to_Total_Fatty_Acids_percentage	136	rs6422425	15	83452049	0.0007560656	0.06595332	0.03604727	ENSG00000278662
Monounsaturated_Fatty_Acids_to_Total_Fatty_Acids_percentage	137	rs6598477	15	101986833	0.0006100423	0.05795261	0.03252627	ENSG00000140479
Monounsaturated_Fatty_Acids_to_Total_Fatty_Acids_percentage	138	rs6500945	16	7356303	7.647826e-05	0.01517518	0.04973146	ENSG00000078328
Monounsaturated_Fatty_Acids_to_Total_Fatty_Acids_percentage	139	rs148348041	16	14637878	0.001107347	0.08272009	0.04717353	ENSG00000157045
Monounsaturated_Fatty_Acids_to_Total_Fatty_Acids_percentage	140	rs9924686	16	30003076	2.659469e-11	3.734245e-07	9.974587e-07	ENSG00000169592
Monounsaturated_Fatty_Acids_to_Total_Fatty_Acids_percentage	140	rs147553474	16	30050605	0.0005944581	0.05706836	0.04628212	ENSG00000102882
Monounsaturated_Fatty_Acids_to_Total_Fatty_Acids_percentage	141	rs933561	16	49874676	0.0004076101	0.04507038	0.02709045	ENSG00000102935
Monounsaturated_Fatty_Acids_to_Total_Fatty_Acids_percentage	142	rs61593058	16	68384496	1.334566e-05	0.004211198	0.001645245	ENSG00000132600
Monounsaturated_Fatty_Acids_to_Total_Fatty_Acids_percentage	143	rs12925547	16	69241887	0.0001840923	0.02720563	0.04414633	ENSG00000168807
Monounsaturated_Fatty_Acids_to_Total_Fatty_Acids_percentage	144	rs3865183	16	82639600	0.0003712389	0.04252965	0.03780169	ENSG00000140945
Monounsaturated_Fatty_Acids_to_Total_Fatty_Acids_percentage	145	rs2585280	17	5131801	0.0007198601	0.06409539	0.03484696	ENSG00000108559
Monounsaturated_Fatty_Acids_to_Total_Fatty_Acids_percentage	146	rs12941356	17	17716531	0.0002664647	0.03437626	0.01690025	ENSG00000175662
Monounsaturated_Fatty_Acids_to_Total_Fatty_Acids_percentage	147	rs11263770	17	34896877	4.948714e-05	0.01109196	0.004668184	ENSG00000277161
Monounsaturated_Fatty_Acids_to_Total_Fatty_Acids_percentage	148	rs2526011	17	42288128	0.0001890936	0.02766242	0.02761697	ENSG00000108312
Monounsaturated_Fatty_Acids_to_Total_Fatty_Acids_percentage	149	rs55938136	17	43798360	4.281067e-07	0.0002919816	0.01401617	ENSG00000186868
Monounsaturated_Fatty_Acids_to_Total_Fatty_Acids_percentage	149	rs886249	17	43946291	2.706336e-06	0.001205319	0.002578794	ENSG00000186868
Monounsaturated_Fatty_Acids_to_Total_Fatty_Acids_percentage	150	rs35929648	17	47002543	8.444883e-05	0.01629217	0.007064786	ENSG00000159202
Monounsaturated_Fatty_Acids_to_Total_Fatty_Acids_percentage	151	rs11871985	17	53043979	0.000286265	0.03602442	0.02785242	ENSG00000166260
Monounsaturated_Fatty_Acids_to_Total_Fatty_Acids_percentage	152	rs11181	17	74560953	0.000753611	0.0658302	0.03596773	ENSG00000214140
Monounsaturated_Fatty_Acids_to_Total_Fatty_Acids_percentage	153	rs112048489	18	53037388	0.0004348866	0.04700297	0.02425115	ENSG00000196628
Monounsaturated_Fatty_Acids_to_Total_Fatty_Acids_percentage	154	rs624244	18	53183396	1.705288e-05	0.005097363	0.00563406	ENSG00000196628
Monounsaturated_Fatty_Acids_to_Total_Fatty_Acids_percentage	154	rs17512836	18	53194961	2.856104e-08	3.395147e-05	0.03712166	ENSG00000196628
Monounsaturated_Fatty_Acids_to_Total_Fatty_Acids_percentage	154	rs4800933	18	53429841	2.164663e-06	0.001007022	0.0141825	ENSG00000196628
Monounsaturated_Fatty_Acids_to_Total_Fatty_Acids_percentage	155	rs72934587	18	53551147	0.0007630095	0.06629947	0.0435105	ENSG00000196628
Monounsaturated_Fatty_Acids_to_Total_Fatty_Acids_percentage	156	rs2301799	19	2208859	0.0005078644	0.05168874	0.02707366	ENSG00000065000
Monounsaturated_Fatty_Acids_to_Total_Fatty_Acids_percentage	157	rs57070985	19	4969053	1.512531e-06	0.0007508313	0.0002583308	ENSG00000127663
Monounsaturated_Fatty_Acids_to_Total_Fatty_Acids_percentage	158	rs2965185	19	19525792	8.332352e-10	1.992479e-06	3.724435e-07	ENSG00000167491
Monounsaturated_Fatty_Acids_to_Total_Fatty_Acids_percentage	158	rs34755166	19	19665581	3.605276e-05	0.008904077	0.003660247	ENSG00000105726
Monounsaturated_Fatty_Acids_to_Total_Fatty_Acids_percentage	159	rs838144	19	49250239	1.223231e-05	0.003926175	0.001527958	ENSG00000176909
Monounsaturated_Fatty_Acids_to_Total_Fatty_Acids_percentage	160	rs10406941	19	50091464	1.305005e-07	0.0001183371	3.395213e-05	ENSG00000142546
Monounsaturated_Fatty_Acids_to_Total_Fatty_Acids_percentage	160	rs1965104	19	50140649	0.0005594512	0.05499443	0.02910143	ENSG00000126456
Monounsaturated_Fatty_Acids_to_Total_Fatty_Acids_percentage	161	rs12624640	20	32952125	0.0001067299	0.01914058	0.008456166	ENSG00000078747
Monounsaturated_Fatty_Acids_to_Total_Fatty_Acids_percentage	162	rs6073587	20	43615408	7.991583e-05	0.01564153	0.01092105	ENSG00000101109
Monounsaturated_Fatty_Acids_to_Total_Fatty_Acids_percentage	163	rs77617917	20	44563217	0.001135514	0.08394852	0.04800247	ENSG00000100979
Monounsaturated_Fatty_Acids_to_Total_Fatty_Acids_percentage	164	rs446127	20	62154391	0.000145611	0.02342244	0.01517798	ENSG00000125534
Monounsaturated_Fatty_Acids_to_Total_Fatty_Acids_percentage	165	rs2026847	21	16431762	0.0001814616	0.02696035	0.01267519	ENSG00000180530
Monounsaturated_Fatty_Acids_to_Total_Fatty_Acids_percentage	166	rs9980747	21	22136542	6.807203e-05	0.01396222	0.03620686	ENSG00000154654
Monounsaturated_Fatty_Acids_to_Total_Fatty_Acids_percentage	167	rs414850	21	40543337	0.0001419456	0.02305207	0.01304551	ENSG00000183527
Omega_3_Fatty_Acids	1	rs2494425	1	2372858	2.528772e-08	3.106266e-05	0.006864491	ENSG00000149527
Omega_3_Fatty_Acids	2	rs4660192	1	41842350	0.0002374081	0.0319329	0.02664117	ENSG00000204060
Omega_3_Fatty_Acids	3	rs1556562	1	93034023	1.739453e-05	0.005183793	0.02521168	ENSG00000122484
Omega_3_Fatty_Acids	4	rs1337732	1	199444406	0.000375973	0.04286597	0.03680251
Omega_3_Fatty_Acids	5	rs77674430	1	224517064	0.0002610299	0.03390426	0.02848941	ENSG00000143786
Omega_3_Fatty_Acids	6	rs7600146	2	22543347	2.733815e-06	0.001219056	0.04560164
Omega_3_Fatty_Acids	7	rs3806517	2	27008442	0.000166305	0.02547842	0.02058688	ENSG00000115163
Omega_3_Fatty_Acids	7	rs113256314	2	27501510	0.0002970184	0.03687385	0.03122911	ENSG00000138030
Omega_3_Fatty_Acids	7	rs2272417	2	27706640	0.0004417783	0.04747521	0.04115483	ENSG00000138002
Omega_3_Fatty_Acids	7	rs72810505	2	28021658	2.917873e-05	0.007653257	0.005297198	ENSG00000158019
Omega_3_Fatty_Acids	7	rs12474906	2	28033538	6.60137e-06	0.002407404	0.001543377	ENSG00000243147
Omega_3_Fatty_Acids	8	rs359885	2	185487473	0.0002188915	0.03036738	0.02515441	ENSG00000170396
Omega_3_Fatty_Acids	9	rs34909	3	10453218	0.00054933	0.05437096	0.04773389	ENSG00000157020
Omega_3_Fatty_Acids	10	rs6781611	3	17011218	0.0002329654	0.03156871	0.02700505	ENSG00000154822
Omega_3_Fatty_Acids	11	rs3852063	3	52349204	1.53634e-07	0.0001354363	0.001790203	ENSG00000168268
Omega_3_Fatty_Acids	11	rs2240921	3	52830764	2.338013e-05	0.006493197	0.004414798	ENSG00000055955
Omega_3_Fatty_Acids	13	rs832188	3	63841395	0.0002770939	0.03527737	0.02975622	ENSG00000163634
Omega_3_Fatty_Acids	14	rs2639213	3	81055342	9.432056e-06	0.003197163	0.0293273
Omega_3_Fatty_Acids	15	rs10212558	3	135671866	0.0004943099	0.05082663	0.04433853	ENSG00000073711
Omega_3_Fatty_Acids	16	rs9865841	3	135876125	1.160326e-05	0.003777329	0.002470191	ENSG00000114054
Omega_3_Fatty_Acids	17	rs9831938	3	185785996	0.0002790393	0.03543822	0.02990461	ENSG00000244405
Omega_3_Fatty_Acids	18	rs1345147	4	30843768	9.927278e-06	0.003323189	0.03523494	ENSG00000169851
Omega_3_Fatty_Acids	19	rs10516786	4	87892341	0.0003514038	0.04108861	0.0351451	ENSG00000172493
Omega_3_Fatty_Acids	20	rs13109404	4	102896591	4.082626e-08	4.595865e-05	0.002108535	ENSG00000153064
Omega_3_Fatty_Acids	21	rs10462084	5	44901349	6.281283e-05	0.01313956	0.00978606	ENSG00000112996
Omega_3_Fatty_Acids	22	rs75156771	5	137582573	6.795932e-05	0.01395208	0.01044315	ENSG00000132563
Omega_3_Fatty_Acids	23	rs2286057	5	137766440	1.225561e-05	0.003937766	0.002579246	ENSG00000132563
Omega_3_Fatty_Acids	24	rs13198474	6	25874423	4.90053e-18	3.749263e-07	3.905673e-05	ENSG00000186470
Omega_3_Fatty_Acids	25	rs76869750	6	111499822	0.0003130441	0.03808207	0.04694512	ENSG00000173214
Omega_3_Fatty_Acids	26	rs11770148	7	1899447	0.0001234294	0.02105374	0.04193299	ENSG00000002822
Omega_3_Fatty_Acids	26	rs6959688	7	1966831	9.81304e-05	0.01806946	0.02143023	ENSG00000002822
Omega_3_Fatty_Acids	27	rs112688886	7	6029145	0.0002221249	0.03065008	0.02627849	ENSG00000136247
Omega_3_Fatty_Acids	28	rs1180647	8	116472478	0.0003495687	0.04095091	0.0350167	ENSG00000104447
Omega_3_Fatty_Acids	29	rs10156333	8	117055269	8.3102e-05	0.01610992	0.01220361	ENSG00000104447
Omega_3_Fatty_Acids	30	rs10109061	8	144239859	1.315723e-05	0.004168385	0.01714611	ENSG00000176956
Omega_3_Fatty_Acids	31	rs7864769	9	128736041	0.0003214356	0.03874431	0.03295902	ENSG00000167081
Omega_3_Fatty_Acids	32	rs10881677	10	91566961	4.546775e-05	0.0104895	0.007593189	ENSG00000152782
Omega_3_Fatty_Acids	33	rs2273654	10	102689217	0.0002852207	0.03594198	0.03036938	ENSG00000055950
Omega_3_Fatty_Acids	34	rs4923532	11	28401900	0.0003199648	0.03862369	0.04549016	ENSG00000121621
Omega_3_Fatty_Acids	35	rs7117346	11	47187067	7.346545e-05	0.01476384	0.01231184	ENSG00000110514
Omega_3_Fatty_Acids	35	rs3729986	11	47371598	1.090179e-07	0.0001034554	0.0001155312	ENSG00000025434
Omega_3_Fatty_Acids	36	rs74894881	11	61374393	0.0004777273	0.04980878	0.04337162	ENSG00000134824
Omega_3_Fatty_Acids	37	rs12805732	11	61448384	0.0002896525	0.03629648	0.03069643	ENSG00000124920
Omega_3_Fatty_Acids	38	rs1253435	11	66773077	3.999305e-05	0.009565496	0.006823088	ENSG00000173621
Omega_3_Fatty_Acids	39	rs10897781	11	81023955	8.072975e-05	0.01576851	0.01191675
Omega_3_Fatty_Acids	40	rs6580736	12	50679418	0.0002486679	0.03282623	0.02818548	ENSG00000139624
Omega_3_Fatty_Acids	41	rs7303542	12	57808191	1.27529e-05	0.004060988	0.005424033	ENSG00000123329
Omega_3_Fatty_Acids	42	rs2649999	12	121380544	4.653879e-05	0.01065718	0.007732943	ENSG00000157895
Omega_3_Fatty_Acids	42	rs7965349	12	121471931	0.0003218917	0.0387816	0.03299379	ENSG00000135114
Omega_3_Fatty_Acids	43	rs8546	12	124809027	0.0004268349	0.04644877	0.04017976	ENSG00000196498
Omega_3_Fatty_Acids	44	rs9591525	13	54195907	8.526566e-05	0.01641291	0.01417894
Omega_3_Fatty_Acids	45	rs73193591	13	56216369	0.0002520153	0.03309621	0.02774392
Omega_3_Fatty_Acids	46	rs722599	14	75327443	8.767616e-05	0.01674155	0.01954935	ENSG00000198208
Omega_3_Fatty_Acids	47	rs34071118	15	40550660	4.208742e-05	0.009933108	0.0418655	ENSG00000137843
Omega_3_Fatty_Acids	48	rs2927085	15	43989530	3.440521e-06	0.001461731	0.0009014162	ENSG00000166762
Omega_3_Fatty_Acids	49	rs12900331	15	59431762	2.335051e-05	0.006487147	0.007081841	ENSG00000157450
Omega_3_Fatty_Acids	50	rs1898472	15	61366191	0.0004434152	0.04758553	0.04125963	ENSG00000069667
Omega_3_Fatty_Acids	51	rs2938671	15	78732754	1.555612e-09	3.30041e-06	0.006215134	ENSG00000041357
Omega_3_Fatty_Acids	52	rs447361	16	4148240	0.000234284	0.03167752	0.04355231	ENSG00000162104
Omega_3_Fatty_Acids	53	rs1065483	17	5284770	5.025167e-05	0.01121378	0.03672234	ENSG00000108559
Omega_3_Fatty_Acids	54	rs11649804	17	17696755	1.022991e-05	0.003407838	0.002391799	ENSG00000108557
Omega_3_Fatty_Acids	55	rs2526011	17	42288128	0.0001890936	0.02766653	0.02261168	ENSG00000108312
Omega_3_Fatty_Acids	56	rs77243715	17	43232014	0.0004172741	0.04577303	0.03953783	ENSG00000172992
Omega_3_Fatty_Acids	57	rs55938136	17	43798360	4.281067e-07	0.0002936097	0.000176792	ENSG00000186868
Omega_3_Fatty_Acids	57	rs62062288	17	44096553	8.732623e-08	8.615313e-05	5.159693e-05	ENSG00000120071
Omega_3_Fatty_Acids	58	rs34777351	18	23106223	4.058567e-05	0.009671433	0.01373528	ENSG00000198795
Omega_3_Fatty_Acids	59	rs322126	19	11398724	7.384868e-06	0.002629646	0.004463391	ENSG00000105514
Omega_3_Fatty_Acids	60	rs3764567	19	19440066	6.840169e-11	3.749263e-07	9.820403e-08	ENSG00000129933
Omega_3_Fatty_Acids	61	rs62204126	20	37586514	0.0001034336	0.01873488	0.03520559	ENSG00000101452
Omega_3_Fatty_Acids	62	rs442972	21	40534757	0.0001197344	0.02065497	0.01612703	ENSG00000183527
Omega_3_Fatty_Acids	63	rs115977615	22	39241583	6.897513e-06	0.002494361	0.03102425	ENSG00000221890
Omega_3_Fatty_Acids_to_Total_Fatty_Acids_percentage	1	rs867810	1	2381568	1.421658e-08	1.922297e-05	0.02313667	ENSG00000149527
Omega_3_Fatty_Acids_to_Total_Fatty_Acids_percentage	2	rs61774743	1	41832861	1.769207e-05	0.005260499	0.003462163	ENSG00000204060
Omega_3_Fatty_Acids_to_Total_Fatty_Acids_percentage	3	rs501299	1	44051834	3.06616e-05	0.007934585	0.009694931	ENSG00000126091
Omega_3_Fatty_Acids_to_Total_Fatty_Acids_percentage	4	rs1775440	1	197749370	0.0006752121	0.06168957	0.03613976	ENSG00000213047
Omega_3_Fatty_Acids_to_Total_Fatty_Acids_percentage	5	rs45501495	1	204596454	0.001000059	0.07774475	0.04792433	ENSG00000133056
Omega_3_Fatty_Acids_to_Total_Fatty_Acids_percentage	6	rs2075865	1	207239176	0.0002796695	0.03551228	0.02495832	ENSG00000123836
Omega_3_Fatty_Acids_to_Total_Fatty_Acids_percentage	7	rs77674430	1	224517064	0.0002610299	0.03392584	0.01829952	ENSG00000143786
Omega_3_Fatty_Acids_to_Total_Fatty_Acids_percentage	8	rs58787117	1	226694849	0.0002179415	0.0303022	0.02275699	ENSG00000143799
Omega_3_Fatty_Acids_to_Total_Fatty_Acids_percentage	9	rs113256314	2	27501510	0.0002970184	0.03689658	0.02007991	ENSG00000138030
Omega_3_Fatty_Acids_to_Total_Fatty_Acids_percentage	9	rs2272417	2	27706640	0.0004417783	0.04749793	0.02667242	ENSG00000138002
Omega_3_Fatty_Acids_to_Total_Fatty_Acids_percentage	9	rs12474906	2	28033538	6.60137e-06	0.00241178	0.0009815256	ENSG00000243147
Omega_3_Fatty_Acids_to_Total_Fatty_Acids_percentage	10	rs113376489	2	145007734	0.0007642333	0.06637538	0.04773602	ENSG00000121964
Omega_3_Fatty_Acids_to_Total_Fatty_Acids_percentage	11	rs359885	2	185487473	0.0002188915	0.03038613	0.01615443	ENSG00000170396
Omega_3_Fatty_Acids_to_Total_Fatty_Acids_percentage	12	rs72913721	2	193859247	0.0004850539	0.05028564	0.0284619
Omega_3_Fatty_Acids_to_Total_Fatty_Acids_percentage	13	rs7566858	2	236823155	0.0002337348	0.03165221	0.0169245	ENSG00000157985
Omega_3_Fatty_Acids_to_Total_Fatty_Acids_percentage	14	rs731831	3	52536514	4.01981e-10	1.094337e-06	0.006272814	ENSG00000168268
Omega_3_Fatty_Acids_to_Total_Fatty_Acids_percentage	15	rs2639213	3	81055342	9.432056e-06	0.003203042	0.01705586
Omega_3_Fatty_Acids_to_Total_Fatty_Acids_percentage	16	rs7613684	3	105234486	0.0005192182	0.05246866	0.04524474	ENSG00000170017
Omega_3_Fatty_Acids_to_Total_Fatty_Acids_percentage	17	rs7644809	3	107564459	6.807955e-05	0.01398295	0.01537483	ENSG00000114455
Omega_3_Fatty_Acids_to_Total_Fatty_Acids_percentage	18	rs523118	3	135965888	1.236501e-05	0.003970435	0.006991097	ENSG00000114054
Omega_3_Fatty_Acids_to_Total_Fatty_Acids_percentage	19	rs10937241	3	185822774	0.0005827025	0.05640781	0.03431063	ENSG00000244405
Omega_3_Fatty_Acids_to_Total_Fatty_Acids_percentage	20	rs16883947	4	30659606	0.000518634	0.05243021	0.04860964	ENSG00000169851
Omega_3_Fatty_Acids_to_Total_Fatty_Acids_percentage	21	rs1562060	4	55253591	0.0004866529	0.05038382	0.04405763	ENSG00000134853
Omega_3_Fatty_Acids_to_Total_Fatty_Acids_percentage	22	rs13135092	4	103198082	1.773152e-13	3.658693e-07	0.008611058	ENSG00000138821
Omega_3_Fatty_Acids_to_Total_Fatty_Acids_percentage	23	rs4417927	4	170252840	2.690775e-05	0.007221413	0.03964875	ENSG00000154447
Omega_3_Fatty_Acids_to_Total_Fatty_Acids_percentage	24	rs10462084	5	44901349	6.281283e-05	0.01315222	0.006907184	ENSG00000112996
Omega_3_Fatty_Acids_to_Total_Fatty_Acids_percentage	25	rs7712292	5	119323626	0.0008252199	0.06947798	0.04174721	ENSG00000164334
Omega_3_Fatty_Acids_to_Total_Fatty_Acids_percentage	26	rs2350640	5	137778981	3.414881e-05	0.008584204	0.007963793	ENSG00000132563
Omega_3_Fatty_Acids_to_Total_Fatty_Acids_percentage	27	rs2098668	5	153630547	0.0005935894	0.05703994	0.03292689	ENSG00000164574
Omega_3_Fatty_Acids_to_Total_Fatty_Acids_percentage	28	rs13213957	6	25786226	4.799601e-17	3.658693e-07	0.0006097913	ENSG00000186470
Omega_3_Fatty_Acids_to_Total_Fatty_Acids_percentage	30	rs12204856	6	66276233	0.0003844278	0.04347352	0.02411205	ENSG00000188107
Omega_3_Fatty_Acids_to_Total_Fatty_Acids_percentage	31	rs112746064	6	72861078	0.0009931886	0.07744787	0.04770238	ENSG00000079841
Omega_3_Fatty_Acids_to_Total_Fatty_Acids_percentage	32	rs58169303	7	1883274	0.0004588217	0.04862712	0.02745933	ENSG00000002822
Omega_3_Fatty_Acids_to_Total_Fatty_Acids_percentage	32	rs6959688	7	1966831	9.81304e-05	0.01808202	0.02140411	ENSG00000002822
Omega_3_Fatty_Acids_to_Total_Fatty_Acids_percentage	33	rs217370	7	44615161	0.0001956721	0.02826604	0.0148719	ENSG00000158604
Omega_3_Fatty_Acids_to_Total_Fatty_Acids_percentage	34	rs7823575	8	116551546	0.0003867036	0.04362873	0.0242078	ENSG00000104447
Omega_3_Fatty_Acids_to_Total_Fatty_Acids_percentage	35	rs2049842	8	117089514	0.000166724	0.02553589	0.01413203	ENSG00000104447
Omega_3_Fatty_Acids_to_Total_Fatty_Acids_percentage	36	rs4877145	9	82258301	0.0001057236	0.01903498	0.02252426	ENSG00000106829
Omega_3_Fatty_Acids_to_Total_Fatty_Acids_percentage	37	rs7864769	9	128736041	0.0003214356	0.03876755	0.02120876	ENSG00000167081
Omega_3_Fatty_Acids_to_Total_Fatty_Acids_percentage	38	rs1255496	10	65393613	0.0001160758	0.02026092	0.01019516	ENSG00000165476
Omega_3_Fatty_Acids_to_Total_Fatty_Acids_percentage	39	rs735936	10	91569496	0.0002484516	0.03283049	0.01769863	ENSG00000152782
Omega_3_Fatty_Acids_to_Total_Fatty_Acids_percentage	40	rs2273654	10	102689217	0.0002852207	0.03596435	0.02112901	ENSG00000055950
Omega_3_Fatty_Acids_to_Total_Fatty_Acids_percentage	41	rs75934296	10	106573494	0.0001661254	0.02547456	0.0444864	ENSG00000156395
Omega_3_Fatty_Acids_to_Total_Fatty_Acids_percentage	42	rs7098086	10	107372392	0.0003188986	0.03855917	0.03452105
Omega_3_Fatty_Acids_to_Total_Fatty_Acids_percentage	43	rs6484367	11	28387459	1.826232e-05	0.005388498	0.002365708	ENSG00000121621
Omega_3_Fatty_Acids_to_Total_Fatty_Acids_percentage	44	rs4144718	11	46033649	0.0001741027	0.02627437	0.03494912	ENSG00000121671
Omega_3_Fatty_Acids_to_Total_Fatty_Acids_percentage	44	rs7114096	11	46277765	0.0003681071	0.04233272	0.0254467	ENSG00000165912
Omega_3_Fatty_Acids_to_Total_Fatty_Acids_percentage	44	rs7102325	11	46929777	1.101355e-09	2.490295e-06	5.01586e-07	ENSG00000175216
Omega_3_Fatty_Acids_to_Total_Fatty_Acids_percentage	44	rs139008775	11	47932121	0.0006078839	0.05785255	0.03346669	ENSG00000149177
Omega_3_Fatty_Acids_to_Total_Fatty_Acids_percentage	45	rs78326145	11	49541344	0.0004399994	0.04737757	0.02702026	ENSG00000086205
Omega_3_Fatty_Acids_to_Total_Fatty_Acids_percentage	46	rs74894881	11	61374393	0.0004777273	0.04983162	0.02817046	ENSG00000134824
Omega_3_Fatty_Acids_to_Total_Fatty_Acids_percentage	47	rs12805732	11	61448384	0.0002896525	0.03631899	0.01973375	ENSG00000124920
Omega_3_Fatty_Acids_to_Total_Fatty_Acids_percentage	48	rs1253434	11	66772049	2.695535e-05	0.007231065	0.003271034	ENSG00000173621
Omega_3_Fatty_Acids_to_Total_Fatty_Acids_percentage	49	rs150527451	11	68817897	0.0008156038	0.06897377	0.04137046	ENSG00000162341
Omega_3_Fatty_Acids_to_Total_Fatty_Acids_percentage	50	rs3809114	12	57848639	3.378995e-05	0.008518074	0.01962585	ENSG00000123329
Omega_3_Fatty_Acids_to_Total_Fatty_Acids_percentage	51	rs2649999	12	121380544	4.653879e-05	0.01066989	0.01018632	ENSG00000157895
Omega_3_Fatty_Acids_to_Total_Fatty_Acids_percentage	51	rs7965349	12	121471931	0.0003218917	0.03880483	0.02123177	ENSG00000135114
Omega_3_Fatty_Acids_to_Total_Fatty_Acids_percentage	52	rs9591525	13	54195907	8.526566e-05	0.01642512	0.01793401
Omega_3_Fatty_Acids_to_Total_Fatty_Acids_percentage	53	rs73193591	13	56216369	0.0002520153	0.03311748	0.01781506
Omega_3_Fatty_Acids_to_Total_Fatty_Acids_percentage	54	rs7161424	14	33309274	2.371557e-08	2.933813e-05	0.03533641	ENSG00000151322
Omega_3_Fatty_Acids_to_Total_Fatty_Acids_percentage	55	rs2927085	15	43989530	3.440521e-06	0.001463928	0.003374861	ENSG00000166762
Omega_3_Fatty_Acids_to_Total_Fatty_Acids_percentage	56	rs77166109	15	47814307	0.0008288187	0.06966518	0.04188709	ENSG00000137872
Omega_3_Fatty_Acids_to_Total_Fatty_Acids_percentage	57	rs2011857	15	61368627	0.0003929807	0.04405215	0.02446903	ENSG00000069667
Omega_3_Fatty_Acids_to_Total_Fatty_Acids_percentage	58	rs1504550	15	78766250	5.149784e-05	0.01143825	0.01397379	ENSG00000041357
Omega_3_Fatty_Acids_to_Total_Fatty_Acids_percentage	59	rs6416620	16	23053329	0.0005467592	0.05423361	0.03106267	ENSG00000103404
Omega_3_Fatty_Acids_to_Total_Fatty_Acids_percentage	60	rs3759982	16	69140747	0.0009203098	0.07416949	0.04525275	ENSG00000141076
Omega_3_Fatty_Acids_to_Total_Fatty_Acids_percentage	61	rs56188186	16	87710690	0.000123171	0.02103955	0.02193895	ENSG00000104731
Omega_3_Fatty_Acids_to_Total_Fatty_Acids_percentage	62	rs4785715	16	89800135	0.0003848639	0.04350333	0.04430852	ENSG00000158805
Omega_3_Fatty_Acids_to_Total_Fatty_Acids_percentage	63	rs8072532	17	2045273	0.0005535786	0.0546569	0.03134385	ENSG00000167720
Omega_3_Fatty_Acids_to_Total_Fatty_Acids_percentage	64	rs11652894	17	17952439	1.384147e-05	0.004349936	0.002236821	ENSG00000175662
Omega_3_Fatty_Acids_to_Total_Fatty_Acids_percentage	65	rs11658169	17	19871922	0.0004826301	0.0501362	0.03081515	ENSG00000108599
Omega_3_Fatty_Acids_to_Total_Fatty_Acids_percentage	66	rs2526011	17	42288128	0.0001890936	0.02768287	0.01452945	ENSG00000108312
Omega_3_Fatty_Acids_to_Total_Fatty_Acids_percentage	67	rs77243715	17	43232014	0.0004172741	0.04579566	0.0255797	ENSG00000172992
Omega_3_Fatty_Acids_to_Total_Fatty_Acids_percentage	68	rs55938136	17	43798360	4.281067e-07	0.0002931052	9.66287e-05	ENSG00000186868
Omega_3_Fatty_Acids_to_Total_Fatty_Acids_percentage	68	rs62062288	17	44096553	8.732623e-08	8.575438e-05	2.637898e-05	ENSG00000120071
Omega_3_Fatty_Acids_to_Total_Fatty_Acids_percentage	69	rs12943523	17	47028526	0.000922645	0.07427851	0.04533421	ENSG00000159210
Omega_3_Fatty_Acids_to_Total_Fatty_Acids_percentage	70	rs1421023	18	53428905	8.599688e-09	1.256666e-05	0.0122282	ENSG00000196628
Omega_3_Fatty_Acids_to_Total_Fatty_Acids_percentage	71	rs3764567	19	19440066	6.840169e-11	3.658693e-07	5.73985e-08	ENSG00000129933
Omega_3_Fatty_Acids_to_Total_Fatty_Acids_percentage	72	rs73026738	19	31026554	3.954495e-05	0.009502571	0.04886969	ENSG00000198597
Omega_3_Fatty_Acids_to_Total_Fatty_Acids_percentage	73	rs838144	19	49250239	1.223231e-05	0.003938758	0.001676975	ENSG00000176909
Omega_3_Fatty_Acids_to_Total_Fatty_Acids_percentage	74	rs1011020	20	37657419	0.0009319715	0.07471117	0.0456575	ENSG00000101452
Omega_3_Fatty_Acids_to_Total_Fatty_Acids_percentage	75	rs6031848	20	43514210	0.0001643863	0.02529509	0.02576714	ENSG00000166913
Omega_3_Fatty_Acids_to_Total_Fatty_Acids_percentage	76	rs6073582	20	43603533	8.954483e-05	0.01700248	0.01875422	ENSG00000101109
Omega_3_Fatty_Acids_to_Total_Fatty_Acids_percentage	77	rs442972	21	40534757	0.0001197344	0.02066818	0.01042264	ENSG00000183527
Omega_3_Fatty_Acids_to_Total_Fatty_Acids_percentage	78	rs6002633	22	42534600	3.951161e-09	6.752283e-06	0.02127196	ENSG00000205702
Omega_6_Fatty_Acids	1	rs6661134	1	93010908	1.349933e-05	0.004256257	0.002583729	ENSG00000122484
Omega_6_Fatty_Acids	2	rs78444298	1	184672098	1.533897e-05	0.004695952	0.00290606	ENSG00000116406
Omega_6_Fatty_Acids	3	rs11579952	1	224547192	0.0002842276	0.03588124	0.03382474	ENSG00000143771
Omega_6_Fatty_Acids	4	rs3806517	2	27008442	0.000166305	0.02548757	0.02288755	ENSG00000115163
Omega_6_Fatty_Acids	5	rs113256314	2	27501510	0.0002970184	0.03689365	0.03485921	ENSG00000138030
Omega_6_Fatty_Acids	5	rs2272417	2	27706640	0.0004417783	0.04749872	0.04561005	ENSG00000138002
Omega_6_Fatty_Acids	5	rs79111922	2	27748793	0.0003057253	0.03755818	0.03553821	ENSG00000138100
Omega_6_Fatty_Acids	5	rs12474906	2	28033538	6.60137e-06	0.00240622	0.001314858	ENSG00000243147
Omega_6_Fatty_Acids	6	rs788001	2	198213720	5.359298e-09	8.643835e-06	0.0001474526	ENSG00000065413
Omega_6_Fatty_Acids	7	rs79937482	3	35401832	0.0001223304	0.02094114	0.04324501	ENSG00000172995
Omega_6_Fatty_Acids	8	rs6765484	3	50041313	9.177981e-05	0.01728334	0.01813626	ENSG00000004534
Omega_6_Fatty_Acids	9	rs4547694	3	50297330	0.0003384065	0.04011828	0.0381389	ENSG00000186792
Omega_6_Fatty_Acids	10	rs3199918	3	52581435	9.41394e-05	0.01758272	0.04496626	ENSG00000168268
Omega_6_Fatty_Acids	11	rs71301804	3	53073314	8.475801e-06	0.002932907	0.01870516	ENSG00000163933
Omega_6_Fatty_Acids	12	rs9854559	3	71395718	0.0001900203	0.02776243	0.03278043	ENSG00000114861
Omega_6_Fatty_Acids	13	rs7639030	3	117619529	0.000508271	0.05174336	0.0498957	ENSG00000185565
Omega_6_Fatty_Acids	14	rs10516786	4	87892341	0.0003514038	0.04110977	0.03914354	ENSG00000172493
Omega_6_Fatty_Acids	15	rs13107325	4	103188709	4.375757e-17	3.759072e-07	6.739498e-05	ENSG00000138821
Omega_6_Fatty_Acids	16	rs116583196	5	74604075	3.532632e-05	0.008785631	0.00775072	ENSG00000152359
Omega_6_Fatty_Acids	17	rs41298968	5	137034169	0.0004754778	0.04969244	0.0478278	ENSG00000146021
Omega_6_Fatty_Acids	18	rs13169047	5	152677168	1.62324e-06	0.0007981213	0.04275314	ENSG00000155511
Omega_6_Fatty_Acids	19	rs2174419	5	155912576	0.0002882987	0.03620833	0.03415896	ENSG00000170624
Omega_6_Fatty_Acids	20	rs68006638	6	25710571	1.539423e-16	3.759072e-07	0.005293583	ENSG00000186470
Omega_6_Fatty_Acids	21	rs74428361	7	6277609	0.0003729489	0.04267522	0.04235145	ENSG00000178397
Omega_6_Fatty_Acids	22	rs41495348	7	21548961	3.124959e-05	0.008027575	0.007446023	ENSG00000105866
Omega_6_Fatty_Acids	23	rs2711093	7	24617290	9.15012e-05	0.01724749	0.0462532	ENSG00000105926
Omega_6_Fatty_Acids	24	rs11496034	7	44390062	0.0002105288	0.02963134	0.02727689	ENSG00000015676
Omega_6_Fatty_Acids	24	rs217370	7	44615161	0.0001956721	0.02826259	0.02581778	ENSG00000158604
Omega_6_Fatty_Acids	25	rs12705093	7	100477445	0.0001676209	0.02562206	0.02302957	ENSG00000087077
Omega_6_Fatty_Acids	26	rs1878561	8	8092405	5.539748e-05	0.01205776	0.009357859	ENSG00000104626
Omega_6_Fatty_Acids	27	rs6471875	8	61299528	0.0002449835	0.03255642	0.03040456	ENSG00000104388
Omega_6_Fatty_Acids	28	rs2694031	8	116859945	2.248724e-05	0.006306697	0.004161212	ENSG00000104447
Omega_6_Fatty_Acids	29	rs62523388	8	144241914	1.278749e-05	0.004069814	0.002652126	ENSG00000176956
Omega_6_Fatty_Acids	30	rs2796438	9	84323270	0.0004686673	0.04926191	0.04739255	ENSG00000196781
Omega_6_Fatty_Acids	31	rs59326991	9	96235885	6.627791e-05	0.01369353	0.0465568	ENSG00000188938
Omega_6_Fatty_Acids	32	rs2769073	9	136313904	0.0004436489	0.04762481	0.04573752	ENSG00000160323
Omega_6_Fatty_Acids	33	rs12252590	10	17481318	0.0004931723	0.05078281	0.04893011	ENSG00000148488
Omega_6_Fatty_Acids	34	rs2273654	10	102689217	0.0002852207	0.03596145	0.0339067	ENSG00000055950
Omega_6_Fatty_Acids	35	rs60459635	10	104500988	0.0002417209	0.03229768	0.04349531	ENSG00000156398
Omega_6_Fatty_Acids	36	rs12577142	11	46377770	9.859401e-11	3.759072e-07	2.053588e-06	ENSG00000149091
Omega_6_Fatty_Acids	37	rs3740689	11	47380593	0.0001151566	0.02014775	0.01915132	ENSG00000025434
Omega_6_Fatty_Acids	38	rs7129412	11	63596641	0.0001642661	0.02527706	0.03569398	ENSG00000110583
Omega_6_Fatty_Acids	39	rs1862042	12	50605228	1.637504e-05	0.004940044	0.003090137	ENSG00000139624
Omega_6_Fatty_Acids	40	rs7295439	12	89825122	0.0004257963	0.04639914	0.04449842	ENSG00000139323
Omega_6_Fatty_Acids	41	rs2649999	12	121380544	4.653879e-05	0.01065914	0.008029943	ENSG00000157895
Omega_6_Fatty_Acids	41	rs7965349	12	121471931	0.0003218917	0.03880204	0.0368052	ENSG00000135114
Omega_6_Fatty_Acids	42	rs61955125	12	123891107	1.500808e-05	0.004620897	0.002851039	ENSG00000183955
Omega_6_Fatty_Acids	43	rs722599	14	75327443	8.767616e-05	0.01674387	0.01380637	ENSG00000198208
Omega_6_Fatty_Acids	44	rs8030169	15	44013177	4.207043e-05	0.009931595	0.02814892	ENSG00000166762
Omega_6_Fatty_Acids	45	rs11636952	15	75114322	0.0003310811	0.03954255	0.03755553	ENSG00000140474
Omega_6_Fatty_Acids	46	rs35292095	15	78042758	0.0001846756	0.02727557	0.03428622	ENSG00000169783
Omega_6_Fatty_Acids	47	rs9783796	16	58653240	1.579119e-06	0.0007792476	0.004748353	ENSG00000103034
Omega_6_Fatty_Acids	48	rs11641316	16	69285837	0.0002104724	0.02962617	0.02727136	ENSG00000168807
Omega_6_Fatty_Acids	49	rs2019872	17	2010318	5.995881e-05	0.01274081	0.01142967	ENSG00000167720
Omega_6_Fatty_Acids	49	rs62069332	17	2112720	4.545942e-05	0.01049001	0.0102488	ENSG00000167720
Omega_6_Fatty_Acids	50	rs12453682	17	37770005	9.010489e-05	0.01706613	0.01412076	ENSG00000161395
Omega_6_Fatty_Acids	51	rs55938136	17	43798360	4.281067e-07	0.0002934117	0.004870347	ENSG00000186868
Omega_6_Fatty_Acids	51	rs58879558	17	44095467	1.564077e-06	0.0007735126	0.001684877	ENSG00000120071
Omega_6_Fatty_Acids	52	rs75016991	17	67424508	0.0003664896	0.04221559	0.04026403	ENSG00000154265
Omega_6_Fatty_Acids	53	rs322128	19	11402416	4.986809e-06	0.001935608	0.001006624	ENSG00000105514
Omega_6_Fatty_Acids	54	rs3764567	19	19440066	6.840169e-11	3.759072e-07	9.814957e-08	ENSG00000129933
Omega_6_Fatty_Acids	55	rs838144	19	49250239	1.223231e-05	0.003931642	0.002348967	ENSG00000176909
Omega_6_Fatty_Acids	56	rs10406941	19	50091464	1.305005e-07	0.0001193739	4.675129e-05	ENSG00000142546
Omega_6_Fatty_Acids	57	rs6087574	20	32948753	7.579921e-05	0.01509167	0.01247361	ENSG00000078747
Omega_6_Fatty_Acids	58	rs7282604	21	40536910	0.000126776	0.02141966	0.02533742	ENSG00000183527
Omega_6_Fatty_Acids	59	rs5754754	22	22060673	0.0002423199	0.03234544	0.03017897	ENSG00000100027
Omega_6_Fatty_Acids	60	rs80094991	22	42248289	7.814752e-07	0.0004327141	0.02188268	ENSG00000167077
Omega_6_Fatty_Acids	61	rs10084635	22	42786544	0.0003813235	0.04325943	0.04132171	ENSG00000184983
Omega_6_Fatty_Acids_to_Omega_3_Fatty_Acids_ratio	1	rs2494425	1	2372858	2.528772e-08	3.116768e-05	0.0062214	ENSG00000149527
Omega_6_Fatty_Acids_to_Omega_3_Fatty_Acids_ratio	2	rs4660192	1	41842350	0.0002374081	0.03194978	0.02413365	ENSG00000204060
Omega_6_Fatty_Acids_to_Omega_3_Fatty_Acids_ratio	3	rs2275180	1	43773033	5.908809e-05	0.012626	0.02951074	ENSG00000066056
Omega_6_Fatty_Acids_to_Omega_3_Fatty_Acids_ratio	4	rs548089	1	61123538	1.792496e-05	0.005315702	0.03557778	ENSG00000162598
Omega_6_Fatty_Acids_to_Omega_3_Fatty_Acids_ratio	5	rs6664699	1	66304167	3.421111e-06	0.00145706	0.02760015	ENSG00000116678
Omega_6_Fatty_Acids_to_Omega_3_Fatty_Acids_ratio	6	rs1337732	1	199444406	0.000375973	0.04288299	0.03345736
Omega_6_Fatty_Acids_to_Omega_3_Fatty_Acids_ratio	7	rs4665347	2	27014522	0.00054933	0.05439294	0.04365886	ENSG00000213699
Omega_6_Fatty_Acids_to_Omega_3_Fatty_Acids_ratio	7	rs113256314	2	27501510	0.0002970184	0.03689041	0.02832453	ENSG00000138030
Omega_6_Fatty_Acids_to_Omega_3_Fatty_Acids_ratio	7	rs2272417	2	27706640	0.0004417783	0.04749402	0.03750062	ENSG00000138002
Omega_6_Fatty_Acids_to_Omega_3_Fatty_Acids_ratio	7	rs72810505	2	28021658	2.917873e-05	0.007664591	0.004738495	ENSG00000158019
Omega_6_Fatty_Acids_to_Omega_3_Fatty_Acids_ratio	7	rs12474906	2	28033538	6.60137e-06	0.002412253	0.001274161	ENSG00000243147
Omega_6_Fatty_Acids_to_Omega_3_Fatty_Acids_ratio	8	rs702941	2	65748998	0.0004992165	0.05114196	0.04072835	ENSG00000198369
Omega_6_Fatty_Acids_to_Omega_3_Fatty_Acids_ratio	9	rs56361249	2	97380229	0.0005435191	0.05402963	0.04333114	ENSG00000114988
Omega_6_Fatty_Acids_to_Omega_3_Fatty_Acids_ratio	10	rs13387858	2	139356500	3.57343e-05	0.008868129	0.02031477	ENSG00000144228
Omega_6_Fatty_Acids_to_Omega_3_Fatty_Acids_ratio	11	rs262265	2	180877386	0.0003775315	0.0429918	0.04842054	ENSG00000163510
Omega_6_Fatty_Acids_to_Omega_3_Fatty_Acids_ratio	12	rs9678203	2	185529712	0.0002522847	0.03313744	0.041686	ENSG00000170396
Omega_6_Fatty_Acids_to_Omega_3_Fatty_Acids_ratio	13	rs4663624	2	236786015	7.98437e-05	0.01565265	0.01622027	ENSG00000157985
Omega_6_Fatty_Acids_to_Omega_3_Fatty_Acids_ratio	14	rs731831	3	52536514	4.01981e-10	1.109011e-06	0.004091889	ENSG00000168268
Omega_6_Fatty_Acids_to_Omega_3_Fatty_Acids_ratio	14	rs2240921	3	52830764	2.338013e-05	0.006504523	0.01505039	ENSG00000055955
Omega_6_Fatty_Acids_to_Omega_3_Fatty_Acids_ratio	15	rs9865841	3	135876125	1.160326e-05	0.003786273	0.002117466	ENSG00000114054
Omega_6_Fatty_Acids_to_Omega_3_Fatty_Acids_ratio	16	rs10937241	3	185822774	0.0005827025	0.05640777	0.04547633	ENSG00000244405
Omega_6_Fatty_Acids_to_Omega_3_Fatty_Acids_ratio	17	rs727303	5	44796285	0.0001596852	0.02480281	0.03077454	ENSG00000112996
Omega_6_Fatty_Acids_to_Omega_3_Fatty_Acids_ratio	18	rs57621848	5	119287441	0.0003928843	0.04404024	0.03445315	ENSG00000184838
Omega_6_Fatty_Acids_to_Omega_3_Fatty_Acids_ratio	19	rs80224494	5	137582382	7.152098e-05	0.01449867	0.0415037	ENSG00000132563
Omega_6_Fatty_Acids_to_Omega_3_Fatty_Acids_ratio	20	rs7703010	5	137711716	1.406123e-05	0.004407065	0.002866733	ENSG00000132563
Omega_6_Fatty_Acids_to_Omega_3_Fatty_Acids_ratio	21	rs13213957	6	25786226	4.799601e-17	3.697298e-07	0.00101306	ENSG00000186470
Omega_6_Fatty_Acids_to_Omega_3_Fatty_Acids_ratio	22	rs1473780	6	66269964	0.0005175101	0.05235444	0.04821149	ENSG00000188107
Omega_6_Fatty_Acids_to_Omega_3_Fatty_Acids_ratio	23	rs11770148	7	1899447	0.0001234294	0.02106957	0.03021295	ENSG00000002822
Omega_6_Fatty_Acids_to_Omega_3_Fatty_Acids_ratio	23	rs6959688	7	1966831	9.81304e-05	0.01808414	0.01256058	ENSG00000002822
Omega_6_Fatty_Acids_to_Omega_3_Fatty_Acids_ratio	24	rs217370	7	44615161	0.0001956721	0.02826671	0.02096341	ENSG00000158604
Omega_6_Fatty_Acids_to_Omega_3_Fatty_Acids_ratio	25	rs10156333	8	117055269	8.3102e-05	0.01612424	0.01106895	ENSG00000104447
Omega_6_Fatty_Acids_to_Omega_3_Fatty_Acids_ratio	26	rs1255496	10	65393613	0.0001160758	0.02026333	0.01429222	ENSG00000165476
Omega_6_Fatty_Acids_to_Omega_3_Fatty_Acids_ratio	27	rs12779880	10	91419294	7.705388e-05	0.01527502	0.01043069	ENSG00000152782
Omega_6_Fatty_Acids_to_Omega_3_Fatty_Acids_ratio	28	rs2273654	10	102689217	0.0002852207	0.03595856	0.02753801	ENSG00000055950
Omega_6_Fatty_Acids_to_Omega_3_Fatty_Acids_ratio	29	rs12221193	10	104665267	5.642286e-13	3.697298e-07	0.04855049	ENSG00000076685
Omega_6_Fatty_Acids_to_Omega_3_Fatty_Acids_ratio	30	rs6484367	11	28387459	1.826232e-05	0.005390864	0.003163873	ENSG00000121621
Omega_6_Fatty_Acids_to_Omega_3_Fatty_Acids_ratio	31	rs7114096	11	46277765	0.0003681071	0.04232687	0.04776255	ENSG00000165912
Omega_6_Fatty_Acids_to_Omega_3_Fatty_Acids_ratio	31	rs7102325	11	46929777	1.101355e-09	2.509421e-06	6.931174e-07	ENSG00000175216
Omega_6_Fatty_Acids_to_Omega_3_Fatty_Acids_ratio	31	rs11604562	11	47925962	0.0005970625	0.05723946	0.04622656	ENSG00000149177
Omega_6_Fatty_Acids_to_Omega_3_Fatty_Acids_ratio	32	rs74894881	11	61374393	0.0004777273	0.0498288	0.03956646	ENSG00000134824
Omega_6_Fatty_Acids_to_Omega_3_Fatty_Acids_ratio	33	rs12805732	11	61448384	0.0002896525	0.03631305	0.02783722	ENSG00000124920
Omega_6_Fatty_Acids_to_Omega_3_Fatty_Acids_ratio	34	rs7950197	11	65446126	7.080787e-05	0.01439427	0.02020544	ENSG00000172922
Omega_6_Fatty_Acids_to_Omega_3_Fatty_Acids_ratio	35	rs1253434	11	66772049	2.695535e-05	0.007232061	0.004428945	ENSG00000173621
Omega_6_Fatty_Acids_to_Omega_3_Fatty_Acids_ratio	36	rs55943924	11	134294813	0.0003528404	0.04121274	0.03202014	ENSG00000109956
Omega_6_Fatty_Acids_to_Omega_3_Fatty_Acids_ratio	37	rs10772757	12	14404281	0.0005961947	0.05718977	0.04618173	ENSG00000171681
Omega_6_Fatty_Acids_to_Omega_3_Fatty_Acids_ratio	38	rs3809114	12	57848639	3.378995e-05	0.008518175	0.005361362	ENSG00000123329
Omega_6_Fatty_Acids_to_Omega_3_Fatty_Acids_ratio	39	rs2649999	12	121380544	4.653879e-05	0.0106697	0.04109252	ENSG00000157895
Omega_6_Fatty_Acids_to_Omega_3_Fatty_Acids_ratio	40	rs55879344	12	121444996	0.0003546712	0.04134887	0.03213727	ENSG00000157895
Omega_6_Fatty_Acids_to_Omega_3_Fatty_Acids_ratio	41	rs12823740	12	124458002	1.515129e-06	0.0007550607	0.0355339	ENSG00000119242
Omega_6_Fatty_Acids_to_Omega_3_Fatty_Acids_ratio	42	rs8546	12	124809027	0.0004268349	0.04646704	0.03659195	ENSG00000196498
Omega_6_Fatty_Acids_to_Omega_3_Fatty_Acids_ratio	43	rs7998862	13	54190736	0.0001346047	0.02230121	0.01707905
Omega_6_Fatty_Acids_to_Omega_3_Fatty_Acids_ratio	44	rs73193591	13	56216369	0.0002520153	0.03311287	0.02513613
Omega_6_Fatty_Acids_to_Omega_3_Fatty_Acids_ratio	45	rs34071118	15	40550660	4.208742e-05	0.009944808	0.03649157	ENSG00000137843
Omega_6_Fatty_Acids_to_Omega_3_Fatty_Acids_ratio	46	rs2927085	15	43989530	3.440521e-06	0.001463685	0.001217682	ENSG00000166762
Omega_6_Fatty_Acids_to_Omega_3_Fatty_Acids_ratio	47	rs12900331	15	59431762	2.335051e-05	0.00649847	0.006432269	ENSG00000157450
Omega_6_Fatty_Acids_to_Omega_3_Fatty_Acids_ratio	48	rs2011857	15	61368627	0.0003929807	0.04404669	0.0344587	ENSG00000069667
Omega_6_Fatty_Acids_to_Omega_3_Fatty_Acids_ratio	49	rs11858836	15	78783277	0.000215646	0.03009666	0.04649351	ENSG00000041357
Omega_6_Fatty_Acids_to_Omega_3_Fatty_Acids_ratio	50	rs11649804	17	17696755	1.022991e-05	0.003416022	0.001886617	ENSG00000108557
Omega_6_Fatty_Acids_to_Omega_3_Fatty_Acids_ratio	51	rs216452	17	28883741	0.0001698877	0.02585839	0.02136321	ENSG00000108587
Omega_6_Fatty_Acids_to_Omega_3_Fatty_Acids_ratio	52	rs2526011	17	42288128	0.0001890936	0.02768384	0.02047573	ENSG00000108312
Omega_6_Fatty_Acids_to_Omega_3_Fatty_Acids_ratio	53	rs77243715	17	43232014	0.0004172741	0.04579094	0.03599373	ENSG00000172992
Omega_6_Fatty_Acids_to_Omega_3_Fatty_Acids_ratio	54	rs55938136	17	43798360	4.281067e-07	0.0002938811	0.0001254282	ENSG00000186868
Omega_6_Fatty_Acids_to_Omega_3_Fatty_Acids_ratio	54	rs35909029	17	43851498	2.28554e-05	0.006396153	0.0038457	ENSG00000186868
Omega_6_Fatty_Acids_to_Omega_3_Fatty_Acids_ratio	54	rs7225002	17	44189067	8.70481e-09	1.28934e-05	4.805308e-06	ENSG00000120071
Omega_6_Fatty_Acids_to_Omega_3_Fatty_Acids_ratio	54	rs199497	17	44866602	3.197152e-05	0.00817216	0.00510373	ENSG00000120071
Omega_6_Fatty_Acids_to_Omega_3_Fatty_Acids_ratio	55	rs1421023	18	53428905	8.599688e-09	1.275855e-05	0.01374032	ENSG00000196628
Omega_6_Fatty_Acids_to_Omega_3_Fatty_Acids_ratio	56	rs3764567	19	19440066	6.840169e-11	3.697298e-07	7.480771e-08	ENSG00000129933
Omega_6_Fatty_Acids_to_Omega_3_Fatty_Acids_ratio	57	rs838144	19	49250239	1.223231e-05	0.003941444	0.002214215	ENSG00000176909
Omega_6_Fatty_Acids_to_Omega_3_Fatty_Acids_ratio	58	rs6088461	20	32905161	0.0001853167	0.02733997	0.02018801	ENSG00000078747
Omega_6_Fatty_Acids_to_Omega_3_Fatty_Acids_ratio	59	rs62204126	20	37586514	0.0001034336	0.01874978	0.02400347	ENSG00000101452
Omega_6_Fatty_Acids_to_Omega_3_Fatty_Acids_ratio	60	rs442972	21	40534757	0.0001197344	0.02067064	0.01461744	ENSG00000183527
Omega_6_Fatty_Acids_to_Omega_3_Fatty_Acids_ratio	61	rs133344	22	42419433	0.000627242	0.05892405	0.04774613	ENSG00000100197
Omega_6_Fatty_Acids_to_Total_Fatty_Acids_percentage	1	rs13374459	1	39571211	0.0003611834	0.04181564	0.02901384	ENSG00000127603
Omega_6_Fatty_Acids_to_Total_Fatty_Acids_percentage	2	rs6690243	1	43767268	0.0003149307	0.03822514	0.04430356	ENSG00000066056
Omega_6_Fatty_Acids_to_Total_Fatty_Acids_percentage	3	rs782257	1	72899059	0.0004834993	0.05017301	0.03508921	ENSG00000172260
Omega_6_Fatty_Acids_to_Total_Fatty_Acids_percentage	4	rs3856224	1	91223871	0.0002363131	0.0318474	0.02197301	ENSG00000143032
Omega_6_Fatty_Acids_to_Total_Fatty_Acids_percentage	5	rs2802525	1	98549810	1.871422e-11	3.815967e-07	0.007752133	ENSG00000188641
Omega_6_Fatty_Acids_to_Total_Fatty_Acids_percentage	6	rs144984465	1	150636991	0.0006969996	0.06287467	0.04780446	ENSG00000163131
Omega_6_Fatty_Acids_to_Total_Fatty_Acids_percentage	7	rs12022384	1	205077033	0.0004732257	0.04953228	0.03461922	ENSG00000184144
Omega_6_Fatty_Acids_to_Total_Fatty_Acids_percentage	8	rs11807834	1	230272624	8.664121e-07	0.0004708262	0.0003117846	ENSG00000143641
Omega_6_Fatty_Acids_to_Total_Fatty_Acids_percentage	9	rs3806517	2	27008442	0.000166305	0.02548176	0.01744042	ENSG00000115163
Omega_6_Fatty_Acids_to_Total_Fatty_Acids_percentage	10	rs113256314	2	27501510	0.0002970184	0.03687841	0.02551621	ENSG00000138030
Omega_6_Fatty_Acids_to_Total_Fatty_Acids_percentage	10	rs2272417	2	27706640	0.0004417783	0.04748085	0.03311446	ENSG00000138002
Omega_6_Fatty_Acids_to_Total_Fatty_Acids_percentage	10	rs72810505	2	28021658	2.917873e-05	0.007652198	0.005214776	ENSG00000158019
Omega_6_Fatty_Acids_to_Total_Fatty_Acids_percentage	10	rs12474906	2	28033538	6.60137e-06	0.002405514	0.00168034	ENSG00000243147
Omega_6_Fatty_Acids_to_Total_Fatty_Acids_percentage	11	rs12618630	2	37025076	0.0002141309	0.0299473	0.02060552	ENSG00000205221
Omega_6_Fatty_Acids_to_Total_Fatty_Acids_percentage	12	rs7592902	2	37136036	0.0001473422	0.02360116	0.02291502	ENSG00000115808
Omega_6_Fatty_Acids_to_Total_Fatty_Acids_percentage	13	rs10865247	2	50715796	0.000298517	0.03699415	0.02559718	ENSG00000179915
Omega_6_Fatty_Acids_to_Total_Fatty_Acids_percentage	14	rs9309197	2	50993896	0.0002801943	0.03553738	0.02581622	ENSG00000179915
Omega_6_Fatty_Acids_to_Total_Fatty_Acids_percentage	15	rs2215966	2	59017244	0.000297432	0.03691041	0.0255386
Omega_6_Fatty_Acids_to_Total_Fatty_Acids_percentage	16	rs4671383	2	60497294	0.0001384443	0.02269559	0.0210836	ENSG00000119866
Omega_6_Fatty_Acids_to_Total_Fatty_Acids_percentage	17	rs13314421	3	36962388	3.325883e-05	0.008407006	0.005732878	ENSG00000093167
Omega_6_Fatty_Acids_to_Total_Fatty_Acids_percentage	18	rs7613875	3	49971514	0.0006332339	0.05924484	0.04328794	ENSG00000004534
Omega_6_Fatty_Acids_to_Total_Fatty_Acids_percentage	19	rs2581790	3	53101780	2.614595e-07	0.0002044918	0.0004931725	ENSG00000163933
Omega_6_Fatty_Acids_to_Total_Fatty_Acids_percentage	19	rs71301816	3	53142071	6.756573e-07	0.000390566	0.0002499384	ENSG00000163933
Omega_6_Fatty_Acids_to_Total_Fatty_Acids_percentage	21	rs11707200	3	53243770	0.0003147269	0.03821025	0.02644792	ENSG00000055955
Omega_6_Fatty_Acids_to_Total_Fatty_Acids_percentage	22	rs1997479	3	71398494	0.0001371256	0.02255644	0.01535743	ENSG00000114861
Omega_6_Fatty_Acids_to_Total_Fatty_Acids_percentage	23	rs9845457	3	135914476	8.105912e-08	8.052956e-05	0.002452911	ENSG00000114054
Omega_6_Fatty_Acids_to_Total_Fatty_Acids_percentage	24	rs73170828	3	156807428	0.0005127381	0.05202305	0.0364599	ENSG00000163659
Omega_6_Fatty_Acids_to_Total_Fatty_Acids_percentage	25	rs7619173	3	180996959	8.18725e-07	0.0004486174	0.03170816	ENSG00000114416
Omega_6_Fatty_Acids_to_Total_Fatty_Acids_percentage	26	rs10017181	4	19147985	3.886169e-05	0.009380932	0.03636673
Omega_6_Fatty_Acids_to_Total_Fatty_Acids_percentage	27	rs10516785	4	87892659	0.0002757249	0.03516758	0.02431937	ENSG00000163633
Omega_6_Fatty_Acids_to_Total_Fatty_Acids_percentage	28	rs151412	4	103138621	3.588478e-05	0.008882386	0.008975604	ENSG00000138821
Omega_6_Fatty_Acids_to_Total_Fatty_Acids_percentage	29	rs11750149	5	22884888	7.441886e-06	0.002642983	0.01270088	ENSG00000154162
Omega_6_Fatty_Acids_to_Total_Fatty_Acids_percentage	30	rs1428080	5	67728508	0.0004148991	0.04560816	0.03632812	ENSG00000069020
Omega_6_Fatty_Acids_to_Total_Fatty_Acids_percentage	31	rs2455466	5	118762025	2.976486e-05	0.007760806	0.005288752	ENSG00000145779
Omega_6_Fatty_Acids_to_Total_Fatty_Acids_percentage	32	rs10223116	5	140192643	1.664487e-05	0.005004042	0.01840369	ENSG00000213523
Omega_6_Fatty_Acids_to_Total_Fatty_Acids_percentage	33	rs2153960	6	108988184	1.652628e-05	0.004975224	0.03476059	ENSG00000118689
Omega_6_Fatty_Acids_to_Total_Fatty_Acids_percentage	34	rs6568686	6	111872482	1.388211e-05	0.004350571	0.007657939	ENSG00000056972
Omega_6_Fatty_Acids_to_Total_Fatty_Acids_percentage	35	rs142709589	7	24555045	0.0003243722	0.03898847	0.03051432	ENSG00000105928
Omega_6_Fatty_Acids_to_Total_Fatty_Acids_percentage	35	rs2721820	7	24739228	1.022381e-05	0.003403994	0.002362445	ENSG00000105926
Omega_6_Fatty_Acids_to_Total_Fatty_Acids_percentage	36	rs314373	7	100456595	0.000176525	0.02649814	0.02287636	ENSG00000087077
Omega_6_Fatty_Acids_to_Total_Fatty_Acids_percentage	37	rs2945230	8	8109936	0.0003484268	0.04086993	0.02834042	ENSG00000104626
Omega_6_Fatty_Acids_to_Total_Fatty_Acids_percentage	37	rs4840461	8	9904788	1.704218e-05	0.00509912	0.005300129	ENSG00000175806
Omega_6_Fatty_Acids_to_Total_Fatty_Acids_percentage	37	rs73197294	8	10277978	0.0002701784	0.03470023	0.02399244	ENSG00000177710
Omega_6_Fatty_Acids_to_Total_Fatty_Acids_percentage	38	rs1255496	10	65393613	0.0001160758	0.02024824	0.01373627	ENSG00000165476
Omega_6_Fatty_Acids_to_Total_Fatty_Acids_percentage	39	rs7916365	10	77214634	0.0003783101	0.04303412	0.03066115	ENSG00000148655
Omega_6_Fatty_Acids_to_Total_Fatty_Acids_percentage	40	rs7910001	10	91500941	0.0003564502	0.0414687	0.04344415	ENSG00000152782
Omega_6_Fatty_Acids_to_Total_Fatty_Acids_percentage	41	rs118079769	10	103418325	0.0004171792	0.04577166	0.03650519	ENSG00000107829
Omega_6_Fatty_Acids_to_Total_Fatty_Acids_percentage	42	rs71480157	11	27610041	0.0002897045	0.03630501	0.03275398	ENSG00000205213
Omega_6_Fatty_Acids_to_Total_Fatty_Acids_percentage	43	rs1222220	11	30343925	0.0002348877	0.03173077	0.02188908	ENSG00000152219
Omega_6_Fatty_Acids_to_Total_Fatty_Acids_percentage	44	rs11038791	11	46179754	0.0004575235	0.0485256	0.0338808	ENSG00000121671
Omega_6_Fatty_Acids_to_Total_Fatty_Acids_percentage	45	rs2282686	11	46750638	3.995002e-05	0.009557025	0.006530881	ENSG00000180210
Omega_6_Fatty_Acids_to_Total_Fatty_Acids_percentage	45	rs7117346	11	47187067	7.346545e-05	0.01476309	0.02582575	ENSG00000110514
Omega_6_Fatty_Acids_to_Total_Fatty_Acids_percentage	46	rs3729986	11	47371598	1.090179e-07	0.0001031428	0.0002414041	ENSG00000025434
Omega_6_Fatty_Acids_to_Total_Fatty_Acids_percentage	47	rs7109567	11	117403017	0.0001883977	0.02760748	0.04196805	ENSG00000149577
Omega_6_Fatty_Acids_to_Total_Fatty_Acids_percentage	48	rs3016500	11	132581927	0.0005466705	0.05421152	0.03810359	ENSG00000183715
Omega_6_Fatty_Acids_to_Total_Fatty_Acids_percentage	49	rs876534	12	29928026	0.0004804322	0.04998316	0.03494995	ENSG00000133687
Omega_6_Fatty_Acids_to_Total_Fatty_Acids_percentage	50	rs59556663	12	50151010	0.0005052423	0.0515201	0.03608215	ENSG00000135519
Omega_6_Fatty_Acids_to_Total_Fatty_Acids_percentage	51	rs3809114	12	57848639	3.378995e-05	0.008506114	0.009281201	ENSG00000123329
Omega_6_Fatty_Acids_to_Total_Fatty_Acids_percentage	52	rs3026465	12	110757585	1.25159e-05	0.003997029	0.02264211	ENSG00000111231
Omega_6_Fatty_Acids_to_Total_Fatty_Acids_percentage	53	rs28637922	12	110819139	6.190897e-06	0.002285048	0.0382854	ENSG00000111231
Omega_6_Fatty_Acids_to_Total_Fatty_Acids_percentage	54	rs11057205	12	123725954	1.047796e-10	3.965333e-07	0.02045497	ENSG00000051825
Omega_6_Fatty_Acids_to_Total_Fatty_Acids_percentage	55	rs12310367	12	124486678	4.250535e-07	0.0002914976	0.0001641178	ENSG00000119242
Omega_6_Fatty_Acids_to_Total_Fatty_Acids_percentage	56	rs8546	12	124809027	0.0004268349	0.04645428	0.03236145	ENSG00000196498
Omega_6_Fatty_Acids_to_Total_Fatty_Acids_percentage	57	rs7328411	13	58828369	7.388849e-06	0.002628811	0.008834761
Omega_6_Fatty_Acids_to_Total_Fatty_Acids_percentage	58	rs7325952	13	75032773	0.000714888	0.06383339	0.04554353	ENSG00000118922
Omega_6_Fatty_Acids_to_Total_Fatty_Acids_percentage	59	rs72677850	14	50849397	0.0006315234	0.05914251	0.04180863	ENSG00000100490
Omega_6_Fatty_Acids_to_Total_Fatty_Acids_percentage	60	rs2526886	14	71359064	3.22173e-05	0.008207973	0.006023337	ENSG00000100731
Omega_6_Fatty_Acids_to_Total_Fatty_Acids_percentage	61	rs12906481	15	43759554	7.099375e-05	0.01440662	0.009826466	ENSG00000166762
Omega_6_Fatty_Acids_to_Total_Fatty_Acids_percentage	61	rs8030169	15	44013177	4.207043e-05	0.009929588	0.006792107	ENSG00000166762
Omega_6_Fatty_Acids_to_Total_Fatty_Acids_percentage	62	rs74958060	15	73683618	0.0002810861	0.03561046	0.02803117	ENSG00000067141
Omega_6_Fatty_Acids_to_Total_Fatty_Acids_percentage	63	rs3814883	16	29994922	9.236995e-12	3.815967e-07	0.0009795838	ENSG00000169592
Omega_6_Fatty_Acids_to_Total_Fatty_Acids_percentage	64	rs61593058	16	68384496	1.334566e-05	0.004214952	0.002903985	ENSG00000132600
Omega_6_Fatty_Acids_to_Total_Fatty_Acids_percentage	65	rs2955373	17	17973617	1.207935e-05	0.003892944	0.002688556	ENSG00000175662
Omega_6_Fatty_Acids_to_Total_Fatty_Acids_percentage	66	rs11263770	17	34896877	4.948714e-05	0.01109929	0.007612257	ENSG00000277161
Omega_6_Fatty_Acids_to_Total_Fatty_Acids_percentage	67	rs2526011	17	42288128	0.0001890936	0.02767031	0.01898116	ENSG00000108312
Omega_6_Fatty_Acids_to_Total_Fatty_Acids_percentage	68	rs35929648	17	47002543	8.444883e-05	0.01629854	0.01269947	ENSG00000159202
Omega_6_Fatty_Acids_to_Total_Fatty_Acids_percentage	69	rs12455474	18	50705765	0.0001743986	0.02629161	0.0202002	ENSG00000187323
Omega_6_Fatty_Acids_to_Total_Fatty_Acids_percentage	70	rs73492937	18	53046119	0.0004735936	0.04955546	0.0494212	ENSG00000196628
Omega_6_Fatty_Acids_to_Total_Fatty_Acids_percentage	71	rs72934587	18	53551147	0.0007630095	0.06629797	0.04750584	ENSG00000196628
Omega_6_Fatty_Acids_to_Total_Fatty_Acids_percentage	72	rs57070985	19	4969053	1.512531e-06	0.0007518382	0.0005040774	ENSG00000127663
Omega_6_Fatty_Acids_to_Total_Fatty_Acids_percentage	73	rs2965185	19	19525792	8.332352e-10	2.042947e-06	3.560417e-07	ENSG00000167491
Omega_6_Fatty_Acids_to_Total_Fatty_Acids_percentage	73	rs34755166	19	19665581	3.605276e-05	0.008911602	0.006082937	ENSG00000105726
Omega_6_Fatty_Acids_to_Total_Fatty_Acids_percentage	74	rs838144	19	49250239	1.223231e-05	0.003929835	0.002713161	ENSG00000176909
Omega_6_Fatty_Acids_to_Total_Fatty_Acids_percentage	75	rs442972	21	40534757	0.0001197344	0.02065558	0.01401627	ENSG00000183527
Omega_6_Fatty_Acids_to_Total_Fatty_Acids_percentage	76	rs2413631	22	41359786	3.03494e-06	0.001320589	0.01517648	ENSG00000196236
Phenylalanine	1	rs76077165	2	162893338	0.0002296607	0.03128698	0.0289022	ENSG00000197635
Phenylalanine	2	rs34918356	3	52753532	9.742309e-10	2.268285e-06	0.002517596	ENSG00000162267
Phenylalanine	3	rs72686716	4	102735510	9.973991e-06	0.003330918	0.003424581	ENSG00000153064
Phenylalanine	4	rs7688014	4	103975060	9.122237e-05	0.01720535	0.01865845	ENSG00000109323
Phenylalanine	5	rs17568427	5	152357770	2.885393e-06	0.001269545	0.01898809
Phenylalanine	6	rs4236040	6	25761209	1.285912e-14	3.724468e-07	5.103279e-08	ENSG00000186470
Phenylalanine	7	rs11153281	6	111594594	2.428392e-05	0.006671234	0.005466486	ENSG00000173214
Phenylalanine	8	rs12669758	7	1914757	2.092521e-15	3.724468e-07	0.02199368	ENSG00000002822
Phenylalanine	9	rs12801694	11	57460224	1.156898e-05	0.003764586	0.002944734	ENSG00000134809
Phenylalanine	10	rs4559	12	57489648	0.0001405728	0.02291076	0.02454882	ENSG00000166888
Phenylalanine	11	rs7973625	12	103347511	4.038838e-05	0.009632952	0.008184897	ENSG00000171759
Phenylalanine	12	rs7959287	12	103601638	3.352916e-05	0.008455547	0.007086857	ENSG00000139352
Phenylalanine	13	rs117856328	12	104341872	0.0002250138	0.03089297	0.02850695	ENSG00000166598
Phenylalanine	14	rs4246260	12	104570969	0.0002377363	0.03195313	0.02957044	ENSG00000198431
Phenylalanine	15	rs17128077	14	55386034	1.807275e-05	0.005334025	0.004296535	ENSG00000131979
Phenylalanine	16	rs11624047	14	55991405	0.0001037712	0.01877429	0.01658678	ENSG00000126777
Phenylalanine	17	rs12933498	16	29943459	9.458255e-10	2.219254e-06	0.0009401865	ENSG00000169592
Phenylalanine	18	rs908951	16	89697625	6.183951e-06	0.002281284	0.004497252	ENSG00000131165
Phenylalanine	19	rs2776041	21	16352070	0.0001521383	0.02405887	0.02174172	ENSG00000180530
Phenylalanine	20	rs2823021	21	16416811	0.0004274484	0.04648413	0.04395854	ENSG00000180530
Phosphatidylcholines	1	rs527931	1	29167161	1.176015e-05	0.00381542	0.04820922	ENSG00000116329
Phosphatidylcholines	2	rs13374459	1	39571211	0.0003611834	0.04182524	0.04432124	ENSG00000127603
Phosphatidylcholines	3	rs143773357	1	150345558	6.458557e-05	0.01342258	0.02536689	ENSG00000163131
Phosphatidylcholines	4	rs12120481	1	166683359	5.542123e-05	0.01205947	0.0155865	ENSG00000143157
Phosphatidylcholines	5	rs11803981	1	224545410	0.0002846981	0.03591324	0.04186931	ENSG00000143771
Phosphatidylcholines	6	rs3806517	2	27008442	0.000166305	0.0254853	0.02641029	ENSG00000115163
Phosphatidylcholines	7	rs113256314	2	27501510	0.0002970184	0.0368876	0.03913101	ENSG00000138030
Phosphatidylcholines	7	rs72810505	2	28021658	2.917873e-05	0.007651784	0.02605156	ENSG00000158019
Phosphatidylcholines	7	rs12474906	2	28033538	6.60137e-06	0.002405989	0.001810593	ENSG00000243147
Phosphatidylcholines	8	rs17369648	2	56082575	0.0003024354	0.03730329	0.039576	ENSG00000115380
Phosphatidylcholines	9	rs12328348	2	60785937	0.0002527696	0.03317742	0.03515925	ENSG00000115421
Phosphatidylcholines	10	rs10165862	2	73610743	3.691607e-05	0.009059405	0.02329941	ENSG00000144034
Phosphatidylcholines	11	rs1595796	2	174998583	6.197841e-06	0.002287247	0.04529208	ENSG00000138430
Phosphatidylcholines	12	rs788018	2	198265526	1.111353e-10	4.185305e-07	0.000268091	ENSG00000115524
Phosphatidylcholines	13	rs79937482	3	35401832	0.0001223304	0.02094045	0.02111447	ENSG00000172995
Phosphatidylcholines	14	rs73078349	3	48688114	0.0004232442	0.04621293	0.04885548	ENSG00000173421
Phosphatidylcholines	14	rs2624847	3	50174197	1.673098e-05	0.00502536	0.004100294	ENSG00000187492
Phosphatidylcholines	15	rs4547694	3	50297330	0.0003384065	0.04011191	0.04253393	ENSG00000186792
Phosphatidylcholines	16	rs7625123	3	184532028	0.0003882994	0.04372934	0.04630756	ENSG00000156931
Phosphatidylcholines	17	rs9831938	3	185785996	0.0002790393	0.03545148	0.03759364	ENSG00000244405
Phosphatidylcholines	18	rs10516786	4	87892341	0.0003514038	0.04110322	0.04356804	ENSG00000172493
Phosphatidylcholines	19	rs34208976	4	102790037	1.954461e-05	0.005651465	0.005531292	ENSG00000153064
Phosphatidylcholines	19	rs1813006	4	103001649	8.101954e-11	3.85175e-07	1.028692e-07	ENSG00000138821
Phosphatidylcholines	20	rs9791146	5	74740950	0.0001380051	0.02265258	0.02311093	ENSG00000113163
Phosphatidylcholines	21	rs9326769	5	108653720	0.0002889237	0.0362521	0.0384507	ENSG00000198961
Phosphatidylcholines	22	rs13169047	5	152677168	1.62324e-06	0.0007967578	0.01907009	ENSG00000155511
Phosphatidylcholines	23	rs2174419	5	155912576	0.0002882987	0.03620229	0.03839738	ENSG00000170624
Phosphatidylcholines	24	rs3756821	6	24646821	0.0004345107	0.04699705	0.04965505	ENSG00000112308
Phosphatidylcholines	25	rs13191296	6	25684606	3.13346e-16	3.85175e-07	7.964659e-05	ENSG00000186470
Phosphatidylcholines	26	rs72921210	6	69856206	0.0003914379	0.04394109	0.04652845	ENSG00000135298
Phosphatidylcholines	27	rs11757155	6	90941240	0.0002443862	0.03250348	0.0388095	ENSG00000112182
Phosphatidylcholines	28	rs12705093	7	100477445	0.0001676209	0.02561971	0.02656347	ENSG00000087077
Phosphatidylcholines	29	rs2980439	8	8094870	9.434688e-05	0.01760859	0.01736373	ENSG00000104626
Phosphatidylcholines	29	rs28756770	8	9882721	0.0001049841	0.01893329	0.04582372	ENSG00000175806
Phosphatidylcholines	30	rs1180647	8	116472478	0.0003495687	0.04096551	0.04342438	ENSG00000104447
Phosphatidylcholines	31	rs800524	8	116847525	2.619107e-05	0.007062023	0.01454729	ENSG00000104447
Phosphatidylcholines	32	rs7835528	8	144243392	9.642084e-06	0.003250283	0.002524311	ENSG00000176956
Phosphatidylcholines	33	rs2273654	10	102689217	0.0002852207	0.03595541	0.0381331	ENSG00000055950
Phosphatidylcholines	34	rs7396827	11	28577867	0.0003766064	0.04292509	0.04546859	ENSG00000169519
Phosphatidylcholines	35	rs12577142	11	46377770	9.859401e-11	3.85175e-07	0.0003426842	ENSG00000149091
Phosphatidylcholines	36	rs3740689	11	47380593	0.0001151566	0.02014723	0.02021455	ENSG00000025434
Phosphatidylcholines	37	rs11064369	12	6866827	0.0001624016	0.02508026	0.02594868	ENSG00000089693
Phosphatidylcholines	38	rs1862042	12	50605228	1.637504e-05	0.004938742	0.004019182	ENSG00000139624
Phosphatidylcholines	39	rs725957	12	57331741	1.493109e-06	0.0007444384	0.0004973142	ENSG00000170426
Phosphatidylcholines	40	rs10860964	12	103596455	2.552935e-07	0.0002001913	0.000180692	ENSG00000139352
Phosphatidylcholines	41	rs3742021	12	109883117	0.0003967829	0.04429782	0.04690059	ENSG00000139428
Phosphatidylcholines	42	rs2649999	12	121380544	4.653879e-05	0.01065704	0.009857181	ENSG00000157895
Phosphatidylcholines	42	rs7965349	12	121471931	0.0003218917	0.0387959	0.04116109	ENSG00000135114
Phosphatidylcholines	43	rs73230058	12	123593899	0.0001789976	0.02673955	0.02783971	ENSG00000150967
Phosphatidylcholines	43	rs1109559	12	123757861	9.259342e-07	0.0004970275	0.0004680345	ENSG00000051825
Phosphatidylcholines	44	rs7133378	12	124409502	1.652628e-05	0.004975775	0.04087157	ENSG00000119242
Phosphatidylcholines	45	rs55968332	13	111529924	0.0001330864	0.02212501	0.023872	ENSG00000088448
Phosphatidylcholines	46	rs8004382	14	21155393	0.0001728588	0.02614443	0.04720249	ENSG00000214274
Phosphatidylcholines	47	rs722599	14	75327443	8.767616e-05	0.01674382	0.01641955	ENSG00000198208
Phosphatidylcholines	48	rs8030169	15	44013177	4.207043e-05	0.009929626	0.009057474	ENSG00000166762
Phosphatidylcholines	49	rs653765	15	59042012	1.02409e-05	0.003409839	0.01852995	ENSG00000137845
Phosphatidylcholines	50	rs12900331	15	59431762	2.335051e-05	0.006485351	0.005484372	ENSG00000157450
Phosphatidylcholines	51	rs4534779	15	61827610	5.266789e-06	0.002022284	0.04362051	ENSG00000069667
Phosphatidylcholines	52	rs79217743	15	75117912	9.031469e-05	0.01709349	0.01680133	ENSG00000140474
Phosphatidylcholines	53	rs958025	15	78759348	3.660151e-10	1.042624e-06	0.04695709	ENSG00000136381
Phosphatidylcholines	54	rs11867022	16	58602225	2.201734e-05	0.006204728	0.005215273	ENSG00000103037
Phosphatidylcholines	55	rs75329497	16	72052299	3.217182e-05	0.008198657	0.01026862	ENSG00000257017
Phosphatidylcholines	56	rs2019872	17	2010318	5.995881e-05	0.01273898	0.01212729	ENSG00000167720
Phosphatidylcholines	56	rs1563966	17	2095954	0.0003237146	0.03894444	0.04357734	ENSG00000167720
Phosphatidylcholines	57	rs12453682	17	37770005	9.010489e-05	0.01706606	0.01677138	ENSG00000161395
Phosphatidylcholines	58	rs67614507	19	5022857	0.0002798794	0.03552063	0.03766766	ENSG00000127663
Phosphatidylcholines	59	rs322128	19	11402416	4.986809e-06	0.001934762	0.00141133	ENSG00000105514
Phosphatidylcholines	60	rs3764567	19	19440066	6.840169e-11	3.85175e-07	1.028692e-07	ENSG00000129933
Phosphatidylcholines	61	rs838144	19	49250239	1.223231e-05	0.003930835	0.00311027	ENSG00000176909
Phosphatidylcholines	62	rs10421333	19	50086080	2.026726e-07	0.000167551	0.0003453454	ENSG00000142546
Phosphatidylcholines	63	rs6059779	20	32950325	7.477406e-05	0.01494939	0.01448091	ENSG00000078747
Phosphatidylcholines	64	rs5754754	22	22060673	0.0002423199	0.03233968	0.03421565	ENSG00000100027
Phosphatidylcholines	65	rs80094991	22	42248289	7.814752e-07	0.0004321556	0.04550928	ENSG00000167077
Phosphatidylcholines	66	rs10084635	22	42786544	0.0003813235	0.04325251	0.04581014	ENSG00000184983
Phosphoglycerides	1	rs12129719	1	66324512	1.572592e-06	0.0007738417	0.03768088	ENSG00000116678
Phosphoglycerides	2	rs4274102	1	98416157	3.995881e-15	3.781369e-07	0.04453149	ENSG00000188641
Phosphoglycerides	3	rs3806517	2	27008442	0.000166305	0.02548204	0.0286982	ENSG00000115163
Phosphoglycerides	4	rs113256314	2	27501510	0.0002970184	0.03688435	0.04272042	ENSG00000138030
Phosphoglycerides	4	rs72810512	2	28024398	2.952333e-05	0.007712034	0.01948018	ENSG00000158019
Phosphoglycerides	4	rs12474906	2	28033538	6.60137e-06	0.002403062	0.001972134	ENSG00000243147
Phosphoglycerides	5	rs17369648	2	56082575	0.0003024354	0.03730001	0.0432102	ENSG00000115380
Phosphoglycerides	6	rs12328348	2	60785937	0.0002527696	0.03317448	0.03834896	ENSG00000115421
Phosphoglycerides	7	rs788001	2	198213720	5.359298e-09	8.533497e-06	7.954692e-05	ENSG00000065413
Phosphoglycerides	8	rs2884696	3	35392812	0.0001268401	0.02142252	0.02347412	ENSG00000172995
Phosphoglycerides	9	rs2624847	3	50174197	1.673098e-05	0.005022958	0.004412463	ENSG00000187492
Phosphoglycerides	10	rs9831938	3	185785996	0.0002790393	0.03544835	0.04102833	ENSG00000244405
Phosphoglycerides	11	rs10516786	4	87892341	0.0003514038	0.04109857	0.04759096	ENSG00000172493
Phosphoglycerides	12	rs34166099	4	102778580	3.620289e-05	0.008932063	0.008565994	ENSG00000153064
Phosphoglycerides	12	rs13107325	4	103188709	4.375757e-17	3.781369e-07	8.914573e-08	ENSG00000138821
Phosphoglycerides	13	rs9791146	5	74740950	0.0001380051	0.02264908	0.02506167	ENSG00000113163
Phosphoglycerides	14	rs9326769	5	108653720	0.0002889237	0.0362489	0.04197164	ENSG00000198961
Phosphoglycerides	15	rs13169047	5	152677168	1.62324e-06	0.0007951258	0.01822644	ENSG00000155511
Phosphoglycerides	16	rs2174419	5	155912576	0.0002882987	0.03619909	0.04191296	ENSG00000170624
Phosphoglycerides	17	rs13198474	6	25874423	4.90053e-18	3.781369e-07	6.448329e-05	ENSG00000186470
Phosphoglycerides	18	rs642209	6	118089396	0.0002016821	0.02879498	0.04516107	ENSG00000153989
Phosphoglycerides	19	rs12705093	7	100477445	0.0001676209	0.02561644	0.0288672	ENSG00000087077
Phosphoglycerides	20	rs2980439	8	8094870	9.434688e-05	0.0176046	0.01874536	ENSG00000104626
Phosphoglycerides	21	rs1180647	8	116472478	0.0003495687	0.04096092	0.04743348	ENSG00000104447
Phosphoglycerides	22	rs702770	8	116853988	2.592222e-05	0.007002728	0.006895053	ENSG00000104447
Phosphoglycerides	23	rs7835528	8	144243392	9.642084e-06	0.003247157	0.002734889	ENSG00000176956
Phosphoglycerides	24	rs2273654	10	102689217	0.0002852207	0.03595224	0.04162208	ENSG00000055950
Phosphoglycerides	25	rs12577142	11	46377770	9.859401e-11	3.781369e-07	0.005143555	ENSG00000149091
Phosphoglycerides	26	rs3740689	11	47380593	0.0001151566	0.02014339	0.02187455	ENSG00000025434
Phosphoglycerides	27	rs1862042	12	50605228	1.637504e-05	0.004936317	0.004326153	ENSG00000139624
Phosphoglycerides	28	rs725957	12	57331741	1.493109e-06	0.0007428796	0.0007264523	ENSG00000170426
Phosphoglycerides	29	rs1879250	12	103581041	4.907375e-07	0.0003178306	0.0009869878	ENSG00000139352
Phosphoglycerides	30	rs2649999	12	121380544	4.653879e-05	0.01065109	0.01057602	ENSG00000157895
Phosphoglycerides	30	rs7965349	12	121471931	0.0003218917	0.03879231	0.0449526	ENSG00000135114
Phosphoglycerides	31	rs73230058	12	123593899	0.0001789976	0.02673622	0.0302753	ENSG00000150967
Phosphoglycerides	32	rs10773000	12	123736084	4.359467e-06	0.001750864	0.001380243	ENSG00000051825
Phosphoglycerides	33	rs12895066	14	21158577	0.0003505113	0.04103172	0.04751448	ENSG00000214274
Phosphoglycerides	34	rs722599	14	75327443	8.767616e-05	0.01673987	0.01771196	ENSG00000198208
Phosphoglycerides	35	rs8030169	15	44013177	4.207043e-05	0.009923681	0.009714027	ENSG00000166762
Phosphoglycerides	36	rs2270664	15	59181985	0.0001283769	0.02159762	0.02372596	ENSG00000157450
Phosphoglycerides	37	rs12900331	15	59431762	2.335051e-05	0.006482773	0.01235111	ENSG00000157450
Phosphoglycerides	38	rs4534779	15	61827610	5.266789e-06	0.002019684	0.04907109	ENSG00000069667
Phosphoglycerides	39	rs11636952	15	75114322	0.0003310811	0.03953235	0.04579921	ENSG00000140474
Phosphoglycerides	40	rs11867022	16	58602225	2.201734e-05	0.006202287	0.005599599	ENSG00000103037
Phosphoglycerides	41	rs11641316	16	69285837	0.0002104724	0.02961809	0.03389667	ENSG00000168807
Phosphoglycerides	42	rs2019872	17	2010318	5.995881e-05	0.01273455	0.01303254	ENSG00000167720
Phosphoglycerides	43	rs7501812	17	17750907	0.000142444	0.02310935	0.04441253	ENSG00000175662
Phosphoglycerides	44	rs12453682	17	37770005	9.010489e-05	0.0170621	0.01809704	ENSG00000161395
Phosphoglycerides	45	rs67614507	19	5022857	0.0002798794	0.03551749	0.0411098	ENSG00000127663
Phosphoglycerides	46	rs322128	19	11402416	4.986809e-06	0.001932238	0.001543303	ENSG00000105514
Phosphoglycerides	47	rs3764567	19	19440066	6.840169e-11	3.781369e-07	8.914573e-08	ENSG00000129933
Phosphoglycerides	48	rs838144	19	49250239	1.223231e-05	0.003927928	0.003359082	ENSG00000176909
Phosphoglycerides	49	rs10418197	19	50082160	1.521319e-06	0.0007540535	0.004360908	ENSG00000142546
Phosphoglycerides	50	rs6088739	20	33748724	0.0001423195	0.02309664	0.02564096	ENSG00000100991
Phosphoglycerides	51	rs442972	21	40534757	0.0001197344	0.02065513	0.0225124	ENSG00000183527
Phosphoglycerides	52	rs5754754	22	22060673	0.0002423199	0.03233666	0.03730855	ENSG00000100027
Phospholipids_in_Chylomicrons_and_Extremely_Large_VLDL	1	rs12410656	1	27397604	0.0004368584	0.04716541	0.04036079	ENSG00000142733
Phospholipids_in_Chylomicrons_and_Extremely_Large_VLDL	2	rs13374459	1	39571211	0.0003611834	0.04183384	0.0325366	ENSG00000127603
Phospholipids_in_Chylomicrons_and_Extremely_Large_VLDL	3	rs2842198	1	43930738	3.136344e-06	0.001355081	0.006624201	ENSG00000066056
Phospholipids_in_Chylomicrons_and_Extremely_Large_VLDL	4	rs1782812	1	98547502	4.336068e-16	3.752449e-07	0.01440034	ENSG00000188641
Phospholipids_in_Chylomicrons_and_Extremely_Large_VLDL	5	rs10858055	1	115359213	0.0001110631	0.01968098	0.02409931	ENSG00000009307
Phospholipids_in_Chylomicrons_and_Extremely_Large_VLDL	6	rs78681982	1	150130096	1.274252e-05	0.004061453	0.0140704	ENSG00000163131
Phospholipids_in_Chylomicrons_and_Extremely_Large_VLDL	7	rs78444298	1	184672098	1.533897e-05	0.004699988	0.003215711	ENSG00000116406
Phospholipids_in_Chylomicrons_and_Extremely_Large_VLDL	8	rs3903399	1	205041542	0.0002810336	0.03562479	0.02723244	ENSG00000184144
Phospholipids_in_Chylomicrons_and_Extremely_Large_VLDL	9	rs11807834	1	230272624	8.664121e-07	0.000471458	0.002018466	ENSG00000143641
Phospholipids_in_Chylomicrons_and_Extremely_Large_VLDL	10	rs3006922	1	243647354	4.640629e-05	0.01064511	0.0214304	ENSG00000054282
Phospholipids_in_Chylomicrons_and_Extremely_Large_VLDL	11	rs3806517	2	27008442	0.000166305	0.02549457	0.01861599	ENSG00000115163
Phospholipids_in_Chylomicrons_and_Extremely_Large_VLDL	12	rs113256314	2	27501510	0.0002970184	0.03689695	0.02830902	ENSG00000138030
Phospholipids_in_Chylomicrons_and_Extremely_Large_VLDL	12	rs2272417	2	27706640	0.0004417783	0.04749958	0.03746881	ENSG00000138002
Phospholipids_in_Chylomicrons_and_Extremely_Large_VLDL	12	rs55861662	2	27989110	2.962558e-05	0.007741923	0.005227514	ENSG00000158019
Phospholipids_in_Chylomicrons_and_Extremely_Large_VLDL	12	rs12474906	2	28033538	6.60137e-06	0.002409095	0.001704215	ENSG00000243147
Phospholipids_in_Chylomicrons_and_Extremely_Large_VLDL	13	rs3850332	2	51002606	0.0003701631	0.04247969	0.03868869	ENSG00000179915
Phospholipids_in_Chylomicrons_and_Extremely_Large_VLDL	14	rs2215966	2	59017244	0.000297432	0.03692895	0.0283361
Phospholipids_in_Chylomicrons_and_Extremely_Large_VLDL	15	rs2046249	2	155838370	0.0005481779	0.05432509	0.04372138	ENSG00000162989
Phospholipids_in_Chylomicrons_and_Extremely_Large_VLDL	16	rs36191868	2	228999054	0.0001194089	0.0206321	0.03599391	ENSG00000153820
Phospholipids_in_Chylomicrons_and_Extremely_Large_VLDL	17	rs308974	3	12128779	0.0002180534	0.03031422	0.02860213	ENSG00000157152
Phospholipids_in_Chylomicrons_and_Extremely_Large_VLDL	18	rs7612379	3	30004183	6.535707e-06	0.002389244	0.009871099	ENSG00000144642
Phospholipids_in_Chylomicrons_and_Extremely_Large_VLDL	19	rs6769400	3	36958995	0.0001073325	0.01923248	0.01627997	ENSG00000093167
Phospholipids_in_Chylomicrons_and_Extremely_Large_VLDL	20	rs13081028	3	52555316	6.653481e-11	3.752449e-07	2.09838e-06	ENSG00000162267
Phospholipids_in_Chylomicrons_and_Extremely_Large_VLDL	20	rs71301816	3	53142071	6.756573e-07	0.0003910418	0.0002536537	ENSG00000163933
Phospholipids_in_Chylomicrons_and_Extremely_Large_VLDL	22	rs11707200	3	53243770	0.0003147269	0.0382287	0.02943604	ENSG00000055955
Phospholipids_in_Chylomicrons_and_Extremely_Large_VLDL	23	rs1997479	3	71398494	0.0001371256	0.02256862	0.01617835	ENSG00000114861
Phospholipids_in_Chylomicrons_and_Extremely_Large_VLDL	24	rs9865841	3	135876125	1.160326e-05	0.003780489	0.00261627	ENSG00000114054
Phospholipids_in_Chylomicrons_and_Extremely_Large_VLDL	25	rs73170828	3	156807428	0.0005127381	0.05204264	0.04146809	ENSG00000163659
Phospholipids_in_Chylomicrons_and_Extremely_Large_VLDL	26	rs9996208	4	87001998	0.0006528229	0.0604172	0.04894722	ENSG00000109339
Phospholipids_in_Chylomicrons_and_Extremely_Large_VLDL	27	rs10516785	4	87892659	0.0002757249	0.03518623	0.0268613	ENSG00000163633
Phospholipids_in_Chylomicrons_and_Extremely_Large_VLDL	28	rs34333163	4	103283117	1.424432e-09	3.084545e-06	0.001307749	ENSG00000138821
Phospholipids_in_Chylomicrons_and_Extremely_Large_VLDL	29	rs11738207	5	22985084	9.041102e-06	0.003095684	0.04594267	ENSG00000154162
Phospholipids_in_Chylomicrons_and_Extremely_Large_VLDL	30	rs6450476	5	57771087	0.0004440696	0.04765394	0.03760447	ENSG00000175857
Phospholipids_in_Chylomicrons_and_Extremely_Large_VLDL	31	rs1995794	5	118751289	2.624858e-05	0.007080669	0.004780425	ENSG00000133835
Phospholipids_in_Chylomicrons_and_Extremely_Large_VLDL	32	rs59127720	5	140082677	3.964848e-05	0.009514911	0.006458826	ENSG00000120314
Phospholipids_in_Chylomicrons_and_Extremely_Large_VLDL	33	rs11739594	5	141709563	0.0005787708	0.0561797	0.0451396	ENSG00000187678
Phospholipids_in_Chylomicrons_and_Extremely_Large_VLDL	34	rs13185401	5	155829725	0.0002436255	0.03245326	0.0440489	ENSG00000170624
Phospholipids_in_Chylomicrons_and_Extremely_Large_VLDL	35	rs6900224	6	25437986	1.839506e-07	0.0001559193	0.01206148	ENSG00000079691
Phospholipids_in_Chylomicrons_and_Extremely_Large_VLDL	36	rs12204948	6	109259289	0.0002525541	0.03316765	0.02515303	ENSG00000118690
Phospholipids_in_Chylomicrons_and_Extremely_Large_VLDL	37	rs9487653	6	111822689	2.066429e-06	0.0009710022	0.001790437	ENSG00000056972
Phospholipids_in_Chylomicrons_and_Extremely_Large_VLDL	38	rs642209	6	118089396	0.0002016821	0.02880874	0.04557174	ENSG00000153989
Phospholipids_in_Chylomicrons_and_Extremely_Large_VLDL	39	rs985062	7	24616474	8.752638e-06	0.00301575	0.009005095	ENSG00000105926
Phospholipids_in_Chylomicrons_and_Extremely_Large_VLDL	40	rs3757565	7	44671391	2.618148e-05	0.007066682	0.004770968	ENSG00000158604
Phospholipids_in_Chylomicrons_and_Extremely_Large_VLDL	41	rs793753	8	8105359	0.0002118814	0.02976037	0.02220983	ENSG00000104626
Phospholipids_in_Chylomicrons_and_Extremely_Large_VLDL	41	rs6988716	8	9670706	8.795077e-05	0.01678917	0.01166658	ENSG00000175806
Phospholipids_in_Chylomicrons_and_Extremely_Large_VLDL	41	rs11993663	8	10032894	9.442737e-07	0.0005052879	0.001288044	ENSG00000175806
Phospholipids_in_Chylomicrons_and_Extremely_Large_VLDL	41	rs57737477	8	10180328	2.994105e-05	0.007799796	0.005266643	ENSG00000175806
Phospholipids_in_Chylomicrons_and_Extremely_Large_VLDL	42	rs13265819	8	64505364	1.30576e-05	0.004145554	0.009781535	ENSG00000137563
Phospholipids_in_Chylomicrons_and_Extremely_Large_VLDL	42	rs890235	8	64716469	0.0004600264	0.04870736	0.03951975
Phospholipids_in_Chylomicrons_and_Extremely_Large_VLDL	43	rs28703089	8	89577129	7.050275e-05	0.0143446	0.04081978	ENSG00000156103
Phospholipids_in_Chylomicrons_and_Extremely_Large_VLDL	44	rs2796438	9	84323270	0.0004686673	0.04926266	0.03901825	ENSG00000196781
Phospholipids_in_Chylomicrons_and_Extremely_Large_VLDL	45	rs59326991	9	96235885	6.627791e-05	0.01370052	0.02064574	ENSG00000188938
Phospholipids_in_Chylomicrons_and_Extremely_Large_VLDL	46	rs1255496	10	65393613	0.0001160758	0.02026047	0.01431072	ENSG00000165476
Phospholipids_in_Chylomicrons_and_Extremely_Large_VLDL	47	rs7912134	10	77213644	0.0003469359	0.04077542	0.03162586	ENSG00000148655
Phospholipids_in_Chylomicrons_and_Extremely_Large_VLDL	48	rs118079769	10	103418325	0.0004171792	0.04579	0.03596638	ENSG00000107829
Phospholipids_in_Chylomicrons_and_Extremely_Large_VLDL	49	rs143928707	10	104822954	8.666133e-06	0.002991265	0.04442207	ENSG00000076685
Phospholipids_in_Chylomicrons_and_Extremely_Large_VLDL	50	rs2496024	10	106636596	1.478645e-05	0.004573674	0.01065421	ENSG00000156395
Phospholipids_in_Chylomicrons_and_Extremely_Large_VLDL	51	rs879048	11	27638934	3.414881e-05	0.008579687	0.005805007	ENSG00000205213
Phospholipids_in_Chylomicrons_and_Extremely_Large_VLDL	52	rs1765142	11	30378559	4.610782e-05	0.01059861	0.02089421	ENSG00000152219
Phospholipids_in_Chylomicrons_and_Extremely_Large_VLDL	53	rs11038791	11	46179754	0.0004575235	0.04854457	0.03838717	ENSG00000121671
Phospholipids_in_Chylomicrons_and_Extremely_Large_VLDL	54	rs61884154	11	46277504	3.561912e-05	0.008843704	0.04328716	ENSG00000135365
Phospholipids_in_Chylomicrons_and_Extremely_Large_VLDL	55	rs7123635	11	46987704	1.233245e-05	0.003959318	0.002732576	ENSG00000149179
Phospholipids_in_Chylomicrons_and_Extremely_Large_VLDL	56	rs10838843	11	48260401	0.000124526	0.02118291	0.01503183	ENSG00000134571
Phospholipids_in_Chylomicrons_and_Extremely_Large_VLDL	57	rs7109567	11	117403017	0.0001883977	0.0276224	0.040109	ENSG00000149577
Phospholipids_in_Chylomicrons_and_Extremely_Large_VLDL	58	rs11603590	11	134500536	0.0001682779	0.02569575	0.02554888	ENSG00000109956
Phospholipids_in_Chylomicrons_and_Extremely_Large_VLDL	59	rs876534	12	29928026	0.0004804322	0.05000248	0.03966842	ENSG00000133687
Phospholipids_in_Chylomicrons_and_Extremely_Large_VLDL	60	rs487722	12	57824165	2.988101e-06	0.00130711	0.0009108187	ENSG00000123329
Phospholipids_in_Chylomicrons_and_Extremely_Large_VLDL	61	rs12300631	12	110549784	1.022274e-06	0.0005388671	0.01671026	ENSG00000111229
Phospholipids_in_Chylomicrons_and_Extremely_Large_VLDL	62	rs12820906	12	123493123	1.927463e-06	0.000917437	0.0240545	ENSG00000051825
Phospholipids_in_Chylomicrons_and_Extremely_Large_VLDL	63	rs12310367	12	124486678	4.250535e-07	0.0002917684	0.0001657585	ENSG00000119242
Phospholipids_in_Chylomicrons_and_Extremely_Large_VLDL	64	rs640444	13	38816967	0.000506599	0.05163128	0.04154077	ENSG00000120686
Phospholipids_in_Chylomicrons_and_Extremely_Large_VLDL	65	rs58143592	13	56005863	0.0004286746	0.04660111	0.03828267
Phospholipids_in_Chylomicrons_and_Extremely_Large_VLDL	66	rs4886041	13	58511221	4.345769e-05	0.01017208	0.01378085	ENSG00000118946
Phospholipids_in_Chylomicrons_and_Extremely_Large_VLDL	67	rs2526886	14	71359064	3.22173e-05	0.008215028	0.01361215	ENSG00000100731
Phospholipids_in_Chylomicrons_and_Extremely_Large_VLDL	68	rs62020612	15	43818079	9.806195e-05	0.01807275	0.01539869	ENSG00000166762
Phospholipids_in_Chylomicrons_and_Extremely_Large_VLDL	69	rs8030169	15	44013177	4.207043e-05	0.009938303	0.006763683	ENSG00000166762
Phospholipids_in_Chylomicrons_and_Extremely_Large_VLDL	70	rs35292095	15	78042758	0.0001846756	0.02728199	0.02700893	ENSG00000169783
Phospholipids_in_Chylomicrons_and_Extremely_Large_VLDL	71	rs11636679	15	98278294	0.0001611354	0.02495586	0.02906174	ENSG00000140450
Phospholipids_in_Chylomicrons_and_Extremely_Large_VLDL	72	rs9924686	16	30003076	2.659469e-11	3.752449e-07	0.0001090862	ENSG00000169592
Phospholipids_in_Chylomicrons_and_Extremely_Large_VLDL	73	rs61593058	16	68384496	1.334566e-05	0.004220687	0.002902984	ENSG00000132600
Phospholipids_in_Chylomicrons_and_Extremely_Large_VLDL	74	rs2955382	17	17947710	2.58549e-05	0.006998101	0.01353578	ENSG00000175662
Phospholipids_in_Chylomicrons_and_Extremely_Large_VLDL	75	rs11263770	17	34896877	4.948714e-05	0.01110827	0.007607674	ENSG00000277161
Phospholipids_in_Chylomicrons_and_Extremely_Large_VLDL	76	rs2526011	17	42288128	0.0001890936	0.02768529	0.02841658	ENSG00000108312
Phospholipids_in_Chylomicrons_and_Extremely_Large_VLDL	77	rs35929648	17	47002543	8.444883e-05	0.01630991	0.01131393	ENSG00000159202
Phospholipids_in_Chylomicrons_and_Extremely_Large_VLDL	78	rs11869638	17	53043894	0.0002870476	0.03611171	0.03801505	ENSG00000166260
Phospholipids_in_Chylomicrons_and_Extremely_Large_VLDL	79	rs181496075	17	74405195	3.079967e-05	0.007954275	0.0381252	ENSG00000161542
Phospholipids_in_Chylomicrons_and_Extremely_Large_VLDL	80	rs11660990	18	50763049	0.0002304329	0.03137937	0.04874879	ENSG00000187323
Phospholipids_in_Chylomicrons_and_Extremely_Large_VLDL	81	rs72926954	18	53070168	8.863282e-05	0.01688028	0.01173363	ENSG00000196628
Phospholipids_in_Chylomicrons_and_Extremely_Large_VLDL	82	rs4800933	18	53429841	2.164663e-06	0.001010046	0.04737872	ENSG00000196628
Phospholipids_in_Chylomicrons_and_Extremely_Large_VLDL	83	rs57070985	19	4969053	1.512531e-06	0.0007530379	0.000515611	ENSG00000127663
Phospholipids_in_Chylomicrons_and_Extremely_Large_VLDL	84	rs3764567	19	19440066	6.840169e-11	3.752449e-07	4.853925e-08	ENSG00000129933
Phospholipids_in_Chylomicrons_and_Extremely_Large_VLDL	85	rs418464	19	49239026	1.640748e-05	0.00495219	0.003380862	ENSG00000105538
Phospholipids_in_Chylomicrons_and_Extremely_Large_VLDL	86	rs1965104	19	50140649	0.0005594512	0.05502028	0.04411065	ENSG00000126456
Phospholipids_in_Chylomicrons_and_Extremely_Large_VLDL	87	rs2823021	21	16416811	0.0004274484	0.04651563	0.03660408	ENSG00000180530
Phospholipids_in_Chylomicrons_and_Extremely_Large_VLDL	87	rs2026847	21	16431762	0.0001814616	0.02698249	0.01985733	ENSG00000180530
Phospholipids_in_Chylomicrons_and_Extremely_Large_VLDL	88	rs138818147	22	41733262	0.0001486373	0.02374046	0.02613794	ENSG00000100412
Phospholipids_in_HDL	1	rs12410656	1	27397604	0.0004368584	0.04714742	0.03243125	ENSG00000142733
Phospholipids_in_HDL	2	rs13374459	1	39571211	0.0003611834	0.04181528	0.02864556	ENSG00000127603
Phospholipids_in_HDL	3	rs945879	1	97876372	1.176604e-05	0.00381271	0.04540712	ENSG00000188641
Phospholipids_in_HDL	4	rs2811203	1	98057444	1.744776e-05	0.005189591	0.02696258	ENSG00000188641
Phospholipids_in_HDL	5	rs72692873	1	150022827	7.121077e-07	0.000404208	0.002241879	ENSG00000163131
Phospholipids_in_HDL	6	rs4453002	1	177300809	5.354517e-07	0.0003355701	0.005522956	ENSG00000152092
Phospholipids_in_HDL	7	rs7524776	1	196623337	0.0003918237	0.04395714	0.03017028	ENSG00000000971
Phospholipids_in_HDL	8	rs11122316	1	230237103	2.908542e-05	0.00762968	0.03257912	ENSG00000143641
Phospholipids_in_HDL	9	rs4603115	1	243816636	2.613352e-05	0.007045282	0.02434905	ENSG00000117020
Phospholipids_in_HDL	10	rs4493211	2	28039472	1.556951e-05	0.004741363	0.002469281	ENSG00000243147
Phospholipids_in_HDL	11	rs2868985	2	56191470	1.34345e-05	0.004234302	0.005504881	ENSG00000138035
Phospholipids_in_HDL	12	rs1159609	2	58882418	0.00022944	0.03127699	0.02263265	ENSG00000115392
Phospholipids_in_HDL	13	rs1918863	2	73644481	6.221364e-07	0.0003668153	0.0005978869	ENSG00000124356
Phospholipids_in_HDL	14	rs55775495	2	198245965	1.847124e-09	3.741479e-06	0.02208318	ENSG00000065413
Phospholipids_in_HDL	15	rs1836717	2	212292699	7.12909e-05	0.01444646	0.008754495	ENSG00000178568
Phospholipids_in_HDL	16	rs10211055	2	229016917	7.111265e-05	0.01442038	0.0250022	ENSG00000153820
Phospholipids_in_HDL	17	rs4858583	3	24223206	7.68427e-05	0.01522751	0.009273138	ENSG00000151090
Phospholipids_in_HDL	18	rs11714603	3	30074356	0.0003990406	0.04444551	0.03862264	ENSG00000163513
Phospholipids_in_HDL	19	rs2624847	3	50174197	1.673098e-05	0.005020643	0.002630634	ENSG00000187492
Phospholipids_in_HDL	20	rs4547694	3	50297330	0.0003384065	0.04010187	0.02742585	ENSG00000186792
Phospholipids_in_HDL	21	rs13092352	3	52969697	2.406129e-06	0.001095533	0.0008484937	ENSG00000055955
Phospholipids_in_HDL	22	rs62243496	3	62518227	0.0004653913	0.04903539	0.03376837	ENSG00000153266
Phospholipids_in_HDL	23	rs35927659	3	70491817	0.0001590194	0.02471124	0.04469121	ENSG00000242120
Phospholipids_in_HDL	24	rs862688	3	71669153	0.0001057236	0.01901728	0.02457102	ENSG00000114861
Phospholipids_in_HDL	25	rs9865841	3	135876125	1.160326e-05	0.003771885	0.001929258	ENSG00000114054
Phospholipids_in_HDL	26	rs73170828	3	156807428	0.0005127381	0.05202493	0.03587719	ENSG00000163659
Phospholipids_in_HDL	27	rs7625123	3	184532028	0.0003882994	0.04371947	0.03000109	ENSG00000156931
Phospholipids_in_HDL	28	rs9831938	3	185785996	0.0002790393	0.03544198	0.02408775	ENSG00000244405
Phospholipids_in_HDL	29	rs75792959	3	196259943	8.548551e-05	0.01643842	0.02097367	ENSG00000163958
Phospholipids_in_HDL	30	rs7696843	4	18922049	0.0001169277	0.02033889	0.013342
Phospholipids_in_HDL	31	rs56089943	4	48342682	0.0002254574	0.03093918	0.03041931	ENSG00000109171
Phospholipids_in_HDL	32	rs7667611	4	62570303	0.000453298	0.04824973	0.03321195	ENSG00000150471
Phospholipids_in_HDL	33	rs201081507	4	102681041	6.228314e-05	0.01306273	0.009229309	ENSG00000153064
Phospholipids_in_HDL	33	rs11931658	4	102766892	4.9427e-06	0.001919857	0.0009340168	ENSG00000153064
Phospholipids_in_HDL	33	rs1813006	4	103001649	8.101954e-11	3.650674e-07	8.144832e-08	ENSG00000138821
Phospholipids_in_HDL	33	rs10031823	4	103125031	0.0004039294	0.04480887	0.03953116	ENSG00000138821
Phospholipids_in_HDL	33	rs233821	4	103204358	0.0001639057	0.02522748	0.02112686	ENSG00000138821
Phospholipids_in_HDL	34	rs223487	4	103683546	0.000714888	0.06383962	0.04634049	ENSG00000109323
Phospholipids_in_HDL	35	rs6534338	4	123026869	0.0003713856	0.04254799	0.02916715	ENSG00000138688
Phospholipids_in_HDL	36	rs930457	4	143785362	0.0001216827	0.02086189	0.0256585	ENSG00000109452
Phospholipids_in_HDL	37	rs2910823	5	59498175	0.00051769	0.05235326	0.03610616	ENSG00000113448
Phospholipids_in_HDL	38	rs17237492	5	78849697	0.0001388205	0.02272871	0.02357555	ENSG00000152409
Phospholipids_in_HDL	39	rs9326769	5	108653720	0.0002889237	0.03624243	0.02466337	ENSG00000198961
Phospholipids_in_HDL	40	rs924623	5	118715275	0.0001561667	0.02443974	0.02245826	ENSG00000145779
Phospholipids_in_HDL	41	rs2926289	5	152637000	7.180861e-08	7.245766e-05	0.002821713	ENSG00000155511
Phospholipids_in_HDL	42	rs707184	5	153485826	4.418662e-06	0.001768656	0.0008534001	ENSG00000055147
Phospholipids_in_HDL	43	rs251253	5	172480336	0.0005469366	0.05423057	0.0374153	ENSG00000113734
Phospholipids_in_HDL	45	rs1324088	6	25841122	8.751889e-11	3.650674e-07	6.666185e-05	ENSG00000158373
Phospholipids_in_HDL	46	rs9791329	6	85244080	0.0003677151	0.04228672	0.02898117	ENSG00000135318
Phospholipids_in_HDL	47	rs621715	6	93078243	0.0003445968	0.0405787	0.02776529
Phospholipids_in_HDL	48	rs55812705	6	111738793	8.97426e-06	0.003069697	0.0358909	ENSG00000056972
Phospholipids_in_HDL	49	rs1202674	6	167169223	0.0007752251	0.06690678	0.04634818	ENSG00000071242
Phospholipids_in_HDL	50	rs11774915	8	9188762	0.0008689436	0.07169159	0.04972286	ENSG00000175806
Phospholipids_in_HDL	51	rs11249967	8	9877305	0.0004577554	0.04854173	0.03341875	ENSG00000175806
Phospholipids_in_HDL	52	rs28756770	8	9882721	0.0001049841	0.01892519	0.02905978	ENSG00000175806
Phospholipids_in_HDL	53	rs57726127	8	9985314	0.0005835754	0.05644553	0.03895992	ENSG00000175806
Phospholipids_in_HDL	54	rs17479749	8	19360578	0.0006319511	0.05917179	0.0408618	ENSG00000147408
Phospholipids_in_HDL	55	rs34761945	8	19778142	0.0001594432	0.02475663	0.02939885	ENSG00000175445
Phospholipids_in_HDL	56	rs2084862	8	64507475	6.325257e-06	0.002317953	0.001336288	ENSG00000137563
Phospholipids_in_HDL	57	rs800895	8	116436385	0.0001972219	0.0283838	0.01885843	ENSG00000104447
Phospholipids_in_HDL	57	rs1180647	8	116472478	0.0003495687	0.0409555	0.02803352	ENSG00000104447
Phospholipids_in_HDL	59	rs10156333	8	117055269	8.3102e-05	0.01610509	0.009869314	ENSG00000104447
Phospholipids_in_HDL	60	rs7835528	8	144243392	9.642084e-06	0.003246384	0.001645493	ENSG00000176956
Phospholipids_in_HDL	61	rs579735	9	14078455	0.0004133297	0.04549535	0.03456833	ENSG00000147862
Phospholipids_in_HDL	62	rs73463141	9	31874672	7.745398e-05	0.01531003	0.02470192
Phospholipids_in_HDL	63	rs13289835	9	33069181	0.000142444	0.02310316	0.01491458	ENSG00000137074
Phospholipids_in_HDL	64	rs148393779	9	131579521	0.0001364335	0.02247665	0.03009527	ENSG00000160446
Phospholipids_in_HDL	65	rs61453845	10	96422065	0.0008590556	0.07119912	0.04937599	ENSG00000119969
Phospholipids_in_HDL	66	rs9418677	10	128805407	0.0006173668	0.05836839	0.04030083	ENSG00000150760
Phospholipids_in_HDL	67	rs12575367	11	17360590	8.359434e-05	0.01617472	0.01821825	ENSG00000070081
Phospholipids_in_HDL	68	rs72874479	11	28015568	0.0003529889	0.04121162	0.03356211	ENSG00000121621
Phospholipids_in_HDL	69	rs72638181	11	30408952	0.0008732855	0.07190606	0.04987392	ENSG00000131808
Phospholipids_in_HDL	70	rs564832	11	30418246	0.0004865159	0.05036003	0.03470652	ENSG00000152219
Phospholipids_in_HDL	71	rs2945997	11	45977339	0.0001034336	0.01872997	0.01448228	ENSG00000121671
Phospholipids_in_HDL	72	rs11038864	11	46349103	3.031511e-07	0.0002284027	0.01113132	ENSG00000149091
Phospholipids_in_HDL	72	rs7123635	11	46987704	1.233245e-05	0.003950496	0.002026076	ENSG00000149179
Phospholipids_in_HDL	72	rs141654596	11	47941885	0.0005293924	0.05311685	0.03663865	ENSG00000149177
Phospholipids_in_HDL	72	rs2988340	11	49176057	0.0008067642	0.06849671	0.04747259	ENSG00000086205
Phospholipids_in_HDL	73	rs11227335	11	65663103	0.0008736799	0.0719255	0.04988761	ENSG00000172543
Phospholipids_in_HDL	74	rs117615209	11	107073909	0.0005541533	0.05467836	0.04571855	ENSG00000152404
Phospholipids_in_HDL	75	rs11064369	12	6866827	0.0001624016	0.02507023	0.01639703	ENSG00000089693
Phospholipids_in_HDL	76	rs11614649	12	39307448	0.0002286117	0.03120722	0.02098152	ENSG00000139117
Phospholipids_in_HDL	77	rs61923980	12	45935555	0.0006121989	0.05808123	0.04337867	ENSG00000189079
Phospholipids_in_HDL	78	rs1862042	12	50605228	1.637504e-05	0.004934037	0.002580214	ENSG00000139624
Phospholipids_in_HDL	79	rs12582170	12	53757831	0.0007544295	0.06587748	0.04561811	ENSG00000135409
Phospholipids_in_HDL	80	rs725957	12	57331741	1.493109e-06	0.0007424446	0.0003510537	ENSG00000170426
Phospholipids_in_HDL	81	rs6581124	12	57545756	0.0008721019	0.0718477	0.04983281	ENSG00000166888
Phospholipids_in_HDL	81	rs487722	12	57824165	2.988101e-06	0.001303307	0.0006155048	ENSG00000123329
Phospholipids_in_HDL	82	rs10860966	12	103605765	4.591549e-07	0.0003051	0.0002255786	ENSG00000139352
Phospholipids_in_HDL	83	rs12831657	12	109979267	0.000357783	0.04156646	0.02846844	ENSG00000139428
Phospholipids_in_HDL	84	rs2649999	12	121380544	4.653879e-05	0.01065324	0.006199159	ENSG00000157895
Phospholipids_in_HDL	84	rs7965349	12	121471931	0.0003218917	0.0387858	0.02648899	ENSG00000135114
Phospholipids_in_HDL	85	rs7976422	12	122636556	0.0007756315	0.06692661	0.04636225	ENSG00000158113
Phospholipids_in_HDL	86	rs7952868	12	122846949	0.0001139061	0.01999538	0.01260788	ENSG00000111011
Phospholipids_in_HDL	87	rs73230058	12	123593899	0.0001789976	0.02672994	0.0176299	ENSG00000150967
Phospholipids_in_HDL	87	rs1790096	12	123710364	1.885071e-08	2.413442e-05	1.490733e-05	ENSG00000051825
Phospholipids_in_HDL	89	rs12310367	12	124486678	4.250535e-07	0.0002903871	0.0001347149	ENSG00000119242
Phospholipids_in_HDL	90	rs9563551	13	58444826	2.032618e-05	0.005818416	0.004558278	ENSG00000118946
Phospholipids_in_HDL	91	rs61966956	13	97009036	5.756423e-05	0.01238272	0.04540712	ENSG00000102595
Phospholipids_in_HDL	92	rs10146921	14	21148319	2.954528e-06	0.001292135	0.007658673	ENSG00000214274
Phospholipids_in_HDL	93	rs722599	14	75327443	8.767616e-05	0.01673669	0.01030466	ENSG00000198208
Phospholipids_in_HDL	94	rs4906270	14	103364737	0.000163545	0.02518991	0.01648593	ENSG00000131323
Phospholipids_in_HDL	95	rs7163748	15	57896311	0.0002430273	0.03238692	0.02186942	ENSG00000263155
Phospholipids_in_HDL	96	rs653765	15	59042012	1.02409e-05	0.003405864	0.003998186	ENSG00000137845
Phospholipids_in_HDL	97	rs12913177	15	59358472	4.390359e-05	0.01023316	0.007700313	ENSG00000157450
Phospholipids_in_HDL	98	rs4534779	15	61827610	5.266789e-06	0.00201928	0.01464208	ENSG00000069667
Phospholipids_in_HDL	99	rs12439987	15	67316251	0.0006806753	0.06198327	0.04285597	ENSG00000166949
Phospholipids_in_HDL	100	rs11635682	15	73649092	0.0003660482	0.04216721	0.03590407	ENSG00000067141
Phospholipids_in_HDL	101	rs578776	15	78888400	6.56375e-10	1.643213e-06	0.006540044	ENSG00000041357
Phospholipids_in_HDL	102	rs3825877	15	85174631	3.159738e-05	0.00808203	0.04544435	ENSG00000197696
Phospholipids_in_HDL	103	rs3935873	16	30018500	3.111125e-11	3.650674e-07	0.0003041599	ENSG00000149927
Phospholipids_in_HDL	104	rs11867022	16	58602225	2.201734e-05	0.006199929	0.03952733	ENSG00000103037
Phospholipids_in_HDL	105	rs61593058	16	68384496	1.334566e-05	0.004211492	0.002171535	ENSG00000132600
Phospholipids_in_HDL	106	rs12920329	16	82636929	0.0002801419	0.03553266	0.02415296	ENSG00000140945
Phospholipids_in_HDL	107	rs12930631	16	90084157	0.0006773146	0.06179592	0.04272308	ENSG00000141013
Phospholipids_in_HDL	108	rs216196	17	2202943	9.71709e-05	0.01794872	0.01114009	ENSG00000141258
Phospholipids_in_HDL	109	rs12453682	17	37770005	9.010489e-05	0.01705878	0.01052667	ENSG00000161395
Phospholipids_in_HDL	110	rs55938136	17	43798360	4.281067e-07	0.0002917517	0.01999791	ENSG00000186868
Phospholipids_in_HDL	110	rs7225002	17	44189067	8.70481e-09	1.262997e-05	0.001811602	ENSG00000120071
Phospholipids_in_HDL	111	rs112367671	18	46653988	0.0008011263	0.06819495	0.04726005	ENSG00000141627
Phospholipids_in_HDL	112	rs12953529	18	50968973	3.602625e-05	0.008902582	0.0246967	ENSG00000187323
Phospholipids_in_HDL	113	rs322128	19	11402416	4.986809e-06	0.001931843	0.0009404076	ENSG00000105514
Phospholipids_in_HDL	114	rs4808932	19	19358819	1.374946e-06	0.0006932119	0.0004900296	ENSG00000250067
Phospholipids_in_HDL	114	rs10402308	19	19657500	2.644244e-06	0.001182424	0.0005566048	ENSG00000250067
Phospholipids_in_HDL	115	rs12462109	19	52343496	0.0001934855	0.02805754	0.01861608	ENSG00000161551
Phospholipids_in_HDL	116	rs55670307	20	33720494	6.14209e-05	0.01294241	0.007752617	ENSG00000088298
Phospholipids_in_HDL	117	rs73624696	20	46357261	0.0007040853	0.06326325	0.04376385	ENSG00000196562
Phospholipids_in_HDL	118	rs6095357	20	47523865	0.0004813483	0.05004138	0.03448085	ENSG00000124214
Phospholipids_in_HDL	119	rs2223041	21	16422603	0.0007144733	0.06381765	0.04415708	ENSG00000180530
Phospholipids_in_HDL	120	rs5761662	22	27050953	0.0004079443	0.045104	0.03098404	ENSG00000100109
Phospholipids_in_HDL	121	rs28360657	22	30827451	0.000703669	0.06324086	0.04374797	ENSG00000187860
Phospholipids_in_HDL	122	rs187826601	22	41748902	0.0005809559	0.05629185	0.03885275	ENSG00000167074
Phospholipids_in_HDL	123	rs143426938	22	41881602	5.54584e-06	0.002103232	0.02673884	ENSG00000100412
Phospholipids_in_HDL	124	rs1080983	22	42528568	1.116807e-08	1.559786e-05	0.01743238	ENSG00000205702
Phospholipids_in_IDL	1	rs6661134	1	93010908	1.349933e-05	0.004251907	0.004274415	ENSG00000122484
Phospholipids_in_IDL	2	rs11102213	1	109221612	0.0003419544	0.04037559	0.0443117	ENSG00000162639
Phospholipids_in_IDL	3	rs12040910	1	177929987	0.0001614371	0.0249694	0.04729696	ENSG00000120341
Phospholipids_in_IDL	4	rs78444298	1	184672098	1.533897e-05	0.004691314	0.004691661	ENSG00000116406
Phospholipids_in_IDL	5	rs77674430	1	224517064	0.0002610299	0.03390587	0.03691771	ENSG00000143786
Phospholipids_in_IDL	6	rs5015511	2	22546852	1.966854e-05	0.005673424	0.01210404
Phospholipids_in_IDL	7	rs2879609	2	23939480	0.0001079343	0.01929082	0.01975612	ENSG00000219626
Phospholipids_in_IDL	8	rs12617171	2	28038799	2.569121e-05	0.006952486	0.006855782	ENSG00000243147
Phospholipids_in_IDL	9	rs1861848	2	71555356	0.0002395942	0.03211017	0.03481864	ENSG00000075292
Phospholipids_in_IDL	10	rs788001	2	198213720	5.359298e-09	8.600425e-06	0.0005715889	ENSG00000065413
Phospholipids_in_IDL	11	rs76678289	3	35439459	2.359706e-05	0.006531449	0.01212415	ENSG00000172995
Phospholipids_in_IDL	12	rs2624847	3	50174197	1.673098e-05	0.005021933	0.005007178	ENSG00000187492
Phospholipids_in_IDL	13	rs3199918	3	52581435	9.41394e-05	0.01757661	0.01786689	ENSG00000168268
Phospholipids_in_IDL	14	rs62263123	3	117632263	1.971639e-06	0.0009301425	0.02776766	ENSG00000185565
Phospholipids_in_IDL	15	rs4857841	3	128046643	0.0001409475	0.02295134	0.0473092	ENSG00000132394
Phospholipids_in_IDL	16	rs523118	3	135965888	1.236501e-05	0.003959175	0.003996653	ENSG00000114054
Phospholipids_in_IDL	17	rs547631	3	161481029	4.111025e-07	0.0002841263	0.04001589	ENSG00000169255
Phospholipids_in_IDL	18	rs7625123	3	184532028	0.0003882994	0.04371812	0.04844579	ENSG00000156931
Phospholipids_in_IDL	19	rs13107325	4	103188709	4.375757e-17	3.769184e-07	2.983968e-05	ENSG00000138821
Phospholipids_in_IDL	20	rs2696051	4	185604780	0.0001694707	0.02579715	0.03390339	ENSG00000151725
Phospholipids_in_IDL	21	rs12109048	5	74598434	2.147426e-05	0.006081769	0.006020443	ENSG00000152359
Phospholipids_in_IDL	22	rs12209170	6	69959318	0.0002374081	0.03193334	0.03460772	ENSG00000135298
Phospholipids_in_IDL	23	rs9403488	6	143673439	0.0001165347	0.02029687	0.02521988	ENSG00000146416
Phospholipids_in_IDL	24	rs6931049	6	163997673	9.184943e-05	0.01728617	0.04818468	ENSG00000112531
Phospholipids_in_IDL	25	rs12668354	7	21531891	9.101528e-06	0.003105182	0.003186774	ENSG00000105866
Phospholipids_in_IDL	26	rs217380	7	44606339	9.171895e-06	0.003124146	0.006408562	ENSG00000158604
Phospholipids_in_IDL	27	rs314294	7	100366917	5.32752e-06	0.002037844	0.003048538	ENSG00000087077
Phospholipids_in_IDL	28	rs17150950	8	9881009	4.098808e-05	0.009735935	0.01345425	ENSG00000175806
Phospholipids_in_IDL	29	rs702770	8	116853988	2.592222e-05	0.00700132	0.006904047	ENSG00000104447
Phospholipids_in_IDL	30	rs34116890	9	130583174	3.979501e-05	0.009523432	0.03662166	ENSG00000136877
Phospholipids_in_IDL	31	rs77926044	9	136265048	0.0002813482	0.03563019	0.03889091	ENSG00000175164
Phospholipids_in_IDL	32	rs148650436	10	104786531	0.0002113744	0.0296927	0.03576983	ENSG00000076685
Phospholipids_in_IDL	33	rs68002803	11	46539110	1.542306e-08	2.057627e-05	0.04071098	ENSG00000134571
Phospholipids_in_IDL	34	rs12805732	11	61448384	0.0002896525	0.03629935	0.03965664	ENSG00000124920
Phospholipids_in_IDL	35	rs578001	11	63792977	1.041744e-05	0.003456855	0.003521641	ENSG00000110583
Phospholipids_in_IDL	36	rs669742	11	65501291	9.282268e-05	0.01741049	0.0209278	ENSG00000172922
Phospholipids_in_IDL	37	rs1944870	11	134562295	8.66643e-07	0.0004694502	0.03044743	ENSG00000109956
Phospholipids_in_IDL	38	rs1862042	12	50605228	1.637504e-05	0.004935325	0.004924313	ENSG00000139624
Phospholipids_in_IDL	39	rs7966729	12	89932289	1.95136e-05	0.00564157	0.04629632	ENSG00000139323
Phospholipids_in_IDL	40	rs2649999	12	121380544	4.653879e-05	0.0106512	0.01063419	ENSG00000157895
Phospholipids_in_IDL	40	rs7965349	12	121471931	0.0003218917	0.03878551	0.04249948	ENSG00000135114
Phospholipids_in_IDL	41	rs28533432	12	123873242	2.004941e-05	0.005754264	0.01105545	ENSG00000183955
Phospholipids_in_IDL	42	rs1191541	14	30009818	0.0002723476	0.03488225	0.03803501	ENSG00000176165
Phospholipids_in_IDL	43	rs722599	14	75327443	8.767616e-05	0.01673775	0.01697136	ENSG00000198208
Phospholipids_in_IDL	44	rs79217743	15	75117912	9.031469e-05	0.01708744	0.01734467	ENSG00000140474
Phospholipids_in_IDL	45	rs11641316	16	69285837	0.0002104724	0.0296102	0.03183665	ENSG00000168807
Phospholipids_in_IDL	46	rs5475	16	72094348	2.920671e-05	0.007652132	0.007547274	ENSG00000257017
Phospholipids_in_IDL	47	rs1428758	16	76341506	0.0004088988	0.04517204	0.04977845	ENSG00000152910
Phospholipids_in_IDL	48	rs8059821	16	89675068	9.254488e-05	0.01737514	0.03330285	ENSG00000131165
Phospholipids_in_IDL	49	rs75016991	17	67424508	0.0003664896	0.04219789	0.04638858	ENSG00000154265
Phospholipids_in_IDL	50	rs11653272	17	78639760	0.0001186268	0.02053036	0.02115268	ENSG00000141564
Phospholipids_in_IDL	51	rs322128	19	11402416	4.986809e-06	0.001931631	0.002009002	ENSG00000105514
Phospholipids_in_IDL	52	rs2965185	19	19525792	8.332352e-10	2.033448e-06	7.083401e-07	ENSG00000167491
Phospholipids_in_IDL	52	rs34755166	19	19665581	3.605276e-05	0.008905736	0.008814338	ENSG00000105726
Phospholipids_in_IDL	53	rs838144	19	49250239	1.223231e-05	0.003927549	0.003966747	ENSG00000176909
Phospholipids_in_IDL	54	rs442972	21	40534757	0.0001197344	0.02065232	0.02129008	ENSG00000183527
Phospholipids_in_IDL	55	rs1884249	22	41401029	1.559142e-05	0.004747458	0.004744974	ENSG00000196236
Phospholipids_in_IDL	56	rs10084635	22	42786544	0.0003813235	0.04324136	0.04757784	ENSG00000184983
Phospholipids_in_Large_HDL	1	rs12410656	1	27397604	0.0004368584	0.04714539	0.03727044	ENSG00000142733
Phospholipids_in_Large_HDL	2	rs1498232	1	30433951	5.977383e-09	9.29356e-06	0.03679677
Phospholipids_in_Large_HDL	3	rs13374459	1	39571211	0.0003611834	0.04181472	0.0330731	ENSG00000127603
Phospholipids_in_Large_HDL	4	rs72700881	1	150616888	0.0006413432	0.05972725	0.0469553	ENSG00000163131
Phospholipids_in_Large_HDL	5	rs7528533	1	177305805	0.0002666242	0.034397	0.03609484	ENSG00000152092
Phospholipids_in_Large_HDL	6	rs7524776	1	196623337	0.0003918237	0.04395573	0.03477012	ENSG00000000971
Phospholipids_in_Large_HDL	7	rs3903399	1	205041542	0.0002810336	0.03560708	0.02811836	ENSG00000184144
Phospholipids_in_Large_HDL	8	rs11807834	1	230272624	8.664121e-07	0.0004695371	0.019911	ENSG00000143641
Phospholipids_in_Large_HDL	9	rs2272417	2	27706640	0.0004417783	0.04747951	0.03753191	ENSG00000138002
Phospholipids_in_Large_HDL	10	rs12618630	2	37025076	0.0002141309	0.02994679	0.02342979	ENSG00000205221
Phospholipids_in_Large_HDL	11	rs10180284	2	50716016	0.0003135542	0.03812448	0.0434454	ENSG00000179915
Phospholipids_in_Large_HDL	12	rs17369648	2	56082575	0.0003024354	0.03729442	0.02947719	ENSG00000115380
Phospholipids_in_Large_HDL	13	rs7591382	2	58920367	0.0001390085	0.02275061	0.01732534	ENSG00000115392
Phospholipids_in_Large_HDL	14	rs2080216	2	59172847	0.0005827025	0.05639154	0.04440655
Phospholipids_in_Large_HDL	15	rs6741067	2	73623882	7.710202e-07	0.0004270158	0.03824002	ENSG00000116127
Phospholipids_in_Large_HDL	16	rs12994279	2	170786033	0.0003595088	0.04169253	0.03540403	ENSG00000144357
Phospholipids_in_Large_HDL	17	rs55775495	2	198245965	1.847124e-09	3.75864e-06	0.02832224	ENSG00000065413
Phospholipids_in_Large_HDL	18	rs203772	2	200890688	0.0003952439	0.04418424	0.04297062	ENSG00000162972
Phospholipids_in_Large_HDL	19	rs7591494	2	212278940	6.692762e-05	0.01378824	0.01002761	ENSG00000178568
Phospholipids_in_Large_HDL	20	rs12620112	2	228976533	2.628691e-05	0.007077106	0.004714066	ENSG00000153820
Phospholipids_in_Large_HDL	21	rs4858583	3	24223206	7.68427e-05	0.01522796	0.02029165	ENSG00000151090
Phospholipids_in_Large_HDL	22	rs2624847	3	50174197	1.673098e-05	0.005021251	0.00321771	ENSG00000187492
Phospholipids_in_Large_HDL	23	rs4547694	3	50297330	0.0003384065	0.040102	0.03171555	ENSG00000186792
Phospholipids_in_Large_HDL	24	rs9879090	3	52648265	2.568264e-12	3.686733e-07	0.03282631	ENSG00000162267
Phospholipids_in_Large_HDL	24	rs2276816	3	52860816	0.0001489453	0.02375427	0.01819079	ENSG00000055955
Phospholipids_in_Large_HDL	25	rs71301816	3	53142071	6.756573e-07	0.000389397	0.0002086994	ENSG00000163933
Phospholipids_in_Large_HDL	26	rs4974271	3	70543337	8.697103e-05	0.01664254	0.01260831	ENSG00000242120
Phospholipids_in_Large_HDL	27	rs13075274	3	71376201	0.0005748324	0.05592703	0.04405203	ENSG00000114861
Phospholipids_in_Large_HDL	28	rs71336078	3	136489602	0.0002289983	0.03124173	0.02452742	ENSG00000168917
Phospholipids_in_Large_HDL	29	rs73170828	3	156807428	0.0005127381	0.05202221	0.0410718	ENSG00000163659
Phospholipids_in_Large_HDL	30	rs466399	3	161091194	9.240589e-05	0.01735732	0.03787608	ENSG00000196542
Phospholipids_in_Large_HDL	31	rs9858533	3	161425444	6.724531e-07	0.0003880426	0.01876679	ENSG00000169255
Phospholipids_in_Large_HDL	32	rs9831938	3	185785996	0.0002790393	0.03544334	0.02798651	ENSG00000244405
Phospholipids_in_Large_HDL	33	rs73219667	3	196270919	6.030775e-05	0.01278349	0.0107993	ENSG00000163958
Phospholipids_in_Large_HDL	34	rs2067979	4	18884203	9.41394e-05	0.01757649	0.01300845
Phospholipids_in_Large_HDL	35	rs201081507	4	102681041	6.228314e-05	0.01306185	0.009462076	ENSG00000153064
Phospholipids_in_Large_HDL	35	rs13126550	4	102777778	1.275521e-05	0.004056384	0.003202815	ENSG00000153064
Phospholipids_in_Large_HDL	35	rs1813006	4	103001649	8.101954e-11	3.686733e-07	9.487793e-08	ENSG00000138821
Phospholipids_in_Large_HDL	35	rs10031823	4	103125031	0.0004039294	0.04480722	0.03544068	ENSG00000138821
Phospholipids_in_Large_HDL	35	rs233821	4	103204358	0.0001639057	0.02523021	0.02455026	ENSG00000138821
Phospholipids_in_Large_HDL	36	rs4698921	4	105414222	7.112751e-05	0.01442251	0.01948443	ENSG00000168772
Phospholipids_in_Large_HDL	37	rs1992417	4	143736804	0.0001952698	0.02821628	0.02571707	ENSG00000109452
Phospholipids_in_Large_HDL	38	rs13128898	4	154691769	0.0002532542	0.03321422	0.04828076	ENSG00000145428
Phospholipids_in_Large_HDL	39	rs2910823	5	59498175	0.00051769	0.05235053	0.04132238	ENSG00000113448
Phospholipids_in_Large_HDL	40	rs17237492	5	78849697	0.0001388205	0.02273094	0.02981093	ENSG00000152409
Phospholipids_in_Large_HDL	41	rs9326769	5	108653720	0.0002889237	0.03624364	0.02863099	ENSG00000198961
Phospholipids_in_Large_HDL	42	rs1995794	5	118751289	2.624858e-05	0.007069145	0.004708013	ENSG00000133835
Phospholipids_in_Large_HDL	43	rs4836313	5	126469492	0.0002407945	0.0322107	0.0355707	ENSG00000173926
Phospholipids_in_Large_HDL	44	rs11739594	5	141709563	0.0005787708	0.05616027	0.04423005	ENSG00000187678
Phospholipids_in_Large_HDL	45	rs2926289	5	152637000	7.180861e-08	7.257532e-05	0.008020566	ENSG00000155511
Phospholipids_in_Large_HDL	46	rs390299	5	153363334	0.0001371884	0.02255902	0.01852887	ENSG00000055147
Phospholipids_in_Large_HDL	47	rs9295663	6	25486800	7.614988e-05	0.01513357	0.02456224	ENSG00000079691
Phospholipids_in_Large_HDL	49	rs9791329	6	85244080	0.0003677151	0.04228598	0.03344663	ENSG00000135318
Phospholipids_in_Large_HDL	50	rs10455512	6	90641522	0.0001211639	0.0208076	0.04418043	ENSG00000112182
Phospholipids_in_Large_HDL	51	rs621715	6	93078243	0.0003445968	0.04057864	0.03209335
Phospholipids_in_Large_HDL	52	rs556862	6	109031166	8.835173e-05	0.01682828	0.01661666	ENSG00000118689
Phospholipids_in_Large_HDL	53	rs9320364	6	111811922	4.032381e-06	0.001644386	0.03613961	ENSG00000056972
Phospholipids_in_Large_HDL	54	rs56200701	7	23073323	0.0006890588	0.06244356	0.04904105	ENSG00000136243
Phospholipids_in_Large_HDL	55	rs886652	7	44671016	0.0003476318	0.0408092	0.0322761	ENSG00000158604
Phospholipids_in_Large_HDL	56	rs2138756	7	71835456	1.18989e-05	0.00384602	0.02887658	ENSG00000183166
Phospholipids_in_Large_HDL	57	rs320703	7	137050827	9.865898e-10	2.281299e-06	0.03878173	ENSG00000105894
Phospholipids_in_Large_HDL	58	rs57726127	8	9985314	0.0005835754	0.05644266	0.04856512	ENSG00000175806
Phospholipids_in_Large_HDL	58	rs35130171	8	10190735	0.0003983204	0.04439002	0.03511419	ENSG00000175806
Phospholipids_in_Large_HDL	59	rs34761945	8	19778142	0.0001594432	0.02475944	0.01905544	ENSG00000175445
Phospholipids_in_Large_HDL	60	rs1589457	8	20941808	0.0001573215	0.0245496	0.0188766
Phospholipids_in_Large_HDL	61	rs1217091	8	64527399	2.778316e-06	0.001230941	0.0006754152	ENSG00000137563
Phospholipids_in_Large_HDL	62	rs2957468	8	106325360	5.896344e-05	0.01258879	0.01886226
Phospholipids_in_Large_HDL	63	rs800895	8	116436385	0.0001972219	0.02838593	0.02210793	ENSG00000104447
Phospholipids_in_Large_HDL	63	rs1180647	8	116472478	0.0003495687	0.04095529	0.0323919	ENSG00000104447
Phospholipids_in_Large_HDL	65	rs6982226	8	117015142	0.0006233825	0.0586967	0.04616589	ENSG00000104447
Phospholipids_in_Large_HDL	66	rs60195020	8	144250788	1.137581e-05	0.003714227	0.02617019	ENSG00000176956
Phospholipids_in_Large_HDL	67	rs579735	9	14078455	0.0004133297	0.04549359	0.03597781	ENSG00000147862
Phospholipids_in_Large_HDL	68	rs73463141	9	31874672	7.745398e-05	0.01531053	0.0435197
Phospholipids_in_Large_HDL	69	rs7864769	9	128736041	0.0003214356	0.03874917	0.03064326	ENSG00000167081
Phospholipids_in_Large_HDL	70	rs11790388	9	129740283	0.0001041759	0.01882545	0.02262477	ENSG00000136828
Phospholipids_in_Large_HDL	71	rs1255496	10	65393613	0.0001160758	0.02024469	0.01519924	ENSG00000165476
Phospholipids_in_Large_HDL	72	rs9418677	10	128805407	0.0006173668	0.05836546	0.04591309	ENSG00000150760
Phospholipids_in_Large_HDL	73	rs214105	11	17313521	0.0002120503	0.02975843	0.02922819	ENSG00000070081
Phospholipids_in_Large_HDL	74	rs1829469	11	27730556	0.0001479593	0.02365772	0.02864423	ENSG00000205213
Phospholipids_in_Large_HDL	75	rs1765142	11	30378559	4.610782e-05	0.01058405	0.007476352	ENSG00000152219
Phospholipids_in_Large_HDL	76	rs7108028	11	45964993	6.329547e-05	0.01320674	0.009576956	ENSG00000121671
Phospholipids_in_Large_HDL	77	rs7123635	11	46987704	1.233245e-05	0.003950935	0.002469219	ENSG00000149179
Phospholipids_in_Large_HDL	78	rs117615209	11	107073909	0.0005541533	0.05467555	0.04568376	ENSG00000152404
Phospholipids_in_Large_HDL	79	rs11603590	11	134500536	0.0001682779	0.02567918	0.0198296	ENSG00000109956
Phospholipids_in_Large_HDL	80	rs61910800	11	134547276	0.0002921995	0.03650284	0.02883972	ENSG00000109956
Phospholipids_in_Large_HDL	81	rs11064369	12	6866827	0.0001624016	0.02507298	0.01931935	ENSG00000089693
Phospholipids_in_Large_HDL	82	rs11614649	12	39307448	0.0002286117	0.03120914	0.02449979	ENSG00000139117
Phospholipids_in_Large_HDL	83	rs4768635	12	45935534	0.0005844478	0.05649369	0.04448452	ENSG00000189079
Phospholipids_in_Large_HDL	84	rs1862042	12	50605228	1.637504e-05	0.00493464	0.003155589	ENSG00000139624
Phospholipids_in_Large_HDL	85	rs1098740	12	57369910	5.651325e-06	0.002133073	0.01175587	ENSG00000170426
Phospholipids_in_Large_HDL	86	rs487722	12	57824165	2.988101e-06	0.001302808	0.0007182599	ENSG00000123329
Phospholipids_in_Large_HDL	87	rs73196614	12	89929892	6.793677e-05	0.0139442	0.03042371	ENSG00000257594
Phospholipids_in_Large_HDL	88	rs651548	12	99560183	2.57779e-05	0.006970417	0.02619613	ENSG00000185046
Phospholipids_in_Large_HDL	89	rs938434	12	103557947	2.264663e-05	0.006334786	0.02917281	ENSG00000139352
Phospholipids_in_Large_HDL	90	rs3742021	12	109883117	0.0003967829	0.04428643	0.03503225	ENSG00000139428
Phospholipids_in_Large_HDL	91	rs2649999	12	121380544	4.653879e-05	0.0106511	0.007530764	ENSG00000157895
Phospholipids_in_Large_HDL	91	rs7131696	12	121459344	0.0004662224	0.04908628	0.03878931	ENSG00000135114
Phospholipids_in_Large_HDL	92	rs7952868	12	122846949	0.0001139061	0.0199971	0.01499382	ENSG00000111011
Phospholipids_in_Large_HDL	93	rs73230058	12	123593899	0.0001789976	0.02673238	0.02071611	ENSG00000150967
Phospholipids_in_Large_HDL	93	rs1615350	12	123650335	2.272858e-11	3.686733e-07	5.29668e-07	ENSG00000051825
Phospholipids_in_Large_HDL	95	rs12310367	12	124486678	4.250535e-07	0.0002904682	0.000145012	ENSG00000119242
Phospholipids_in_Large_HDL	96	rs3124422	13	55945829	0.0005463156	0.05418897	0.043655
Phospholipids_in_Large_HDL	97	rs9569820	13	58702746	1.350046e-05	0.004251641	0.002677261	ENSG00000118946
Phospholipids_in_Large_HDL	98	rs8004382	14	21155393	0.0001728588	0.02613722	0.0220126	ENSG00000214274
Phospholipids_in_Large_HDL	99	rs12895884	14	66418842	0.0005323413	0.05330384	0.04204997	ENSG00000033170
Phospholipids_in_Large_HDL	100	rs929444	14	72440976	5.807479e-08	6.088526e-05	0.04930974	ENSG00000182732
Phospholipids_in_Large_HDL	101	rs10149681	14	81686319	0.0001292712	0.02169492	0.01987709	ENSG00000165417
Phospholipids_in_Large_HDL	102	rs4906270	14	103364737	0.000163545	0.02519264	0.01942007	ENSG00000131323
Phospholipids_in_Large_HDL	103	rs4779861	15	31630352	0.0006566382	0.06061936	0.04764032	ENSG00000169926
Phospholipids_in_Large_HDL	104	rs7163748	15	57896311	0.0002430273	0.03238876	0.02549966	ENSG00000263155
Phospholipids_in_Large_HDL	105	rs653765	15	59042012	1.02409e-05	0.003406121	0.002101944	ENSG00000137845
Phospholipids_in_Large_HDL	105	rs35536174	15	59142215	0.0001907146	0.02781373	0.0379127	ENSG00000128923
Phospholipids_in_Large_HDL	106	rs12913177	15	59358472	4.390359e-05	0.01023105	0.0084366	ENSG00000157450
Phospholipids_in_Large_HDL	107	rs144378790	15	73687743	0.0002724533	0.03489421	0.02754428	ENSG00000067141
Phospholipids_in_Large_HDL	108	rs72750843	15	85135783	7.216148e-08	7.286601e-05	0.0359488	ENSG00000140612
Phospholipids_in_Large_HDL	109	rs4788209	16	30013266	2.769048e-11	3.686733e-07	7.531624e-05	ENSG00000169592
Phospholipids_in_Large_HDL	110	rs61593058	16	68384496	1.334566e-05	0.004211985	0.002649649	ENSG00000132600
Phospholipids_in_Large_HDL	111	rs7203957	16	71436399	0.0005922856	0.05694874	0.04950169	ENSG00000040199
Phospholipids_in_Large_HDL	112	rs4783243	16	82655018	3.098351e-05	0.007974027	0.0273529	ENSG00000140945
Phospholipids_in_Large_HDL	113	rs12941356	17	17716531	0.0002664647	0.03438325	0.0271328	ENSG00000175662
Phospholipids_in_Large_HDL	114	rs11263770	17	34896877	4.948714e-05	0.01109375	0.007890023	ENSG00000277161
Phospholipids_in_Large_HDL	115	rs12453682	17	37770005	9.010489e-05	0.01705997	0.01259656	ENSG00000161395
Phospholipids_in_Large_HDL	116	rs55938136	17	43798360	4.281067e-07	0.0002918341	0.003316931	ENSG00000186868
Phospholipids_in_Large_HDL	116	rs199441	17	44773783	1.908666e-06	0.0009074764	0.0006560355	ENSG00000120071
Phospholipids_in_Large_HDL	117	rs8069918	17	74374536	0.0001934279	0.02805465	0.02182909	ENSG00000161542
Phospholipids_in_Large_HDL	118	rs1972044	18	50931080	1.994666e-05	0.005729321	0.003725563	ENSG00000187323
Phospholipids_in_Large_HDL	119	rs73492937	18	53046119	0.0004735936	0.0495543	0.04404942	ENSG00000196628
Phospholipids_in_Large_HDL	120	rs7238071	18	77579812	1.46996e-08	1.967362e-05	0.02613121	ENSG00000122490
Phospholipids_in_Large_HDL	121	rs2965185	19	19525792	8.332352e-10	2.000876e-06	5.907353e-05	ENSG00000167491
Phospholipids_in_Large_HDL	122	rs12462109	19	52343496	0.0001934855	0.02805973	0.02183337	ENSG00000161551
Phospholipids_in_Large_HDL	123	rs6059779	20	32950325	7.477406e-05	0.01494356	0.01092297	ENSG00000078747
Phospholipids_in_Large_HDL	124	rs7266289	20	43686161	2.611432e-05	0.007041165	0.00478758	ENSG00000101109
Phospholipids_in_Large_HDL	125	rs73624696	20	46357261	0.0007040853	0.06326013	0.04966807	ENSG00000196562
Phospholipids_in_Large_HDL	126	rs6095352	20	47511792	0.0003518498	0.04112631	0.03252745	ENSG00000124214
Phospholipids_in_Large_HDL	127	rs9636612	21	16396991	0.000480478	0.04998489	0.03949252	ENSG00000180530
Phospholipids_in_Large_HDL	128	rs5761662	22	27050953	0.0004079443	0.04510231	0.0356716	ENSG00000100109
Phospholipids_in_Large_HDL	129	rs138818147	22	41733262	0.0001486373	0.02372418	0.04926053	ENSG00000100412
Phospholipids_in_Large_HDL	130	rs187826601	22	41748902	0.0005809559	0.05628899	0.04545512	ENSG00000167074
Phospholipids_in_Large_LDL	1	rs1556562	1	93034023	1.739453e-05	0.005173673	0.03505823	ENSG00000122484
Phospholipids_in_Large_LDL	2	rs11102213	1	109221612	0.0003419544	0.04036236	0.04719416	ENSG00000162639
Phospholipids_in_Large_LDL	3	rs78444298	1	184672098	1.533897e-05	0.004686856	0.02205408	ENSG00000116406
Phospholipids_in_Large_LDL	4	rs11579952	1	224547192	0.0002842276	0.03585159	0.04172696	ENSG00000143771
Phospholipids_in_Large_LDL	5	rs2879609	2	23939480	0.0001079343	0.01928071	0.02117601	ENSG00000219626
Phospholipids_in_Large_LDL	6	rs12474906	2	28033538	6.60137e-06	0.002401033	0.002470944	ENSG00000243147
Phospholipids_in_Large_LDL	7	rs788001	2	198213720	5.359298e-09	8.430433e-06	0.01119039	ENSG00000065413
Phospholipids_in_Large_LDL	8	rs76678289	3	35439459	2.359706e-05	0.006525507	0.01255482	ENSG00000172995
Phospholipids_in_Large_LDL	9	rs736408	3	52835354	4.837519e-09	7.770307e-06	0.001646715	ENSG00000055957
Phospholipids_in_Large_LDL	10	rs17331178	3	52847544	0.0002194499	0.03040551	0.03498725	ENSG00000055955
Phospholipids_in_Large_LDL	11	rs13107325	4	103188709	4.375757e-17	3.679493e-07	0.003118031	ENSG00000138821
Phospholipids_in_Large_LDL	12	rs2696051	4	185604780	0.0001694707	0.02578737	0.03974058	ENSG00000151725
Phospholipids_in_Large_LDL	13	rs12109048	5	74598434	2.147426e-05	0.006076126	0.006350238	ENSG00000152359
Phospholipids_in_Large_LDL	14	rs4947131	6	111939653	0.0002677395	0.03447729	0.04005898	ENSG00000009413
Phospholipids_in_Large_LDL	15	rs74428361	7	6277609	0.0003729489	0.04264457	0.04995573	ENSG00000178397
Phospholipids_in_Large_LDL	16	rs12668354	7	21531891	9.101528e-06	0.00310224	0.003221734	ENSG00000105866
Phospholipids_in_Large_LDL	17	rs217378	7	44608103	5.724252e-05	0.01232586	0.01330718	ENSG00000158604
Phospholipids_in_Large_LDL	18	rs564449	7	100321138	2.87114e-05	0.007552395	0.007932033	ENSG00000146830
Phospholipids_in_Large_LDL	19	rs13241719	7	140538991	3.615875e-05	0.008917314	0.02103629	ENSG00000157764
Phospholipids_in_Large_LDL	20	rs11987861	8	9742206	0.0001272247	0.0214531	0.02445087	ENSG00000175806
Phospholipids_in_Large_LDL	21	rs17715679	8	116565162	0.0002268422	0.03104427	0.03579436	ENSG00000104447
Phospholipids_in_Large_LDL	21	rs2251858	8	116863571	4.05771e-05	0.009656415	0.01701561	ENSG00000104447
Phospholipids_in_Large_LDL	22	rs77926044	9	136265048	0.0002813482	0.03561742	0.04856583	ENSG00000175164
Phospholipids_in_Large_LDL	23	rs148650436	10	104786531	0.0002113744	0.02968264	0.03605392	ENSG00000076685
Phospholipids_in_Large_LDL	24	rs12285419	11	46343189	6.688772e-12	3.679493e-07	0.01377298	ENSG00000149091
Phospholipids_in_Large_LDL	25	rs7944519	11	63617324	4.067994e-05	0.009674656	0.01087315	ENSG00000072518
Phospholipids_in_Large_LDL	26	rs2004649	11	65380916	0.0002264547	0.03101131	0.03575271	ENSG00000173327
Phospholipids_in_Large_LDL	27	rs10219559	12	50595445	5.043828e-05	0.0112332	0.01207696	ENSG00000139624
Phospholipids_in_Large_LDL	28	rs12825235	12	111234298	2.650467e-07	0.0002055556	0.03110433	ENSG00000111231
Phospholipids_in_Large_LDL	29	rs2649999	12	121380544	4.653879e-05	0.01064427	0.01140382	ENSG00000157895
Phospholipids_in_Large_LDL	30	rs12301673	12	124455818	1.785661e-06	0.0008614332	0.04248819	ENSG00000119242
Phospholipids_in_Large_LDL	31	rs1191541	14	30009818	0.0002723476	0.03486971	0.04053527	ENSG00000176165
Phospholipids_in_Large_LDL	32	rs722599	14	75327443	8.767616e-05	0.01672884	0.01821239	ENSG00000198208
Phospholipids_in_Large_LDL	33	rs79217743	15	75117912	9.031469e-05	0.01707828	0.01861036	ENSG00000140474
Phospholipids_in_Large_LDL	34	rs8049057	16	69210661	7.124635e-05	0.01443209	0.02621691	ENSG00000168807
Phospholipids_in_Large_LDL	35	rs75329497	16	72052299	3.217182e-05	0.008186728	0.02202909	ENSG00000257017
Phospholipids_in_Large_LDL	36	rs9892559	17	2067737	0.0001017416	0.01850541	0.04334008	ENSG00000167720
Phospholipids_in_Large_LDL	37	rs75016991	17	67424508	0.0003664896	0.04218502	0.04939965	ENSG00000154265
Phospholipids_in_Large_LDL	38	rs322128	19	11402416	4.986809e-06	0.001930581	0.001947639	ENSG00000105514
Phospholipids_in_Large_LDL	39	rs3764567	19	19440066	6.840169e-11	3.679493e-07	8.994893e-08	ENSG00000129933
Phospholipids_in_Large_LDL	40	rs838144	19	49250239	1.223231e-05	0.003923813	0.004078969	ENSG00000176909
Phospholipids_in_Large_LDL	41	rs4578918	20	44721656	6.855242e-05	0.01403056	0.03005506	ENSG00000101017
Phospholipids_in_Large_LDL	42	rs428602	21	40547004	0.0001601689	0.02482508	0.032715	ENSG00000183527
Phospholipids_in_Large_VLDL	1	rs12410656	1	27397604	0.0004368584	0.04716084	0.03091123	ENSG00000142733
Phospholipids_in_Large_VLDL	2	rs13374459	1	39571211	0.0003611834	0.04182805	0.02731711	ENSG00000127603
Phospholipids_in_Large_VLDL	3	rs2105029	1	43933689	0.000245689	0.03260974	0.02546531	ENSG00000066056
Phospholipids_in_Large_VLDL	4	rs3856224	1	91223871	0.0002363131	0.03185949	0.02054248	ENSG00000143032
Phospholipids_in_Large_VLDL	5	rs2802525	1	98549810	1.871422e-11	3.709296e-07	0.002022933	ENSG00000188641
Phospholipids_in_Large_VLDL	5	rs17100664	1	98584403	0.0002160384	0.03012983	0.02842814	ENSG00000188641
Phospholipids_in_Large_VLDL	6	rs78444298	1	184672098	1.533897e-05	0.004698134	0.002477633	ENSG00000116406
Phospholipids_in_Large_VLDL	7	rs3903399	1	205041542	0.0002810336	0.03561826	0.02312673	ENSG00000184144
Phospholipids_in_Large_VLDL	8	rs11807834	1	230272624	8.664121e-07	0.000471209	0.0002196536	ENSG00000143641
Phospholipids_in_Large_VLDL	9	rs2994330	1	243647208	0.0001400102	0.0228679	0.01417537	ENSG00000054282
Phospholipids_in_Large_VLDL	10	rs3806517	2	27008442	0.000166305	0.02549081	0.01604425	ENSG00000115163
Phospholipids_in_Large_VLDL	11	rs113256314	2	27501510	0.0002970184	0.03689033	0.02398834	ENSG00000138030
Phospholipids_in_Large_VLDL	11	rs2272417	2	27706640	0.0004417783	0.04749508	0.03113685	ENSG00000138002
Phospholipids_in_Large_VLDL	11	rs72810505	2	28021658	2.917873e-05	0.007657699	0.004193873	ENSG00000158019
Phospholipids_in_Large_VLDL	11	rs12474906	2	28033538	6.60137e-06	0.002407593	0.001221435	ENSG00000243147
Phospholipids_in_Large_VLDL	12	rs12618630	2	37025076	0.0002141309	0.02995882	0.01919323	ENSG00000205221
Phospholipids_in_Large_VLDL	13	rs10180284	2	50716016	0.0003135542	0.03813616	0.02500492	ENSG00000179915
Phospholipids_in_Large_VLDL	14	rs3850332	2	51002606	0.0003701631	0.04247407	0.03819249	ENSG00000179915
Phospholipids_in_Large_VLDL	15	rs79336391	2	54479005	0.0006663635	0.06119274	0.04260251	ENSG00000170634
Phospholipids_in_Large_VLDL	16	rs2215966	2	59017244	0.000297432	0.03692233	0.02401001
Phospholipids_in_Large_VLDL	17	rs922807	2	155820549	0.0004622945	0.04884989	0.0333514	ENSG00000162989
Phospholipids_in_Large_VLDL	18	rs4141903	2	159249387	0.0004635893	0.04893336	0.03210769	ENSG00000153237
Phospholipids_in_Large_VLDL	19	rs4667616	2	170948386	0.0002794594	0.03548909	0.03363296	ENSG00000144357
Phospholipids_in_Large_VLDL	20	rs56304819	2	181330336	0.000691987	0.06262076	0.04143702	ENSG00000163510
Phospholipids_in_Large_VLDL	21	rs12470248	2	199693084	0.0001283769	0.02160702	0.03893959	ENSG00000119042
Phospholipids_in_Large_VLDL	22	rs67681818	2	228983984	3.24989e-05	0.008268305	0.006190083	ENSG00000153820
Phospholipids_in_Large_VLDL	23	rs160217	3	12130637	0.0001915239	0.02789861	0.01773584	ENSG00000157152
Phospholipids_in_Large_VLDL	24	rs7612379	3	30004183	6.535707e-06	0.002387767	0.003204358	ENSG00000144642
Phospholipids_in_Large_VLDL	25	rs4425211	3	36951898	4.126148e-05	0.00979706	0.005525534	ENSG00000093167
Phospholipids_in_Large_VLDL	26	rs12497850	3	48748989	0.0008618271	0.07135081	0.04760936	ENSG00000177479
Phospholipids_in_Large_VLDL	27	rs13081028	3	52555316	6.653481e-11	3.709296e-07	0.000821509	ENSG00000162267
Phospholipids_in_Large_VLDL	27	rs71301816	3	53142071	6.756573e-07	0.0003909425	0.0001787935	ENSG00000163933
Phospholipids_in_Large_VLDL	29	rs11707200	3	53243770	0.0003147269	0.038222	0.02489031	ENSG00000055955
Phospholipids_in_Large_VLDL	30	rs1997479	3	71398494	0.0001371256	0.0225653	0.01395838	ENSG00000114861
Phospholipids_in_Large_VLDL	31	rs1378835	3	117653416	0.0006672075	0.06124065	0.04046866	ENSG00000185565
Phospholipids_in_Large_VLDL	32	rs6809006	3	135731240	0.0002737209	0.03501199	0.02271608	ENSG00000073711
Phospholipids_in_Large_VLDL	33	rs9865841	3	135876125	1.160326e-05	0.003778355	0.001968047	ENSG00000114054
Phospholipids_in_Large_VLDL	34	rs73170828	3	156807428	0.0005127381	0.0520391	0.0342038	ENSG00000163659
Phospholipids_in_Large_VLDL	35	rs9999502	4	34168541	6.037747e-05	0.01280675	0.0243267
Phospholipids_in_Large_VLDL	36	rs10516785	4	87892659	0.0002757249	0.03517973	0.0228297	ENSG00000163633
Phospholipids_in_Large_VLDL	37	rs230489	4	103388441	1.709568e-05	0.005116098	0.002714496	ENSG00000109320
Phospholipids_in_Large_VLDL	38	rs1516731	4	104252694	0.0001493146	0.02380312	0.01941098	ENSG00000109323
Phospholipids_in_Large_VLDL	39	rs11738207	5	22985084	9.041102e-06	0.003093536	0.03439643	ENSG00000154162
Phospholipids_in_Large_VLDL	40	rs245494	5	57636145	0.0001415092	0.0230227	0.01428637	ENSG00000145632
Phospholipids_in_Large_VLDL	41	rs1428080	5	67728508	0.0004148991	0.04562159	0.02987223	ENSG00000069020
Phospholipids_in_Large_VLDL	42	rs12186968	5	90279903	1.346635e-05	0.004249706	0.01933882	ENSG00000113369
Phospholipids_in_Large_VLDL	43	rs1995794	5	118751289	2.624858e-05	0.007079498	0.003846759	ENSG00000133835
Phospholipids_in_Large_VLDL	44	rs145148878	5	137494358	3.881835e-05	0.009380968	0.04076659	ENSG00000132563
Phospholipids_in_Large_VLDL	45	rs113598701	5	140110242	1.50965e-05	0.004643256	0.002447047	ENSG00000120314
Phospholipids_in_Large_VLDL	46	rs11739594	5	141709563	0.0005787708	0.05617732	0.03699563	ENSG00000187678
Phospholipids_in_Large_VLDL	47	rs10866739	5	155915825	0.000314472	0.03820337	0.02487769	ENSG00000170624
Phospholipids_in_Large_VLDL	48	rs56776090	6	54974009	0.000710738	0.06363266	0.04214701	ENSG00000137252
Phospholipids_in_Large_VLDL	49	rs217304	6	84372935	7.125937e-07	0.0004061319	0.02632834	ENSG00000065609
Phospholipids_in_Large_VLDL	50	rs7741380	6	85211340	0.0008697335	0.07174382	0.04789037	ENSG00000135318
Phospholipids_in_Large_VLDL	51	rs2388334	6	98591622	0.0008858858	0.07253573	0.0484566
Phospholipids_in_Large_VLDL	52	rs13217795	6	108974098	0.0005043373	0.05147478	0.04898705	ENSG00000118689
Phospholipids_in_Large_VLDL	53	rs12204948	6	109259289	0.0002525541	0.03316128	0.02146254	ENSG00000118690
Phospholipids_in_Large_VLDL	54	rs9487653	6	111822689	2.066429e-06	0.0009703519	0.0004538821	ENSG00000056972
Phospholipids_in_Large_VLDL	55	rs12524396	6	140238780	4.929146e-05	0.01107892	0.02714429
Phospholipids_in_Large_VLDL	56	rs73060317	7	21520212	0.0001711966	0.02598518	0.01639157	ENSG00000105866
Phospholipids_in_Large_VLDL	57	rs985062	7	24616474	8.752638e-06	0.00301365	0.003338317	ENSG00000105926
Phospholipids_in_Large_VLDL	58	rs10257749	7	44388619	4.28247e-05	0.01006512	0.02031435	ENSG00000015676
Phospholipids_in_Large_VLDL	58	rs8580	7	44620836	2.361675e-05	0.006544575	0.003580015	ENSG00000158604
Phospholipids_in_Large_VLDL	59	rs2976933	8	8254875	0.0001062606	0.01909831	0.01154174	ENSG00000275342
Phospholipids_in_Large_VLDL	59	rs4840461	8	9904788	1.704218e-05	0.005103458	0.00270729	ENSG00000175806
Phospholipids_in_Large_VLDL	59	rs57737477	8	10180328	2.994105e-05	0.007798606	0.004278465	ENSG00000175806
Phospholipids_in_Large_VLDL	60	rs141766299	8	13676779	0.0001490684	0.02377914	0.03646233	ENSG00000164741
Phospholipids_in_Large_VLDL	61	rs34761945	8	19778142	0.0001594432	0.02477223	0.0303114	ENSG00000175445
Phospholipids_in_Large_VLDL	62	rs12546328	8	59354676	0.0005656163	0.05539195	0.03646579	ENSG00000215114
Phospholipids_in_Large_VLDL	63	rs1149468	8	64591568	4.277396e-05	0.01005657	0.007088808	ENSG00000137563
Phospholipids_in_Large_VLDL	64	rs17715679	8	116565162	0.0002268422	0.03107078	0.01998259	ENSG00000104447
Phospholipids_in_Large_VLDL	65	rs2737205	8	116610180	0.0006865464	0.06232203	0.04122741	ENSG00000104447
Phospholipids_in_Large_VLDL	66	rs9650579	8	143278386	7.606956e-05	0.01513553	0.04976275	ENSG00000171045
Phospholipids_in_Large_VLDL	67	rs2796438	9	84323270	0.0004686673	0.0492585	0.03232717	ENSG00000196781
Phospholipids_in_Large_VLDL	68	rs59326991	9	96235885	6.627791e-05	0.01369969	0.02533033	ENSG00000188938
Phospholipids_in_Large_VLDL	69	rs7910623	10	33865952	0.0008296179	0.06971161	0.0464373	ENSG00000099250
Phospholipids_in_Large_VLDL	70	rs34200680	10	33959014	0.0005892407	0.05678975	0.04796022	ENSG00000099250
Phospholipids_in_Large_VLDL	71	rs1255496	10	65393613	0.0001160758	0.02025765	0.01233689	ENSG00000165476
Phospholipids_in_Large_VLDL	72	rs7896671	10	77213302	0.0003556598	0.04142265	0.03273396	ENSG00000148655
Phospholipids_in_Large_VLDL	73	rs10881665	10	91527329	0.000314472	0.03820337	0.02487769	ENSG00000152782
Phospholipids_in_Large_VLDL	74	rs118079769	10	103418325	0.0004171792	0.04578515	0.02998263	ENSG00000107829
Phospholipids_in_Large_VLDL	75	rs2491376	10	106631330	1.290605e-05	0.00410334	0.007293767	ENSG00000156395
Phospholipids_in_Large_VLDL	76	rs12575096	11	27708844	0.000142444	0.02311841	0.014355	ENSG00000205213
Phospholipids_in_Large_VLDL	77	rs1765142	11	30378559	4.610782e-05	0.01059761	0.006043369	ENSG00000152219
Phospholipids_in_Large_VLDL	78	rs11038791	11	46179754	0.0004575235	0.04854028	0.03184236	ENSG00000121671
Phospholipids_in_Large_VLDL	79	rs61884154	11	46277504	3.561912e-05	0.008842377	0.01854819	ENSG00000135365
Phospholipids_in_Large_VLDL	79	rs13448	11	46695414	7.075241e-06	0.002545086	0.001297599	ENSG00000180210
Phospholipids_in_Large_VLDL	79	rs2071305	11	47370957	0.0007805036	0.06717644	0.04463348	ENSG00000109919
Phospholipids_in_Large_VLDL	80	rs7109567	11	117403017	0.0001883977	0.02761795	0.02904866	ENSG00000149577
Phospholipids_in_Large_VLDL	81	rs11603590	11	134500536	0.0001682779	0.02569193	0.02523968	ENSG00000109956
Phospholipids_in_Large_VLDL	82	rs55935819	12	2521579	0.0006986684	0.06298444	0.04795592	ENSG00000111203
Phospholipids_in_Large_VLDL	83	rs6581124	12	57545756	0.0008721019	0.07186085	0.04797405	ENSG00000166888
Phospholipids_in_Large_VLDL	83	rs487722	12	57824165	2.988101e-06	0.001306427	0.000621456	ENSG00000123329
Phospholipids_in_Large_VLDL	84	rs28637922	12	110819139	6.190897e-06	0.002287015	0.007303314	ENSG00000111231
Phospholipids_in_Large_VLDL	85	rs7976422	12	122636556	0.0007756315	0.06693945	0.0444672	ENSG00000158113
Phospholipids_in_Large_VLDL	86	rs7952868	12	122846949	0.0001139061	0.02001004	0.01216707	ENSG00000111011
Phospholipids_in_Large_VLDL	87	rs73230058	12	123593899	0.0001789976	0.02674509	0.01692544	ENSG00000150967
Phospholipids_in_Large_VLDL	87	rs2102949	12	123676763	2.536971e-11	3.709296e-07	0.0001356212	ENSG00000051825
Phospholipids_in_Large_VLDL	89	rs12310367	12	124486678	4.250535e-07	0.0002918375	0.00012209	ENSG00000119242
Phospholipids_in_Large_VLDL	90	rs2709235	13	23956140	0.0001507895	0.023946	0.02004302	ENSG00000151835
Phospholipids_in_Large_VLDL	91	rs3124422	13	55945829	0.0005463156	0.05420594	0.03716515
Phospholipids_in_Large_VLDL	92	rs4886041	13	58511221	4.345769e-05	0.01017089	0.01549297	ENSG00000118946
Phospholipids_in_Large_VLDL	93	rs7325952	13	75032773	0.000714888	0.063853	0.04230161	ENSG00000118922
Phospholipids_in_Large_VLDL	94	rs1414154	13	80168006	0.0007264763	0.06446157	0.04756124	ENSG00000139746
Phospholipids_in_Large_VLDL	95	rs2526886	14	71359064	3.22173e-05	0.00821381	0.004595019	ENSG00000100731
Phospholipids_in_Large_VLDL	96	rs8030169	15	44013177	4.207043e-05	0.009937022	0.005616069	ENSG00000166762
Phospholipids_in_Large_VLDL	97	rs7163748	15	57896311	0.0002430273	0.03239971	0.02926527	ENSG00000263155
Phospholipids_in_Large_VLDL	98	rs35292095	15	78042758	0.0001846756	0.02727765	0.01729959	ENSG00000169783
Phospholipids_in_Large_VLDL	99	rs4788209	16	30013266	2.769048e-11	3.709296e-07	0.000108921	ENSG00000169592
Phospholipids_in_Large_VLDL	100	rs8044995	16	68189340	2.719305e-05	0.007272632	0.003962704	ENSG00000132600
Phospholipids_in_Large_VLDL	101	rs11641316	16	69285837	0.0002104724	0.02962652	0.02182488	ENSG00000168807
Phospholipids_in_Large_VLDL	102	rs2955382	17	17947710	2.58549e-05	0.006996932	0.004039681	ENSG00000175662
Phospholipids_in_Large_VLDL	103	rs11263770	17	34896877	4.948714e-05	0.01110748	0.00637318	ENSG00000277161
Phospholipids_in_Large_VLDL	104	rs2526011	17	42288128	0.0001890936	0.02768082	0.0412819	ENSG00000108312
Phospholipids_in_Large_VLDL	105	rs55938136	17	43798360	4.281067e-07	0.0002932065	0.03631508	ENSG00000186868
Phospholipids_in_Large_VLDL	105	rs886249	17	43946291	2.706336e-06	0.001208316	0.01310145	ENSG00000186868
Phospholipids_in_Large_VLDL	106	rs6504584	17	46941419	0.0002290535	0.03125784	0.02069797	ENSG00000159202
Phospholipids_in_Large_VLDL	107	rs11869638	17	53043894	0.0002870476	0.03610515	0.04396116	ENSG00000166260
Phospholipids_in_Large_VLDL	108	rs8069918	17	74374536	0.0001934279	0.02806731	0.01785436	ENSG00000161542
Phospholipids_in_Large_VLDL	109	rs72926954	18	53070168	8.863282e-05	0.0168786	0.01006461	ENSG00000196628
Phospholipids_in_Large_VLDL	110	rs57070985	19	4969053	1.512531e-06	0.0007524967	0.0004257665	ENSG00000127663
Phospholipids_in_Large_VLDL	111	rs439151	19	11404370	1.520684e-05	0.004668337	0.0222929	ENSG00000105514
Phospholipids_in_Large_VLDL	112	rs3764567	19	19440066	6.840169e-11	3.709296e-07	5.646221e-08	ENSG00000129933
Phospholipids_in_Large_VLDL	113	rs4805579	19	31052274	4.182153e-06	0.001698412	0.02920055	ENSG00000198597
Phospholipids_in_Large_VLDL	114	rs8112528	19	39977173	0.0006013969	0.05748732	0.04525418	ENSG00000196235
Phospholipids_in_Large_VLDL	115	rs838144	19	49250239	1.223231e-05	0.003933318	0.002052439	ENSG00000176909
Phospholipids_in_Large_VLDL	116	rs10414643	19	50097784	1.820135e-07	0.0001545957	0.001339554	ENSG00000126464
Phospholipids_in_Large_VLDL	117	rs1368464	19	50140068	0.0005879345	0.05671394	0.03778417	ENSG00000126456
Phospholipids_in_Large_VLDL	118	rs12624640	20	32952125	0.0001067299	0.01915614	0.02347135	ENSG00000078747
Phospholipids_in_Large_VLDL	119	rs428035	20	62155482	0.0005436079	0.05403621	0.03555115	ENSG00000125534
Phospholipids_in_Large_VLDL	120	rs2823021	21	16416811	0.0004274484	0.04651093	0.03047254	ENSG00000180530
Phospholipids_in_Large_VLDL	120	rs2026847	21	16431762	0.0001814616	0.02697825	0.01708924	ENSG00000180530
Phospholipids_in_Large_VLDL	121	rs997147	21	40695325	0.0006481521	0.06014402	0.04030203	ENSG00000205581
Phospholipids_in_LDL	1	rs3856224	1	91223871	0.0002363131	0.03187699	0.04625069	ENSG00000143032
Phospholipids_in_LDL	2	rs1556562	1	93034023	1.739453e-05	0.005188866	0.004759313	ENSG00000122484
Phospholipids_in_LDL	3	rs11102213	1	109221612	0.0003419544	0.04040751	0.04916076	ENSG00000162639
Phospholipids_in_LDL	4	rs78444298	1	184672098	1.533897e-05	0.004700658	0.02885395	ENSG00000116406
Phospholipids_in_LDL	5	rs11579952	1	224547192	0.0002842276	0.03589723	0.04339952	ENSG00000143771
Phospholipids_in_LDL	6	rs12474906	2	28033538	6.60137e-06	0.002408484	0.00202938	ENSG00000243147
Phospholipids_in_LDL	7	rs79937482	3	35401832	0.0001223304	0.02096029	0.02367009	ENSG00000172995
Phospholipids_in_LDL	8	rs2624847	3	50174197	1.673098e-05	0.005031903	0.02538045	ENSG00000187492
Phospholipids_in_LDL	9	rs34569561	3	52287293	3.255083e-07	0.0002415291	0.0006184928	ENSG00000168268
Phospholipids_in_LDL	10	rs17331178	3	52847544	0.0002194499	0.03044828	0.03628486	ENSG00000055955
Phospholipids_in_LDL	11	rs13107325	4	103188709	4.375757e-17	3.745929e-07	0.003651348	ENSG00000138821
Phospholipids_in_LDL	12	rs12109048	5	74598434	2.147426e-05	0.006094274	0.005711891	ENSG00000152359
Phospholipids_in_LDL	13	rs4947131	6	111939653	0.0002677395	0.03452272	0.0460953	ENSG00000009413
Phospholipids_in_LDL	14	rs118178491	7	6020774	0.0002781459	0.03539975	0.04276327	ENSG00000136247
Phospholipids_in_LDL	15	rs12668354	7	21531891	9.101528e-06	0.003111486	0.002696966	ENSG00000105866
Phospholipids_in_LDL	16	rs217370	7	44615161	0.0001956721	0.02827878	0.03339443	ENSG00000158604
Phospholipids_in_LDL	17	rs564449	7	100321138	2.87114e-05	0.007576075	0.02366845	ENSG00000146830
Phospholipids_in_LDL	18	rs40918	7	108184804	0.0002636976	0.03417285	0.0463109	ENSG00000177683
Phospholipids_in_LDL	19	rs13241719	7	140538991	3.615875e-05	0.008944847	0.03248072	ENSG00000157764
Phospholipids_in_LDL	20	rs17150950	8	9881009	4.098808e-05	0.009758157	0.03058333	ENSG00000175806
Phospholipids_in_LDL	21	rs800895	8	116436385	0.0001972219	0.02841336	0.03357184	ENSG00000104447
Phospholipids_in_LDL	21	rs2251858	8	116863571	4.05771e-05	0.009685466	0.0109914	ENSG00000104447
Phospholipids_in_LDL	22	rs77926044	9	136265048	0.0002813482	0.03566303	0.0431	ENSG00000175164
Phospholipids_in_LDL	23	rs1926032	10	104829469	1.668828e-10	5.540738e-07	0.03442777	ENSG00000076685
Phospholipids_in_LDL	24	rs12285419	11	46343189	6.688772e-12	3.745929e-07	0.001346075	ENSG00000149091
Phospholipids_in_LDL	25	rs11231606	11	63614221	0.0001068639	0.01918506	0.02138687	ENSG00000072518
Phospholipids_in_LDL	26	rs6580732	12	50646279	6.497359e-05	0.01350271	0.01617069	ENSG00000139624
Phospholipids_in_LDL	27	rs2649999	12	121380544	4.653879e-05	0.01067429	0.01100769	ENSG00000157895
Phospholipids_in_LDL	28	rs139831879	14	30004028	0.0002969666	0.03690566	0.0449303	ENSG00000176165
Phospholipids_in_LDL	29	rs722599	14	75327443	8.767616e-05	0.01676146	0.01835766	ENSG00000198208
Phospholipids_in_LDL	30	rs79217743	15	75117912	9.031469e-05	0.01711128	0.01878777	ENSG00000140474
Phospholipids_in_LDL	31	rs35292095	15	78042758	0.0001846756	0.02729213	0.03209378	ENSG00000169783
Phospholipids_in_LDL	32	rs8049057	16	69210661	7.124635e-05	0.01446309	0.01908492	ENSG00000168807
Phospholipids_in_LDL	33	rs75329497	16	72052299	3.217182e-05	0.008212583	0.01819948	ENSG00000257017
Phospholipids_in_LDL	34	rs2435204	17	43988205	4.902021e-07	0.0003188267	0.04651642	ENSG00000186868
Phospholipids_in_LDL	35	rs322128	19	11402416	4.986809e-06	0.001937019	0.001580896	ENSG00000105514
Phospholipids_in_LDL	36	rs3764567	19	19440066	6.840169e-11	3.745929e-07	9.42097e-08	ENSG00000129933
Phospholipids_in_LDL	37	rs838144	19	49250239	1.223231e-05	0.003935572	0.003488204	ENSG00000176909
Phospholipids_in_LDL	38	rs10414643	19	50097784	1.820135e-07	0.0001542344	0.02282261	ENSG00000126464
Phospholipids_in_LDL	39	rs4817999	21	40554355	0.0002178297	0.03030527	0.04343531	ENSG00000183527
Phospholipids_in_Medium_HDL	1	rs12410656	1	27397604	0.0004368584	0.04714799	0.03692492	ENSG00000142733
Phospholipids_in_Medium_HDL	2	rs13374459	1	39571211	0.0003611834	0.04181606	0.03269721	ENSG00000127603
Phospholipids_in_Medium_HDL	3	rs72692873	1	150022827	7.121077e-07	0.0004041422	0.0002153897	ENSG00000163131
Phospholipids_in_Medium_HDL	4	rs4453002	1	177300809	5.354517e-07	0.0003353388	0.007884416	ENSG00000152092
Phospholipids_in_Medium_HDL	5	rs7524776	1	196623337	0.0003918237	0.04395747	0.03440301	ENSG00000000971
Phospholipids_in_Medium_HDL	6	rs12691547	1	243819070	1.507441e-05	0.004631406	0.003000215	ENSG00000117020
Phospholipids_in_Medium_HDL	7	rs7561995	2	27004234	0.0002023661	0.02885429	0.0348989	ENSG00000115163
Phospholipids_in_Medium_HDL	7	rs113256314	2	27501510	0.0002970184	0.03687877	0.02874803	ENSG00000138030
Phospholipids_in_Medium_HDL	7	rs2272417	2	27706640	0.0004417783	0.04748221	0.03718879	ENSG00000138002
Phospholipids_in_Medium_HDL	7	rs79111922	2	27748793	0.0003057253	0.0375434	0.03452141	ENSG00000138100
Phospholipids_in_Medium_HDL	7	rs12474906	2	28033538	6.60137e-06	0.002402463	0.001374326	ENSG00000243147
Phospholipids_in_Medium_HDL	8	rs72820499	2	48663080	0.0006612939	0.06089403	0.04766505	ENSG00000162869
Phospholipids_in_Medium_HDL	9	rs2868985	2	56191470	1.34345e-05	0.004235322	0.01222649	ENSG00000138035
Phospholipids_in_Medium_HDL	10	rs2215966	2	59017244	0.000297432	0.03691078	0.04488017
Phospholipids_in_Medium_HDL	11	rs62148128	2	73200100	0.0005518979	0.05454128	0.04271571	ENSG00000144040
Phospholipids_in_Medium_HDL	12	rs10184268	2	73627044	4.476805e-07	0.0003000253	0.0001650368	ENSG00000116127
Phospholipids_in_Medium_HDL	13	rs13404366	2	198522632	1.923299e-07	0.0001603695	0.04630567	ENSG00000115524
Phospholipids_in_Medium_HDL	14	rs4858583	3	24223206	7.68427e-05	0.01522588	0.01068502	ENSG00000151090
Phospholipids_in_Medium_HDL	15	rs11714603	3	30074356	0.0003990406	0.04444576	0.03479148	ENSG00000163513
Phospholipids_in_Medium_HDL	16	rs2624847	3	50174197	1.673098e-05	0.005021763	0.003340006	ENSG00000187492
Phospholipids_in_Medium_HDL	17	rs1076872	3	50329826	0.0004115683	0.04536828	0.03551982	ENSG00000186792
Phospholipids_in_Medium_HDL	18	rs2240921	3	52830764	2.338013e-05	0.006486938	0.005628723	ENSG00000055955
Phospholipids_in_Medium_HDL	19	rs9845457	3	135914476	8.105912e-08	7.997749e-05	0.0008176112	ENSG00000114054
Phospholipids_in_Medium_HDL	20	rs73170828	3	156807428	0.0005127381	0.05202627	0.04076543	ENSG00000163659
Phospholipids_in_Medium_HDL	21	rs7625123	3	184532028	0.0003882994	0.04371985	0.04280167	ENSG00000156931
Phospholipids_in_Medium_HDL	22	rs9831938	3	185785996	0.0002790393	0.03544244	0.02758768	ENSG00000244405
Phospholipids_in_Medium_HDL	23	rs12374365	4	4464968	0.0003026413	0.03731018	0.0401808	ENSG00000168818
Phospholipids_in_Medium_HDL	24	rs7696843	4	18922049	0.0001169277	0.02033881	0.01482758
Phospholipids_in_Medium_HDL	25	rs7667611	4	62570303	0.000453298	0.04825043	0.03779531	ENSG00000150471
Phospholipids_in_Medium_HDL	26	rs35201947	4	102781331	1.115435e-05	0.003656937	0.002138412	ENSG00000153064
Phospholipids_in_Medium_HDL	26	rs1813006	4	103001649	8.101954e-11	3.663067e-07	6.44331e-08	ENSG00000138821
Phospholipids_in_Medium_HDL	27	rs75072551	4	176752480	0.000271766	0.03483491	0.04284167	ENSG00000150625
Phospholipids_in_Medium_HDL	28	rs432161	5	101565038	0.0003085454	0.03775461	0.02945557	ENSG00000173930
Phospholipids_in_Medium_HDL	29	rs9326769	5	108653720	0.0002889237	0.03624317	0.02823456	ENSG00000198961
Phospholipids_in_Medium_HDL	30	rs2926289	5	152637000	7.180861e-08	7.252485e-05	0.02337352	ENSG00000155511
Phospholipids_in_Medium_HDL	31	rs707184	5	153485826	4.418662e-06	0.001767975	0.0009844426	ENSG00000055147
Phospholipids_in_Medium_HDL	32	rs251253	5	172480336	0.0005469366	0.0542327	0.04247642	ENSG00000113734
Phospholipids_in_Medium_HDL	34	rs1324088	6	25841122	8.751889e-11	3.663067e-07	1.587683e-06	ENSG00000158373
Phospholipids_in_Medium_HDL	35	rs621715	6	93078243	0.0003445968	0.04057974	0.03171238
Phospholipids_in_Medium_HDL	36	rs1878561	8	8092405	5.539748e-05	0.01204946	0.00821907	ENSG00000104626
Phospholipids_in_Medium_HDL	36	rs28756770	8	9882721	0.0001049841	0.01892433	0.01833495	ENSG00000175806
Phospholipids_in_Medium_HDL	36	rs57726127	8	9985314	0.0005835754	0.05644846	0.04419464	ENSG00000175806
Phospholipids_in_Medium_HDL	37	rs2271920	8	27316117	0.0003547206	0.04134123	0.03231897	ENSG00000120899
Phospholipids_in_Medium_HDL	38	rs2084862	8	64507475	6.325257e-06	0.002317755	0.01686751	ENSG00000137563
Phospholipids_in_Medium_HDL	39	rs800895	8	116436385	0.0001972219	0.02838361	0.02168721	ENSG00000104447
Phospholipids_in_Medium_HDL	39	rs1180647	8	116472478	0.0003495687	0.04095646	0.03201248	ENSG00000104447
Phospholipids_in_Medium_HDL	41	rs10156333	8	117055269	8.3102e-05	0.01610355	0.01337511	ENSG00000104447
Phospholipids_in_Medium_HDL	42	rs7835528	8	144243392	9.642084e-06	0.003246766	0.001887141	ENSG00000176956
Phospholipids_in_Medium_HDL	43	rs73463141	9	31874672	7.745398e-05	0.0153084	0.01074863
Phospholipids_in_Medium_HDL	44	rs13289835	9	33069181	0.000142444	0.0231043	0.01719087	ENSG00000137074
Phospholipids_in_Medium_HDL	45	rs1073443	11	17350394	0.0001309279	0.02187873	0.01820045	ENSG00000070081
Phospholipids_in_Medium_HDL	46	rs11038864	11	46349103	3.031511e-07	0.0002282666	0.01503835	ENSG00000149091
Phospholipids_in_Medium_HDL	46	rs11039131	11	47232038	5.049504e-05	0.01124947	0.007589996	ENSG00000149179
Phospholipids_in_Medium_HDL	46	rs3740689	11	47380593	0.0001151566	0.02013844	0.01466074	ENSG00000025434
Phospholipids_in_Medium_HDL	47	rs141654596	11	47941885	0.0005293924	0.05311858	0.04161247	ENSG00000149177
Phospholipids_in_Medium_HDL	48	rs2514218	11	113392994	8.162792e-12	3.663067e-07	0.03905094	ENSG00000170209
Phospholipids_in_Medium_HDL	49	rs11064369	12	6866827	0.0001624016	0.02507177	0.01888678	ENSG00000089693
Phospholipids_in_Medium_HDL	50	rs79708380	12	29909457	2.065295e-05	0.005895295	0.01731949	ENSG00000133687
Phospholipids_in_Medium_HDL	51	rs17465893	12	39308763	0.0001507281	0.0239261	0.02282031	ENSG00000139117
Phospholipids_in_Medium_HDL	52	rs10219559	12	50595445	5.043828e-05	0.01123976	0.00758236	ENSG00000139624
Phospholipids_in_Medium_HDL	53	rs725957	12	57331741	1.493109e-06	0.0007424176	0.0003991123	ENSG00000170426
Phospholipids_in_Medium_HDL	54	rs487722	12	57824165	2.988101e-06	0.001302736	0.0007099906	ENSG00000123329
Phospholipids_in_Medium_HDL	55	rs10860960	12	103594062	2.513843e-07	0.0001969592	8.844127e-05	ENSG00000139352
Phospholipids_in_Medium_HDL	56	rs12831657	12	109979267	0.000357783	0.04156729	0.03349923	ENSG00000139428
Phospholipids_in_Medium_HDL	57	rs2649999	12	121380544	4.653879e-05	0.01065094	0.007117115	ENSG00000157895
Phospholipids_in_Medium_HDL	57	rs12425790	12	121452504	0.0004176064	0.04580293	0.03586298	ENSG00000157895
Phospholipids_in_Medium_HDL	58	rs7952868	12	122846949	0.0001139061	0.0199951	0.01454139	ENSG00000111011
Phospholipids_in_Medium_HDL	59	rs73230058	12	123593899	0.0001789976	0.02673062	0.02028947	ENSG00000150967
Phospholipids_in_Medium_HDL	59	rs2337631	12	123733324	2.264038e-07	0.0001823551	0.0001496525	ENSG00000051825
Phospholipids_in_Medium_HDL	61	rs12310367	12	124486678	4.250535e-07	0.0002901463	0.0001391953	ENSG00000119242
Phospholipids_in_Medium_HDL	62	rs61966956	13	97009036	5.756423e-05	0.01238071	0.02124089	ENSG00000102595
Phospholipids_in_Medium_HDL	63	rs8004382	14	21155393	0.0001728588	0.02613566	0.02243362	ENSG00000214274
Phospholipids_in_Medium_HDL	64	rs12431410	14	60166022	0.0001366853	0.02250436	0.04650815	ENSG00000139970
Phospholipids_in_Medium_HDL	65	rs929579	14	75330697	0.0004252295	0.0463428	0.03628921	ENSG00000198208
Phospholipids_in_Medium_HDL	66	rs55975444	14	99680603	0.0001024192	0.01859962	0.02986844	ENSG00000127152
Phospholipids_in_Medium_HDL	67	rs1077421	15	44236115	0.000482447	0.05011033	0.04353146	ENSG00000168803
Phospholipids_in_Medium_HDL	68	rs4775794	15	49290575	0.0004070371	0.04503789	0.03525897	ENSG00000140285
Phospholipids_in_Medium_HDL	69	rs12909894	15	59227902	0.0002273956	0.03110395	0.02400049	ENSG00000157450
Phospholipids_in_Medium_HDL	70	rs578776	15	78888400	6.56375e-10	1.641986e-06	0.005408262	ENSG00000041357
Phospholipids_in_Medium_HDL	71	rs1573643	15	91420973	2.149287e-10	6.582601e-07	0.009228945	ENSG00000182511
Phospholipids_in_Medium_HDL	72	rs3935873	16	30018500	3.111125e-11	3.663067e-07	0.02845222	ENSG00000149927
Phospholipids_in_Medium_HDL	73	rs11867022	16	58602225	2.201734e-05	0.006200457	0.03428315	ENSG00000103037
Phospholipids_in_Medium_HDL	74	rs8044995	16	68189340	2.719305e-05	0.007262088	0.00454032	ENSG00000132600
Phospholipids_in_Medium_HDL	75	rs9938883	16	82610864	0.0001312459	0.021914	0.01752081	ENSG00000140945
Phospholipids_in_Medium_HDL	76	rs12930631	16	90084157	0.0006773146	0.06180032	0.04837958	ENSG00000141013
Phospholipids_in_Medium_HDL	77	rs216196	17	2202943	9.71709e-05	0.01794746	0.01284801	ENSG00000141258
Phospholipids_in_Medium_HDL	78	rs9906673	17	17746197	6.35479e-05	0.01324725	0.009159801	ENSG00000175662
Phospholipids_in_Medium_HDL	79	rs12453682	17	37770005	9.010489e-05	0.01705739	0.01213753	ENSG00000161395
Phospholipids_in_Medium_HDL	80	rs7225002	17	44189067	8.70481e-09	1.262813e-05	0.02439177	ENSG00000120071
Phospholipids_in_Medium_HDL	81	rs75016991	17	67424508	0.0003664896	0.04219961	0.03300274	ENSG00000154265
Phospholipids_in_Medium_HDL	82	rs67614507	19	5022857	0.0002798794	0.0355116	0.02764355	ENSG00000127663
Phospholipids_in_Medium_HDL	83	rs322128	19	11402416	4.986809e-06	0.00193123	0.00108428	ENSG00000105514
Phospholipids_in_Medium_HDL	84	rs11669558	19	19655670	9.825052e-06	0.003293073	0.006305748	ENSG00000250067
Phospholipids_in_Medium_HDL	84	rs10402308	19	19657500	2.644244e-06	0.001182001	0.0006414256	ENSG00000250067
Phospholipids_in_Medium_HDL	85	rs12462109	19	52343496	0.0001934855	0.02805753	0.02391779	ENSG00000161551
Phospholipids_in_Medium_HDL	86	rs6035868	20	21375826	0.0003342972	0.03978171	0.04098338	ENSG00000088930
Phospholipids_in_Medium_HDL	87	rs55670307	20	33720494	6.14209e-05	0.0129406	0.00891982	ENSG00000088298
Phospholipids_in_Medium_HDL	88	rs1010321	20	37360944	4.670346e-08	5.087477e-05	0.04975173	ENSG00000101442
Phospholipids_in_Medium_HDL	89	rs16989483	20	43537200	0.0001123877	0.01981893	0.0493864	ENSG00000166913
Phospholipids_in_Medium_HDL	90	rs73624696	20	46357261	0.0007040853	0.06326792	0.04953668	ENSG00000196562
Phospholipids_in_Medium_HDL	91	rs5754754	22	22060673	0.0002423199	0.03233027	0.02504377	ENSG00000100027
Phospholipids_in_Medium_HDL	92	rs5761659	22	27045898	0.0003607895	0.04178737	0.03267435	ENSG00000100109
Phospholipids_in_Medium_HDL	93	rs28360657	22	30827451	0.000703669	0.06324553	0.04951902	ENSG00000187860
Phospholipids_in_Medium_HDL	94	rs187826601	22	41748902	0.0005809559	0.05629473	0.04407543	ENSG00000167074
Phospholipids_in_Medium_HDL	94	rs143426938	22	41881602	5.54584e-06	0.002102802	0.01896554	ENSG00000100412
Phospholipids_in_Medium_HDL	95	rs1080983	22	42528568	1.116807e-08	1.559749e-05	0.0002021635	ENSG00000205702
Phospholipids_in_Medium_LDL	1	rs12410656	1	27397604	0.0004368584	0.04716482	0.04350384	ENSG00000142733
Phospholipids_in_Medium_LDL	2	rs75902389	1	55634498	0.0004750184	0.04966302	0.04586505	ENSG00000162402
Phospholipids_in_Medium_LDL	3	rs3856224	1	91223871	0.0002363131	0.03186125	0.02892069	ENSG00000143032
Phospholipids_in_Medium_LDL	4	rs1556562	1	93034023	1.739453e-05	0.00518161	0.01605133	ENSG00000122484
Phospholipids_in_Medium_LDL	5	rs11102213	1	109221612	0.0003419544	0.04039437	0.03710256	ENSG00000162639
Phospholipids_in_Medium_LDL	6	rs78444298	1	184672098	1.533897e-05	0.004694321	0.003252765	ENSG00000116406
Phospholipids_in_Medium_LDL	7	rs12033493	1	205062433	0.0003872841	0.04366882	0.04019916	ENSG00000184144
Phospholipids_in_Medium_LDL	8	rs56917371	2	23951108	0.0002096823	0.02955316	0.02790409	ENSG00000219626
Phospholipids_in_Medium_LDL	9	rs3806517	2	27008442	0.000166305	0.0254884	0.02255469	ENSG00000115163
Phospholipids_in_Medium_LDL	10	rs113256314	2	27501510	0.0002970184	0.03689521	0.03378103	ENSG00000138030
Phospholipids_in_Medium_LDL	10	rs2272417	2	27706640	0.0004417783	0.0474989	0.0438196	ENSG00000138002
Phospholipids_in_Medium_LDL	10	rs79111922	2	27748793	0.0003057253	0.03755991	0.03441535	ENSG00000138100
Phospholipids_in_Medium_LDL	10	rs12474906	2	28033538	6.60137e-06	0.002405482	0.001555023	ENSG00000243147
Phospholipids_in_Medium_LDL	11	rs4428007	2	62724102	0.0002795119	0.03549764	0.034787	ENSG00000186889
Phospholipids_in_Medium_LDL	12	rs56067932	2	198401610	1.992857e-09	3.977214e-06	0.01841253	ENSG00000152430
Phospholipids_in_Medium_LDL	13	rs79937482	3	35401832	0.0001223304	0.02094415	0.01795884	ENSG00000172995
Phospholipids_in_Medium_LDL	14	rs10510760	3	52650348	1.944221e-09	3.905478e-06	0.0001815015	ENSG00000163939
Phospholipids_in_Medium_LDL	15	rs11715231	3	52942776	2.390161e-06	0.001092231	0.0006446043	ENSG00000055955
Phospholipids_in_Medium_LDL	16	rs1997479	3	71398494	0.0001371256	0.02256309	0.0195928	ENSG00000114861
Phospholipids_in_Medium_LDL	17	rs73168401	3	117664242	0.0004231969	0.04621703	0.04260802	ENSG00000185565
Phospholipids_in_Medium_LDL	18	rs37537	5	57614022	0.0004454242	0.04774408	0.04814911	ENSG00000145632
Phospholipids_in_Medium_LDL	19	rs12109048	5	74598434	2.147426e-05	0.006084987	0.004357743	ENSG00000152359
Phospholipids_in_Medium_LDL	20	rs10478422	5	118747441	3.819276e-05	0.009272029	0.01243859	ENSG00000145779
Phospholipids_in_Medium_LDL	21	rs11242430	5	137822866	0.0002167106	0.0301896	0.02890217	ENSG00000120733
Phospholipids_in_Medium_LDL	22	rs2531337	5	140142174	3.653791e-05	0.008994868	0.02475268	ENSG00000120314
Phospholipids_in_Medium_LDL	23	rs12213673	6	111544839	3.98467e-05	0.009538149	0.008527925	ENSG00000173214
Phospholipids_in_Medium_LDL	24	rs144529361	7	6273146	0.0002082695	0.02942265	0.02647675	ENSG00000178397
Phospholipids_in_Medium_LDL	25	rs12668354	7	21531891	9.101528e-06	0.003107581	0.002066159	ENSG00000105866
Phospholipids_in_Medium_LDL	26	rs10237707	7	44378014	0.0002285565	0.03121699	0.03971125	ENSG00000015676
Phospholipids_in_Medium_LDL	27	rs217370	7	44615161	0.0001956721	0.02826205	0.02531584	ENSG00000158604
Phospholipids_in_Medium_LDL	28	rs314370	7	100453208	0.000176053	0.02645996	0.02352187	ENSG00000087077
Phospholipids_in_Medium_LDL	29	rs13241719	7	140538991	3.615875e-05	0.008929598	0.01939017	ENSG00000157764
Phospholipids_in_Medium_LDL	30	rs11777067	8	38298647	9.319716e-06	0.003165942	0.04289054	ENSG00000077782
Phospholipids_in_Medium_LDL	31	rs800895	8	116436385	0.0001972219	0.02839662	0.0254498	ENSG00000104447
Phospholipids_in_Medium_LDL	31	rs7823575	8	116551546	0.0003867036	0.04362936	0.04016185	ENSG00000104447
Phospholipids_in_Medium_LDL	31	rs800531	8	116843273	0.000116207	0.02027004	0.01730038	ENSG00000104447
Phospholipids_in_Medium_LDL	32	rs10827283	10	34064066	0.0002332403	0.03160859	0.02866747	ENSG00000099250
Phospholipids_in_Medium_LDL	33	rs12285419	11	46343189	6.688772e-12	3.690555e-07	0.02386849	ENSG00000149091
Phospholipids_in_Medium_LDL	34	rs11231640	11	63691049	1.656943e-05	0.004985885	0.005727542	ENSG00000072518
Phospholipids_in_Medium_LDL	35	rs7967954	12	50673484	7.079299e-05	0.01438061	0.02335529	ENSG00000139624
Phospholipids_in_Medium_LDL	36	rs11614077	12	57723474	7.651755e-06	0.002698145	0.00176983	ENSG00000123329
Phospholipids_in_Medium_LDL	37	rs2649999	12	121380544	4.653879e-05	0.01065728	0.01751247	ENSG00000157895
Phospholipids_in_Medium_LDL	38	rs12310367	12	124486678	4.250535e-07	0.0002916069	0.000150915	ENSG00000119242
Phospholipids_in_Medium_LDL	39	rs1191541	14	30009818	0.0002723476	0.03490028	0.03187727	ENSG00000176165
Phospholipids_in_Medium_LDL	40	rs722599	14	75327443	8.767616e-05	0.01674638	0.01392625	ENSG00000198208
Phospholipids_in_Medium_LDL	41	rs79217743	15	75117912	9.031469e-05	0.01709624	0.01670544	ENSG00000140474
Phospholipids_in_Medium_LDL	42	rs35292095	15	78042758	0.0001846756	0.02727552	0.02433375	ENSG00000169783
Phospholipids_in_Medium_LDL	43	rs8049057	16	69210661	7.124635e-05	0.01444717	0.01181868	ENSG00000168807
Phospholipids_in_Medium_LDL	44	rs8059398	16	89792228	2.51501e-05	0.006839985	0.0290945	ENSG00000158805
Phospholipids_in_Medium_LDL	45	rs8077597	17	2043818	0.000155558	0.02439606	0.02204392	ENSG00000167720
Phospholipids_in_Medium_LDL	45	rs9892559	17	2067737	0.0001017416	0.01852495	0.04927918	ENSG00000167720
Phospholipids_in_Medium_LDL	46	rs2955382	17	17947710	2.58549e-05	0.006990947	0.007992118	ENSG00000175662
Phospholipids_in_Medium_LDL	47	rs55938136	17	43798360	4.281067e-07	0.0002929727	0.0275274	ENSG00000186868
Phospholipids_in_Medium_LDL	47	rs2435204	17	43988205	4.902021e-07	0.0003188194	0.01043908	ENSG00000186868
Phospholipids_in_Medium_LDL	48	rs75016991	17	67424508	0.0003664896	0.0422171	0.03882629	ENSG00000154265
Phospholipids_in_Medium_LDL	49	rs322128	19	11402416	4.986809e-06	0.001934543	0.001210817	ENSG00000105514
Phospholipids_in_Medium_LDL	50	rs3764567	19	19440066	6.840169e-11	3.690555e-07	8.443047e-08	ENSG00000129933
Phospholipids_in_Medium_LDL	51	rs838144	19	49250239	1.223231e-05	0.003930376	0.002670057	ENSG00000176909
Phospholipids_in_Medium_LDL	52	rs2116922	19	50103252	1.654994e-07	0.0001431469	0.0002880026	ENSG00000142546
Phospholipids_in_Medium_LDL	53	rs4578918	20	44721656	6.855242e-05	0.01404527	0.01145709	ENSG00000101017
Phospholipids_in_Medium_LDL	54	rs442972	21	40534757	0.0001197344	0.02066259	0.01768381	ENSG00000183527
Phospholipids_in_Medium_VLDL	1	rs12410656	1	27397604	0.0004368584	0.04715755	0.04540966	ENSG00000142733
Phospholipids_in_Medium_VLDL	2	rs3856224	1	91223871	0.0002363131	0.03185221	0.03127094	ENSG00000143032
Phospholipids_in_Medium_VLDL	3	rs6661134	1	93010908	1.349933e-05	0.004253932	0.003724141	ENSG00000122484
Phospholipids_in_Medium_VLDL	4	rs1622611	1	98555553	1.695045e-12	3.675103e-07	0.0115302	ENSG00000188641
Phospholipids_in_Medium_VLDL	5	rs12142352	1	166667207	0.0003561044	0.04145267	0.04350358	ENSG00000143157
Phospholipids_in_Medium_VLDL	6	rs78444298	1	184672098	1.533897e-05	0.004693278	0.004127994	ENSG00000116406
Phospholipids_in_Medium_VLDL	7	rs2808476	1	200298150	5.622729e-05	0.01218422	0.02221407	ENSG00000162702
Phospholipids_in_Medium_VLDL	8	rs12033493	1	205062433	0.0003872841	0.04366072	0.0422347	ENSG00000184144
Phospholipids_in_Medium_VLDL	9	rs11807834	1	230272624	8.664121e-07	0.0004708438	0.01879597	ENSG00000143641
Phospholipids_in_Medium_VLDL	10	rs34686340	2	24241950	0.000249911	0.03293214	0.03234039	ENSG00000186453
Phospholipids_in_Medium_VLDL	11	rs3806517	2	27008442	0.000166305	0.02548147	0.02493253	ENSG00000115163
Phospholipids_in_Medium_VLDL	12	rs113256314	2	27501510	0.0002970184	0.03688652	0.03602554	ENSG00000138030
Phospholipids_in_Medium_VLDL	12	rs2272417	2	27706640	0.0004417783	0.04749172	0.04571265	ENSG00000138002
Phospholipids_in_Medium_VLDL	12	rs79111922	2	27748793	0.0003057253	0.0375513	0.03664407	ENSG00000138100
Phospholipids_in_Medium_VLDL	12	rs12474906	2	28033538	6.60137e-06	0.002405789	0.00205606	ENSG00000243147
Phospholipids_in_Medium_VLDL	13	rs12618630	2	37025076	0.0002141309	0.02994956	0.02938674	ENSG00000205221
Phospholipids_in_Medium_VLDL	14	rs9309197	2	50993896	0.0002801943	0.03554489	0.03477726	ENSG00000179915
Phospholipids_in_Medium_VLDL	15	rs4428007	2	62724102	0.0002795119	0.03548879	0.03909159	ENSG00000186889
Phospholipids_in_Medium_VLDL	16	rs10178284	2	155871737	0.0004156595	0.04567324	0.04650258	ENSG00000162989
Phospholipids_in_Medium_VLDL	17	rs56067932	2	198401610	1.992857e-09	3.985216e-06	0.01779955	ENSG00000152430
Phospholipids_in_Medium_VLDL	18	rs160217	3	12130637	0.0001915239	0.02788822	0.02733877	ENSG00000157152
Phospholipids_in_Medium_VLDL	19	rs62235517	3	29989529	0.0001238812	0.02110409	0.03426233	ENSG00000144642
Phospholipids_in_Medium_VLDL	20	rs11715554	3	36964216	7.663867e-05	0.01520599	0.03690253	ENSG00000093167
Phospholipids_in_Medium_VLDL	21	rs10510760	3	52650348	1.944221e-09	3.913161e-06	0.0001218108	ENSG00000163939
Phospholipids_in_Medium_VLDL	22	rs71301816	3	53142071	6.756573e-07	0.0003905506	0.0002984135	ENSG00000163933
Phospholipids_in_Medium_VLDL	23	rs1997479	3	71398494	0.0001371256	0.02255723	0.02192202	ENSG00000114861
Phospholipids_in_Medium_VLDL	24	rs1604060	3	117772036	9.266151e-07	0.0004972098	0.02390428	ENSG00000185565
Phospholipids_in_Medium_VLDL	25	rs1523595	3	135740147	0.0002805616	0.03557503	0.0348053	ENSG00000073711
Phospholipids_in_Medium_VLDL	26	rs9865841	3	135876125	1.160326e-05	0.003774869	0.003288581	ENSG00000114054
Phospholipids_in_Medium_VLDL	27	rs77943567	4	802144	0.0003020751	0.03727494	0.03638694	ENSG00000145214
Phospholipids_in_Medium_VLDL	28	rs10516785	4	87892659	0.0002757249	0.03517493	0.03443303	ENSG00000163633
Phospholipids_in_Medium_VLDL	29	rs2696051	4	185604780	0.0001694707	0.02580291	0.04527998	ENSG00000151725
Phospholipids_in_Medium_VLDL	30	rs245491	5	57633855	0.0002178297	0.03028013	0.03320531	ENSG00000145632
Phospholipids_in_Medium_VLDL	31	rs12109048	5	74598434	2.147426e-05	0.006083844	0.005432577	ENSG00000152359
Phospholipids_in_Medium_VLDL	32	rs1995794	5	118751289	2.624858e-05	0.007072243	0.006373658	ENSG00000133835
Phospholipids_in_Medium_VLDL	33	rs41298968	5	137034169	0.0004754778	0.04968529	0.04818087	ENSG00000146021
Phospholipids_in_Medium_VLDL	34	rs72800940	5	140115203	1.736258e-05	0.00517311	0.005377032	ENSG00000120314
Phospholipids_in_Medium_VLDL	35	rs2174419	5	155912576	0.0002882987	0.03620094	0.03538767	ENSG00000170624
Phospholipids_in_Medium_VLDL	36	rs2038014	6	111897865	5.985831e-06	0.00223053	0.003829221	ENSG00000056972
Phospholipids_in_Medium_VLDL	37	rs79231966	7	6058774	0.0002660927	0.03435678	0.0336718	ENSG00000086232
Phospholipids_in_Medium_VLDL	38	rs12668354	7	21531891	9.101528e-06	0.003107345	0.002690474	ENSG00000105866
Phospholipids_in_Medium_VLDL	39	rs2711093	7	24617290	9.15012e-05	0.01724669	0.01703922	ENSG00000105926
Phospholipids_in_Medium_VLDL	40	rs10257749	7	44388619	4.28247e-05	0.0100566	0.009367862	ENSG00000015676
Phospholipids_in_Medium_VLDL	41	rs6656	7	44606098	8.308838e-06	0.002883091	0.002490854	ENSG00000158604
Phospholipids_in_Medium_VLDL	42	rs314370	7	100453208	0.000176053	0.02645246	0.02590331	ENSG00000087077
Phospholipids_in_Medium_VLDL	43	rs2975648	8	10135976	7.091941e-05	0.01439788	0.01372573	ENSG00000175806
Phospholipids_in_Medium_VLDL	44	rs756603	8	17177603	0.0003221451	0.03881613	0.04931828	ENSG00000155975
Phospholipids_in_Medium_VLDL	45	rs800895	8	116436385	0.0001972219	0.02838797	0.02783842	ENSG00000104447
Phospholipids_in_Medium_VLDL	45	rs1905376	8	116533758	0.0004055557	0.04493895	0.04339811	ENSG00000104447
Phospholipids_in_Medium_VLDL	45	rs2251858	8	116863571	4.05771e-05	0.009667891	0.00896676	ENSG00000104447
Phospholipids_in_Medium_VLDL	46	rs1255496	10	65393613	0.0001160758	0.02025008	0.01954657	ENSG00000165476
Phospholipids_in_Medium_VLDL	47	rs1998644	10	91567961	4.743889e-05	0.01079439	0.04621477	ENSG00000152782
Phospholipids_in_Medium_VLDL	48	rs1765142	11	30378559	4.610782e-05	0.0105892	0.02692262	ENSG00000152219
Phospholipids_in_Medium_VLDL	49	rs61884154	11	46277504	3.561912e-05	0.008834197	0.008121646	ENSG00000135365
Phospholipids_in_Medium_VLDL	49	rs13448	11	46695414	7.075241e-06	0.002543116	0.008617004	ENSG00000180210
Phospholipids_in_Medium_VLDL	50	rs11231637	11	63676067	2.699342e-05	0.007225052	0.007096466	ENSG00000072518
Phospholipids_in_Medium_VLDL	51	rs487722	12	57824165	2.988101e-06	0.001305684	0.001056723	ENSG00000123329
Phospholipids_in_Medium_VLDL	52	rs2649999	12	121380544	4.653879e-05	0.01065628	0.009986659	ENSG00000157895
Phospholipids_in_Medium_VLDL	53	rs10846688	12	122843225	0.0002624713	0.03404149	0.04696598	ENSG00000111011
Phospholipids_in_Medium_VLDL	54	rs12820906	12	123493123	1.927463e-06	0.0009163168	0.03303628	ENSG00000051825
Phospholipids_in_Medium_VLDL	55	rs12310367	12	124486678	4.250535e-07	0.0002914696	0.0001996954	ENSG00000119242
Phospholipids_in_Medium_VLDL	56	rs8546	12	124809027	0.0004268349	0.04646492	0.04478167	ENSG00000196498
Phospholipids_in_Medium_VLDL	57	rs55707505	14	75362552	0.0004715694	0.04943899	0.0474782	ENSG00000198208
Phospholipids_in_Medium_VLDL	58	rs8030169	15	44013177	4.207043e-05	0.009928475	0.009235653	ENSG00000166762
Phospholipids_in_Medium_VLDL	59	rs34933034	15	75079474	0.0001291435	0.02168587	0.02101486	ENSG00000140474
Phospholipids_in_Medium_VLDL	60	rs35292095	15	78042758	0.0001846756	0.02726753	0.02671822	ENSG00000169783
Phospholipids_in_Medium_VLDL	61	rs7184821	16	68270229	4.018224e-05	0.009597385	0.02365728	ENSG00000132600
Phospholipids_in_Medium_VLDL	62	rs8049057	16	69210661	7.124635e-05	0.0144458	0.01377227	ENSG00000168807
Phospholipids_in_Medium_VLDL	63	rs75329497	16	72052299	3.217182e-05	0.008197194	0.02143892	ENSG00000257017
Phospholipids_in_Medium_VLDL	64	rs9892559	17	2067737	0.0001017416	0.01852042	0.04303879	ENSG00000167720
Phospholipids_in_Medium_VLDL	65	rs8081115	17	5281989	2.089716e-05	0.005953834	0.0122759	ENSG00000108559
Phospholipids_in_Medium_VLDL	66	rs12941356	17	17716531	0.0002664647	0.03438893	0.03370172	ENSG00000175662
Phospholipids_in_Medium_VLDL	67	rs8712	17	44101871	7.545503e-07	0.0004220826	0.03861434	ENSG00000120071
Phospholipids_in_Medium_VLDL	68	rs75016991	17	67424508	0.0003664896	0.04220889	0.04090939	ENSG00000154265
Phospholipids_in_Medium_VLDL	69	rs322128	19	11402416	4.986809e-06	0.001934818	0.001621312	ENSG00000105514
Phospholipids_in_Medium_VLDL	70	rs3764567	19	19440066	6.840169e-11	3.675103e-07	7.668939e-08	ENSG00000129933
Phospholipids_in_Medium_VLDL	71	rs838144	19	49250239	1.223231e-05	0.003929606	0.003427708	ENSG00000176909
Phospholipids_in_Medium_VLDL	72	rs10414643	19	50097784	1.820135e-07	0.0001546598	0.002910113	ENSG00000126464
Phospholipids_in_Medium_VLDL	73	rs6019567	20	47595961	0.0003416051	0.04035912	0.04962554	ENSG00000124207
Phospholipids_in_Medium_VLDL	74	rs9636612	21	16396991	0.000480478	0.04999745	0.04798454	ENSG00000180530
Phospholipids_in_Medium_VLDL	75	rs442972	21	40534757	0.0001197344	0.02065731	0.0199604	ENSG00000183527
Phospholipids_in_Small_HDL	1	rs12760274	1	44249344	1.255992e-05	0.004029177	0.00638213	ENSG00000126091
Phospholipids_in_Small_HDL	2	rs12129719	1	66324512	1.572592e-06	0.0007838118	0.0138885	ENSG00000116678
Phospholipids_in_Small_HDL	3	rs4274102	1	98416157	3.995881e-15	3.829798e-07	0.007156916	ENSG00000188641
Phospholipids_in_Small_HDL	4	rs72696880	1	150407596	6.442562e-05	0.01343257	0.009190569	ENSG00000163131
Phospholipids_in_Small_HDL	5	rs12123251	1	207992546	0.000261564	0.03399725	0.04778411	ENSG00000117335
Phospholipids_in_Small_HDL	6	rs12042298	1	243651806	1.14648e-05	0.00376084	0.004527705	ENSG00000054282
Phospholipids_in_Small_HDL	6	rs2953328	1	244023680	0.0001043107	0.01888348	0.03251457	ENSG00000117020
Phospholipids_in_Small_HDL	7	rs3806517	2	27008442	0.000166305	0.02551845	0.01919486	ENSG00000115163
Phospholipids_in_Small_HDL	7	rs12470752	2	27336503	0.0001205147	0.02077838	0.02152516	ENSG00000138028
Phospholipids_in_Small_HDL	7	rs113256314	2	27501510	0.0002970184	0.03692136	0.0295449	ENSG00000138030
Phospholipids_in_Small_HDL	7	rs2272417	2	27706640	0.0004417783	0.04752193	0.03926423	ENSG00000138002
Phospholipids_in_Small_HDL	7	rs72810505	2	28021658	2.917873e-05	0.007681372	0.004884564	ENSG00000158019
Phospholipids_in_Small_HDL	7	rs12474906	2	28033538	6.60137e-06	0.002421072	0.001416938	ENSG00000243147
Phospholipids_in_Small_HDL	8	rs6748469	2	48324044	0.0001202548	0.02075004	0.03250718	ENSG00000170802
Phospholipids_in_Small_HDL	8	rs4267555	2	48653703	7.171381e-05	0.01454955	0.01002711	ENSG00000162869
Phospholipids_in_Small_HDL	9	rs17369648	2	56082575	0.0003024354	0.03733713	0.02992003	ENSG00000115380
Phospholipids_in_Small_HDL	10	rs4672378	2	60501857	9.344698e-05	0.0175306	0.01233075	ENSG00000119866
Phospholipids_in_Small_HDL	11	rs7566364	2	73842889	1.002089e-06	0.0005345994	0.001549834	ENSG00000124356
Phospholipids_in_Small_HDL	12	rs11707200	3	53243770	0.0003147269	0.03825353	0.03881654	ENSG00000055955
Phospholipids_in_Small_HDL	13	rs7349597	3	135911172	6.794113e-08	7.036165e-05	8.500697e-05	ENSG00000114054
Phospholipids_in_Small_HDL	13	rs1711161	3	136080537	0.0001260699	0.02137174	0.01550215	ENSG00000114054
Phospholipids_in_Small_HDL	14	rs10516786	4	87892341	0.0003514038	0.04113633	0.03338158	ENSG00000172493
Phospholipids_in_Small_HDL	15	rs34208976	4	102790037	1.954461e-05	0.005676358	0.01638337	ENSG00000153064
Phospholipids_in_Small_HDL	15	rs13107325	4	103188709	4.375757e-17	3.829798e-07	0.0002042717	ENSG00000138821
Phospholipids_in_Small_HDL	16	rs37537	5	57614022	0.0004454242	0.04776706	0.03949182	ENSG00000145632
Phospholipids_in_Small_HDL	17	rs41298968	5	137034169	0.0004754778	0.04971447	0.04129989	ENSG00000146021
Phospholipids_in_Small_HDL	18	rs1438591	5	153373618	1.500808e-05	0.004642162	0.006117458	ENSG00000055147
Phospholipids_in_Small_HDL	19	rs2174419	5	155912576	0.0002882987	0.03623593	0.02892646	ENSG00000170624
Phospholipids_in_Small_HDL	20	rs13198474	6	25874423	4.90053e-18	3.829798e-07	0.0002037152	ENSG00000186470
Phospholipids_in_Small_HDL	21	rs9294278	6	84285261	1.321402e-06	0.0006789615	0.048037	ENSG00000065609
Phospholipids_in_Small_HDL	22	rs642209	6	118089396	0.0002016821	0.0288309	0.02215636	ENSG00000153989
Phospholipids_in_Small_HDL	23	rs1878561	8	8092405	5.539748e-05	0.01209159	0.008174706	ENSG00000104626
Phospholipids_in_Small_HDL	23	rs13253870	8	8391140	0.0002994978	0.0371126	0.02971744	ENSG00000253958
Phospholipids_in_Small_HDL	23	rs73197294	8	10277978	0.0002701784	0.03474266	0.02757915	ENSG00000177710
Phospholipids_in_Small_HDL	24	rs6557991	8	27175308	6.17292e-05	0.01302611	0.008884209	ENSG00000104228
Phospholipids_in_Small_HDL	25	rs4961102	8	89640705	0.0004343698	0.04701752	0.03879591	ENSG00000156103
Phospholipids_in_Small_HDL	26	rs1180647	8	116472478	0.0003495687	0.04099865	0.03325569	ENSG00000104447
Phospholipids_in_Small_HDL	27	rs7835528	8	144243392	9.642084e-06	0.003268652	0.001952023	ENSG00000176956
Phospholipids_in_Small_HDL	28	rs11557154	9	34107505	0.0003289662	0.0394014	0.03179515	ENSG00000198876
Phospholipids_in_Small_HDL	29	rs10827283	10	34064066	0.0002332403	0.03163581	0.02571044	ENSG00000099250
Phospholipids_in_Small_HDL	30	rs12218194	10	91419996	9.71709e-05	0.0179913	0.04501157	ENSG00000152782
Phospholipids_in_Small_HDL	31	rs34406563	11	46398916	1.467287e-08	1.999149e-05	0.006213939	ENSG00000149091
Phospholipids_in_Small_HDL	32	rs11214489	11	112975934	0.0001897308	0.02776528	0.04665316	ENSG00000149294
Phospholipids_in_Small_HDL	33	rs7970465	12	29905251	2.392149e-05	0.006627538	0.0160103	ENSG00000133687
Phospholipids_in_Small_HDL	34	rs2278070	12	49943840	0.0003544734	0.04136501	0.0335907	ENSG00000139644
Phospholipids_in_Small_HDL	35	rs1098740	12	57369910	5.651325e-06	0.00215114	0.001242925	ENSG00000170426
Phospholipids_in_Small_HDL	36	rs10860960	12	103594062	2.513843e-07	0.0001991932	8.068806e-05	ENSG00000139352
Phospholipids_in_Small_HDL	37	rs3764002	12	108618630	0.0002305431	0.0314114	0.04853145	ENSG00000075035
Phospholipids_in_Small_HDL	38	rs7969719	12	109883577	0.00042173	0.04613674	0.04312801	ENSG00000139428
Phospholipids_in_Small_HDL	39	rs2649999	12	121380544	4.653879e-05	0.01069239	0.007111016	ENSG00000157895
Phospholipids_in_Small_HDL	40	rs12431410	14	60166022	0.0001366853	0.0225467	0.04056235	ENSG00000139970
Phospholipids_in_Small_HDL	41	rs8030169	15	44013177	4.207043e-05	0.00996438	0.02183912	ENSG00000166762
Phospholipids_in_Small_HDL	42	rs4775794	15	49290575	0.0004070371	0.0450791	0.03699618	ENSG00000140285
Phospholipids_in_Small_HDL	43	rs79217743	15	75117912	9.031469e-05	0.01712865	0.04692079	ENSG00000140474
Phospholipids_in_Small_HDL	44	rs578776	15	78888400	6.56375e-10	1.687683e-06	0.04739246	ENSG00000041357
Phospholipids_in_Small_HDL	45	rs1573643	15	91420973	2.149287e-10	6.844495e-07	0.02639589	ENSG00000182511
Phospholipids_in_Small_HDL	46	rs2033192	16	58669632	9.976976e-05	0.01830247	0.01293745	ENSG00000103037
Phospholipids_in_Small_HDL	47	rs2019872	17	2010318	5.995881e-05	0.01277483	0.008693437	ENSG00000167720
Phospholipids_in_Small_HDL	48	rs11649804	17	17696755	1.022991e-05	0.00342563	0.002050441	ENSG00000108557
Phospholipids_in_Small_HDL	49	rs72839024	17	57493245	0.000587499	0.05671163	0.04996055	ENSG00000175155
Phospholipids_in_Small_HDL	50	rs75016991	17	67424508	0.0003664896	0.04224159	0.04261	ENSG00000154265
Phospholipids_in_Small_HDL	51	rs273706	18	23121875	0.0001177781	0.02047695	0.04568062	ENSG00000198795
Phospholipids_in_Small_HDL	52	rs73492937	18	53046119	0.0004735936	0.04959604	0.04118994	ENSG00000196628
Phospholipids_in_Small_HDL	52	rs17596974	18	53166557	9.728703e-10	2.305326e-06	0.02472949	ENSG00000196628
Phospholipids_in_Small_HDL	53	rs57070985	19	4969053	1.512531e-06	0.0007603506	0.0003974478	ENSG00000127663
Phospholipids_in_Small_HDL	54	rs322128	19	11402416	4.986809e-06	0.001948244	0.001111827	ENSG00000105514
Phospholipids_in_Small_HDL	55	rs3764567	19	19440066	6.840169e-11	3.829798e-07	5.401983e-08	ENSG00000129933
Phospholipids_in_Small_HDL	56	rs8112528	19	39977173	0.0006013969	0.05751012	0.04853516	ENSG00000196235
Phospholipids_in_Small_HDL	57	rs838133	19	49259529	0.000123494	0.02109885	0.02509887	ENSG00000105538
Phospholipids_in_Small_HDL	58	rs2116922	19	50103252	1.654994e-07	0.0001441501	0.001783574	ENSG00000142546
Phospholipids_in_Small_HDL	59	rs55670307	20	33720494	6.14209e-05	0.01298287	0.008851384	ENSG00000088298
Phospholipids_in_Small_HDL	60	rs16989483	20	43537200	0.0001123877	0.01986218	0.03157037	ENSG00000166913
Phospholipids_in_Small_HDL	61	rs17420378	20	43629135	3.787899e-05	0.009254173	0.03162968	ENSG00000101109
Phospholipids_in_Small_HDL	62	rs2425752	20	44702120	6.5004e-05	0.01352572	0.009260331	ENSG00000101017
Phospholipids_in_Small_HDL	63	rs75097987	20	62611904	0.0005866276	0.05666094	0.04774709	ENSG00000101161
Phospholipids_in_Small_HDL	64	rs5754754	22	22060673	0.0002423199	0.03237265	0.02807978	ENSG00000100027
Phospholipids_in_Small_HDL	65	rs1080983	22	42528568	1.116807e-08	1.592934e-05	2.959453e-05	ENSG00000205702
Phospholipids_in_Small_LDL	1	rs12410656	1	27397604	0.0004371418	0.0471772	0.04635592	ENSG00000142733
Phospholipids_in_Small_LDL	2	rs6657732	1	85874495	0.0001592586	0.02474877	0.02279932	ENSG00000153904
Phospholipids_in_Small_LDL	3	rs1556562	1	93034023	1.741103e-05	0.005182384	0.02788764	ENSG00000122484
Phospholipids_in_Small_LDL	4	rs11102213	1	109221612	0.000342184	0.04040689	0.03928644	ENSG00000162639
Phospholipids_in_Small_LDL	5	rs78444298	1	184672098	1.53537e-05	0.004694581	0.003345065	ENSG00000116406
Phospholipids_in_Small_LDL	6	rs34686340	2	24241950	0.000250086	0.03294689	0.03155668	ENSG00000186453
Phospholipids_in_Small_LDL	7	rs11692379	2	27018869	0.0002441773	0.03248547	0.04603573	ENSG00000115163
Phospholipids_in_Small_LDL	8	rs2272417	2	27706640	0.0004420644	0.04751115	0.04670725	ENSG00000138002
Phospholipids_in_Small_LDL	8	rs12617171	2	28038799	2.571464e-05	0.006958516	0.005227952	ENSG00000243147
Phospholipids_in_Small_LDL	9	rs13032495	2	198189346	3.171055e-09	5.711271e-06	0.02966549	ENSG00000065413
Phospholipids_in_Small_LDL	10	rs3791700	2	212275020	2.754038e-05	0.007333318	0.0379805	ENSG00000178568
Phospholipids_in_Small_LDL	11	rs79937482	3	35401832	0.0001224241	0.02094743	0.01873464	ENSG00000172995
Phospholipids_in_Small_LDL	12	rs11721155	3	37915816	1.793133e-05	0.005300992	0.04444404	ENSG00000144677
Phospholipids_in_Small_LDL	13	rs10510760	3	52650348	1.947743e-09	3.921982e-06	0.01137688	ENSG00000163939
Phospholipids_in_Small_LDL	13	rs2240921	3	52830764	2.340166e-05	0.006492389	0.01025792	ENSG00000055955
Phospholipids_in_Small_LDL	15	rs73168401	3	117664242	0.0004234726	0.04622978	0.04535918	ENSG00000185565
Phospholipids_in_Small_LDL	16	rs78871889	5	60562864	4.091018e-06	0.001665497	0.02964831	ENSG00000164181
Phospholipids_in_Small_LDL	17	rs12109048	5	74598434	2.14942e-05	0.006086508	0.004490107	ENSG00000152359
Phospholipids_in_Small_LDL	18	rs4958696	5	153485075	3.026613e-06	0.001316486	0.008602526	ENSG00000055147
Phospholipids_in_Small_LDL	19	rs4712972	6	25772047	3.003906e-10	8.726538e-07	0.00571549	ENSG00000158373
Phospholipids_in_Small_LDL	20	rs12668354	7	21531891	9.110713e-06	0.003107397	0.002123501	ENSG00000105866
Phospholipids_in_Small_LDL	21	rs12705089	7	100465355	0.0001988548	0.02853079	0.04862367	ENSG00000087077
Phospholipids_in_Small_LDL	22	rs73238074	7	127669584	0.0002621199	0.0340124	0.03266248	ENSG00000128594
Phospholipids_in_Small_LDL	23	rs10216829	8	9736466	0.0001072822	0.01921493	0.01854594	ENSG00000175806
Phospholipids_in_Small_LDL	24	rs800895	8	116436385	0.0001973643	0.02840265	0.02667171	ENSG00000104447
Phospholipids_in_Small_LDL	24	rs1905376	8	116533758	0.0004058215	0.04496008	0.0440234	ENSG00000104447
Phospholipids_in_Small_LDL	24	rs800531	8	116843273	0.0001162966	0.02027365	0.01804262	ENSG00000104447
Phospholipids_in_Small_LDL	25	rs2148184	10	18680963	4.596245e-09	7.58343e-06	0.03837812	ENSG00000241058
Phospholipids_in_Small_LDL	25	rs12256244	10	18750045	0.0004521014	0.04818069	0.04741164	ENSG00000165995
Phospholipids_in_Small_LDL	26	rs824600	10	25696154	0.0004123617	0.04543686	0.04452499	ENSG00000151025
Phospholipids_in_Small_LDL	27	rs6485671	11	46279815	1.739209e-08	2.265664e-05	0.03375843	ENSG00000149091
Phospholipids_in_Small_LDL	28	rs11231640	11	63691049	1.658522e-05	0.004986653	0.004885722	ENSG00000072518
Phospholipids_in_Small_LDL	29	rs4759282	12	54072435	0.0002057546	0.0291814	0.03760695	ENSG00000135390
Phospholipids_in_Small_LDL	30	rs10161511	12	111189543	7.5384e-08	7.549169e-05	0.02078929	ENSG00000111231
Phospholipids_in_Small_LDL	31	rs1182933	12	121454622	0.0003446784	0.0405979	0.03948484	ENSG00000135114
Phospholipids_in_Small_LDL	32	rs11057397	12	124419728	2.795099e-06	0.001237808	0.007295693	ENSG00000119242
Phospholipids_in_Small_LDL	33	rs11636952	15	75114322	0.0003313043	0.03955716	0.03840385	ENSG00000140474
Phospholipids_in_Small_LDL	34	rs8049057	16	69210661	7.130453e-05	0.01444975	0.01228947	ENSG00000168807
Phospholipids_in_Small_LDL	35	rs199500	17	44863413	2.733449e-06	0.001215755	0.03569692	ENSG00000120071
Phospholipids_in_Small_LDL	36	rs75016991	17	67424508	0.0003667332	0.04222899	0.04117902	ENSG00000154265
Phospholipids_in_Small_LDL	37	rs322126	19	11398724	7.392466e-06	0.002627428	0.001766656	ENSG00000105514
Phospholipids_in_Small_LDL	38	rs10407952	19	19394396	4.772232e-10	1.280082e-06	3.548235e-07	ENSG00000129933
Phospholipids_in_Small_LDL	39	rs838144	19	49250239	1.224431e-05	0.003930512	0.002744108	ENSG00000176909
Phospholipids_in_Small_LDL	40	rs442972	21	40534757	0.0001198264	0.020666	0.0184456	ENSG00000183527
Phospholipids_in_Small_VLDL	1	rs12410656	1	27397604	0.0004368584	0.04715341	0.0435915	ENSG00000142733
Phospholipids_in_Small_VLDL	2	rs3856224	1	91223871	0.0002363131	0.03184505	0.02983681	ENSG00000143032
Phospholipids_in_Small_VLDL	3	rs6661134	1	93010908	1.349933e-05	0.004254738	0.003562964	ENSG00000122484
Phospholipids_in_Small_VLDL	4	rs2802525	1	98549810	1.871422e-11	3.730031e-07	0.006756829	ENSG00000188641
Phospholipids_in_Small_VLDL	5	rs11102213	1	109221612	0.0003419544	0.04038218	0.0376052	ENSG00000162639
Phospholipids_in_Small_VLDL	6	rs78444298	1	184672098	1.533897e-05	0.004693995	0.003944351	ENSG00000116406
Phospholipids_in_Small_VLDL	7	rs2808476	1	200298150	5.622729e-05	0.01217909	0.01219187	ENSG00000162702
Phospholipids_in_Small_VLDL	8	rs3903399	1	205041542	0.0002810336	0.03560807	0.03331632	ENSG00000184144
Phospholipids_in_Small_VLDL	9	rs11807834	1	230272624	8.664121e-07	0.0004717109	0.008195348	ENSG00000143641
Phospholipids_in_Small_VLDL	10	rs34686340	2	24241950	0.000249911	0.03292502	0.03087874	ENSG00000186453
Phospholipids_in_Small_VLDL	11	rs3806517	2	27008442	0.000166305	0.02547446	0.02367058	ENSG00000115163
Phospholipids_in_Small_VLDL	12	rs113256314	2	27501510	0.0002970184	0.03688161	0.03447062	ENSG00000138030
Phospholipids_in_Small_VLDL	12	rs2272417	2	27706640	0.0004417783	0.04748748	0.04388505	ENSG00000138002
Phospholipids_in_Small_VLDL	12	rs79111922	2	27748793	0.0003057253	0.03754676	0.03507349	ENSG00000138100
Phospholipids_in_Small_VLDL	12	rs12474906	2	28033538	6.60137e-06	0.002406534	0.001969157	ENSG00000243147
Phospholipids_in_Small_VLDL	13	rs12618630	2	37025076	0.0002141309	0.02994233	0.02800112	ENSG00000205221
Phospholipids_in_Small_VLDL	14	rs9309197	2	50993896	0.0002801943	0.03553921	0.03325391	ENSG00000179915
Phospholipids_in_Small_VLDL	15	rs4428007	2	62724102	0.0002795119	0.03548308	0.03320303	ENSG00000186889
Phospholipids_in_Small_VLDL	16	rs13387858	2	139356500	3.57343e-05	0.008851929	0.03107868	ENSG00000144228
Phospholipids_in_Small_VLDL	17	rs56067932	2	198401610	1.992857e-09	4.009911e-06	0.007047902	ENSG00000152430
Phospholipids_in_Small_VLDL	18	rs160217	3	12130637	0.0001915239	0.027881	0.0260079	ENSG00000157152
Phospholipids_in_Small_VLDL	19	rs57338380	3	30050065	0.0004248043	0.04631872	0.04771727	ENSG00000163513
Phospholipids_in_Small_VLDL	20	rs4425211	3	36951898	4.126148e-05	0.0097854	0.008574548	ENSG00000093167
Phospholipids_in_Small_VLDL	21	rs10510760	3	52650348	1.944221e-09	3.937805e-06	0.0004588767	ENSG00000163939
Phospholipids_in_Small_VLDL	22	rs71301816	3	53142071	6.756573e-07	0.0003913934	0.0002676127	ENSG00000163933
Phospholipids_in_Small_VLDL	23	rs1997479	3	71398494	0.0001371256	0.02255069	0.02075768	ENSG00000114861
Phospholipids_in_Small_VLDL	24	rs73168401	3	117664242	0.0004231969	0.04620563	0.04275867	ENSG00000185565
Phospholipids_in_Small_VLDL	25	rs9877082	3	135751336	0.0004593315	0.04864981	0.04745369	ENSG00000073711
Phospholipids_in_Small_VLDL	25	rs9845457	3	135914476	8.105912e-08	8.042255e-05	0.0001419977	ENSG00000114054
Phospholipids_in_Small_VLDL	26	rs114744971	3	142748221	5.425426e-05	0.01187074	0.02377282	ENSG00000163714
Phospholipids_in_Small_VLDL	27	rs9289654	3	142792642	0.0002377363	0.03196096	0.04754499	ENSG00000163714
Phospholipids_in_Small_VLDL	28	rs73170828	3	156807428	0.0005127381	0.05202919	0.04786646	ENSG00000163659
Phospholipids_in_Small_VLDL	29	rs77943567	4	802144	0.0003020751	0.03727024	0.03482287	ENSG00000145214
Phospholipids_in_Small_VLDL	30	rs10516785	4	87892659	0.0002757249	0.03516903	0.03291839	ENSG00000163633
Phospholipids_in_Small_VLDL	31	rs2696051	4	185604780	0.0001694707	0.02579587	0.04016933	ENSG00000151725
Phospholipids_in_Small_VLDL	32	rs245494	5	57636145	0.0001415092	0.0230078	0.02121756	ENSG00000145632
Phospholipids_in_Small_VLDL	33	rs12109048	5	74598434	2.147426e-05	0.006083628	0.005167315	ENSG00000152359
Phospholipids_in_Small_VLDL	34	rs1995794	5	118751289	2.624858e-05	0.007071131	0.006045065	ENSG00000133835
Phospholipids_in_Small_VLDL	35	rs78386494	5	137358317	0.0002030494	0.02891659	0.04469122	ENSG00000120733
Phospholipids_in_Small_VLDL	35	rs7703010	5	137711716	1.406123e-05	0.004394955	0.01157434	ENSG00000132563
Phospholipids_in_Small_VLDL	36	rs113598701	5	140110242	1.50965e-05	0.004639211	0.003896785	ENSG00000120314
Phospholipids_in_Small_VLDL	37	rs2174419	5	155912576	0.0002882987	0.03619564	0.03384888	ENSG00000170624
Phospholipids_in_Small_VLDL	38	rs4947121	6	111834954	9.896516e-06	0.003314201	0.002755388	ENSG00000056972
Phospholipids_in_Small_VLDL	39	rs9398738	6	123912911	0.0001073325	0.01921641	0.04880124	ENSG00000186439
Phospholipids_in_Small_VLDL	40	rs74428361	7	6277609	0.0003729489	0.04266495	0.03963182	ENSG00000178397
Phospholipids_in_Small_VLDL	41	rs12668354	7	21531891	9.101528e-06	0.003108075	0.00257952	ENSG00000105866
Phospholipids_in_Small_VLDL	42	rs2529091	7	24654082	1.820971e-05	0.005365306	0.01022847	ENSG00000105926
Phospholipids_in_Small_VLDL	43	rs11496034	7	44390062	0.0002105288	0.02961484	0.02768517	ENSG00000015676
Phospholipids_in_Small_VLDL	44	rs6656	7	44606098	8.308838e-06	0.002883779	0.002388149	ENSG00000158604
Phospholipids_in_Small_VLDL	45	rs1915986	8	8114543	0.0001814031	0.02695562	0.02510914	ENSG00000104626
Phospholipids_in_Small_VLDL	46	rs800895	8	116436385	0.0001972219	0.02838071	0.02649323	ENSG00000104447
Phospholipids_in_Small_VLDL	46	rs1905376	8	116533758	0.0004055557	0.04493546	0.04176082	ENSG00000104447
Phospholipids_in_Small_VLDL	46	rs702770	8	116853988	2.592222e-05	0.007002864	0.00598282	ENSG00000104447
Phospholipids_in_Small_VLDL	47	rs2627013	9	84327210	0.0004237644	0.04624561	0.04279379	ENSG00000196781
Phospholipids_in_Small_VLDL	48	rs12555047	9	96186490	0.0003616755	0.04185739	0.03891488	ENSG00000188938
Phospholipids_in_Small_VLDL	49	rs1639132	10	32301260	0.0001679794	0.0256452	0.02383642	ENSG00000165322
Phospholipids_in_Small_VLDL	50	rs1255496	10	65393613	0.0001160758	0.02024393	0.01846993	ENSG00000165476
Phospholipids_in_Small_VLDL	51	rs12355141	10	102703133	0.0003107456	0.03792173	0.04664967	ENSG00000055950
Phospholipids_in_Small_VLDL	52	rs1765142	11	30378559	4.610782e-05	0.01058543	0.01904661	ENSG00000152219
Phospholipids_in_Small_VLDL	53	rs901750	11	47209472	2.324182e-05	0.006460775	0.006566117	ENSG00000149179
Phospholipids_in_Small_VLDL	54	rs7121067	11	63689879	1.497489e-05	0.004611402	0.003872639	ENSG00000072518
Phospholipids_in_Small_VLDL	55	rs1806689	12	45937867	0.0004263157	0.04642467	0.04295114	ENSG00000189079
Phospholipids_in_Small_VLDL	56	rs487722	12	57824165	2.988101e-06	0.001307275	0.0009977299	ENSG00000123329
Phospholipids_in_Small_VLDL	57	rs2649999	12	121380544	4.653879e-05	0.01065246	0.009410112	ENSG00000157895
Phospholipids_in_Small_VLDL	57	rs55879344	12	121444996	0.0003546712	0.04134286	0.03845808	ENSG00000157895
Phospholipids_in_Small_VLDL	58	rs1553179	12	122831073	0.0001755807	0.02639957	0.02668821	ENSG00000111011
Phospholipids_in_Small_VLDL	59	rs11060344	12	123329101	0.0004568277	0.04848676	0.04476314	ENSG00000150967
Phospholipids_in_Small_VLDL	60	rs1790099	12	123656533	1.377404e-06	0.0006972116	0.01061534	ENSG00000051825
Phospholipids_in_Small_VLDL	61	rs12310367	12	124486678	4.250535e-07	0.0002922586	0.0001762524	ENSG00000119242
Phospholipids_in_Small_VLDL	62	rs8546	12	124809027	0.0004268349	0.04646098	0.04298305	ENSG00000196498
Phospholipids_in_Small_VLDL	63	rs2359239	14	75326771	8.898388e-05	0.01691182	0.01690445	ENSG00000198208
Phospholipids_in_Small_VLDL	64	rs8030169	15	44013177	4.207043e-05	0.009925272	0.00870934	ENSG00000166762
Phospholipids_in_Small_VLDL	65	rs11854184	15	49293194	2.06937e-05	0.005907087	0.0387476	ENSG00000138593
Phospholipids_in_Small_VLDL	66	rs34933034	15	75079474	0.0001291435	0.0216795	0.01988121	ENSG00000140474
Phospholipids_in_Small_VLDL	67	rs35292095	15	78042758	0.0001846756	0.02726037	0.02540512	ENSG00000169783
Phospholipids_in_Small_VLDL	68	rs3814883	16	29994922	9.236995e-12	3.730031e-07	0.04695415	ENSG00000169592
Phospholipids_in_Small_VLDL	69	rs8044995	16	68189340	2.719305e-05	0.007264007	0.006220926	ENSG00000132600
Phospholipids_in_Small_VLDL	70	rs8049057	16	69210661	7.124635e-05	0.01443979	0.01296647	ENSG00000168807
Phospholipids_in_Small_VLDL	71	rs75329497	16	72052299	3.217182e-05	0.008195108	0.007072975	ENSG00000257017
Phospholipids_in_Small_VLDL	72	rs2159115	16	89831819	0.0001121893	0.01979708	0.04730416	ENSG00000187741
Phospholipids_in_Small_VLDL	73	rs6503293	17	2048611	0.0001919859	0.02792207	0.04380301	ENSG00000167720
Phospholipids_in_Small_VLDL	73	rs9892559	17	2067737	0.0001017416	0.0185145	0.02803847	ENSG00000167720
Phospholipids_in_Small_VLDL	75	rs8081115	17	5281989	2.089716e-05	0.005953737	0.005164835	ENSG00000108559
Phospholipids_in_Small_VLDL	76	rs8070624	17	17843396	5.728178e-05	0.01233947	0.0136156	ENSG00000175662
Phospholipids_in_Small_VLDL	77	rs886249	17	43946291	2.706336e-06	0.001209204	0.02461902	ENSG00000186868
Phospholipids_in_Small_VLDL	78	rs75016991	17	67424508	0.0003664896	0.04220528	0.03922373	ENSG00000154265
Phospholipids_in_Small_VLDL	79	rs1821075	18	50760660	0.0002617775	0.03397402	0.03812476	ENSG00000187323
Phospholipids_in_Small_VLDL	80	rs322128	19	11402416	4.986809e-06	0.001936018	0.001547747	ENSG00000105514
Phospholipids_in_Small_VLDL	81	rs3764567	19	19440066	6.840169e-11	3.730031e-07	7.730615e-08	ENSG00000129933
Phospholipids_in_Small_VLDL	82	rs838144	19	49250239	1.223231e-05	0.003930449	0.003282481	ENSG00000176909
Phospholipids_in_Small_VLDL	83	rs10414643	19	50097784	1.820135e-07	0.0001549411	0.002376698	ENSG00000126464
Phospholipids_in_Small_VLDL	84	rs6019567	20	47595961	0.0003416051	0.04035528	0.03758132	ENSG00000124207
Phospholipids_in_Small_VLDL	85	rs9636612	21	16396991	0.000480478	0.04999248	0.04608624	ENSG00000180530
Phospholipids_in_Small_VLDL	86	rs442972	21	40534757	0.0001197344	0.0206511	0.01886696	ENSG00000183527
Phospholipids_in_Very_Large_HDL	1	rs12410656	1	27397604	0.0004368584	0.04715308	0.03547201	ENSG00000142733
Phospholipids_in_Very_Large_HDL	2	rs863915	1	47259138	0.0006836124	0.06214604	0.04859122	ENSG00000142973
Phospholipids_in_Very_Large_HDL	3	rs12040267	1	70412586	0.0005477347	0.05428297	0.04156893	ENSG00000033122
Phospholipids_in_Very_Large_HDL	4	rs2031494	1	92965969	1.66987e-05	0.005018427	0.02485426	ENSG00000122484
Phospholipids_in_Very_Large_HDL	5	rs7544736	1	97164343	5.735242e-05	0.01236198	0.00734873	ENSG00000117569
Phospholipids_in_Very_Large_HDL	6	rs72737820	1	98578205	0.0001658259	0.02543626	0.03723644	ENSG00000188641
Phospholipids_in_Very_Large_HDL	7	rs945641	1	177930894	7.198057e-05	0.01455971	0.01946148	ENSG00000120341
Phospholipids_in_Very_Large_HDL	8	rs3903399	1	205041542	0.0002810336	0.03561625	0.02570158	ENSG00000184144
Phospholipids_in_Very_Large_HDL	9	rs11807834	1	230272624	8.664121e-07	0.0004715164	0.03321419	ENSG00000143641
Phospholipids_in_Very_Large_HDL	10	rs9803993	1	243672125	1.575164e-06	0.0007773221	0.0005728031	ENSG00000117020
Phospholipids_in_Very_Large_HDL	11	rs4665347	2	27014522	0.00054933	0.05438229	0.0416536	ENSG00000213699
Phospholipids_in_Very_Large_HDL	12	rs75662315	2	27527333	5.05761e-05	0.01127504	0.006610938	ENSG00000138030
Phospholipids_in_Very_Large_HDL	12	rs2272417	2	27706640	0.0004417783	0.04748709	0.03575829	ENSG00000138002
Phospholipids_in_Very_Large_HDL	12	rs79111922	2	27748793	0.0003057253	0.03755259	0.02732144	ENSG00000138100
Phospholipids_in_Very_Large_HDL	13	rs12623170	2	28020157	4.040554e-05	0.009642151	0.005505452	ENSG00000243147
Phospholipids_in_Very_Large_HDL	14	rs12618630	2	37025076	0.0002141309	0.02995527	0.02100918	ENSG00000205221
Phospholipids_in_Very_Large_HDL	15	rs11682931	2	48641313	9.233638e-05	0.01735963	0.02933983	ENSG00000162869
Phospholipids_in_Very_Large_HDL	16	rs1014291	2	58884018	0.0002234039	0.03077317	0.02160887	ENSG00000115392
Phospholipids_in_Very_Large_HDL	17	rs2080216	2	59172847	0.0005827025	0.05639629	0.04337045
Phospholipids_in_Very_Large_HDL	18	rs1836717	2	212292699	7.12909e-05	0.0144594	0.009023726	ENSG00000178568
Phospholipids_in_Very_Large_HDL	19	rs36191868	2	228999054	0.0001194089	0.02062469	0.02297043	ENSG00000153820
Phospholipids_in_Very_Large_HDL	20	rs2624847	3	50174197	1.673098e-05	0.00502621	0.002658144	ENSG00000187492
Phospholipids_in_Very_Large_HDL	21	rs9879090	3	52648265	2.568264e-12	3.722555e-07	0.0399049	ENSG00000162267
Phospholipids_in_Very_Large_HDL	22	rs1346719	3	53077372	1.524113e-06	0.0007576088	0.0003383846	ENSG00000163933
Phospholipids_in_Very_Large_HDL	23	rs11714189	3	70584077	0.000129654	0.0217458	0.01508847	ENSG00000114861
Phospholipids_in_Very_Large_HDL	24	rs13075274	3	71376201	0.0005748324	0.05593192	0.0429746	ENSG00000114861
Phospholipids_in_Very_Large_HDL	25	rs2811480	3	127902091	8.385092e-05	0.01622392	0.0149646	ENSG00000132394
Phospholipids_in_Very_Large_HDL	26	rs668437	3	135941739	1.21226e-05	0.003904681	0.002022377	ENSG00000114054
Phospholipids_in_Very_Large_HDL	27	rs308689	3	161479873	4.452118e-07	0.0003011225	0.0007172607	ENSG00000169255
Phospholipids_in_Very_Large_HDL	28	rs9831938	3	185785996	0.0002790393	0.03545249	0.02556459	ENSG00000244405
Phospholipids_in_Very_Large_HDL	29	rs77955054	4	102020946	0.0002405218	0.03219758	0.02282641	ENSG00000138814
Phospholipids_in_Very_Large_HDL	29	rs3733197	4	102839287	4.049134e-05	0.009657456	0.04230677	ENSG00000153064
Phospholipids_in_Very_Large_HDL	29	rs6855246	4	103112470	1.333113e-12	3.722555e-07	8.799074e-08	ENSG00000138821
Phospholipids_in_Very_Large_HDL	30	rs223487	4	103683546	0.000714888	0.06383873	0.04979602	ENSG00000109323
Phospholipids_in_Very_Large_HDL	31	rs6450476	5	57771087	0.0004440696	0.04764138	0.03589053	ENSG00000175857
Phospholipids_in_Very_Large_HDL	32	rs116583196	5	74604075	3.532632e-05	0.008786794	0.009882019	ENSG00000152359
Phospholipids_in_Very_Large_HDL	33	rs2431112	5	103931707	0.0001964187	0.02832459	0.04232586
Phospholipids_in_Very_Large_HDL	34	rs4836313	5	126469492	0.0002407945	0.03221944	0.03773786	ENSG00000173926
Phospholipids_in_Very_Large_HDL	35	rs2973161	5	152587913	5.665674e-08	6.005063e-05	0.01459317	ENSG00000155511
Phospholipids_in_Very_Large_HDL	36	rs9791329	6	85244080	0.0003677151	0.04229493	0.03132951	ENSG00000135318
Phospholipids_in_Very_Large_HDL	37	rs621715	6	93078243	0.0003445968	0.04058784	0.03020079
Phospholipids_in_Very_Large_HDL	38	rs221783	7	100292914	2.892661e-05	0.007606474	0.02336765	ENSG00000146830
Phospholipids_in_Very_Large_HDL	39	rs1593304	7	131619847	2.884673e-07	0.0002216429	0.008978423	ENSG00000128567
Phospholipids_in_Very_Large_HDL	40	rs13239635	7	132999122	0.0003363534	0.03995129	0.03055913	ENSG00000131558
Phospholipids_in_Very_Large_HDL	41	rs1878561	8	8092405	5.539748e-05	0.01206218	0.007145229	ENSG00000104626
Phospholipids_in_Very_Large_HDL	42	rs1566123	8	60853005	0.000335752	0.03990424	0.0357872	ENSG00000198846
Phospholipids_in_Very_Large_HDL	43	rs11777872	8	64525347	5.234906e-06	0.002012552	0.04220635	ENSG00000137563
Phospholipids_in_Very_Large_HDL	44	rs1180647	8	116472478	0.0003495687	0.04096444	0.03020278	ENSG00000104447
Phospholipids_in_Very_Large_HDL	45	rs11557154	9	34107505	0.0003289662	0.03936746	0.02885038	ENSG00000198876
Phospholipids_in_Very_Large_HDL	46	rs11138311	9	82229981	0.0005127381	0.05202827	0.03964689	ENSG00000106829
Phospholipids_in_Very_Large_HDL	47	rs7859110	9	128709600	0.0006777349	0.06181931	0.04919547	ENSG00000167081
Phospholipids_in_Very_Large_HDL	48	rs2977999	9	131579807	0.0006936589	0.06269807	0.04880406	ENSG00000171097
Phospholipids_in_Very_Large_HDL	49	rs9418677	10	128805407	0.0006173668	0.05836962	0.04505264	ENSG00000150760
Phospholipids_in_Very_Large_HDL	50	rs1765142	11	30378559	4.610782e-05	0.01059467	0.006150235	ENSG00000152219
Phospholipids_in_Very_Large_HDL	51	rs11038791	11	46179754	0.0004575235	0.04853158	0.03665351	ENSG00000121671
Phospholipids_in_Very_Large_HDL	52	rs13448	11	46695414	7.075241e-06	0.002543376	0.002045172	ENSG00000180210
Phospholipids_in_Very_Large_HDL	52	rs10838708	11	47441513	0.0004527866	0.04822117	0.03638746	ENSG00000109919
Phospholipids_in_Very_Large_HDL	53	rs12788924	11	134505510	0.0001705425	0.02591471	0.04078504	ENSG00000109956
Phospholipids_in_Very_Large_HDL	53	rs56205450	11	134546676	0.0003316847	0.03958382	0.02938484	ENSG00000151503
Phospholipids_in_Very_Large_HDL	54	rs2358538	12	50586627	2.755333e-05	0.007340779	0.00403151	ENSG00000139624
Phospholipids_in_Very_Large_HDL	55	rs487722	12	57824165	2.988101e-06	0.001306679	0.0006037702	ENSG00000123329
Phospholipids_in_Very_Large_HDL	56	rs17782464	12	72698280	0.0005053328	0.05153148	0.0392234	ENSG00000072657
Phospholipids_in_Very_Large_HDL	57	rs7295439	12	89825122	0.0004257963	0.04638812	0.03481637	ENSG00000139323
Phospholipids_in_Very_Large_HDL	58	rs3742021	12	109883117	0.0003967829	0.04429508	0.03302334	ENSG00000139428
Phospholipids_in_Very_Large_HDL	59	rs12313068	12	110597304	0.00051769	0.05235649	0.03992669	ENSG00000139433
Phospholipids_in_Very_Large_HDL	60	rs12822385	12	110879226	8.44022e-11	3.722555e-07	0.04639776	ENSG00000111229
Phospholipids_in_Very_Large_HDL	61	rs2649999	12	121380544	4.653879e-05	0.0106618	0.006195676	ENSG00000157895
Phospholipids_in_Very_Large_HDL	62	rs113841747	12	122886088	0.0001267118	0.02141221	0.0138501	ENSG00000111011
Phospholipids_in_Very_Large_HDL	63	rs73230058	12	123593899	0.0001789976	0.02674018	0.01822007	ENSG00000150967
Phospholipids_in_Very_Large_HDL	63	rs1790134	12	123697898	1.085831e-08	1.536629e-05	3.788078e-05	ENSG00000051825
Phospholipids_in_Very_Large_HDL	64	rs12310367	12	124486678	4.250535e-07	0.0002922725	0.0001181507	ENSG00000119242
Phospholipids_in_Very_Large_HDL	65	rs3124422	13	55945829	0.0005463156	0.05419438	0.04149341
Phospholipids_in_Very_Large_HDL	66	rs12865660	13	58373905	6.208325e-05	0.01304717	0.01904144	ENSG00000118946
Phospholipids_in_Very_Large_HDL	67	rs12895884	14	66418842	0.0005323413	0.05330952	0.04073911	ENSG00000033170
Phospholipids_in_Very_Large_HDL	68	rs929444	14	72440976	5.807479e-08	6.125717e-05	0.01324309	ENSG00000182732
Phospholipids_in_Very_Large_HDL	69	rs10149681	14	81686319	0.0001292712	0.02170283	0.03308536	ENSG00000165417
Phospholipids_in_Very_Large_HDL	70	rs7163748	15	57896311	0.0002430273	0.03239751	0.02299731	ENSG00000263155
Phospholipids_in_Very_Large_HDL	71	rs653765	15	59042012	1.02409e-05	0.003409955	0.002025884	ENSG00000137845
Phospholipids_in_Very_Large_HDL	72	rs12902628	15	59392392	5.019484e-05	0.01120963	0.009231326	ENSG00000157450
Phospholipids_in_Very_Large_HDL	73	rs6496284	15	85178270	2.255701e-05	0.00632179	0.04595453	ENSG00000197696
Phospholipids_in_Very_Large_HDL	74	rs9932702	16	29982961	1.625684e-11	3.722555e-07	0.0118537	ENSG00000169592
Phospholipids_in_Very_Large_HDL	75	rs217179	16	72214974	0.0002141309	0.02995527	0.02090975	ENSG00000257017
Phospholipids_in_Very_Large_HDL	76	rs9932392	16	88822782	0.0003975519	0.04434598	0.04657881	ENSG00000103335
Phospholipids_in_Very_Large_HDL	77	rs2955382	17	17947710	2.58549e-05	0.006993226	0.003816342	ENSG00000175662
Phospholipids_in_Very_Large_HDL	78	rs11263770	17	34896877	4.948714e-05	0.01110501	0.006495693	ENSG00000277161
Phospholipids_in_Very_Large_HDL	79	rs12453682	17	37770005	9.010489e-05	0.01707141	0.01058904	ENSG00000161395
Phospholipids_in_Very_Large_HDL	80	rs55938136	17	43798360	4.281067e-07	0.0002936396	0.03074456	ENSG00000186868
Phospholipids_in_Very_Large_HDL	80	rs199441	17	44773783	1.908666e-06	0.0009105632	0.006566444	ENSG00000120071
Phospholipids_in_Very_Large_HDL	81	rs4459609	17	61548948	3.075366e-05	0.007941045	0.004403132	ENSG00000159640
Phospholipids_in_Very_Large_HDL	82	rs8069918	17	74374536	0.0001934279	0.02806283	0.0419607	ENSG00000161542
Phospholipids_in_Very_Large_HDL	83	rs149604798	18	9536251	0.0002903287	0.03636445	0.03836995	ENSG00000017797
Phospholipids_in_Very_Large_HDL	84	rs1972044	18	50931080	1.994666e-05	0.005734753	0.003630496	ENSG00000187323
Phospholipids_in_Very_Large_HDL	85	rs112048489	18	53037388	0.0004348866	0.04701815	0.03535637	ENSG00000196628
Phospholipids_in_Very_Large_HDL	86	rs77679524	18	53115961	2.981167e-08	3.539149e-05	0.001197377	ENSG00000196628
Phospholipids_in_Very_Large_HDL	86	rs624244	18	53183396	1.705288e-05	0.005103018	0.005636953	ENSG00000196628
Phospholipids_in_Very_Large_HDL	87	rs2965185	19	19525792	8.332352e-10	1.99949e-06	5.80651e-07	ENSG00000167491
Phospholipids_in_Very_Large_HDL	88	rs8112528	19	39977173	0.0006013969	0.05747464	0.0442897	ENSG00000196235
Phospholipids_in_Very_Large_HDL	89	rs281379	19	49214274	5.095663e-05	0.01133984	0.00843378	ENSG00000176909
Phospholipids_in_Very_Large_HDL	90	rs1965104	19	50140649	0.0005594512	0.05500574	0.04218506	ENSG00000126456
Phospholipids_in_Very_Large_HDL	91	rs12624640	20	32952125	0.0001067299	0.01915294	0.02113991	ENSG00000078747
Phospholipids_in_Very_Large_HDL	92	rs7268941	20	43675392	2.359706e-05	0.006537031	0.00354274	ENSG00000101109
Phospholipids_in_Very_Large_HDL	92	rs2746990	20	43830798	0.0006785753	0.0618662	0.04808063	ENSG00000124232
Phospholipids_in_Very_Large_HDL	93	rs4578918	20	44721656	6.855242e-05	0.01405127	0.008492305	ENSG00000101017
Phospholipids_in_Very_Large_HDL	94	rs6095352	20	47511792	0.0003518498	0.04113543	0.03583036	ENSG00000124214
Phospholipids_in_Very_Large_HDL	95	rs3746354	20	62150058	5.210235e-06	0.002004869	0.0248833	ENSG00000101210
Phospholipids_in_Very_Large_HDL	96	rs2223041	21	16422603	0.0007144733	0.06381677	0.04977693	ENSG00000180530
Phospholipids_in_Very_Large_VLDL	1	rs7552994	1	15274963	0.0009003995	0.07322904	0.0495261	ENSG00000189337
Phospholipids_in_Very_Large_VLDL	2	rs12410656	1	27397604	0.0004368584	0.04715264	0.0318543	ENSG00000142733
Phospholipids_in_Very_Large_VLDL	3	rs13374459	1	39571211	0.0003611834	0.04182181	0.02831039	ENSG00000127603
Phospholipids_in_Very_Large_VLDL	4	rs2842180	1	43901916	3.094677e-05	0.007974864	0.0108691	ENSG00000066056
Phospholipids_in_Very_Large_VLDL	5	rs3856224	1	91223871	0.0002363131	0.03185432	0.02647721	ENSG00000143032
Phospholipids_in_Very_Large_VLDL	6	rs2802525	1	98549810	1.871422e-11	3.784514e-07	0.003329728	ENSG00000188641
Phospholipids_in_Very_Large_VLDL	6	rs12069773	1	98644542	0.0005084969	0.05174579	0.03490484	ENSG00000188641
Phospholipids_in_Very_Large_VLDL	7	rs78681982	1	150130096	1.274252e-05	0.004056734	0.002564827	ENSG00000163131
Phospholipids_in_Very_Large_VLDL	8	rs78444298	1	184672098	1.533897e-05	0.004695336	0.002974545	ENSG00000116406
Phospholipids_in_Very_Large_VLDL	9	rs10800756	1	201024059	0.0002929781	0.03657065	0.03742105	ENSG00000081248
Phospholipids_in_Very_Large_VLDL	10	rs3903399	1	205041542	0.0002810336	0.0356136	0.0241623	ENSG00000184144
Phospholipids_in_Very_Large_VLDL	11	rs11807834	1	230272624	8.664121e-07	0.0004706238	0.0002551775	ENSG00000143641
Phospholipids_in_Very_Large_VLDL	12	rs3006922	1	243647354	4.640629e-05	0.01063565	0.03891623	ENSG00000054282
Phospholipids_in_Very_Large_VLDL	13	rs3806517	2	27008442	0.000166305	0.02548158	0.01710117	ENSG00000115163
Phospholipids_in_Very_Large_VLDL	14	rs113256314	2	27501510	0.0002970184	0.03688556	0.02501713	ENSG00000138030
Phospholipids_in_Very_Large_VLDL	14	rs2272417	2	27706640	0.0004417783	0.04748677	0.03207631	ENSG00000138002
Phospholipids_in_Very_Large_VLDL	14	rs72810505	2	28021658	2.917873e-05	0.007653728	0.004885758	ENSG00000158019
Phospholipids_in_Very_Large_VLDL	14	rs12474906	2	28033538	6.60137e-06	0.002405518	0.001498941	ENSG00000243147
Phospholipids_in_Very_Large_VLDL	15	rs12618630	2	37025076	0.0002141309	0.02995249	0.02025025	ENSG00000205221
Phospholipids_in_Very_Large_VLDL	16	rs1504	2	37066018	0.0003077769	0.03770368	0.02661316	ENSG00000115808
Phospholipids_in_Very_Large_VLDL	17	rs10865247	2	50715796	0.000298517	0.03700128	0.0250949	ENSG00000179915
Phospholipids_in_Very_Large_VLDL	18	rs9309197	2	50993896	0.0002801943	0.03554483	0.02411608	ENSG00000179915
Phospholipids_in_Very_Large_VLDL	19	rs805411	2	54120591	0.0001071987	0.01920363	0.02517537	ENSG00000170634
Phospholipids_in_Very_Large_VLDL	20	rs17189680	2	54420705	0.0004388281	0.04728686	0.03194348	ENSG00000170634
Phospholipids_in_Very_Large_VLDL	21	rs2215966	2	59017244	0.000297432	0.03691756	0.02503863
Phospholipids_in_Very_Large_VLDL	22	rs111445371	2	60344783	0.0001475274	0.02361803	0.04767636	ENSG00000119866
Phospholipids_in_Very_Large_VLDL	23	rs17008755	2	61604429	0.00026588	0.03433911	0.04777586	ENSG00000162929
Phospholipids_in_Very_Large_VLDL	24	rs4141903	2	159249387	0.0004635893	0.04892455	0.04257807	ENSG00000153237
Phospholipids_in_Very_Large_VLDL	25	rs56304819	2	181330336	0.000691987	0.06261315	0.04217894	ENSG00000163510
Phospholipids_in_Very_Large_VLDL	26	rs3731570	2	198317783	2.30245e-09	4.493408e-06	0.04063699	ENSG00000152430
Phospholipids_in_Very_Large_VLDL	27	rs12620112	2	228976533	2.628691e-05	0.007083992	0.004918339	ENSG00000153820
Phospholipids_in_Very_Large_VLDL	28	rs160217	3	12130637	0.0001915239	0.02789097	0.01879548	ENSG00000157152
Phospholipids_in_Very_Large_VLDL	29	rs7612379	3	30004183	6.535707e-06	0.002385712	0.009045892	ENSG00000144642
Phospholipids_in_Very_Large_VLDL	30	rs73068054	3	36945794	1.021038e-05	0.00340042	0.003412676	ENSG00000093167
Phospholipids_in_Very_Large_VLDL	31	rs12497850	3	48748989	0.0008618271	0.0713448	0.04821095	ENSG00000177479
Phospholipids_in_Very_Large_VLDL	32	rs13081028	3	52555316	6.653481e-11	3.784514e-07	3.205795e-05	ENSG00000162267
Phospholipids_in_Very_Large_VLDL	32	rs71301816	3	53142071	6.756573e-07	0.0003903123	0.0002042477	ENSG00000163933
Phospholipids_in_Very_Large_VLDL	34	rs11707200	3	53243770	0.0003147269	0.03821712	0.0419962	ENSG00000055955
Phospholipids_in_Very_Large_VLDL	35	rs1997479	3	71398494	0.0001371256	0.02255492	0.01500245	ENSG00000114861
Phospholipids_in_Very_Large_VLDL	36	rs6809006	3	135731240	0.0002737209	0.03500738	0.02375488	ENSG00000073711
Phospholipids_in_Very_Large_VLDL	37	rs9845457	3	135914476	8.105912e-08	8.016475e-05	0.0002499966	ENSG00000114054
Phospholipids_in_Very_Large_VLDL	38	rs114744971	3	142748221	5.425426e-05	0.01187396	0.009364825	ENSG00000163714
Phospholipids_in_Very_Large_VLDL	39	rs73170828	3	156807428	0.0005127381	0.05202956	0.03509254	ENSG00000163659
Phospholipids_in_Very_Large_VLDL	40	rs10516785	4	87892659	0.0002757249	0.03517511	0.02386761	ENSG00000163633
Phospholipids_in_Very_Large_VLDL	41	rs34333163	4	103283117	1.424432e-09	3.076623e-06	0.0001906734	ENSG00000138821
Phospholipids_in_Very_Large_VLDL	42	rs1516731	4	104252694	0.0001493146	0.0237931	0.03701191	ENSG00000109323
Phospholipids_in_Very_Large_VLDL	43	rs11738207	5	22985084	9.041102e-06	0.00309102	0.0386573	ENSG00000154162
Phospholipids_in_Very_Large_VLDL	44	rs245494	5	57636145	0.0001415092	0.02301245	0.01533303	ENSG00000145632
Phospholipids_in_Very_Large_VLDL	45	rs1428080	5	67728508	0.0004148991	0.04561393	0.03083185	ENSG00000069020
Phospholipids_in_Very_Large_VLDL	46	rs658912	5	81612479	0.0009105634	0.0737121	0.04986327	ENSG00000152348
Phospholipids_in_Very_Large_VLDL	47	rs12186968	5	90279903	1.346635e-05	0.004246986	0.03276767	ENSG00000113369
Phospholipids_in_Very_Large_VLDL	48	rs1995794	5	118751289	2.624858e-05	0.007076027	0.004506454	ENSG00000133835
Phospholipids_in_Very_Large_VLDL	49	rs145148878	5	137494358	3.881835e-05	0.009374348	0.04043415	ENSG00000132563
Phospholipids_in_Very_Large_VLDL	50	rs113598701	5	140110242	1.50965e-05	0.004640468	0.002939343	ENSG00000120314
Phospholipids_in_Very_Large_VLDL	51	rs11739594	5	141709563	0.0005787708	0.05616826	0.0378301	ENSG00000187678
Phospholipids_in_Very_Large_VLDL	52	rs2174419	5	155912576	0.0002882987	0.03620044	0.02455669	ENSG00000170624
Phospholipids_in_Very_Large_VLDL	53	rs56776090	6	54974009	0.000710738	0.06362537	0.04287334	ENSG00000137252
Phospholipids_in_Very_Large_VLDL	54	rs2388334	6	98591622	0.0008858858	0.0725297	0.04903798
Phospholipids_in_Very_Large_VLDL	55	rs9398171	6	108983527	2.297447e-05	0.006409748	0.01555612	ENSG00000118689
Phospholipids_in_Very_Large_VLDL	56	rs556862	6	109031166	8.835173e-05	0.01683159	0.04265274	ENSG00000118689
Phospholipids_in_Very_Large_VLDL	57	rs2148822	6	109173305	0.0003119209	0.0380112	0.02743371	ENSG00000118690
Phospholipids_in_Very_Large_VLDL	58	rs9487653	6	111822689	2.066429e-06	0.000969802	0.0009354634	ENSG00000056972
Phospholipids_in_Very_Large_VLDL	59	rs73060317	7	21520212	0.0001711966	0.02597628	0.01744904	ENSG00000105866
Phospholipids_in_Very_Large_VLDL	60	rs2721786	7	24670765	7.202441e-06	0.002578171	0.00161437	ENSG00000105926
Phospholipids_in_Very_Large_VLDL	61	rs10257749	7	44388619	4.28247e-05	0.01005747	0.01289046	ENSG00000015676
Phospholipids_in_Very_Large_VLDL	62	rs217364	7	44617154	1.948257e-05	0.005640198	0.003583564	ENSG00000158604
Phospholipids_in_Very_Large_VLDL	63	rs2976933	8	8254875	0.0001062606	0.01908833	0.01255497	ENSG00000275342
Phospholipids_in_Very_Large_VLDL	63	rs13253870	8	8391140	0.0002994978	0.03707671	0.03352222	ENSG00000253958
Phospholipids_in_Very_Large_VLDL	63	rs11998591	8	10002754	6.574031e-06	0.002397295	0.001825774	ENSG00000175806
Phospholipids_in_Very_Large_VLDL	63	rs55743011	8	10151141	3.049571e-05	0.007894714	0.005043983	ENSG00000175806
Phospholipids_in_Very_Large_VLDL	64	rs141766299	8	13676779	0.0001490684	0.02376911	0.01587973	ENSG00000164741
Phospholipids_in_Very_Large_VLDL	65	rs12546328	8	59354676	0.0005656163	0.0553828	0.03731056	ENSG00000215114
Phospholipids_in_Very_Large_VLDL	66	rs11777872	8	64525347	5.234906e-06	0.002012285	0.003178014	ENSG00000137563
Phospholipids_in_Very_Large_VLDL	66	rs890235	8	64716469	0.0004600264	0.04869437	0.03287873
Phospholipids_in_Very_Large_VLDL	67	rs800895	8	116436385	0.0001972219	0.02839127	0.01914729	ENSG00000104447
Phospholipids_in_Very_Large_VLDL	67	rs7823575	8	116551546	0.0003867036	0.04361709	0.02950449	ENSG00000104447
Phospholipids_in_Very_Large_VLDL	69	rs7875078	9	14494845	0.0008964827	0.07304142	0.04939515	ENSG00000147862
Phospholipids_in_Very_Large_VLDL	70	rs2627014	9	84327424	0.0004150417	0.04562418	0.03083867	ENSG00000196781
Phospholipids_in_Very_Large_VLDL	71	rs59326991	9	96235885	6.627791e-05	0.01368981	0.01087074	ENSG00000188938
Phospholipids_in_Very_Large_VLDL	72	rs7910623	10	33865952	0.0008296179	0.06970563	0.04706685	ENSG00000099250
Phospholipids_in_Very_Large_VLDL	73	rs34200680	10	33959014	0.0005892407	0.05678076	0.03823525	ENSG00000099250
Phospholipids_in_Very_Large_VLDL	74	rs1255496	10	65393613	0.0001160758	0.02024727	0.01336252	ENSG00000165476
Phospholipids_in_Very_Large_VLDL	75	rs4746297	10	77211912	0.0003940404	0.04411132	0.04758023	ENSG00000148655
Phospholipids_in_Very_Large_VLDL	76	rs10881665	10	91527329	0.000314472	0.03819849	0.04620381	ENSG00000152782
Phospholipids_in_Very_Large_VLDL	77	rs118079769	10	103418325	0.0004171792	0.04577744	0.0309405	ENSG00000107829
Phospholipids_in_Very_Large_VLDL	78	rs2496024	10	106636596	1.478645e-05	0.004569009	0.008203441	ENSG00000156395
Phospholipids_in_Very_Large_VLDL	79	rs10767654	11	27640223	4.226568e-05	0.00996289	0.01082393	ENSG00000205213
Phospholipids_in_Very_Large_VLDL	80	rs1765142	11	30378559	4.610782e-05	0.01058921	0.006868914	ENSG00000152219
Phospholipids_in_Very_Large_VLDL	81	rs11038791	11	46179754	0.0004575235	0.0485316	0.03277058	ENSG00000121671
Phospholipids_in_Very_Large_VLDL	82	rs7123635	11	46987704	1.233245e-05	0.003954582	0.002499538	ENSG00000149179
Phospholipids_in_Very_Large_VLDL	83	rs2186762	11	117386067	0.0007140585	0.06380183	0.04585882	ENSG00000149577
Phospholipids_in_Very_Large_VLDL	84	rs11603590	11	134500536	0.0001682779	0.02568283	0.03946818	ENSG00000109956
Phospholipids_in_Very_Large_VLDL	85	rs55935819	12	2521579	0.0006986684	0.06297694	0.04833755	ENSG00000111203
Phospholipids_in_Very_Large_VLDL	86	rs11183097	12	45925879	0.0006246696	0.05877554	0.04609099	ENSG00000189079
Phospholipids_in_Very_Large_VLDL	87	rs7398676	12	53630558	0.0001285687	0.02161806	0.02502798	ENSG00000135476
Phospholipids_in_Very_Large_VLDL	88	rs2122693	12	57423972	0.0006978341	0.0629317	0.04401856	ENSG00000166888
Phospholipids_in_Very_Large_VLDL	89	rs6581124	12	57545756	0.0008721019	0.07185484	0.04856694	ENSG00000166888
Phospholipids_in_Very_Large_VLDL	89	rs487722	12	57824165	2.988101e-06	0.001305607	0.0007606982	ENSG00000123329
Phospholipids_in_Very_Large_VLDL	90	rs28637922	12	110819139	6.190897e-06	0.002285066	0.03756652	ENSG00000111231
Phospholipids_in_Very_Large_VLDL	91	rs11065397	12	121451910	0.0003928843	0.04403405	0.04291908	ENSG00000157895
Phospholipids_in_Very_Large_VLDL	92	rs7976422	12	122636556	0.0007756315	0.06693321	0.04514255	ENSG00000158113
Phospholipids_in_Very_Large_VLDL	93	rs7952868	12	122846949	0.0001139061	0.01999975	0.01319005	ENSG00000111011
Phospholipids_in_Very_Large_VLDL	94	rs73230058	12	123593899	0.0001789976	0.0267367	0.01798378	ENSG00000150967
Phospholipids_in_Very_Large_VLDL	94	rs1615350	12	123650335	2.272858e-11	3.784514e-07	0.0009887546	ENSG00000051825
Phospholipids_in_Very_Large_VLDL	96	rs12310367	12	124486678	4.250535e-07	0.0002912097	0.0001347452	ENSG00000119242
Phospholipids_in_Very_Large_VLDL	97	rs8546	12	124809027	0.0004268349	0.04646012	0.03139413	ENSG00000196498
Phospholipids_in_Very_Large_VLDL	98	rs2709235	13	23956140	0.0001507895	0.02393602	0.03368529	ENSG00000151835
Phospholipids_in_Very_Large_VLDL	99	rs9576481	13	38802461	4.267242e-05	0.01003183	0.01701002	ENSG00000120686
Phospholipids_in_Very_Large_VLDL	100	rs4886041	13	58511221	4.345769e-05	0.0101631	0.01201551	ENSG00000118946
Phospholipids_in_Very_Large_VLDL	101	rs4885192	13	75025477	0.0007231701	0.06428185	0.04461824	ENSG00000118922
Phospholipids_in_Very_Large_VLDL	102	rs2526882	14	71374702	6.776383e-05	0.01392091	0.01068838	ENSG00000100731
Phospholipids_in_Very_Large_VLDL	103	rs12912505	15	43817404	7.356859e-05	0.01477756	0.04332052	ENSG00000166762
Phospholipids_in_Very_Large_VLDL	103	rs8030169	15	44013177	4.207043e-05	0.009929559	0.006415916	ENSG00000166762
Phospholipids_in_Very_Large_VLDL	104	rs2470180	15	51682775	0.000217606	0.03026309	0.04161688	ENSG00000104093
Phospholipids_in_Very_Large_VLDL	105	rs7163748	15	57896311	0.0002430273	0.03239487	0.0219769	ENSG00000263155
Phospholipids_in_Very_Large_VLDL	106	rs144378790	15	73687743	0.0002724533	0.03490065	0.02368316	ENSG00000067141
Phospholipids_in_Very_Large_VLDL	107	rs35292095	15	78042758	0.0001846756	0.02726961	0.01835853	ENSG00000169783
Phospholipids_in_Very_Large_VLDL	108	rs2049176	15	79392548	0.0003592624	0.04168158	0.02821712	ENSG00000058335
Phospholipids_in_Very_Large_VLDL	109	rs11636679	15	98278294	0.0001611354	0.02494269	0.02691398	ENSG00000140450
Phospholipids_in_Very_Large_VLDL	110	rs4788209	16	30013266	2.769048e-11	3.784514e-07	1.994032e-05	ENSG00000169592
Phospholipids_in_Very_Large_VLDL	111	rs933561	16	49874676	0.0004076101	0.04508512	0.0333945	ENSG00000102935
Phospholipids_in_Very_Large_VLDL	112	rs8044995	16	68189340	2.719305e-05	0.007268994	0.004633151	ENSG00000132600
Phospholipids_in_Very_Large_VLDL	113	rs2955382	17	17947710	2.58549e-05	0.006993532	0.00445229	ENSG00000175662
Phospholipids_in_Very_Large_VLDL	114	rs11263770	17	34896877	4.948714e-05	0.01109836	0.007218561	ENSG00000277161
Phospholipids_in_Very_Large_VLDL	115	rs2526011	17	42288128	0.0001890936	0.02767304	0.0371598	ENSG00000108312
Phospholipids_in_Very_Large_VLDL	116	rs55938136	17	43798360	4.281067e-07	0.000292577	0.04932519	ENSG00000186868
Phospholipids_in_Very_Large_VLDL	116	rs886249	17	43946291	2.706336e-06	0.001207591	0.01646193	ENSG00000186868
Phospholipids_in_Very_Large_VLDL	117	rs35929648	17	47002543	8.444883e-05	0.0162989	0.01066433	ENSG00000159202
Phospholipids_in_Very_Large_VLDL	118	rs8069918	17	74374536	0.0001934279	0.02805979	0.03628767	ENSG00000161542
Phospholipids_in_Very_Large_VLDL	119	rs11660990	18	50763049	0.0002304329	0.03136814	0.03141013	ENSG00000187323
Phospholipids_in_Very_Large_VLDL	120	rs72926954	18	53070168	8.863282e-05	0.01686904	0.01104643	ENSG00000196628
Phospholipids_in_Very_Large_VLDL	121	rs4800933	18	53429841	2.164663e-06	0.001008819	0.02987304	ENSG00000196628
Phospholipids_in_Very_Large_VLDL	122	rs57070985	19	4969053	1.512531e-06	0.0007519304	0.0004179636	ENSG00000127663
Phospholipids_in_Very_Large_VLDL	123	rs439151	19	11404370	1.520684e-05	0.004665544	0.00512005	ENSG00000105514
Phospholipids_in_Very_Large_VLDL	124	rs8103241	19	13122612	0.0003217397	0.0387809	0.02628776	ENSG00000179262
Phospholipids_in_Very_Large_VLDL	125	rs3764567	19	19440066	6.840169e-11	3.784514e-07	5.579257e-08	ENSG00000129933
Phospholipids_in_Very_Large_VLDL	126	rs4805579	19	31052274	4.182153e-06	0.001697196	0.01190504	ENSG00000198597
Phospholipids_in_Very_Large_VLDL	127	rs8112528	19	39977173	0.0006013969	0.05747841	0.03869671	ENSG00000196235
Phospholipids_in_Very_Large_VLDL	128	rs838144	19	49250239	1.223231e-05	0.003930653	0.002484284	ENSG00000176909
Phospholipids_in_Very_Large_VLDL	129	rs10414643	19	50097784	1.820135e-07	0.0001543283	0.004885121	ENSG00000126464
Phospholipids_in_Very_Large_VLDL	130	rs1965104	19	50140649	0.0005594512	0.05500838	0.03706289	ENSG00000126456
Phospholipids_in_Very_Large_VLDL	131	rs10485503	20	32557842	0.0007264763	0.06445454	0.04771995	ENSG00000125970
Phospholipids_in_Very_Large_VLDL	132	rs446127	20	62154391	0.000145611	0.02342791	0.02566761	ENSG00000125534
Phospholipids_in_Very_Large_VLDL	133	rs2823021	21	16416811	0.0004274484	0.04650296	0.0314226	ENSG00000180530
Phospholipids_in_Very_Large_VLDL	133	rs2026847	21	16431762	0.0001814616	0.02697	0.01814784	ENSG00000180530
Phospholipids_in_Very_Large_VLDL	134	rs4817999	21	40554355	0.0002178297	0.03028292	0.02048385	ENSG00000183527
Phospholipids_in_Very_Large_VLDL	135	rs7364180	22	42218856	0.0002978454	0.0369495	0.03382472	ENSG00000100197
Phospholipids_in_Very_Small_VLDL	1	rs12410656	1	27397604	0.0004368584	0.04714728	0.04165136	ENSG00000142733
Phospholipids_in_Very_Small_VLDL	2	rs2842198	1	43930738	3.136344e-06	0.001353212	0.007990082	ENSG00000066056
Phospholipids_in_Very_Small_VLDL	3	rs3856224	1	91223871	0.0002363131	0.03185353	0.03865422	ENSG00000143032
Phospholipids_in_Very_Small_VLDL	4	rs6661134	1	93010908	1.349933e-05	0.004255638	0.00466364	ENSG00000122484
Phospholipids_in_Very_Small_VLDL	5	rs11102213	1	109221612	0.0003419544	0.04037962	0.03610229	ENSG00000162639
Phospholipids_in_Very_Small_VLDL	6	rs78444298	1	184672098	1.533897e-05	0.00469565	0.005079572	ENSG00000116406
Phospholipids_in_Very_Small_VLDL	7	rs2153279	1	200263697	5.419853e-05	0.01187389	0.01160197	ENSG00000162702
Phospholipids_in_Very_Small_VLDL	8	rs77674430	1	224517064	0.0002610299	0.03391427	0.03077216	ENSG00000143786
Phospholipids_in_Very_Small_VLDL	9	rs34686340	2	24241950	0.000249911	0.03293259	0.02995586	ENSG00000186453
Phospholipids_in_Very_Small_VLDL	10	rs74919537	2	27519590	0.0005048351	0.0514924	0.04522165	ENSG00000138030
Phospholipids_in_Very_Small_VLDL	10	rs2272417	2	27706640	0.0004417783	0.04748132	0.04192579	ENSG00000138002
Phospholipids_in_Very_Small_VLDL	10	rs72810512	2	28024398	2.952333e-05	0.00772076	0.02702527	ENSG00000158019
Phospholipids_in_Very_Small_VLDL	10	rs12474906	2	28033538	6.60137e-06	0.002405129	0.002824005	ENSG00000243147
Phospholipids_in_Very_Small_VLDL	11	rs9309197	2	50993896	0.0002801943	0.03554274	0.03702256	ENSG00000179915
Phospholipids_in_Very_Small_VLDL	12	rs17008755	2	61604429	0.00026588	0.03433744	0.03112213	ENSG00000162929
Phospholipids_in_Very_Small_VLDL	13	rs1666770	2	79224717	6.725941e-05	0.01385302	0.04827403	ENSG00000143954
Phospholipids_in_Very_Small_VLDL	14	rs788001	2	198213720	5.359298e-09	8.595935e-06	0.008211266	ENSG00000065413
Phospholipids_in_Very_Small_VLDL	15	rs310760	3	12220535	0.0003853966	0.0435236	0.03867664	ENSG00000157150
Phospholipids_in_Very_Small_VLDL	16	rs11129743	3	36963420	4.840842e-05	0.01094747	0.01077856	ENSG00000093167
Phospholipids_in_Very_Small_VLDL	17	rs1346719	3	53077372	1.524113e-06	0.0007562251	0.0009126666	ENSG00000163933
Phospholipids_in_Very_Small_VLDL	18	rs1096266	3	64099916	0.0002489924	0.03286156	0.02989392	ENSG00000163636
Phospholipids_in_Very_Small_VLDL	19	rs73168401	3	117664242	0.0004231969	0.04619959	0.04087278	ENSG00000185565
Phospholipids_in_Very_Small_VLDL	20	rs4857878	3	127948149	5.328887e-05	0.01172766	0.01147333	ENSG00000132394
Phospholipids_in_Very_Small_VLDL	21	rs58592880	3	135794742	0.0005198471	0.05249298	0.04604582	ENSG00000114054
Phospholipids_in_Very_Small_VLDL	21	rs13059045	3	135953306	0.0003739251	0.04272922	0.03802619	ENSG00000114054
Phospholipids_in_Very_Small_VLDL	21	rs7634476	3	136398387	5.858725e-09	9.223999e-06	5.134939e-06	ENSG00000114054
Phospholipids_in_Very_Small_VLDL	22	rs73170828	3	156807428	0.0005127381	0.0520228	0.04565853	ENSG00000163659
Phospholipids_in_Very_Small_VLDL	23	rs10516785	4	87892659	0.0002757249	0.03517314	0.03181328	ENSG00000163633
Phospholipids_in_Very_Small_VLDL	24	rs37537	5	57614022	0.0004454242	0.04772647	0.0421272	ENSG00000145632
Phospholipids_in_Very_Small_VLDL	25	rs12109048	5	74598434	2.147426e-05	0.006088261	0.006363574	ENSG00000152359
Phospholipids_in_Very_Small_VLDL	26	rs1995794	5	118751289	2.624858e-05	0.007078024	0.007255518	ENSG00000133835
Phospholipids_in_Very_Small_VLDL	27	rs6867549	5	140153730	2.341961e-05	0.006502735	0.007547654	ENSG00000213523
Phospholipids_in_Very_Small_VLDL	28	rs2174419	5	155912576	0.0002882987	0.03619813	0.03266097	ENSG00000170624
Phospholipids_in_Very_Small_VLDL	29	rs6918623	6	43189375	3.823629e-05	0.009285148	0.0165917	ENSG00000112667
Phospholipids_in_Very_Small_VLDL	30	rs13217795	6	108974098	0.0005043373	0.05145872	0.04937896	ENSG00000118689
Phospholipids_in_Very_Small_VLDL	31	rs4947121	6	111834954	9.896516e-06	0.003313827	0.0249503	ENSG00000056972
Phospholipids_in_Very_Small_VLDL	32	rs9398738	6	123912911	0.0001073325	0.01922973	0.02324484	ENSG00000186439
Phospholipids_in_Very_Small_VLDL	33	rs12668354	7	21531891	9.101528e-06	0.003107432	0.003552907	ENSG00000105866
Phospholipids_in_Very_Small_VLDL	34	rs2721777	7	24735746	5.351266e-05	0.01176386	0.01395823	ENSG00000105926
Phospholipids_in_Very_Small_VLDL	35	rs56323049	7	44415584	0.000334498	0.03980005	0.04861832	ENSG00000015676
Phospholipids_in_Very_Small_VLDL	36	rs217380	7	44606339	9.171895e-06	0.003126414	0.003571844	ENSG00000158604
Phospholipids_in_Very_Small_VLDL	37	rs12705093	7	100477445	0.0001676209	0.02562025	0.02357934	ENSG00000087077
Phospholipids_in_Very_Small_VLDL	38	rs12546328	8	59354676	0.0005656163	0.05537426	0.0484191	ENSG00000215114
Phospholipids_in_Very_Small_VLDL	39	rs800895	8	116436385	0.0001972219	0.02839195	0.0259962	ENSG00000104447
Phospholipids_in_Very_Small_VLDL	39	rs2694031	8	116859945	2.248724e-05	0.006308564	0.006561812	ENSG00000104447
Phospholipids_in_Very_Small_VLDL	39	rs7014419	8	117014143	0.0001504211	0.02390689	0.02206273	ENSG00000104447
Phospholipids_in_Very_Small_VLDL	40	rs2627014	9	84327424	0.0004150417	0.04561918	0.04039594	ENSG00000196781
Phospholipids_in_Very_Small_VLDL	41	rs59326991	9	96235885	6.627791e-05	0.01369982	0.0186025	ENSG00000188938
Phospholipids_in_Very_Small_VLDL	42	rs34116890	9	130583174	3.979501e-05	0.009535278	0.01656984	ENSG00000136877
Phospholipids_in_Very_Small_VLDL	43	rs77926044	9	136265048	0.0002813482	0.0356372	0.03219707	ENSG00000175164
Phospholipids_in_Very_Small_VLDL	44	rs10740451	10	77464314	0.0004948102	0.05086281	0.04470387	ENSG00000148655
Phospholipids_in_Very_Small_VLDL	45	rs71480157	11	27610041	0.0002897045	0.03630994	0.03275344	ENSG00000205213
Phospholipids_in_Very_Small_VLDL	46	rs490937	11	30395895	0.0001972219	0.02839195	0.04270004	ENSG00000152219
Phospholipids_in_Very_Small_VLDL	47	rs11039122	11	47213117	1.831489e-05	0.005391554	0.005727069	ENSG00000149179
Phospholipids_in_Very_Small_VLDL	48	rs7121067	11	63689879	1.497489e-05	0.004612916	0.005001364	ENSG00000072518
Phospholipids_in_Very_Small_VLDL	49	rs1806689	12	45937867	0.0004263157	0.0464186	0.04105271	ENSG00000189079
Phospholipids_in_Very_Small_VLDL	50	rs2004283	12	50593859	5.092427e-05	0.01133554	0.04506713	ENSG00000139624
Phospholipids_in_Very_Small_VLDL	51	rs3809114	12	57848639	3.378995e-05	0.00851127	0.02456162	ENSG00000123329
Phospholipids_in_Very_Small_VLDL	52	rs2649999	12	121380544	4.653879e-05	0.0106635	0.01051918	ENSG00000157895
Phospholipids_in_Very_Small_VLDL	52	rs7965349	12	121471931	0.0003218917	0.03879016	0.03480081	ENSG00000135114
Phospholipids_in_Very_Small_VLDL	53	rs12310367	12	124486678	4.250535e-07	0.00029092	0.0003060801	ENSG00000119242
Phospholipids_in_Very_Small_VLDL	54	rs8546	12	124809027	0.0004268349	0.04645491	0.04108254	ENSG00000196498
Phospholipids_in_Very_Small_VLDL	55	rs9576481	13	38802461	4.267242e-05	0.0100382	0.02836616	ENSG00000120686
Phospholipids_in_Very_Small_VLDL	56	rs722599	14	75327443	8.767616e-05	0.01675075	0.01576449	ENSG00000198208
Phospholipids_in_Very_Small_VLDL	57	rs12906481	15	43759554	7.099375e-05	0.01441613	0.01378942	ENSG00000166762
Phospholipids_in_Very_Small_VLDL	57	rs8030169	15	44013177	4.207043e-05	0.009935774	0.009854454	ENSG00000166762
Phospholipids_in_Very_Small_VLDL	58	rs11854184	15	49293194	2.06937e-05	0.005911295	0.02475997	ENSG00000138593
Phospholipids_in_Very_Small_VLDL	59	rs10152878	15	57873518	0.000286004	0.03601445	0.03250906	ENSG00000137878
Phospholipids_in_Very_Small_VLDL	60	rs12911961	15	58985867	9.310964e-06	0.003163505	0.003608847	ENSG00000137845
Phospholipids_in_Very_Small_VLDL	61	rs12900331	15	59431762	2.335051e-05	0.006488612	0.006723826	ENSG00000157450
Phospholipids_in_Very_Small_VLDL	62	rs79217743	15	75117912	9.031469e-05	0.01710032	0.01606237	ENSG00000140474
Phospholipids_in_Very_Small_VLDL	63	rs62037701	16	12103741	0.0003400567	0.04023332	0.0359825	ENSG00000234719
Phospholipids_in_Very_Small_VLDL	64	rs61593058	16	68384496	1.334566e-05	0.004216209	0.004626368	ENSG00000132600
Phospholipids_in_Very_Small_VLDL	65	rs11641316	16	69285837	0.0002104724	0.02962003	0.02706713	ENSG00000168807
Phospholipids_in_Very_Small_VLDL	66	rs5475	16	72094348	2.920671e-05	0.007661814	0.007784028	ENSG00000257017
Phospholipids_in_Very_Small_VLDL	67	rs8059821	16	89675068	9.254488e-05	0.01738791	0.02910813	ENSG00000131165
Phospholipids_in_Very_Small_VLDL	68	rs216175	17	2167690	0.000170364	0.0258969	0.0318974	ENSG00000141258
Phospholipids_in_Very_Small_VLDL	69	rs12603344	17	5262529	3.438156e-05	0.008619925	0.009613685	ENSG00000108559
Phospholipids_in_Very_Small_VLDL	70	rs75016991	17	67424508	0.0003664896	0.04220121	0.03759385	ENSG00000154265
Phospholipids_in_Very_Small_VLDL	71	rs8089268	18	5016279	4.344927e-05	0.01016827	0.03195898	ENSG00000231824
Phospholipids_in_Very_Small_VLDL	72	rs322128	19	11402416	4.986809e-06	0.001934106	0.002296075	ENSG00000105514
Phospholipids_in_Very_Small_VLDL	73	rs2965185	19	19525792	8.332352e-10	2.038095e-06	7.609401e-07	ENSG00000167491
Phospholipids_in_Very_Small_VLDL	73	rs34755166	19	19665581	3.605276e-05	0.008917047	0.008925274	ENSG00000105726
Phospholipids_in_Very_Small_VLDL	74	rs838144	19	49250239	1.223231e-05	0.003930834	0.004354961	ENSG00000176909
Phospholipids_in_Very_Small_VLDL	75	rs442972	21	40534757	0.0001197344	0.02066432	0.01915567	ENSG00000183527
Phospholipids_in_Very_Small_VLDL	76	rs5758152	22	41382163	5.58724e-06	0.002117691	0.002503981	ENSG00000196236
Phospholipids_in_VLDL	1	rs12410656	1	27397604	0.0004368584	0.04714869	0.03282188	ENSG00000142733
Phospholipids_in_VLDL	2	rs13374459	1	39571211	0.0003611834	0.04181724	0.04031261	ENSG00000127603
Phospholipids_in_VLDL	3	rs2842198	1	43930738	3.136344e-06	0.001354401	0.03012125	ENSG00000066056
Phospholipids_in_VLDL	4	rs3856224	1	91223871	0.0002363131	0.03185067	0.02194404	ENSG00000143032
Phospholipids_in_VLDL	5	rs6661134	1	93010908	1.349933e-05	0.004257879	0.002580286	ENSG00000122484
Phospholipids_in_VLDL	6	rs4274102	1	98416157	3.995881e-15	3.736886e-07	0.008784521	ENSG00000188641
Phospholipids_in_VLDL	7	rs78681982	1	150130096	1.274252e-05	0.004059221	0.02855104	ENSG00000163131
Phospholipids_in_VLDL	8	rs78444298	1	184672098	1.533897e-05	0.004697775	0.002851332	ENSG00000116406
Phospholipids_in_VLDL	9	rs2808476	1	200298150	5.622729e-05	0.01218898	0.01047943	ENSG00000162702
Phospholipids_in_VLDL	10	rs3903399	1	205041542	0.0002810336	0.03560855	0.02465374	ENSG00000184144
Phospholipids_in_VLDL	11	rs11807834	1	230272624	8.664121e-07	0.0004711167	0.0006578418	ENSG00000143641
Phospholipids_in_VLDL	12	rs3806517	2	27008442	0.000166305	0.02548584	0.01722259	ENSG00000115163
Phospholipids_in_VLDL	13	rs113256314	2	27501510	0.0002970184	0.03688047	0.025557	ENSG00000138030
Phospholipids_in_VLDL	13	rs2272417	2	27706640	0.0004417783	0.04748284	0.03305906	ENSG00000138002
Phospholipids_in_VLDL	13	rs72810512	2	28024398	2.952333e-05	0.007719428	0.007016464	ENSG00000158019
Phospholipids_in_VLDL	13	rs12474906	2	28033538	6.60137e-06	0.002406811	0.001444615	ENSG00000243147
Phospholipids_in_VLDL	14	rs12618630	2	37025076	0.0002141309	0.02995098	0.02052869	ENSG00000205221
Phospholipids_in_VLDL	15	rs9309197	2	50993896	0.0002801943	0.03553978	0.02588282	ENSG00000179915
Phospholipids_in_VLDL	16	rs10186474	2	59036606	0.0006310956	0.05911948	0.04284215
Phospholipids_in_VLDL	17	rs17008851	2	61606097	0.0003653121	0.04211617	0.02940412	ENSG00000162929
Phospholipids_in_VLDL	18	rs10178284	2	155871737	0.0004156595	0.04566449	0.03176836	ENSG00000162989
Phospholipids_in_VLDL	19	rs55658871	2	198278571	3.431277e-10	9.714951e-07	0.03759134	ENSG00000152430
Phospholipids_in_VLDL	20	rs12470248	2	199693084	0.0001283769	0.02160469	0.04263429	ENSG00000119042
Phospholipids_in_VLDL	21	rs36191868	2	228999054	0.0001194089	0.02062696	0.01359245	ENSG00000153820
Phospholipids_in_VLDL	22	rs160217	3	12130637	0.0001915239	0.02789195	0.01899926	ENSG00000157152
Phospholipids_in_VLDL	23	rs62235517	3	29989529	0.0001238812	0.02110949	0.02801082	ENSG00000144642
Phospholipids_in_VLDL	24	rs4425211	3	36951898	4.126148e-05	0.009793588	0.006134835	ENSG00000093167
Phospholipids_in_VLDL	25	rs1010554	3	52542919	7.250038e-11	3.736886e-07	0.00765786	ENSG00000162267
Phospholipids_in_VLDL	26	rs71301816	3	53142071	6.756573e-07	0.0003908074	0.0002248093	ENSG00000163933
Phospholipids_in_VLDL	27	rs1997479	3	71398494	0.0001371256	0.02256233	0.01503	ENSG00000114861
Phospholipids_in_VLDL	28	rs73168401	3	117664242	0.0004231969	0.0462007	0.03214898	ENSG00000185565
Phospholipids_in_VLDL	29	rs6809006	3	135731240	0.0002737209	0.03500235	0.02422325	ENSG00000073711
Phospholipids_in_VLDL	29	rs9845457	3	135914476	8.105912e-08	8.038567e-05	8.063625e-05	ENSG00000114054
Phospholipids_in_VLDL	30	rs114744971	3	142748221	5.425426e-05	0.01188045	0.04492302	ENSG00000163714
Phospholipids_in_VLDL	31	rs73170828	3	156807428	0.0005127381	0.05202564	0.03628588	ENSG00000163659
Phospholipids_in_VLDL	32	rs10516785	4	87892659	0.0002757249	0.03517007	0.02434236	ENSG00000163633
Phospholipids_in_VLDL	33	rs230489	4	103388441	1.709568e-05	0.005115543	0.04158613	ENSG00000109320
Phospholipids_in_VLDL	34	rs245494	5	57636145	0.0001415092	0.02301942	0.01537487	ENSG00000145632
Phospholipids_in_VLDL	35	rs2303152	5	74641707	0.000206571	0.02925825	0.02001258	ENSG00000113163
Phospholipids_in_VLDL	36	rs1995794	5	118751289	2.624858e-05	0.007077676	0.004340071	ENSG00000133835
Phospholipids_in_VLDL	37	rs10041787	5	137419494	0.0005266632	0.05294077	0.03693813	ENSG00000112981
Phospholipids_in_VLDL	38	rs113598701	5	140110242	1.50965e-05	0.004642912	0.002817527	ENSG00000120314
Phospholipids_in_VLDL	39	rs2174419	5	155912576	0.0002882987	0.03619537	0.02507048	ENSG00000170624
Phospholipids_in_VLDL	40	rs9370874	6	16219027	0.000752383	0.06577075	0.0463041	ENSG00000137198
Phospholipids_in_VLDL	41	rs56776090	6	54974009	0.000710738	0.06361626	0.04469682	ENSG00000137252
Phospholipids_in_VLDL	42	rs9487653	6	111822689	2.066429e-06	0.000970466	0.0005529559	ENSG00000056972
Phospholipids_in_VLDL	43	rs12668354	7	21531891	9.101528e-06	0.003109334	0.001880116	ENSG00000105866
Phospholipids_in_VLDL	44	rs2721786	7	24670765	7.202441e-06	0.002579608	0.001553702	ENSG00000105926
Phospholipids_in_VLDL	45	rs10257749	7	44388619	4.28247e-05	0.01006168	0.006318939	ENSG00000015676
Phospholipids_in_VLDL	46	rs6656	7	44606098	8.308838e-06	0.002884677	0.001743647	ENSG00000158604
Phospholipids_in_VLDL	47	rs1878561	8	8092405	5.539748e-05	0.01206056	0.007684837	ENSG00000104626
Phospholipids_in_VLDL	47	rs73197294	8	10277978	0.0002701784	0.03470284	0.0276396	ENSG00000177710
Phospholipids_in_VLDL	48	rs12546328	8	59354676	0.0005656163	0.05537765	0.03867497	ENSG00000215114
Phospholipids_in_VLDL	49	rs11777872	8	64525347	5.234906e-06	0.002013314	0.03126985	ENSG00000137563
Phospholipids_in_VLDL	50	rs800895	8	116436385	0.0001972219	0.02839157	0.01936818	ENSG00000104447
Phospholipids_in_VLDL	50	rs3824200	8	116531797	0.0005142699	0.05212752	0.03970263	ENSG00000104447
Phospholipids_in_VLDL	50	rs2251858	8	116863571	4.05771e-05	0.009673004	0.01316928	ENSG00000104447
Phospholipids_in_VLDL	51	rs2627014	9	84327424	0.0004150417	0.04562011	0.03173686	ENSG00000196781
Phospholipids_in_VLDL	52	rs59326991	9	96235885	6.627791e-05	0.01369724	0.01297222	ENSG00000188938
Phospholipids_in_VLDL	53	rs7910623	10	33865952	0.0008296179	0.06969415	0.04926847	ENSG00000099250
Phospholipids_in_VLDL	54	rs17231107	10	34069037	0.0007658642	0.06644271	0.04680539	ENSG00000099250
Phospholipids_in_VLDL	55	rs1255496	10	65393613	0.0001160758	0.02025544	0.01332429	ENSG00000165476
Phospholipids_in_VLDL	56	rs10740451	10	77464314	0.0004948102	0.05086539	0.04885738	ENSG00000148655
Phospholipids_in_VLDL	57	rs2491376	10	106631330	1.290605e-05	0.00410313	0.02671498	ENSG00000156395
Phospholipids_in_VLDL	58	rs10767654	11	27640223	4.226568e-05	0.009966951	0.01657707	ENSG00000205213
Phospholipids_in_VLDL	59	rs1765142	11	30378559	4.610782e-05	0.01059424	0.008365699	ENSG00000152219
Phospholipids_in_VLDL	60	rs61884154	11	46277504	3.561912e-05	0.00883923	0.01273565	ENSG00000135365
Phospholipids_in_VLDL	60	rs13448	11	46695414	7.075241e-06	0.002544276	0.001531397	ENSG00000180210
Phospholipids_in_VLDL	61	rs10792421	11	63605177	0.0001559233	0.02442841	0.03055799	ENSG00000072518
Phospholipids_in_VLDL	62	rs1806689	12	45937867	0.0004263157	0.04641979	0.04025221	ENSG00000189079
Phospholipids_in_VLDL	63	rs2122693	12	57423972	0.0006978341	0.062923	0.04417964	ENSG00000166888
Phospholipids_in_VLDL	64	rs487722	12	57824165	2.988101e-06	0.001306459	0.0007504423	ENSG00000123329
Phospholipids_in_VLDL	65	rs73196614	12	89929892	6.793677e-05	0.01395487	0.03679712	ENSG00000257594
Phospholipids_in_VLDL	66	rs2649999	12	121380544	4.653879e-05	0.01066131	0.006730713	ENSG00000157895
Phospholipids_in_VLDL	66	rs7965349	12	121471931	0.0003218917	0.03878826	0.02690979	ENSG00000135114
Phospholipids_in_VLDL	67	rs7976422	12	122636556	0.0007756315	0.0669222	0.0471631	ENSG00000158113
Phospholipids_in_VLDL	68	rs2173582	12	122824694	0.0001748126	0.02633607	0.0178504	ENSG00000111011
Phospholipids_in_VLDL	69	rs11060344	12	123329101	0.0004568277	0.04848234	0.03376852	ENSG00000150967
Phospholipids_in_VLDL	70	rs12820906	12	123493123	1.927463e-06	0.000916905	0.01586015	ENSG00000051825
Phospholipids_in_VLDL	71	rs12310367	12	124486678	4.250535e-07	0.0002916604	0.0001561157	ENSG00000119242
Phospholipids_in_VLDL	72	rs8546	12	124809027	0.0004268349	0.04645611	0.03233027	ENSG00000196498
Phospholipids_in_VLDL	73	rs7325952	13	75032773	0.000714888	0.06383655	0.04486116	ENSG00000118922
Phospholipids_in_VLDL	74	rs221921	14	71586128	0.0003011994	0.03720187	0.02578524	ENSG00000100731
Phospholipids_in_VLDL	75	rs34212866	15	43702964	0.000268111	0.03452622	0.0333888	ENSG00000166762
Phospholipids_in_VLDL	75	rs8030169	15	44013177	4.207043e-05	0.009933568	0.006230961	ENSG00000166762
Phospholipids_in_VLDL	76	rs34933034	15	75079474	0.0001291435	0.02169118	0.01886431	ENSG00000140474
Phospholipids_in_VLDL	77	rs35292095	15	78042758	0.0001846756	0.02727143	0.01854107	ENSG00000169783
Phospholipids_in_VLDL	78	rs4788209	16	30013266	2.769048e-11	3.736886e-07	0.004609332	ENSG00000169592
Phospholipids_in_VLDL	79	rs8044995	16	68189340	2.719305e-05	0.007270631	0.004464609	ENSG00000132600
Phospholipids_in_VLDL	80	rs11641316	16	69285837	0.0002104724	0.02961885	0.0241116	ENSG00000168807
Phospholipids_in_VLDL	81	rs74803415	16	72055856	0.0002297159	0.03130498	0.04883531	ENSG00000257017
Phospholipids_in_VLDL	82	rs11649759	17	2019048	0.0005590102	0.05497643	0.03838901	ENSG00000108963
Phospholipids_in_VLDL	83	rs2189336	17	5326162	5.220397e-06	0.002008797	0.04186846	ENSG00000108559
Phospholipids_in_VLDL	84	rs1889014	17	17767165	0.000117582	0.02042462	0.01538297	ENSG00000175662
Phospholipids_in_VLDL	85	rs11263770	17	34896877	4.948714e-05	0.01110418	0.007034832	ENSG00000277161
Phospholipids_in_VLDL	86	rs55938136	17	43798360	4.281067e-07	0.0002930292	0.0372437	ENSG00000186868
Phospholipids_in_VLDL	86	rs886249	17	43946291	2.706336e-06	0.001208394	0.01178772	ENSG00000186868
Phospholipids_in_VLDL	87	rs6504584	17	46941419	0.0002290535	0.03124934	0.02932092	ENSG00000159202
Phospholipids_in_VLDL	88	rs9909668	17	49203248	0.0006242407	0.05874569	0.04107548	ENSG00000239672
Phospholipids_in_VLDL	89	rs75016991	17	67424508	0.0003664896	0.0422008	0.02931846	ENSG00000154265
Phospholipids_in_VLDL	90	rs356909	18	26335841	5.377611e-05	0.01180399	0.03155545	ENSG00000170558
Phospholipids_in_VLDL	91	rs12455474	18	50705765	0.0001743986	0.02629566	0.02072977	ENSG00000187323
Phospholipids_in_VLDL	92	rs73492937	18	53046119	0.0004735936	0.04955778	0.0425135	ENSG00000196628
Phospholipids_in_VLDL	93	rs322128	19	11402416	4.986809e-06	0.001935692	0.001143616	ENSG00000105514
Phospholipids_in_VLDL	94	rs3764567	19	19440066	6.840169e-11	3.736886e-07	5.960678e-08	ENSG00000129933
Phospholipids_in_VLDL	95	rs838144	19	49250239	1.223231e-05	0.003933097	0.002380855	ENSG00000176909
Phospholipids_in_VLDL	96	rs10414643	19	50097784	1.820135e-07	0.0001545854	0.003499395	ENSG00000126464
Phospholipids_in_VLDL	97	rs446127	20	62154391	0.000145611	0.02343447	0.01758479	ENSG00000125534
Phospholipids_in_VLDL	98	rs9636612	21	16396991	0.000480478	0.04998839	0.03483754	ENSG00000180530
Phospholipids_in_VLDL	99	rs442972	21	40534757	0.0001197344	0.02066268	0.01361824	ENSG00000183527
Phospholipids_to_Total_Lipids_in_Chylomicrons_and_Extremely_Large_VLDL_percentage	1	rs1452509	2	126370871	9.003493e-05	0.01701683	0.03889496
Phospholipids_to_Total_Lipids_in_Chylomicrons_and_Extremely_Large_VLDL_percentage	2	rs13075615	3	136505832	0.0002162625	0.03009498	0.04724197	ENSG00000168917
Phospholipids_to_Total_Lipids_in_Chylomicrons_and_Extremely_Large_VLDL_percentage	3	rs35225200	4	103146888	3.986523e-15	3.803249e-07	0.005737558	ENSG00000138821
Phospholipids_to_Total_Lipids_in_Chylomicrons_and_Extremely_Large_VLDL_percentage	4	rs1878561	8	8092405	5.539748e-05	0.01202057	0.0156347	ENSG00000104626
Phospholipids_to_Total_Lipids_in_Chylomicrons_and_Extremely_Large_VLDL_percentage	5	rs7832001	8	12549945	0.0001283129	0.02155303	0.03127938	ENSG00000154359
Phospholipids_to_Total_Lipids_in_Chylomicrons_and_Extremely_Large_VLDL_percentage	6	rs11039131	11	47232038	5.049504e-05	0.01122128	0.01439187	ENSG00000149179
Phospholipids_to_Total_Lipids_in_Chylomicrons_and_Extremely_Large_VLDL_percentage	7	rs11057189	12	123688484	2.542653e-11	3.803249e-07	0.01201156	ENSG00000051825
Phospholipids_to_Total_Lipids_in_Chylomicrons_and_Extremely_Large_VLDL_percentage	8	rs4765305	12	124430612	2.248959e-06	0.001033902	0.04667591	ENSG00000119242
Phospholipids_to_Total_Lipids_in_Chylomicrons_and_Extremely_Large_VLDL_percentage	9	rs8030169	15	44013177	4.207043e-05	0.009896937	0.01234265	ENSG00000166762
Phospholipids_to_Total_Lipids_in_Chylomicrons_and_Extremely_Large_VLDL_percentage	10	rs61593058	16	68384496	1.334566e-05	0.004196072	0.004513852	ENSG00000132600
Phospholipids_to_Total_Lipids_in_Chylomicrons_and_Extremely_Large_VLDL_percentage	11	rs11263770	17	34896877	4.948714e-05	0.01106548	0.0154015	ENSG00000277161
Phospholipids_to_Total_Lipids_in_Chylomicrons_and_Extremely_Large_VLDL_percentage	12	rs4968783	17	61550729	6.259802e-05	0.01307467	0.03950986	ENSG00000159640
Phospholipids_to_Total_Lipids_in_Chylomicrons_and_Extremely_Large_VLDL_percentage	13	rs34647936	19	19548239	4.759285e-06	0.001859624	0.002676908	ENSG00000167491
Phospholipids_to_Total_Lipids_in_Chylomicrons_and_Extremely_Large_VLDL_percentage	14	rs6059779	20	32950325	7.477406e-05	0.01491092	0.02011282	ENSG00000078747
Phospholipids_to_Total_Lipids_in_IDL_percentage	1	rs13374459	1	39571211	0.0003611834	0.04180235	0.0467683	ENSG00000127603
Phospholipids_to_Total_Lipids_in_IDL_percentage	2	rs2027130	1	43906896	1.938942e-05	0.005609758	0.004031413	ENSG00000066056
Phospholipids_to_Total_Lipids_in_IDL_percentage	3	rs2391140	1	92761654	0.0002423743	0.03231871	0.03445521	ENSG00000122484
Phospholipids_to_Total_Lipids_in_IDL_percentage	4	rs973374	1	150134735	0.0001683376	0.02567217	0.03565571	ENSG00000023902
Phospholipids_to_Total_Lipids_in_IDL_percentage	4	rs79427717	1	150203716	0.0002485598	0.03280466	0.03509471	ENSG00000163131
Phospholipids_to_Total_Lipids_in_IDL_percentage	5	rs12058508	1	243487861	0.0002051528	0.0291036	0.03899454	ENSG00000054282
Phospholipids_to_Total_Lipids_in_IDL_percentage	6	rs10179134	2	73637519	2.289527e-07	0.000184859	7.787116e-05	ENSG00000116127
Phospholipids_to_Total_Lipids_in_IDL_percentage	7	rs2709406	2	208539066	0.0001164037	0.02027148	0.01913967	ENSG00000144401
Phospholipids_to_Total_Lipids_in_IDL_percentage	8	rs13059045	3	135953306	0.0003739251	0.04271456	0.04796248	ENSG00000114054
Phospholipids_to_Total_Lipids_in_IDL_percentage	8	rs10935186	3	136346206	6.755752e-09	1.032588e-05	7.873882e-06	ENSG00000114054
Phospholipids_to_Total_Lipids_in_IDL_percentage	9	rs1813006	4	103001649	8.101954e-11	3.807298e-07	0.0002400546	ENSG00000138821
Phospholipids_to_Total_Lipids_in_IDL_percentage	10	rs13233308	7	87244960	5.679065e-07	0.0003475876	0.03871144	ENSG00000085563
Phospholipids_to_Total_Lipids_in_IDL_percentage	11	rs11557154	9	34107505	0.0003289662	0.03934408	0.04355016	ENSG00000198876
Phospholipids_to_Total_Lipids_in_IDL_percentage	12	rs1255496	10	65393613	0.0001160758	0.02023445	0.04395827	ENSG00000165476
Phospholipids_to_Total_Lipids_in_IDL_percentage	13	rs11038864	11	46349103	3.031511e-07	0.0002292211	0.0302375	ENSG00000149091
Phospholipids_to_Total_Lipids_in_IDL_percentage	14	rs11065717	12	111208823	0.0001652264	0.02535442	0.02777471	ENSG00000111229
Phospholipids_to_Total_Lipids_in_IDL_percentage	15	rs146055085	12	122530013	0.0001316907	0.02195462	0.0302375	ENSG00000175727
Phospholipids_to_Total_Lipids_in_IDL_percentage	16	rs66629206	15	43751002	9.888263e-05	0.01814436	0.04160382	ENSG00000140265
Phospholipids_to_Total_Lipids_in_IDL_percentage	16	rs8030169	15	44013177	4.207043e-05	0.009916459	0.008027174	ENSG00000166762
Phospholipids_to_Total_Lipids_in_IDL_percentage	17	rs322126	19	11398724	7.384868e-06	0.002619972	0.04494976	ENSG00000105514
Phospholipids_to_Total_Lipids_in_IDL_percentage	18	rs2965185	19	19525792	8.332352e-10	2.028935e-06	0.00129555	ENSG00000167491
Phospholipids_to_Total_Lipids_in_IDL_percentage	18	rs17216693	19	19666574	3.859274e-05	0.00932472	0.01943389	ENSG00000105726
Phospholipids_to_Total_Lipids_in_IDL_percentage	19	rs2236270	20	33523155	0.0002328554	0.03154611	0.04461112	ENSG00000131069
Phospholipids_to_Total_Lipids_in_IDL_percentage	20	rs8119756	20	43270002	0.0003712389	0.04252486	0.04771415	ENSG00000196839
Phospholipids_to_Total_Lipids_in_IDL_percentage	21	rs2026847	21	16431762	0.0001814616	0.02695088	0.03849731	ENSG00000180530
Phospholipids_to_Total_Lipids_in_IDL_percentage	22	rs134891	22	42675882	4.34035e-08	4.832034e-05	0.01684573	ENSG00000205702
Phospholipids_to_Total_Lipids_in_Large_HDL_percentage	1	rs2817155	1	3146558	0.000464606	0.04900294	0.03796732	ENSG00000142611
Phospholipids_to_Total_Lipids_in_Large_HDL_percentage	2	rs2294532	1	6694927	0.0006865464	0.06231894	0.04678024	ENSG00000041988
Phospholipids_to_Total_Lipids_in_Large_HDL_percentage	3	rs3768320	1	40032239	0.0007384298	0.06507555	0.04876139	ENSG00000090621
Phospholipids_to_Total_Lipids_in_Large_HDL_percentage	4	rs4660731	1	43793214	4.103082e-05	0.009768555	0.01070859	ENSG00000198198
Phospholipids_to_Total_Lipids_in_Large_HDL_percentage	5	rs12760274	1	44249344	1.255992e-05	0.004022728	0.02715616	ENSG00000126091
Phospholipids_to_Total_Lipids_in_Large_HDL_percentage	6	rs6657732	1	85874495	0.0001591405	0.02474792	0.01895578	ENSG00000153904
Phospholipids_to_Total_Lipids_in_Large_HDL_percentage	7	rs6661134	1	93010908	1.349933e-05	0.004270155	0.003119178	ENSG00000122484
Phospholipids_to_Total_Lipids_in_Large_HDL_percentage	8	rs67781210	1	95620418	2.972774e-05	0.007773696	0.01646148	ENSG00000152078
Phospholipids_to_Total_Lipids_in_Large_HDL_percentage	9	rs57651489	1	174277354	0.0004073714	0.04508249	0.03937111	ENSG00000152061
Phospholipids_to_Total_Lipids_in_Large_HDL_percentage	10	rs945641	1	177930894	7.198057e-05	0.0145705	0.01097905	ENSG00000120341
Phospholipids_to_Total_Lipids_in_Large_HDL_percentage	11	rs9729959	1	204601875	0.0001553753	0.02438958	0.0193615	ENSG00000133056
Phospholipids_to_Total_Lipids_in_Large_HDL_percentage	12	rs3767298	1	205037354	0.0003148288	0.03823925	0.02940074	ENSG00000184144
Phospholipids_to_Total_Lipids_in_Large_HDL_percentage	13	rs9803993	1	243672125	1.575164e-06	0.0007828572	0.002810894	ENSG00000117020
Phospholipids_to_Total_Lipids_in_Large_HDL_percentage	14	rs10172121	2	22452371	2.374467e-05	0.006584669	0.004841886
Phospholipids_to_Total_Lipids_in_Large_HDL_percentage	15	rs12470752	2	27336503	0.0001205147	0.02075855	0.01572791	ENSG00000138028
Phospholipids_to_Total_Lipids_in_Large_HDL_percentage	15	rs2272417	2	27706640	0.0004417783	0.04750049	0.03617589	ENSG00000138002
Phospholipids_to_Total_Lipids_in_Large_HDL_percentage	15	rs181391993	2	27752477	0.0002670492	0.03445377	0.02656946	ENSG00000115226
Phospholipids_to_Total_Lipids_in_Large_HDL_percentage	15	rs72810505	2	28021658	2.917873e-05	0.00767189	0.005663852	ENSG00000158019
Phospholipids_to_Total_Lipids_in_Large_HDL_percentage	15	rs12464988	2	28058226	4.307818e-05	0.01011933	0.007567822	ENSG00000243147
Phospholipids_to_Total_Lipids_in_Large_HDL_percentage	16	rs1504	2	37066018	0.0003077769	0.03771824	0.02901106	ENSG00000115808
Phospholipids_to_Total_Lipids_in_Large_HDL_percentage	17	rs10865247	2	50715796	0.000298517	0.03701567	0.02848559	ENSG00000179915
Phospholipids_to_Total_Lipids_in_Large_HDL_percentage	18	rs1430345	2	73370682	0.0001808171	0.02692555	0.02067586	ENSG00000135624
Phospholipids_to_Total_Lipids_in_Large_HDL_percentage	19	rs77104864	2	175048140	0.000267474	0.03449033	0.0265968	ENSG00000138430
Phospholipids_to_Total_Lipids_in_Large_HDL_percentage	20	rs1491708	3	43911578	0.0007703447	0.06667658	0.04991203	ENSG00000160746
Phospholipids_to_Total_Lipids_in_Large_HDL_percentage	21	rs2624847	3	50174197	1.673098e-05	0.005041894	0.003693772	ENSG00000187492
Phospholipids_to_Total_Lipids_in_Large_HDL_percentage	22	rs7639267	3	52568805	1.640845e-11	3.798195e-07	0.00357709	ENSG00000162267
Phospholipids_to_Total_Lipids_in_Large_HDL_percentage	22	rs2240921	3	52830764	2.338013e-05	0.006510705	0.005239407	ENSG00000055955
Phospholipids_to_Total_Lipids_in_Large_HDL_percentage	24	rs4974294	3	70555781	0.000109934	0.01955312	0.02904102	ENSG00000242120
Phospholipids_to_Total_Lipids_in_Large_HDL_percentage	25	rs6439123	3	127941439	6.191399e-05	0.01303465	0.009834647	ENSG00000132394
Phospholipids_to_Total_Lipids_in_Large_HDL_percentage	26	rs668437	3	135941739	1.21226e-05	0.003918636	0.002858435	ENSG00000114054
Phospholipids_to_Total_Lipids_in_Large_HDL_percentage	27	rs462081	3	161095585	0.0007699377	0.06665658	0.04989766	ENSG00000169255
Phospholipids_to_Total_Lipids_in_Large_HDL_percentage	28	rs528970	3	161477076	4.333672e-07	0.0002964498	0.0004867569	ENSG00000169255
Phospholipids_to_Total_Lipids_in_Large_HDL_percentage	29	rs10937241	3	185822774	0.0005827025	0.05640783	0.04376082	ENSG00000244405
Phospholipids_to_Total_Lipids_in_Large_HDL_percentage	30	rs10516785	4	87892659	0.0002757249	0.03518905	0.0271194	ENSG00000163633
Phospholipids_to_Total_Lipids_in_Large_HDL_percentage	31	rs13107325	4	103188709	4.375757e-17	3.798195e-07	8.109542e-08	ENSG00000138821
Phospholipids_to_Total_Lipids_in_Large_HDL_percentage	32	rs223487	4	103683546	0.000714888	0.06384958	0.0478803	ENSG00000109323
Phospholipids_to_Total_Lipids_in_Large_HDL_percentage	33	rs7666854	4	143891865	8.006097e-06	0.00280447	0.02099936	ENSG00000109452
Phospholipids_to_Total_Lipids_in_Large_HDL_percentage	34	rs7713759	5	46143549	1.603885e-05	0.00487133	0.04794796	ENSG00000164588
Phospholipids_to_Total_Lipids_in_Large_HDL_percentage	35	rs6450476	5	57771087	0.0004440696	0.04765476	0.03628781	ENSG00000175857
Phospholipids_to_Total_Lipids_in_Large_HDL_percentage	36	rs12109048	5	74598434	2.147426e-05	0.006104196	0.004485657	ENSG00000152359
Phospholipids_to_Total_Lipids_in_Large_HDL_percentage	37	rs710370	5	87092301	0.0003029501	0.0373547	0.03825085	ENSG00000145715
Phospholipids_to_Total_Lipids_in_Large_HDL_percentage	38	rs325502	5	104008133	0.0005377371	0.05366619	0.04061093
Phospholipids_to_Total_Lipids_in_Large_HDL_percentage	39	rs12525553	6	25504877	0.0002315899	0.03147879	0.02427643	ENSG00000079691
Phospholipids_to_Total_Lipids_in_Large_HDL_percentage	40	rs35230563	6	69688590	0.0002941709	0.03667838	0.04849244	ENSG00000135298
Phospholipids_to_Total_Lipids_in_Large_HDL_percentage	41	rs7741310	6	84250330	1.120326e-05	0.00368699	0.02278824	ENSG00000065609
Phospholipids_to_Total_Lipids_in_Large_HDL_percentage	42	rs28558559	6	114184248	4.089399e-05	0.00974449	0.03951973	ENSG00000277443
Phospholipids_to_Total_Lipids_in_Large_HDL_percentage	43	rs72969741	6	126110820	0.0006957473	0.06282267	0.04951358	ENSG00000111911
Phospholipids_to_Total_Lipids_in_Large_HDL_percentage	44	rs9403484	6	143651969	3.859209e-06	0.001603746	0.001099824	ENSG00000146416
Phospholipids_to_Total_Lipids_in_Large_HDL_percentage	45	rs10272006	7	21520132	1.450819e-05	0.00451858	0.003303858	ENSG00000105866
Phospholipids_to_Total_Lipids_in_Large_HDL_percentage	46	rs217385	7	44602187	0.0004983088	0.05109133	0.03878097	ENSG00000158604
Phospholipids_to_Total_Lipids_in_Large_HDL_percentage	47	rs314294	7	100366917	5.32752e-06	0.00205134	0.01566065	ENSG00000087077
Phospholipids_to_Total_Lipids_in_Large_HDL_percentage	48	rs6955182	7	131627573	1.418369e-05	0.004440611	0.04404995	ENSG00000128567
Phospholipids_to_Total_Lipids_in_Large_HDL_percentage	49	rs35571782	8	8141823	0.0002639107	0.03418188	0.0263661	ENSG00000104626
Phospholipids_to_Total_Lipids_in_Large_HDL_percentage	49	rs73197294	8	10277978	0.0002701784	0.0347217	0.04611896	ENSG00000177710
Phospholipids_to_Total_Lipids_in_Large_HDL_percentage	50	rs113064804	8	34734293	0.0006953297	0.06279995	0.04712594	ENSG00000156687
Phospholipids_to_Total_Lipids_in_Large_HDL_percentage	51	rs890235	8	64716469	0.0004600264	0.04870753	0.03705157
Phospholipids_to_Total_Lipids_in_Large_HDL_percentage	52	rs11557154	9	34107505	0.0003289662	0.03937978	0.03023973	ENSG00000198876
Phospholipids_to_Total_Lipids_in_Large_HDL_percentage	53	rs10819447	9	131576416	0.0006857085	0.06227272	0.04674703	ENSG00000167136
Phospholipids_to_Total_Lipids_in_Large_HDL_percentage	54	rs34200680	10	33959014	0.0005892407	0.05678876	0.04282686	ENSG00000099250
Phospholipids_to_Total_Lipids_in_Large_HDL_percentage	55	rs77449307	10	103385599	0.0001727995	0.02615213	0.02006494	ENSG00000107829
Phospholipids_to_Total_Lipids_in_Large_HDL_percentage	56	rs71480157	11	27610041	0.0002897045	0.03632651	0.02931702	ENSG00000205213
Phospholipids_to_Total_Lipids_in_Large_HDL_percentage	57	rs605765	11	30217503	1.586463e-05	0.004827236	0.007152877	ENSG00000152219
Phospholipids_to_Total_Lipids_in_Large_HDL_percentage	58	rs11038791	11	46179754	0.0004575235	0.04854484	0.03693354	ENSG00000121671
Phospholipids_to_Total_Lipids_in_Large_HDL_percentage	59	rs13448	11	46695414	7.075241e-06	0.002555018	0.002880946	ENSG00000180210
Phospholipids_to_Total_Lipids_in_Large_HDL_percentage	59	rs11570054	11	47371130	1.768331e-07	0.0001507578	0.0005360993	ENSG00000025434
Phospholipids_to_Total_Lipids_in_Large_HDL_percentage	59	rs10838708	11	47441513	0.0004527866	0.04823448	0.03670838	ENSG00000109919
Phospholipids_to_Total_Lipids_in_Large_HDL_percentage	60	rs10750859	11	57119552	0.0003610849	0.04182961	0.03203889	ENSG00000134802
Phospholipids_to_Total_Lipids_in_Large_HDL_percentage	61	rs578001	11	63792977	1.041744e-05	0.003473387	0.02052624	ENSG00000110583
Phospholipids_to_Total_Lipids_in_Large_HDL_percentage	62	rs11227250	11	65438345	6.206171e-06	0.002300413	0.006759675	ENSG00000172922
Phospholipids_to_Total_Lipids_in_Large_HDL_percentage	63	rs117466972	11	131380660	0.0006165063	0.05833302	0.04392275	ENSG00000182667
Phospholipids_to_Total_Lipids_in_Large_HDL_percentage	64	rs1944870	11	134562295	8.66643e-07	0.000475572	0.003759553	ENSG00000109956
Phospholipids_to_Total_Lipids_in_Large_HDL_percentage	65	rs7968921	12	23960177	0.0004698655	0.04933863	0.03750942	ENSG00000134532
Phospholipids_to_Total_Lipids_in_Large_HDL_percentage	66	rs876534	12	29928026	0.0004804322	0.05000185	0.03799057	ENSG00000133687
Phospholipids_to_Total_Lipids_in_Large_HDL_percentage	67	rs2358538	12	50586627	2.755333e-05	0.007358853	0.008466133	ENSG00000139624
Phospholipids_to_Total_Lipids_in_Large_HDL_percentage	68	rs3809114	12	57848639	3.378995e-05	0.008525711	0.02824956	ENSG00000123329
Phospholipids_to_Total_Lipids_in_Large_HDL_percentage	69	rs75865736	12	90669694	0.0001720282	0.02607584	0.04992235
Phospholipids_to_Total_Lipids_in_Large_HDL_percentage	70	rs938434	12	103557947	2.264663e-05	0.006358319	0.04846897	ENSG00000139352
Phospholipids_to_Total_Lipids_in_Large_HDL_percentage	71	rs1895910	12	108574278	4.518439e-05	0.01046321	0.01151545	ENSG00000075035
Phospholipids_to_Total_Lipids_in_Large_HDL_percentage	71	rs3764002	12	108618630	0.0002305431	0.03139141	0.02420729	ENSG00000075035
Phospholipids_to_Total_Lipids_in_Large_HDL_percentage	72	rs7313797	12	109896165	0.000530644	0.05321287	0.04028923	ENSG00000110906
Phospholipids_to_Total_Lipids_in_Large_HDL_percentage	73	rs4766428	12	110723245	8.069147e-14	3.798195e-07	0.02311957	ENSG00000111229
Phospholipids_to_Total_Lipids_in_Large_HDL_percentage	74	rs2649999	12	121380544	4.653879e-05	0.01067597	0.01098166	ENSG00000157895
Phospholipids_to_Total_Lipids_in_Large_HDL_percentage	75	rs73230058	12	123593899	0.0001789976	0.02675308	0.03448286	ENSG00000150967
Phospholipids_to_Total_Lipids_in_Large_HDL_percentage	75	rs1790134	12	123697898	1.085831e-08	1.522331e-05	1.755143e-05	ENSG00000051825
Phospholipids_to_Total_Lipids_in_Large_HDL_percentage	76	rs12310367	12	124486678	4.250535e-07	0.0002926611	0.0001560931	ENSG00000119242
Phospholipids_to_Total_Lipids_in_Large_HDL_percentage	77	rs61943888	12	132685123	0.0007564745	0.06598908	0.0499721	ENSG00000182870
Phospholipids_to_Total_Lipids_in_Large_HDL_percentage	78	rs7325672	13	56824876	0.0001845006	0.02726945	0.02761492
Phospholipids_to_Total_Lipids_in_Large_HDL_percentage	79	rs9569820	13	58702746	1.350046e-05	0.004270445	0.003119394	ENSG00000118946
Phospholipids_to_Total_Lipids_in_Large_HDL_percentage	80	rs221903	14	71600208	0.0001796438	0.02681453	0.02058817	ENSG00000100731
Phospholipids_to_Total_Lipids_in_Large_HDL_percentage	81	rs35077074	14	72408202	2.516012e-08	3.048515e-05	0.01312604	ENSG00000182732
Phospholipids_to_Total_Lipids_in_Large_HDL_percentage	82	rs2591075	14	76600208	8.720389e-05	0.01669698	0.04477327	ENSG00000089916
Phospholipids_to_Total_Lipids_in_Large_HDL_percentage	83	rs10143972	14	93850179	0.000377142	0.04297379	0.03287917	ENSG00000011114
Phospholipids_to_Total_Lipids_in_Large_HDL_percentage	84	rs4906270	14	103364737	0.000163545	0.02521348	0.01932352	ENSG00000131323
Phospholipids_to_Total_Lipids_in_Large_HDL_percentage	85	rs4924732	15	44307583	6.283584e-05	0.01316225	0.01879503	ENSG00000166762
Phospholipids_to_Total_Lipids_in_Large_HDL_percentage	86	rs62005974	15	67326727	0.0005827025	0.05640783	0.04255654	ENSG00000166949
Phospholipids_to_Total_Lipids_in_Large_HDL_percentage	87	rs144378790	15	73687743	0.0002724533	0.03491453	0.02691407	ENSG00000067141
Phospholipids_to_Total_Lipids_in_Large_HDL_percentage	88	rs1971554	15	83406228	1.924428e-05	0.005606909	0.03622277	ENSG00000103723
Phospholipids_to_Total_Lipids_in_Large_HDL_percentage	89	rs9932702	16	29982961	1.625684e-11	3.798195e-07	0.001320473	ENSG00000169592
Phospholipids_to_Total_Lipids_in_Large_HDL_percentage	90	rs61593058	16	68384496	1.334566e-05	0.004230694	0.003089843	ENSG00000132600
Phospholipids_to_Total_Lipids_in_Large_HDL_percentage	91	rs75329497	16	72052299	3.217182e-05	0.008218844	0.008106077	ENSG00000257017
Phospholipids_to_Total_Lipids_in_Large_HDL_percentage	92	rs11655813	17	2119101	2.012126e-05	0.005793078	0.02202373	ENSG00000167720
Phospholipids_to_Total_Lipids_in_Large_HDL_percentage	93	rs11651265	17	5174744	4.011347e-05	0.009605667	0.0176714	ENSG00000108559
Phospholipids_to_Total_Lipids_in_Large_HDL_percentage	94	rs28391687	17	7802968	0.0005835754	0.05645893	0.0425928	ENSG00000167874
Phospholipids_to_Total_Lipids_in_Large_HDL_percentage	95	rs11649804	17	17696755	1.022991e-05	0.003420033	0.002490359	ENSG00000108557
Phospholipids_to_Total_Lipids_in_Large_HDL_percentage	96	rs11657836	17	26238173	0.0005594512	0.05501765	0.04157	ENSG00000232859
Phospholipids_to_Total_Lipids_in_Large_HDL_percentage	97	rs11263770	17	34896877	4.948714e-05	0.01111848	0.008357491	ENSG00000277161
Phospholipids_to_Total_Lipids_in_Large_HDL_percentage	98	rs12453682	17	37770005	9.010489e-05	0.01708268	0.01286966	ENSG00000161395
Phospholipids_to_Total_Lipids_in_Large_HDL_percentage	99	rs72822685	17	42281493	0.0007318408	0.0647364	0.04851765	ENSG00000125319
Phospholipids_to_Total_Lipids_in_Large_HDL_percentage	100	rs7208129	17	49964029	0.0005517209	0.05454263	0.0412329	ENSG00000154975
Phospholipids_to_Total_Lipids_in_Large_HDL_percentage	101	rs4277405	17	61548918	3.622055e-05	0.008960088	0.03487903	ENSG00000159640
Phospholipids_to_Total_Lipids_in_Large_HDL_percentage	102	rs75016991	17	67424508	0.0003664896	0.04222032	0.03232582	ENSG00000154265
Phospholipids_to_Total_Lipids_in_Large_HDL_percentage	103	rs346803	17	74381567	0.000134731	0.02231744	0.0169805	ENSG00000176170
Phospholipids_to_Total_Lipids_in_Large_HDL_percentage	104	rs149604798	18	9536251	0.0002903287	0.03637602	0.02800717	ENSG00000017797
Phospholipids_to_Total_Lipids_in_Large_HDL_percentage	105	rs11082743	18	46770098	0.0005369798	0.05361808	0.04799569	ENSG00000141627
Phospholipids_to_Total_Lipids_in_Large_HDL_percentage	106	rs68021739	18	52542425	0.0005013933	0.05127714	0.03891554	ENSG00000101751
Phospholipids_to_Total_Lipids_in_Large_HDL_percentage	107	rs73492937	18	53046119	0.0004735936	0.04957431	0.0376804	ENSG00000196628
Phospholipids_to_Total_Lipids_in_Large_HDL_percentage	107	rs8098032	18	53239302	1.293281e-07	0.000117496	0.01406514	ENSG00000196628
Phospholipids_to_Total_Lipids_in_Large_HDL_percentage	107	rs76888488	18	53311001	7.256908e-09	1.084982e-05	0.0279352	ENSG00000196628
Phospholipids_to_Total_Lipids_in_Large_HDL_percentage	107	rs72934587	18	53551147	0.0007630095	0.06631455	0.04965185	ENSG00000196628
Phospholipids_to_Total_Lipids_in_Large_HDL_percentage	108	rs57070985	19	4969053	1.512531e-06	0.0007584743	0.0004857842	ENSG00000127663
Phospholipids_to_Total_Lipids_in_Large_HDL_percentage	109	rs72999390	19	18944172	4.073134e-05	0.009715781	0.007966456	ENSG00000006015
Phospholipids_to_Total_Lipids_in_Large_HDL_percentage	110	rs2965185	19	19525792	8.332352e-10	2.027837e-06	0.00220052	ENSG00000167491
Phospholipids_to_Total_Lipids_in_Large_HDL_percentage	111	rs485186	19	49207206	1.839891e-05	0.005425549	0.003980529	ENSG00000176909
Phospholipids_to_Total_Lipids_in_Large_HDL_percentage	112	rs1965104	19	50140649	0.0005594512	0.05501765	0.04157	ENSG00000126456
Phospholipids_to_Total_Lipids_in_Large_HDL_percentage	113	rs12462109	19	52343496	0.0001934855	0.02808031	0.02158799	ENSG00000161551
Phospholipids_to_Total_Lipids_in_Large_HDL_percentage	114	rs6015886	20	37406182	1.451896e-08	1.943017e-05	0.02808682	ENSG00000101442
Phospholipids_to_Total_Lipids_in_Large_HDL_percentage	115	rs7268941	20	43675392	2.359706e-05	0.006554857	0.004940074	ENSG00000101109
Phospholipids_to_Total_Lipids_in_Large_HDL_percentage	116	rs9607667	22	40077488	4.743394e-07	0.0003141196	0.04252098	ENSG00000100346
Phospholipids_to_Total_Lipids_in_Large_LDL_percentage	1	rs6603977	1	92972660	1.756472e-05	0.005245053	0.004435794	ENSG00000067208
Phospholipids_to_Total_Lipids_in_Large_LDL_percentage	2	rs72692854	1	149998923	1.740518e-05	0.0052082	0.005565391	ENSG00000023902
Phospholipids_to_Total_Lipids_in_Large_LDL_percentage	3	rs4846898	1	230252218	1.160206e-06	0.0006071251	0.04363932	ENSG00000143641
Phospholipids_to_Total_Lipids_in_Large_LDL_percentage	4	rs113256314	2	27501510	0.0002970184	0.03691758	0.04284827	ENSG00000138030
Phospholipids_to_Total_Lipids_in_Large_LDL_percentage	4	rs12474906	2	28033538	6.60137e-06	0.00242156	0.001846292	ENSG00000243147
Phospholipids_to_Total_Lipids_in_Large_LDL_percentage	5	rs6761919	2	198163328	9.116314e-08	8.910469e-05	0.0004235243	ENSG00000065413
Phospholipids_to_Total_Lipids_in_Large_LDL_percentage	6	rs2624847	3	50174197	1.673098e-05	0.005048631	0.004245577	ENSG00000187492
Phospholipids_to_Total_Lipids_in_Large_LDL_percentage	7	rs895893	3	135955604	2.357736e-05	0.006558552	0.02871122	ENSG00000114054
Phospholipids_to_Total_Lipids_in_Large_LDL_percentage	8	rs9831938	3	185785996	0.0002790393	0.03548193	0.0409696	ENSG00000244405
Phospholipids_to_Total_Lipids_in_Large_LDL_percentage	9	rs13109404	4	102896591	4.082626e-08	4.582144e-05	0.02120491	ENSG00000153064
Phospholipids_to_Total_Lipids_in_Large_LDL_percentage	10	rs72660645	4	105402852	0.0003269489	0.03923532	0.04590039	ENSG00000168772
Phospholipids_to_Total_Lipids_in_Large_LDL_percentage	11	rs68006638	6	25710571	1.539423e-16	3.756767e-07	0.0175303	ENSG00000186470
Phospholipids_to_Total_Lipids_in_Large_LDL_percentage	12	rs6917512	6	40828285	1.056538e-05	0.003520142	0.04732532	ENSG00000188056
Phospholipids_to_Total_Lipids_in_Large_LDL_percentage	13	rs2980439	8	8094870	9.434688e-05	0.01764288	0.01797021	ENSG00000104626
Phospholipids_to_Total_Lipids_in_Large_LDL_percentage	13	rs28756770	8	9882721	0.0001049841	0.01896803	0.01953878	ENSG00000175806
Phospholipids_to_Total_Lipids_in_Large_LDL_percentage	14	rs1180647	8	116472478	0.0003495687	0.04099466	0.0482411	ENSG00000104447
Phospholipids_to_Total_Lipids_in_Large_LDL_percentage	15	rs13439317	8	144256945	4.613271e-05	0.01062446	0.04498709	ENSG00000176956
Phospholipids_to_Total_Lipids_in_Large_LDL_percentage	16	rs11039131	11	47232038	5.049504e-05	0.0112867	0.03029055	ENSG00000149179
Phospholipids_to_Total_Lipids_in_Large_LDL_percentage	17	rs28637922	12	110819139	6.190897e-06	0.002300657	0.02854708	ENSG00000111231
Phospholipids_to_Total_Lipids_in_Large_LDL_percentage	18	rs12906481	15	43759554	7.099375e-05	0.01444149	0.01434553	ENSG00000166762
Phospholipids_to_Total_Lipids_in_Large_LDL_percentage	18	rs8030169	15	44013177	4.207043e-05	0.009959755	0.00934316	ENSG00000166762
Phospholipids_to_Total_Lipids_in_Large_LDL_percentage	19	rs7177678	15	58959621	6.756067e-05	0.01392464	0.04085095	ENSG00000137845
Phospholipids_to_Total_Lipids_in_Large_LDL_percentage	20	rs12900331	15	59431762	2.335051e-05	0.006512296	0.005676692	ENSG00000157450
Phospholipids_to_Total_Lipids_in_Large_LDL_percentage	21	rs216199	17	2200871	2.239754e-06	0.001046166	0.002871916	ENSG00000167720
Phospholipids_to_Total_Lipids_in_Large_LDL_percentage	22	rs8067346	17	5409055	7.327381e-05	0.01477112	0.04347865	ENSG00000091592
Phospholipids_to_Total_Lipids_in_Large_LDL_percentage	23	rs4795388	17	37767453	0.0001288242	0.02168684	0.02287967	ENSG00000161395
Phospholipids_to_Total_Lipids_in_Large_LDL_percentage	24	rs4808950	19	19518889	3.799465e-06	0.001588431	0.001114482	ENSG00000167491
Phospholipids_to_Total_Lipids_in_Large_LDL_percentage	25	rs838144	19	49250239	1.223231e-05	0.003951012	0.003213557	ENSG00000176909
Phospholipids_to_Total_Lipids_in_Large_LDL_percentage	26	rs10406941	19	50091464	1.305005e-07	0.0001190337	5.098725e-05	ENSG00000142546
Phospholipids_to_Total_Lipids_in_Large_LDL_percentage	27	rs2836975	21	40663620	0.0003556104	0.04144532	0.04884068	ENSG00000205581
Phospholipids_to_Total_Lipids_in_Large_VLDL_percentage	1	rs12410656	1	27397604	0.0004368584	0.04714304	0.03126499	ENSG00000142733
Phospholipids_to_Total_Lipids_in_Large_VLDL_percentage	2	rs1175044	1	29411012	0.0006545193	0.06049459	0.04028822	ENSG00000116353
Phospholipids_to_Total_Lipids_in_Large_VLDL_percentage	3	rs13374459	1	39571211	0.0003611834	0.04181023	0.0276569	ENSG00000127603
Phospholipids_to_Total_Lipids_in_Large_VLDL_percentage	4	rs2842198	1	43930738	3.136344e-06	0.001353096	0.008363822	ENSG00000066056
Phospholipids_to_Total_Lipids_in_Large_VLDL_percentage	5	rs1938573	1	98484617	9.454072e-13	3.81625e-07	0.008421579	ENSG00000188641
Phospholipids_to_Total_Lipids_in_Large_VLDL_percentage	6	rs12410345	1	111356299	0.000321689	0.03876386	0.04739934	ENSG00000143119
Phospholipids_to_Total_Lipids_in_Large_VLDL_percentage	7	rs78681982	1	150130096	1.274252e-05	0.004055392	0.02594992	ENSG00000163131
Phospholipids_to_Total_Lipids_in_Large_VLDL_percentage	8	rs111689685	1	153847116	2.955122e-05	0.007717652	0.009429178	ENSG00000143578
Phospholipids_to_Total_Lipids_in_Large_VLDL_percentage	9	rs3903399	1	205041542	0.0002810336	0.03559914	0.02344164	ENSG00000184144
Phospholipids_to_Total_Lipids_in_Large_VLDL_percentage	10	rs11807834	1	230272624	8.664121e-07	0.0004708799	0.002134083	ENSG00000143641
Phospholipids_to_Total_Lipids_in_Large_VLDL_percentage	11	rs56328264	2	27011669	0.0002752506	0.03512082	0.02311567	ENSG00000115163
Phospholipids_to_Total_Lipids_in_Large_VLDL_percentage	12	rs113256314	2	27501510	0.0002970184	0.03687174	0.02430891	ENSG00000138030
Phospholipids_to_Total_Lipids_in_Large_VLDL_percentage	12	rs2272417	2	27706640	0.0004417783	0.04747727	0.03149115	ENSG00000138002
Phospholipids_to_Total_Lipids_in_Large_VLDL_percentage	12	rs79111922	2	27748793	0.0003057253	0.03753641	0.02476187	ENSG00000138100
Phospholipids_to_Total_Lipids_in_Large_VLDL_percentage	12	rs12474906	2	28033538	6.60137e-06	0.002405271	0.001248796	ENSG00000243147
Phospholipids_to_Total_Lipids_in_Large_VLDL_percentage	13	rs4670616	2	37030496	0.0005691316	0.05558484	0.03695892	ENSG00000205221
Phospholipids_to_Total_Lipids_in_Large_VLDL_percentage	14	rs1504	2	37066018	0.0003077769	0.03769027	0.02486672	ENSG00000115808
Phospholipids_to_Total_Lipids_in_Large_VLDL_percentage	15	rs10180284	2	50716016	0.0003135542	0.03811809	0.04171915	ENSG00000179915
Phospholipids_to_Total_Lipids_in_Large_VLDL_percentage	16	rs6542007	2	126337492	0.0005523403	0.05456202	0.04127666
Phospholipids_to_Total_Lipids_in_Large_VLDL_percentage	17	rs1482298	2	155830379	0.0005397848	0.0537767	0.04629584	ENSG00000162989
Phospholipids_to_Total_Lipids_in_Large_VLDL_percentage	18	rs4668193	2	170959987	0.0001528727	0.0241257	0.0153614	ENSG00000144357
Phospholipids_to_Total_Lipids_in_Large_VLDL_percentage	19	rs2471469	3	12238077	0.0005634164	0.05524014	0.03702017	ENSG00000157150
Phospholipids_to_Total_Lipids_in_Large_VLDL_percentage	20	rs9833942	3	29735363	0.0003254844	0.03907241	0.0474667	ENSG00000144642
Phospholipids_to_Total_Lipids_in_Large_VLDL_percentage	21	rs62235516	3	29989477	0.000156714	0.02448613	0.04657452	ENSG00000144642
Phospholipids_to_Total_Lipids_in_Large_VLDL_percentage	22	rs1553656	3	36859705	3.493495e-05	0.008710315	0.03735629	ENSG00000093167
Phospholipids_to_Total_Lipids_in_Large_VLDL_percentage	23	rs6765484	3	50041313	9.177981e-05	0.01727338	0.01058546	ENSG00000004534
Phospholipids_to_Total_Lipids_in_Large_VLDL_percentage	24	rs4547694	3	50297330	0.0003384065	0.04009664	0.0264977	ENSG00000186792
Phospholipids_to_Total_Lipids_in_Large_VLDL_percentage	25	rs11709284	3	52559705	3.799669e-11	3.81625e-07	3.068515e-06	ENSG00000162267
Phospholipids_to_Total_Lipids_in_Large_VLDL_percentage	25	rs71301816	3	53142071	6.756573e-07	0.0003906634	0.000186567	ENSG00000163933
Phospholipids_to_Total_Lipids_in_Large_VLDL_percentage	27	rs1096266	3	64099916	0.0002489924	0.03284697	0.02892504	ENSG00000163636
Phospholipids_to_Total_Lipids_in_Large_VLDL_percentage	28	rs7431876	3	70246225	0.0007950747	0.067862	0.04539033	ENSG00000242120
Phospholipids_to_Total_Lipids_in_Large_VLDL_percentage	29	rs13075274	3	71376201	0.0005748324	0.05592525	0.03718781	ENSG00000114861
Phospholipids_to_Total_Lipids_in_Large_VLDL_percentage	30	rs58592880	3	135794742	0.0005198471	0.05249128	0.03487873	ENSG00000114054
Phospholipids_to_Total_Lipids_in_Large_VLDL_percentage	30	rs9845457	3	135914476	8.105912e-08	8.067688e-05	3.515698e-05	ENSG00000114054
Phospholipids_to_Total_Lipids_in_Large_VLDL_percentage	31	rs73170828	3	156807428	0.0005127381	0.052021	0.0345625	ENSG00000163659
Phospholipids_to_Total_Lipids_in_Large_VLDL_percentage	32	rs4854914	3	181122223	9.152495e-07	0.0004923953	0.009312336	ENSG00000181449
Phospholipids_to_Total_Lipids_in_Large_VLDL_percentage	33	rs9831938	3	185785996	0.0002790393	0.0354353	0.02332999	ENSG00000244405
Phospholipids_to_Total_Lipids_in_Large_VLDL_percentage	34	rs10516785	4	87892659	0.0002757249	0.03516042	0.02314266	ENSG00000163633
Phospholipids_to_Total_Lipids_in_Large_VLDL_percentage	35	rs201081507	4	102681041	6.228314e-05	0.01306203	0.007868546	ENSG00000153064
Phospholipids_to_Total_Lipids_in_Large_VLDL_percentage	35	rs1813006	4	103001649	8.101954e-11	3.81625e-07	6.374828e-08	ENSG00000138821
Phospholipids_to_Total_Lipids_in_Large_VLDL_percentage	35	rs10031823	4	103125031	0.0004039294	0.04480415	0.02968231	ENSG00000138821
Phospholipids_to_Total_Lipids_in_Large_VLDL_percentage	35	rs233821	4	103204358	0.0001639057	0.02522239	0.01614333	ENSG00000138821
Phospholipids_to_Total_Lipids_in_Large_VLDL_percentage	36	rs11750149	5	22884888	7.441886e-06	0.00264296	0.01803421	ENSG00000154162
Phospholipids_to_Total_Lipids_in_Large_VLDL_percentage	37	rs245491	5	57633855	0.0002178297	0.03026708	0.02413596	ENSG00000145632
Phospholipids_to_Total_Lipids_in_Large_VLDL_percentage	38	rs1995794	5	118751289	2.624858e-05	0.00707119	0.003989752	ENSG00000133835
Phospholipids_to_Total_Lipids_in_Large_VLDL_percentage	39	rs10041787	5	137419494	0.0005266632	0.05293619	0.0351779	ENSG00000112981
Phospholipids_to_Total_Lipids_in_Large_VLDL_percentage	40	rs10223116	5	140192643	1.664487e-05	0.005002893	0.01267401	ENSG00000213523
Phospholipids_to_Total_Lipids_in_Large_VLDL_percentage	41	rs286965	5	153360230	0.000142693	0.02312488	0.02911591	ENSG00000055147
Phospholipids_to_Total_Lipids_in_Large_VLDL_percentage	42	rs2471009	5	174769684	0.0001566532	0.0244805	0.04031194	ENSG00000184845
Phospholipids_to_Total_Lipids_in_Large_VLDL_percentage	43	rs2756180	6	43199882	0.0001247836	0.02118946	0.01325033	ENSG00000112667
Phospholipids_to_Total_Lipids_in_Large_VLDL_percentage	44	rs56776090	6	54974009	0.000710738	0.06361328	0.04244792	ENSG00000137252
Phospholipids_to_Total_Lipids_in_Large_VLDL_percentage	45	rs2388334	6	98591622	0.0008858858	0.07251676	0.04863045
Phospholipids_to_Total_Lipids_in_Large_VLDL_percentage	46	rs9398171	6	108983527	2.297447e-05	0.00640559	0.007655293	ENSG00000118689
Phospholipids_to_Total_Lipids_in_Large_VLDL_percentage	47	rs9320364	6	111811922	4.032381e-06	0.001647121	0.001303374	ENSG00000056972
Phospholipids_to_Total_Lipids_in_Large_VLDL_percentage	48	rs73060317	7	21520212	0.0001711966	0.02596404	0.0166672	ENSG00000105866
Phospholipids_to_Total_Lipids_in_Large_VLDL_percentage	49	rs2158063	7	24777871	9.7788e-05	0.01802063	0.01318202	ENSG00000105926
Phospholipids_to_Total_Lipids_in_Large_VLDL_percentage	50	rs7792697	7	44481637	0.0006903141	0.06250977	0.04591719	ENSG00000015676
Phospholipids_to_Total_Lipids_in_Large_VLDL_percentage	50	rs1812036	7	44667436	5.133644e-05	0.01139405	0.007015245	ENSG00000158604
Phospholipids_to_Total_Lipids_in_Large_VLDL_percentage	51	rs2945230	8	8109936	0.0003484268	0.04086429	0.02701699	ENSG00000104626
Phospholipids_to_Total_Lipids_in_Large_VLDL_percentage	51	rs4840461	8	9904788	1.704218e-05	0.005097903	0.04006017	ENSG00000175806
Phospholipids_to_Total_Lipids_in_Large_VLDL_percentage	52	rs34761945	8	19778142	0.0001594432	0.02475199	0.01581106	ENSG00000175445
Phospholipids_to_Total_Lipids_in_Large_VLDL_percentage	53	rs4739279	8	21000968	0.0001318813	0.02198051	0.01381637
Phospholipids_to_Total_Lipids_in_Large_VLDL_percentage	54	rs991381	8	64574338	4.682829e-05	0.01069753	0.006322999	ENSG00000137563
Phospholipids_to_Total_Lipids_in_Large_VLDL_percentage	55	rs800895	8	116436385	0.0001972219	0.02837566	0.01837068	ENSG00000104447
Phospholipids_to_Total_Lipids_in_Large_VLDL_percentage	55	rs10955752	8	116530831	0.0004481304	0.04790332	0.03212242	ENSG00000104447
Phospholipids_to_Total_Lipids_in_Large_VLDL_percentage	57	rs2977999	9	131579807	0.0006936589	0.06269271	0.04181042	ENSG00000171097
Phospholipids_to_Total_Lipids_in_Large_VLDL_percentage	58	rs1255496	10	65393613	0.0001160758	0.02024028	0.01315648	ENSG00000165476
Phospholipids_to_Total_Lipids_in_Large_VLDL_percentage	59	rs879048	11	27638934	3.414881e-05	0.008567945	0.004932074	ENSG00000205213
Phospholipids_to_Total_Lipids_in_Large_VLDL_percentage	60	rs1765142	11	30378559	4.610782e-05	0.01058579	0.00624915	ENSG00000152219
Phospholipids_to_Total_Lipids_in_Large_VLDL_percentage	61	rs2946003	11	45997514	0.0001589589	0.02470015	0.03688846	ENSG00000121671
Phospholipids_to_Total_Lipids_in_Large_VLDL_percentage	61	rs11038791	11	46179754	0.0004575235	0.04852242	0.03219839	ENSG00000121671
Phospholipids_to_Total_Lipids_in_Large_VLDL_percentage	62	rs4752926	11	46692870	3.802615e-06	0.001576334	0.0007745027	ENSG00000149179
Phospholipids_to_Total_Lipids_in_Large_VLDL_percentage	62	rs7117404	11	47127153	0.0006460263	0.06000028	0.0399459	ENSG00000149179
Phospholipids_to_Total_Lipids_in_Large_VLDL_percentage	62	rs11570054	11	47371130	1.768331e-07	0.0001512843	0.04631334	ENSG00000025434
Phospholipids_to_Total_Lipids_in_Large_VLDL_percentage	62	rs3740689	11	47380593	0.0001151566	0.02013596	0.01252513	ENSG00000025434
Phospholipids_to_Total_Lipids_in_Large_VLDL_percentage	63	rs58568715	11	65662985	0.0005073222	0.05165832	0.04944286	ENSG00000172803
Phospholipids_to_Total_Lipids_in_Large_VLDL_percentage	64	rs150527451	11	68817897	0.0008156038	0.06895918	0.04615406	ENSG00000162341
Phospholipids_to_Total_Lipids_in_Large_VLDL_percentage	65	rs7109567	11	117403017	0.0001883977	0.02759561	0.02748031	ENSG00000149577
Phospholipids_to_Total_Lipids_in_Large_VLDL_percentage	66	rs3018394	11	132579216	0.000579208	0.05618425	0.04218843	ENSG00000183715
Phospholipids_to_Total_Lipids_in_Large_VLDL_percentage	67	rs56205450	11	134546676	0.0003316847	0.03956884	0.02614065	ENSG00000151503
Phospholipids_to_Total_Lipids_in_Large_VLDL_percentage	68	rs876534	12	29928026	0.0004804322	0.04998056	0.03420325	ENSG00000133687
Phospholipids_to_Total_Lipids_in_Large_VLDL_percentage	69	rs1806689	12	45937867	0.0004263157	0.04641396	0.03077164	ENSG00000189079
Phospholipids_to_Total_Lipids_in_Large_VLDL_percentage	70	rs12582170	12	53757831	0.0007544295	0.06587114	0.0440115	ENSG00000135409
Phospholipids_to_Total_Lipids_in_Large_VLDL_percentage	71	rs3809114	12	57848639	3.378995e-05	0.008501862	0.004889539	ENSG00000123329
Phospholipids_to_Total_Lipids_in_Large_VLDL_percentage	72	rs11105285	12	89824040	3.223766e-06	0.001383698	0.001826223	ENSG00000257594
Phospholipids_to_Total_Lipids_in_Large_VLDL_percentage	73	rs11615556	12	90636997	5.721111e-05	0.01232903	0.007390814
Phospholipids_to_Total_Lipids_in_Large_VLDL_percentage	74	rs3764002	12	108618630	0.0002305431	0.03136157	0.0205004	ENSG00000075035
Phospholipids_to_Total_Lipids_in_Large_VLDL_percentage	75	rs7313797	12	109896165	0.000530644	0.05319337	0.03541781	ENSG00000110906
Phospholipids_to_Total_Lipids_in_Large_VLDL_percentage	76	rs4766428	12	110723245	8.069147e-14	3.81625e-07	0.008237889	ENSG00000111229
Phospholipids_to_Total_Lipids_in_Large_VLDL_percentage	77	rs2649999	12	121380544	4.653879e-05	0.01065284	0.0179556	ENSG00000157895
Phospholipids_to_Total_Lipids_in_Large_VLDL_percentage	77	rs7965349	12	121471931	0.0003218917	0.03878043	0.02560731	ENSG00000135114
Phospholipids_to_Total_Lipids_in_Large_VLDL_percentage	78	rs7976422	12	122636556	0.0007756315	0.06692009	0.04473791	ENSG00000158113
Phospholipids_to_Total_Lipids_in_Large_VLDL_percentage	79	rs7952868	12	122846949	0.0001139061	0.0199927	0.01242651	ENSG00000111011
Phospholipids_to_Total_Lipids_in_Large_VLDL_percentage	80	rs73230058	12	123593899	0.0001789976	0.0267234	0.01720358	ENSG00000150967
Phospholipids_to_Total_Lipids_in_Large_VLDL_percentage	80	rs2102949	12	123676763	2.536971e-11	3.81625e-07	0.000110505	ENSG00000051825
Phospholipids_to_Total_Lipids_in_Large_VLDL_percentage	82	rs12310367	12	124486678	4.250535e-07	0.000291709	0.0001305432	ENSG00000119242
Phospholipids_to_Total_Lipids_in_Large_VLDL_percentage	83	rs8546	12	124809027	0.0004268349	0.04645029	0.03079622	ENSG00000196498
Phospholipids_to_Total_Lipids_in_Large_VLDL_percentage	84	rs9576481	13	38802461	4.267242e-05	0.0100278	0.02389315	ENSG00000120686
Phospholipids_to_Total_Lipids_in_Large_VLDL_percentage	85	rs9569820	13	58702746	1.350046e-05	0.00425407	0.002578769	ENSG00000118946
Phospholipids_to_Total_Lipids_in_Large_VLDL_percentage	86	rs17087499	13	63235364	0.0004201671	0.04598039	0.04215828
Phospholipids_to_Total_Lipids_in_Large_VLDL_percentage	87	rs1414154	13	80168006	0.0007264763	0.0644422	0.04302195	ENSG00000139746
Phospholipids_to_Total_Lipids_in_Large_VLDL_percentage	88	rs4906270	14	103364737	0.000163545	0.02518485	0.01611681	ENSG00000131323
Phospholipids_to_Total_Lipids_in_Large_VLDL_percentage	89	rs1058298	15	43700930	3.02826e-06	0.001318441	0.004925507	ENSG00000159495
Phospholipids_to_Total_Lipids_in_Large_VLDL_percentage	90	rs572107	15	59055810	9.344698e-05	0.01748552	0.01072502	ENSG00000137845
Phospholipids_to_Total_Lipids_in_Large_VLDL_percentage	91	rs6500945	16	7356303	7.647826e-05	0.01517617	0.04151657	ENSG00000078328
Phospholipids_to_Total_Lipids_in_Large_VLDL_percentage	92	rs3814883	16	29994922	9.236995e-12	3.81625e-07	3.552769e-05	ENSG00000169592
Phospholipids_to_Total_Lipids_in_Large_VLDL_percentage	92	rs147553474	16	30050605	0.0005944581	0.05707186	0.03795882	ENSG00000102882
Phospholipids_to_Total_Lipids_in_Large_VLDL_percentage	93	rs933561	16	49874676	0.0004076101	0.04507487	0.03786264	ENSG00000102935
Phospholipids_to_Total_Lipids_in_Large_VLDL_percentage	94	rs61593058	16	68384496	1.334566e-05	0.004214415	0.002282791	ENSG00000132600
Phospholipids_to_Total_Lipids_in_Large_VLDL_percentage	95	rs12603344	17	5262529	3.438156e-05	0.008610434	0.04252622	ENSG00000108559
Phospholipids_to_Total_Lipids_in_Large_VLDL_percentage	96	rs12941356	17	17716531	0.0002664647	0.03437455	0.0226071	ENSG00000175662
Phospholipids_to_Total_Lipids_in_Large_VLDL_percentage	97	rs11263770	17	34896877	4.948714e-05	0.01109551	0.006586034	ENSG00000277161
Phospholipids_to_Total_Lipids_in_Large_VLDL_percentage	98	rs3764351	17	37824339	0.0007252369	0.06437757	0.0429772	ENSG00000161395
Phospholipids_to_Total_Lipids_in_Large_VLDL_percentage	99	rs55938136	17	43798360	4.281067e-07	0.0002930768	0.03122848	ENSG00000186868
Phospholipids_to_Total_Lipids_in_Large_VLDL_percentage	99	rs886249	17	43946291	2.706336e-06	0.001207375	0.002023084	ENSG00000186868
Phospholipids_to_Total_Lipids_in_Large_VLDL_percentage	100	rs35929648	17	47002543	8.444883e-05	0.01629236	0.009940091	ENSG00000159202
Phospholipids_to_Total_Lipids_in_Large_VLDL_percentage	101	rs75016991	17	67424508	0.0003664896	0.0421939	0.02791645	ENSG00000154265
Phospholipids_to_Total_Lipids_in_Large_VLDL_percentage	102	rs181496075	17	74405195	3.079967e-05	0.007943363	0.02113738	ENSG00000161542
Phospholipids_to_Total_Lipids_in_Large_VLDL_percentage	103	rs173032	18	29795076	0.0003877676	0.04367857	0.02892079	ENSG00000141434
Phospholipids_to_Total_Lipids_in_Large_VLDL_percentage	104	rs1941687	18	31334667	0.0004394373	0.04731869	0.04287629	ENSG00000141431
Phospholipids_to_Total_Lipids_in_Large_VLDL_percentage	105	rs61739916	19	18897440	0.0001161414	0.0202477	0.03156406	ENSG00000105664
Phospholipids_to_Total_Lipids_in_Large_VLDL_percentage	106	rs57009615	19	19613622	0.0005673746	0.05547924	0.03688791	ENSG00000254901
Phospholipids_to_Total_Lipids_in_Large_VLDL_percentage	107	rs838144	19	49250239	1.223231e-05	0.003929503	0.002117386	ENSG00000176909
Phospholipids_to_Total_Lipids_in_Large_VLDL_percentage	108	rs4814813	20	18930034	0.0007235836	0.0642912	0.0443973	ENSG00000132631
Phospholipids_to_Total_Lipids_in_Large_VLDL_percentage	109	rs6059779	20	32950325	7.477406e-05	0.01494159	0.009065357	ENSG00000078747
Phospholipids_to_Total_Lipids_in_Large_VLDL_percentage	110	rs6073636	20	43713593	7.408373e-05	0.01484504	0.02507185	ENSG00000101109
Phospholipids_to_Total_Lipids_in_Large_VLDL_percentage	111	rs73624696	20	46357261	0.0007040853	0.06325735	0.04220144	ENSG00000196562
Phospholipids_to_Total_Lipids_in_Large_VLDL_percentage	112	rs2026847	21	16431762	0.0001814616	0.02695638	0.01736815	ENSG00000180530
Phospholipids_to_Total_Lipids_in_Large_VLDL_percentage	113	rs442972	21	40534757	0.0001197344	0.02064747	0.01306374	ENSG00000183527
Phospholipids_to_Total_Lipids_in_Medium_HDL_percentage	1	rs13374459	1	39571211	0.0003611834	0.04182999	0.02965621	ENSG00000127603
Phospholipids_to_Total_Lipids_in_Medium_HDL_percentage	2	rs2842198	1	43930738	3.136344e-06	0.00135698	0.0008090885	ENSG00000066056
Phospholipids_to_Total_Lipids_in_Medium_HDL_percentage	3	rs2802525	1	98549810	1.871422e-11	3.746456e-07	0.0005968172	ENSG00000188641
Phospholipids_to_Total_Lipids_in_Medium_HDL_percentage	3	rs17100664	1	98584403	0.0002160384	0.03013445	0.02112697	ENSG00000188641
Phospholipids_to_Total_Lipids_in_Medium_HDL_percentage	5	rs78681982	1	150130096	1.274252e-05	0.004063606	0.01590156	ENSG00000163131
Phospholipids_to_Total_Lipids_in_Medium_HDL_percentage	6	rs144488587	1	174473172	3.024643e-05	0.007858567	0.005051701	ENSG00000203737
Phospholipids_to_Total_Lipids_in_Medium_HDL_percentage	7	rs78444298	1	184672098	1.533897e-05	0.004702557	0.01858202	ENSG00000116406
Phospholipids_to_Total_Lipids_in_Medium_HDL_percentage	8	rs12033493	1	205062433	0.0003872841	0.04366468	0.03317857	ENSG00000184144
Phospholipids_to_Total_Lipids_in_Medium_HDL_percentage	9	rs11807834	1	230272624	8.664121e-07	0.0004721595	0.00417558	ENSG00000143641
Phospholipids_to_Total_Lipids_in_Medium_HDL_percentage	10	rs75662315	2	27527333	5.05761e-05	0.01128297	0.007424086	ENSG00000138030
Phospholipids_to_Total_Lipids_in_Medium_HDL_percentage	10	rs2272417	2	27706640	0.0004417783	0.04749351	0.03370176	ENSG00000138002
Phospholipids_to_Total_Lipids_in_Medium_HDL_percentage	10	rs79111922	2	27748793	0.0003057253	0.03755813	0.02659318	ENSG00000138100
Phospholipids_to_Total_Lipids_in_Medium_HDL_percentage	11	rs10209020	2	27980944	7.383363e-05	0.01483254	0.01044515	ENSG00000243147
Phospholipids_to_Total_Lipids_in_Medium_HDL_percentage	12	rs10209211	2	37018123	0.0006246696	0.05877709	0.04175244	ENSG00000205221
Phospholipids_to_Total_Lipids_in_Medium_HDL_percentage	13	rs10865247	2	50715796	0.000298517	0.03700952	0.02619681	ENSG00000179915
Phospholipids_to_Total_Lipids_in_Medium_HDL_percentage	14	rs17047234	2	56013061	0.0007731926	0.06681087	0.04740593	ENSG00000115380
Phospholipids_to_Total_Lipids_in_Medium_HDL_percentage	15	rs2215966	2	59017244	0.000297432	0.03692579	0.02613632
Phospholipids_to_Total_Lipids_in_Medium_HDL_percentage	16	rs11893926	2	170795564	0.0003498664	0.04099289	0.02905701	ENSG00000144357
Phospholipids_to_Total_Lipids_in_Medium_HDL_percentage	17	rs4500930	2	228985505	3.32047e-05	0.008407327	0.006276571	ENSG00000153820
Phospholipids_to_Total_Lipids_in_Medium_HDL_percentage	18	rs7624498	3	36957719	3.94759e-05	0.009490623	0.007440864	ENSG00000093167
Phospholipids_to_Total_Lipids_in_Medium_HDL_percentage	19	rs2624847	3	50174197	1.673098e-05	0.005033733	0.003204972	ENSG00000187492
Phospholipids_to_Total_Lipids_in_Medium_HDL_percentage	20	rs709210	3	50357869	0.0004834536	0.05018185	0.04825716	ENSG00000186792
Phospholipids_to_Total_Lipids_in_Medium_HDL_percentage	21	rs11709284	3	52559705	3.799669e-11	3.746456e-07	4.164224e-07	ENSG00000162267
Phospholipids_to_Total_Lipids_in_Medium_HDL_percentage	21	rs71301816	3	53142071	6.756573e-07	0.0003915429	0.0002056641	ENSG00000163933
Phospholipids_to_Total_Lipids_in_Medium_HDL_percentage	23	rs11707200	3	53243770	0.0003147269	0.03822534	0.02707523	ENSG00000055955
Phospholipids_to_Total_Lipids_in_Medium_HDL_percentage	24	rs2568844	3	71288864	0.0004860592	0.05034214	0.04709135	ENSG00000114861
Phospholipids_to_Total_Lipids_in_Medium_HDL_percentage	25	rs1288126	3	71678949	5.42861e-05	0.0118946	0.03138338	ENSG00000114861
Phospholipids_to_Total_Lipids_in_Medium_HDL_percentage	26	rs9845457	3	135914476	8.105912e-08	8.033507e-05	2.79928e-05	ENSG00000114054
Phospholipids_to_Total_Lipids_in_Medium_HDL_percentage	27	rs73170828	3	156807428	0.0005127381	0.05203424	0.0369313	ENSG00000163659
Phospholipids_to_Total_Lipids_in_Medium_HDL_percentage	28	rs462081	3	161095585	0.0007699377	0.06665125	0.04729182	ENSG00000169255
Phospholipids_to_Total_Lipids_in_Medium_HDL_percentage	29	rs9858533	3	161425444	6.724531e-07	0.0003901796	0.03434141	ENSG00000169255
Phospholipids_to_Total_Lipids_in_Medium_HDL_percentage	30	rs10937241	3	185822774	0.0005827025	0.05640221	0.03999901	ENSG00000244405
Phospholipids_to_Total_Lipids_in_Medium_HDL_percentage	31	rs10516785	4	87892659	0.0002757249	0.03518336	0.02487743	ENSG00000163633
Phospholipids_to_Total_Lipids_in_Medium_HDL_percentage	32	rs1813006	4	103001649	8.101954e-11	3.746456e-07	4.928897e-08	ENSG00000138821
Phospholipids_to_Total_Lipids_in_Medium_HDL_percentage	32	rs10031823	4	103125031	0.0004039294	0.04482244	0.03179706	ENSG00000138821
Phospholipids_to_Total_Lipids_in_Medium_HDL_percentage	33	rs223487	4	103683546	0.000714888	0.06384441	0.04528523	ENSG00000109323
Phospholipids_to_Total_Lipids_in_Medium_HDL_percentage	34	rs75335139	5	33400421	0.0004578482	0.04855902	0.04402843	ENSG00000113407
Phospholipids_to_Total_Lipids_in_Medium_HDL_percentage	35	rs6450476	5	57771087	0.0004440696	0.04764777	0.03381176	ENSG00000175857
Phospholipids_to_Total_Lipids_in_Medium_HDL_percentage	36	rs74344518	5	74703341	0.000230984	0.03142395	0.02602376	ENSG00000113163
Phospholipids_to_Total_Lipids_in_Medium_HDL_percentage	37	rs11739594	5	141709563	0.0005787708	0.05617102	0.03983664	ENSG00000187678
Phospholipids_to_Total_Lipids_in_Medium_HDL_percentage	38	rs12525553	6	25504877	0.0002315899	0.03147445	0.02538251	ENSG00000079691
Phospholipids_to_Total_Lipids_in_Medium_HDL_percentage	39	rs2153960	6	108988184	1.652628e-05	0.004984071	0.003172817	ENSG00000118689
Phospholipids_to_Total_Lipids_in_Medium_HDL_percentage	40	rs9487653	6	111822689	2.066429e-06	0.0009723431	0.007836291	ENSG00000056972
Phospholipids_to_Total_Lipids_in_Medium_HDL_percentage	41	rs74440306	6	114173162	0.000647302	0.06008676	0.04537113	ENSG00000277443
Phospholipids_to_Total_Lipids_in_Medium_HDL_percentage	42	rs9390082	6	143640460	0.000176112	0.02647522	0.04855536	ENSG00000146416
Phospholipids_to_Total_Lipids_in_Medium_HDL_percentage	43	rs9376824	6	144891032	0.0003892175	0.04379563	0.03106324	ENSG00000152818
Phospholipids_to_Total_Lipids_in_Medium_HDL_percentage	44	rs34111510	7	2169815	2.520822e-05	0.006863191	0.0465326	ENSG00000002822
Phospholipids_to_Total_Lipids_in_Medium_HDL_percentage	45	rs314370	7	100453208	0.000176053	0.02646951	0.01836664	ENSG00000087077
Phospholipids_to_Total_Lipids_in_Medium_HDL_percentage	46	rs2003506	7	104761741	1.798607e-10	5.868181e-07	0.03603688	ENSG00000135250
Phospholipids_to_Total_Lipids_in_Medium_HDL_percentage	47	rs75725424	7	127698344	4.158554e-05	0.009858136	0.04280963	ENSG00000197157
Phospholipids_to_Total_Lipids_in_Medium_HDL_percentage	47	rs322838	7	127711686	6.225597e-06	0.002299812	0.01373913	ENSG00000128594
Phospholipids_to_Total_Lipids_in_Medium_HDL_percentage	48	rs10255167	7	140676153	7.514059e-05	0.01501549	0.009973931	ENSG00000090263
Phospholipids_to_Total_Lipids_in_Medium_HDL_percentage	49	rs11996063	8	3618749	0.0007015865	0.06313378	0.0447772	ENSG00000183117
Phospholipids_to_Total_Lipids_in_Medium_HDL_percentage	50	rs11987861	8	9742206	0.0001272247	0.02148773	0.0145848	ENSG00000175806
Phospholipids_to_Total_Lipids_in_Medium_HDL_percentage	51	rs13265819	8	64505364	1.30576e-05	0.004147762	0.01731873	ENSG00000137563
Phospholipids_to_Total_Lipids_in_Medium_HDL_percentage	51	rs890235	8	64716469	0.0004600264	0.04870056	0.03456248
Phospholipids_to_Total_Lipids_in_Medium_HDL_percentage	52	rs2668877	8	103936429	0.0004398589	0.04736366	0.03381898	ENSG00000155096
Phospholipids_to_Total_Lipids_in_Medium_HDL_percentage	53	rs800895	8	116436385	0.0001972219	0.02840383	0.02389754	ENSG00000104447
Phospholipids_to_Total_Lipids_in_Medium_HDL_percentage	54	rs1180647	8	116472478	0.0003495687	0.0409705	0.02904098	ENSG00000104447
Phospholipids_to_Total_Lipids_in_Medium_HDL_percentage	55	rs2977999	9	131579807	0.0006936589	0.0627038	0.04446982	ENSG00000171097
Phospholipids_to_Total_Lipids_in_Medium_HDL_percentage	56	rs7910623	10	33865952	0.0008296179	0.06970184	0.04946234	ENSG00000099250
Phospholipids_to_Total_Lipids_in_Medium_HDL_percentage	57	rs34200680	10	33959014	0.0005892407	0.05678323	0.04026661	ENSG00000099250
Phospholipids_to_Total_Lipids_in_Medium_HDL_percentage	58	rs1255496	10	65393613	0.0001160758	0.02026886	0.01368948	ENSG00000165476
Phospholipids_to_Total_Lipids_in_Medium_HDL_percentage	59	rs114540395	10	103479062	0.0004035465	0.04479415	0.03177689	ENSG00000107829
Phospholipids_to_Total_Lipids_in_Medium_HDL_percentage	60	rs2491376	10	106631330	1.290605e-05	0.004107542	0.02073171	ENSG00000156395
Phospholipids_to_Total_Lipids_in_Medium_HDL_percentage	61	rs879048	11	27638934	3.414881e-05	0.008582887	0.005543803	ENSG00000205213
Phospholipids_to_Total_Lipids_in_Medium_HDL_percentage	62	rs605765	11	30217503	1.586463e-05	0.004819233	0.00319175	ENSG00000152219
Phospholipids_to_Total_Lipids_in_Medium_HDL_percentage	63	rs7108186	11	45965129	7.670427e-05	0.01523023	0.01197859	ENSG00000121671
Phospholipids_to_Total_Lipids_in_Medium_HDL_percentage	64	rs7123635	11	46987704	1.233245e-05	0.003961441	0.002516597	ENSG00000149179
Phospholipids_to_Total_Lipids_in_Medium_HDL_percentage	64	rs11570054	11	47371130	1.768331e-07	0.0001512554	0.001152944	ENSG00000025434
Phospholipids_to_Total_Lipids_in_Medium_HDL_percentage	66	rs111953392	11	65595697	8.546424e-05	0.01645819	0.01096692	ENSG00000172803
Phospholipids_to_Total_Lipids_in_Medium_HDL_percentage	67	rs7940027	11	130745591	4.964192e-05	0.01113553	0.009834481
Phospholipids_to_Total_Lipids_in_Medium_HDL_percentage	68	rs11603590	11	134500536	0.0001682779	0.02570003	0.02371458	ENSG00000109956
Phospholipids_to_Total_Lipids_in_Medium_HDL_percentage	68	rs56205450	11	134546676	0.0003316847	0.0395896	0.02805251	ENSG00000151503
Phospholipids_to_Total_Lipids_in_Medium_HDL_percentage	69	rs2238069	12	2456062	8.648296e-06	0.002988277	0.02377844	ENSG00000151067
Phospholipids_to_Total_Lipids_in_Medium_HDL_percentage	70	rs10219559	12	50595445	5.043828e-05	0.0112594	0.007407778	ENSG00000139624
Phospholipids_to_Total_Lipids_in_Medium_HDL_percentage	71	rs487722	12	57824165	2.988101e-06	0.001308939	0.0007780664	ENSG00000123329
Phospholipids_to_Total_Lipids_in_Medium_HDL_percentage	72	rs7969719	12	109883577	0.00042173	0.0461085	0.03271413	ENSG00000139428
Phospholipids_to_Total_Lipids_in_Medium_HDL_percentage	73	rs7304243	12	110662327	2.139567e-10	6.695892e-07	0.006628546	ENSG00000111229
Phospholipids_to_Total_Lipids_in_Medium_HDL_percentage	74	rs7952868	12	122846949	0.0001139061	0.02002111	0.01947582	ENSG00000111011
Phospholipids_to_Total_Lipids_in_Medium_HDL_percentage	75	rs73230058	12	123593899	0.0001789976	0.02675209	0.01857852	ENSG00000150967
Phospholipids_to_Total_Lipids_in_Medium_HDL_percentage	75	rs1615350	12	123650335	2.272858e-11	3.746456e-07	5.001764e-05	ENSG00000051825
Phospholipids_to_Total_Lipids_in_Medium_HDL_percentage	76	rs12310367	12	124486678	4.250535e-07	0.0002919475	0.0001338384	ENSG00000119242
Phospholipids_to_Total_Lipids_in_Medium_HDL_percentage	77	rs2709235	13	23956140	0.0001507895	0.02395576	0.04525796	ENSG00000151835
Phospholipids_to_Total_Lipids_in_Medium_HDL_percentage	78	rs9576490	13	38821307	4.956047e-05	0.01112368	0.01661319	ENSG00000120686
Phospholipids_to_Total_Lipids_in_Medium_HDL_percentage	79	rs73191536	13	56001099	0.0004202144	0.04600114	0.03263757
Phospholipids_to_Total_Lipids_in_Medium_HDL_percentage	80	rs7328411	13	58828369	7.388849e-06	0.002635044	0.001668642
Phospholipids_to_Total_Lipids_in_Medium_HDL_percentage	81	rs1414154	13	80168006	0.0007264763	0.06445281	0.04572017	ENSG00000139746
Phospholipids_to_Total_Lipids_in_Medium_HDL_percentage	82	rs72677850	14	50849397	0.0006315234	0.05915303	0.04706154	ENSG00000100490
Phospholipids_to_Total_Lipids_in_Medium_HDL_percentage	83	rs989501	14	71361414	8.308772e-05	0.01612545	0.01073475	ENSG00000100731
Phospholipids_to_Total_Lipids_in_Medium_HDL_percentage	84	rs4553560	14	75334199	0.0008180105	0.06909551	0.04903222	ENSG00000119689
Phospholipids_to_Total_Lipids_in_Medium_HDL_percentage	85	rs10149681	14	81686319	0.0001292712	0.02171949	0.01640231	ENSG00000165417
Phospholipids_to_Total_Lipids_in_Medium_HDL_percentage	86	rs4906270	14	103364737	0.000163545	0.02521402	0.01742524	ENSG00000131323
Phospholipids_to_Total_Lipids_in_Medium_HDL_percentage	87	rs35158584	15	43685074	9.30309e-05	0.01745914	0.0348397	ENSG00000104055
Phospholipids_to_Total_Lipids_in_Medium_HDL_percentage	87	rs8030169	15	44013177	4.207043e-05	0.009941759	0.006482543	ENSG00000166762
Phospholipids_to_Total_Lipids_in_Medium_HDL_percentage	88	rs1559678	15	47738451	0.0007408969	0.06519651	0.04663991	ENSG00000137872
Phospholipids_to_Total_Lipids_in_Medium_HDL_percentage	89	rs62005974	15	67326727	0.0005827025	0.05640221	0.03999901	ENSG00000166949
Phospholipids_to_Total_Lipids_in_Medium_HDL_percentage	90	rs144378790	15	73687743	0.0002724533	0.0349089	0.02467914	ENSG00000067141
Phospholipids_to_Total_Lipids_in_Medium_HDL_percentage	91	rs4779051	15	83370171	2.383312e-05	0.006592865	0.02555586	ENSG00000103723
Phospholipids_to_Total_Lipids_in_Medium_HDL_percentage	92	rs11636679	15	98278294	0.0001611354	0.02496115	0.02850137	ENSG00000140450
Phospholipids_to_Total_Lipids_in_Medium_HDL_percentage	93	rs28473763	16	12070183	0.0007252369	0.06438821	0.04567399	ENSG00000234719
Phospholipids_to_Total_Lipids_in_Medium_HDL_percentage	93	rs62037701	16	12103741	0.0003400567	0.04024508	0.02852171	ENSG00000234719
Phospholipids_to_Total_Lipids_in_Medium_HDL_percentage	94	rs4283241	16	29988349	1.350841e-11	3.746456e-07	1.612464e-06	ENSG00000169592
Phospholipids_to_Total_Lipids_in_Medium_HDL_percentage	95	rs61593058	16	68384496	1.334566e-05	0.004222944	0.002683864	ENSG00000132600
Phospholipids_to_Total_Lipids_in_Medium_HDL_percentage	96	rs2955373	17	17973617	1.207935e-05	0.003900594	0.002477944	ENSG00000175662
Phospholipids_to_Total_Lipids_in_Medium_HDL_percentage	97	rs11263770	17	34896877	4.948714e-05	0.011113	0.009660705	ENSG00000277161
Phospholipids_to_Total_Lipids_in_Medium_HDL_percentage	98	rs12453682	17	37770005	9.010489e-05	0.01708208	0.01140224	ENSG00000161395
Phospholipids_to_Total_Lipids_in_Medium_HDL_percentage	99	rs72822685	17	42281493	0.0007318408	0.06473118	0.04591918	ENSG00000125319
Phospholipids_to_Total_Lipids_in_Medium_HDL_percentage	100	rs35929648	17	47002543	8.444883e-05	0.01631717	0.01086853	ENSG00000159202
Phospholipids_to_Total_Lipids_in_Medium_HDL_percentage	101	rs17745279	17	53042743	0.0002205655	0.03053423	0.02142993	ENSG00000166260
Phospholipids_to_Total_Lipids_in_Medium_HDL_percentage	102	rs181496075	17	74405195	3.079967e-05	0.007957585	0.007263876	ENSG00000161542
Phospholipids_to_Total_Lipids_in_Medium_HDL_percentage	103	rs111813441	18	53040842	0.0005796451	0.05622256	0.03987284	ENSG00000196628
Phospholipids_to_Total_Lipids_in_Medium_HDL_percentage	103	rs12456612	18	53426627	7.029388e-09	1.068064e-05	0.03329238	ENSG00000196628
Phospholipids_to_Total_Lipids_in_Medium_HDL_percentage	103	rs72934587	18	53551147	0.0007630095	0.06630925	0.04704733	ENSG00000196628
Phospholipids_to_Total_Lipids_in_Medium_HDL_percentage	103	rs72936308	18	53575741	3.45422e-07	0.0002530872	0.004631671	ENSG00000196628
Phospholipids_to_Total_Lipids_in_Medium_HDL_percentage	104	rs35502362	19	4966041	1.55555e-06	0.0007708854	0.0006852247	ENSG00000127663
Phospholipids_to_Total_Lipids_in_Medium_HDL_percentage	105	rs61739916	19	18897440	0.0001161414	0.02027628	0.0192731	ENSG00000105664
Phospholipids_to_Total_Lipids_in_Medium_HDL_percentage	106	rs2965185	19	19525792	8.332352e-10	2.014598e-06	3.759273e-07	ENSG00000167491
Phospholipids_to_Total_Lipids_in_Medium_HDL_percentage	106	rs34755166	19	19665581	3.605276e-05	0.008922628	0.005776838	ENSG00000105726
Phospholipids_to_Total_Lipids_in_Medium_HDL_percentage	107	rs12462109	19	52343496	0.0001934855	0.02807799	0.01957272	ENSG00000161551
Phospholipids_to_Total_Lipids_in_Medium_HDL_percentage	108	rs13044413	20	33020957	7.895514e-05	0.01553178	0.01032201	ENSG00000078747
Phospholipids_to_Total_Lipids_in_Medium_HDL_percentage	109	rs387098	20	62154594	0.000567814	0.05551835	0.04201827	ENSG00000125534
Phospholipids_to_Total_Lipids_in_Medium_HDL_percentage	110	rs2823021	21	16416811	0.0004274484	0.04651015	0.03300054	ENSG00000180530
Phospholipids_to_Total_Lipids_in_Medium_HDL_percentage	110	rs2026847	21	16431762	0.0001814616	0.026985	0.01875316	ENSG00000180530
Phospholipids_to_Total_Lipids_in_Medium_HDL_percentage	111	rs7282708	21	22153531	0.0001203198	0.02074036	0.04205444	ENSG00000154654
Phospholipids_to_Total_Lipids_in_Medium_HDL_percentage	112	rs5762877	22	29277555	0.0004478506	0.04790062	0.03399206	ENSG00000159873
Phospholipids_to_Total_Lipids_in_Medium_HDL_percentage	113	rs6519227	22	41119899	0.0003292182	0.03939332	0.02791202	ENSG00000196236
Phospholipids_to_Total_Lipids_in_Medium_HDL_percentage	114	rs11912619	22	50317401	1.699934e-05	0.005097927	0.009252631	ENSG00000184164
Phospholipids_to_Total_Lipids_in_Medium_LDL_percentage	1	rs78444298	1	184672098	1.533897e-05	0.00468446	0.04499883	ENSG00000116406
Phospholipids_to_Total_Lipids_in_Medium_LDL_percentage	2	rs3806517	2	27008442	0.000166305	0.02546712	0.0287756	ENSG00000115163
Phospholipids_to_Total_Lipids_in_Medium_LDL_percentage	3	rs113256314	2	27501510	0.0002970184	0.03686694	0.04338892	ENSG00000138030
Phospholipids_to_Total_Lipids_in_Medium_LDL_percentage	3	rs79111922	2	27748793	0.0003057253	0.03753159	0.04423171	ENSG00000138100
Phospholipids_to_Total_Lipids_in_Medium_LDL_percentage	3	rs12474906	2	28033538	6.60137e-06	0.002397615	0.00260754	ENSG00000243147
Phospholipids_to_Total_Lipids_in_Medium_LDL_percentage	4	rs7612379	3	30004183	6.535707e-06	0.002377842	0.008189307	ENSG00000144642
Phospholipids_to_Total_Lipids_in_Medium_LDL_percentage	5	rs2240921	3	52830764	2.338013e-05	0.006480567	0.006774959	ENSG00000055955
Phospholipids_to_Total_Lipids_in_Medium_LDL_percentage	6	rs9865841	3	135876125	1.160326e-05	0.003765867	0.004005644	ENSG00000114054
Phospholipids_to_Total_Lipids_in_Medium_LDL_percentage	7	rs10516785	4	87892659	0.0002757249	0.03515568	0.04121901	ENSG00000163633
Phospholipids_to_Total_Lipids_in_Medium_LDL_percentage	8	rs1995794	5	118751289	2.624858e-05	0.007062862	0.007381008	ENSG00000133835
Phospholipids_to_Total_Lipids_in_Medium_LDL_percentage	9	rs34974704	7	2333057	7.895514e-05	0.01550334	0.01669014	ENSG00000122687
Phospholipids_to_Total_Lipids_in_Medium_LDL_percentage	10	rs6656	7	44606098	8.308838e-06	0.002874295	0.003107664	ENSG00000158604
Phospholipids_to_Total_Lipids_in_Medium_LDL_percentage	11	rs793753	8	8105359	0.0002118814	0.02972981	0.03422033	ENSG00000104626
Phospholipids_to_Total_Lipids_in_Medium_LDL_percentage	11	rs6988716	8	9670706	8.795077e-05	0.01676703	0.01812564	ENSG00000175806
Phospholipids_to_Total_Lipids_in_Medium_LDL_percentage	11	rs11993663	8	10032894	9.442737e-07	0.0005014735	0.00123908	ENSG00000175806
Phospholipids_to_Total_Lipids_in_Medium_LDL_percentage	11	rs73197294	8	10277978	0.0002701784	0.03468822	0.04062625	ENSG00000177710
Phospholipids_to_Total_Lipids_in_Medium_LDL_percentage	12	rs141766299	8	13676779	0.0001490684	0.02375637	0.02660313	ENSG00000164741
Phospholipids_to_Total_Lipids_in_Medium_LDL_percentage	13	rs7835528	8	144243392	9.642084e-06	0.003240307	0.003477452	ENSG00000176956
Phospholipids_to_Total_Lipids_in_Medium_LDL_percentage	14	rs1255496	10	65393613	0.0001160758	0.02023633	0.02219936	ENSG00000165476
Phospholipids_to_Total_Lipids_in_Medium_LDL_percentage	15	rs11820880	11	134268453	0.0001775858	0.02658568	0.03019314	ENSG00000109956
Phospholipids_to_Total_Lipids_in_Medium_LDL_percentage	16	rs12310367	12	124486678	4.250535e-07	0.0002891031	0.0002766687	ENSG00000119242
Phospholipids_to_Total_Lipids_in_Medium_LDL_percentage	17	rs111243183	13	62739220	0.000308699	0.03775426	0.04451407
Phospholipids_to_Total_Lipids_in_Medium_LDL_percentage	18	rs2526862	14	71409614	0.0001123216	0.01980501	0.02168087	ENSG00000100731
Phospholipids_to_Total_Lipids_in_Medium_LDL_percentage	19	rs8030169	15	44013177	4.207043e-05	0.009917289	0.01049288	ENSG00000166762
Phospholipids_to_Total_Lipids_in_Medium_LDL_percentage	20	rs12977524	19	19568244	7.600416e-06	0.002676361	0.00290327	ENSG00000064490
Phospholipids_to_Total_Lipids_in_Medium_LDL_percentage	21	rs838144	19	49250239	1.223231e-05	0.003920632	0.004161015	ENSG00000176909
Phospholipids_to_Total_Lipids_in_Medium_VLDL_percentage	1	rs6661134	1	93010908	1.349933e-05	0.004273356	0.00403969	ENSG00000122484
Phospholipids_to_Total_Lipids_in_Medium_VLDL_percentage	2	rs1050818	1	150266559	6.893462e-05	0.01413482	0.01346096	ENSG00000266472
Phospholipids_to_Total_Lipids_in_Medium_VLDL_percentage	3	rs148925868	1	164861071	0.0001177127	0.02047074	0.0299018	ENSG00000185630
Phospholipids_to_Total_Lipids_in_Medium_VLDL_percentage	4	rs945641	1	177930894	7.198057e-05	0.01458574	0.01386805	ENSG00000120341
Phospholipids_to_Total_Lipids_in_Medium_VLDL_percentage	5	rs9803993	1	243672125	1.575164e-06	0.0007830539	0.0006550755	ENSG00000117020
Phospholipids_to_Total_Lipids_in_Medium_VLDL_percentage	6	rs55784432	2	27021417	0.0003282101	0.03933702	0.04800492	ENSG00000115163
Phospholipids_to_Total_Lipids_in_Medium_VLDL_percentage	7	rs75662315	2	27527333	5.05761e-05	0.01129987	0.01082184	ENSG00000138030
Phospholipids_to_Total_Lipids_in_Medium_VLDL_percentage	7	rs2272417	2	27706640	0.0004417783	0.04751869	0.04633489	ENSG00000138002
Phospholipids_to_Total_Lipids_in_Medium_VLDL_percentage	7	rs79111922	2	27748793	0.0003057253	0.03758232	0.03632067	ENSG00000138100
Phospholipids_to_Total_Lipids_in_Medium_VLDL_percentage	7	rs10209020	2	27980944	7.383363e-05	0.01485081	0.01410737	ENSG00000243147
Phospholipids_to_Total_Lipids_in_Medium_VLDL_percentage	8	rs986503	3	21714103	0.0002525541	0.03318826	0.03199198	ENSG00000151789
Phospholipids_to_Total_Lipids_in_Medium_VLDL_percentage	9	rs77764117	3	35431001	0.0001372513	0.02260784	0.02771193	ENSG00000172995
Phospholipids_to_Total_Lipids_in_Medium_VLDL_percentage	10	rs524986	3	52228496	1.863544e-06	0.0009002589	0.005661454	ENSG00000168268
Phospholipids_to_Total_Lipids_in_Medium_VLDL_percentage	11	rs73837032	3	70544034	8.586812e-05	0.01653223	0.01661012	ENSG00000242120
Phospholipids_to_Total_Lipids_in_Medium_VLDL_percentage	12	rs525773	3	135936453	2.461574e-05	0.006760059	0.01476266	ENSG00000114054
Phospholipids_to_Total_Lipids_in_Medium_VLDL_percentage	13	rs528970	3	161477076	4.333672e-07	0.0002963106	0.009193336	ENSG00000169255
Phospholipids_to_Total_Lipids_in_Medium_VLDL_percentage	14	rs34316881	4	103387094	8.668739e-07	0.0004756931	0.007896953	ENSG00000109320
Phospholipids_to_Total_Lipids_in_Medium_VLDL_percentage	15	rs150899	4	103689069	9.198862e-05	0.01734457	0.0163885	ENSG00000109323
Phospholipids_to_Total_Lipids_in_Medium_VLDL_percentage	16	rs12109048	5	74598434	2.147426e-05	0.006107209	0.005792032	ENSG00000152359
Phospholipids_to_Total_Lipids_in_Medium_VLDL_percentage	17	rs12209170	6	69959318	0.0002374081	0.03197566	0.03076932	ENSG00000135298
Phospholipids_to_Total_Lipids_in_Medium_VLDL_percentage	18	rs9399441	6	143669993	1.216464e-05	0.003931747	0.0253795	ENSG00000146416
Phospholipids_to_Total_Lipids_in_Medium_VLDL_percentage	19	rs6924130	6	163919209	9.469241e-05	0.01768635	0.0411101	ENSG00000112531
Phospholipids_to_Total_Lipids_in_Medium_VLDL_percentage	20	rs28541530	7	21531161	1.735192e-05	0.00519226	0.004919144	ENSG00000105866
Phospholipids_to_Total_Lipids_in_Medium_VLDL_percentage	21	rs217370	7	44615161	0.0001956721	0.02829134	0.0270534	ENSG00000158604
Phospholipids_to_Total_Lipids_in_Medium_VLDL_percentage	22	rs314294	7	100366917	5.32752e-06	0.002052303	0.001889234	ENSG00000087077
Phospholipids_to_Total_Lipids_in_Medium_VLDL_percentage	23	rs28694279	7	139035336	6.050194e-06	0.0022599	0.04622186	ENSG00000146963
Phospholipids_to_Total_Lipids_in_Medium_VLDL_percentage	24	rs11136431	8	1791433	5.754854e-05	0.01241631	0.04288215	ENSG00000104728
Phospholipids_to_Total_Lipids_in_Medium_VLDL_percentage	25	rs2945899	8	8183683	0.0004177487	0.04585025	0.04462382	ENSG00000275342
Phospholipids_to_Total_Lipids_in_Medium_VLDL_percentage	25	rs13250396	8	8389778	0.0003374054	0.04006356	0.03879319	ENSG00000147324
Phospholipids_to_Total_Lipids_in_Medium_VLDL_percentage	25	rs4840461	8	9904788	1.704218e-05	0.00511958	0.004849437	ENSG00000175806
Phospholipids_to_Total_Lipids_in_Medium_VLDL_percentage	25	rs1986972	8	10268805	9.337767e-05	0.01752139	0.01655118	ENSG00000175806
Phospholipids_to_Total_Lipids_in_Medium_VLDL_percentage	26	rs890235	8	64716469	0.0004600264	0.04872615	0.04757321
Phospholipids_to_Total_Lipids_in_Medium_VLDL_percentage	27	rs800531	8	116843273	0.000116207	0.02030172	0.01917645	ENSG00000104447
Phospholipids_to_Total_Lipids_in_Medium_VLDL_percentage	28	rs11557154	9	34107505	0.0003289662	0.03939753	0.04215009	ENSG00000198876
Phospholipids_to_Total_Lipids_in_Medium_VLDL_percentage	29	rs77926044	9	136265048	0.0002813482	0.03567131	0.03443809	ENSG00000175164
Phospholipids_to_Total_Lipids_in_Medium_VLDL_percentage	30	rs1255496	10	65393613	0.0001160758	0.0202869	0.0191623	ENSG00000165476
Phospholipids_to_Total_Lipids_in_Medium_VLDL_percentage	31	rs7090062	10	103408014	0.0002635377	0.03416731	0.04056318	ENSG00000107829
Phospholipids_to_Total_Lipids_in_Medium_VLDL_percentage	32	rs143928707	10	104822954	8.666133e-06	0.003001538	0.01294349	ENSG00000076685
Phospholipids_to_Total_Lipids_in_Medium_VLDL_percentage	33	rs76416526	11	48239731	0.0001337195	0.02222907	0.04390972	ENSG00000134571
Phospholipids_to_Total_Lipids_in_Medium_VLDL_percentage	34	rs6421686	11	63622360	0.0001045129	0.01890928	0.01784783	ENSG00000072518
Phospholipids_to_Total_Lipids_in_Medium_VLDL_percentage	35	rs12801731	11	65549606	5.069763e-05	0.01132062	0.01084143	ENSG00000172922
Phospholipids_to_Total_Lipids_in_Medium_VLDL_percentage	36	rs2004283	12	50593859	5.092427e-05	0.01135918	0.01282567	ENSG00000139624
Phospholipids_to_Total_Lipids_in_Medium_VLDL_percentage	37	rs7976793	12	54073069	0.0001457348	0.02347922	0.03701309	ENSG00000135390
Phospholipids_to_Total_Lipids_in_Medium_VLDL_percentage	38	rs2943692	12	57836098	6.787868e-06	0.002473713	0.02705904	ENSG00000123329
Phospholipids_to_Total_Lipids_in_Medium_VLDL_percentage	39	rs7961204	12	95277380	7.71776e-05	0.01531275	0.01452442	ENSG00000184752
Phospholipids_to_Total_Lipids_in_Medium_VLDL_percentage	40	rs2649999	12	121380544	4.653879e-05	0.01068659	0.01022375	ENSG00000157895
Phospholipids_to_Total_Lipids_in_Medium_VLDL_percentage	40	rs7965349	12	121471931	0.0003218917	0.03882589	0.03755347	ENSG00000135114
Phospholipids_to_Total_Lipids_in_Medium_VLDL_percentage	41	rs2686386	12	121639657	7.57919e-05	0.01512381	0.01435383	ENSG00000135124
Phospholipids_to_Total_Lipids_in_Medium_VLDL_percentage	42	rs1619283	12	123717362	2.717656e-08	3.273879e-05	0.008193284	ENSG00000051825
Phospholipids_to_Total_Lipids_in_Medium_VLDL_percentage	43	rs7133378	12	124409502	1.652628e-05	0.004995547	0.04028893	ENSG00000119242
Phospholipids_to_Total_Lipids_in_Medium_VLDL_percentage	44	rs1018977	14	71400653	0.0001576857	0.02462435	0.02662425	ENSG00000100731
Phospholipids_to_Total_Lipids_in_Medium_VLDL_percentage	45	rs722599	14	75327443	8.767616e-05	0.01677807	0.01586734	ENSG00000198208
Phospholipids_to_Total_Lipids_in_Medium_VLDL_percentage	46	rs12882158	14	89437192	0.0003841855	0.04347763	0.0432031	ENSG00000165533
Phospholipids_to_Total_Lipids_in_Medium_VLDL_percentage	47	rs8017887	14	103776818	1.970981e-05	0.005706375	0.04243874	ENSG00000100664
Phospholipids_to_Total_Lipids_in_Medium_VLDL_percentage	48	rs4775794	15	49290575	0.0004070371	0.04507535	0.04382911	ENSG00000140285
Phospholipids_to_Total_Lipids_in_Medium_VLDL_percentage	49	rs7163748	15	57896311	0.0002430273	0.03242671	0.03546974	ENSG00000263155
Phospholipids_to_Total_Lipids_in_Medium_VLDL_percentage	50	rs6494037	15	59016315	1.188363e-05	0.003862995	0.04196719	ENSG00000137845
Phospholipids_to_Total_Lipids_in_Medium_VLDL_percentage	51	rs4777185	15	64672593	0.0001386952	0.02275988	0.0215824	ENSG00000103671
Phospholipids_to_Total_Lipids_in_Medium_VLDL_percentage	52	rs79217743	15	75117912	9.031469e-05	0.0171279	0.01618917	ENSG00000140474
Phospholipids_to_Total_Lipids_in_Medium_VLDL_percentage	53	rs8054556	16	29958216	1.795959e-11	3.704884e-07	0.005782065	ENSG00000169592
Phospholipids_to_Total_Lipids_in_Medium_VLDL_percentage	54	rs56303487	16	68029739	0.000171256	0.02601904	0.02481581	ENSG00000132600
Phospholipids_to_Total_Lipids_in_Medium_VLDL_percentage	55	rs75329497	16	72052299	3.217182e-05	0.008224475	0.007818402	ENSG00000257017
Phospholipids_to_Total_Lipids_in_Medium_VLDL_percentage	56	rs75016991	17	67424508	0.0003664896	0.04223771	0.04097095	ENSG00000154265
Phospholipids_to_Total_Lipids_in_Medium_VLDL_percentage	57	rs149604798	18	9536251	0.0002903287	0.03639394	0.03514997	ENSG00000017797
Phospholipids_to_Total_Lipids_in_Medium_VLDL_percentage	58	rs170914	18	69768873	0.0001627027	0.02514553	0.02395564
Phospholipids_to_Total_Lipids_in_Medium_VLDL_percentage	59	rs57070985	19	4969053	1.512531e-06	0.000758656	0.0006334711	ENSG00000127663
Phospholipids_to_Total_Lipids_in_Medium_VLDL_percentage	60	rs322126	19	11398724	7.384868e-06	0.002641346	0.002480257	ENSG00000105514
Phospholipids_to_Total_Lipids_in_Medium_VLDL_percentage	61	rs10401714	19	19363630	1.043016e-06	0.0005535198	0.0033325	ENSG00000167491
Phospholipids_to_Total_Lipids_in_Medium_VLDL_percentage	62	rs838144	19	49250239	1.223231e-05	0.003948064	0.003729343	ENSG00000176909
Phospholipids_to_Total_Lipids_in_Small_HDL_percentage	1	rs12410656	1	27397604	0.0004368584	0.04712941	0.03856211	ENSG00000142733
Phospholipids_to_Total_Lipids_in_Small_HDL_percentage	2	rs2078371	1	115677183	0.0002157581	0.03008206	0.02253952	ENSG00000134198
Phospholipids_to_Total_Lipids_in_Small_HDL_percentage	3	rs34390425	1	175003074	0.0004467778	0.04779875	0.03921558	ENSG00000152061
Phospholipids_to_Total_Lipids_in_Small_HDL_percentage	4	rs4453002	1	177300809	5.354517e-07	0.0003357822	0.0006055853	ENSG00000152092
Phospholipids_to_Total_Lipids_in_Small_HDL_percentage	5	rs882198	1	208036509	7.902025e-05	0.0155105	0.04781178	ENSG00000117335
Phospholipids_to_Total_Lipids_in_Small_HDL_percentage	6	rs7591494	2	212278940	6.692762e-05	0.01377968	0.04389414	ENSG00000178568
Phospholipids_to_Total_Lipids_in_Small_HDL_percentage	7	rs12489732	3	52566820	4.058193e-09	6.840313e-06	0.02168756	ENSG00000168268
Phospholipids_to_Total_Lipids_in_Small_HDL_percentage	8	rs6769457	3	180365956	0.0003767525	0.04291108	0.03448719	ENSG00000163728
Phospholipids_to_Total_Lipids_in_Small_HDL_percentage	9	rs10516785	4	87892659	0.0002757249	0.03515682	0.02723145	ENSG00000163633
Phospholipids_to_Total_Lipids_in_Small_HDL_percentage	10	rs13113094	4	102928866	1.455281e-05	0.004505374	0.005094764	ENSG00000153064
Phospholipids_to_Total_Lipids_in_Small_HDL_percentage	11	rs12110137	5	45727866	4.507133e-08	4.928293e-05	0.0008976463	ENSG00000164588
Phospholipids_to_Total_Lipids_in_Small_HDL_percentage	12	rs13178589	5	106861387	3.208082e-05	0.008168449	0.02482546	ENSG00000184349
Phospholipids_to_Total_Lipids_in_Small_HDL_percentage	13	rs707183	5	153471737	3.482478e-06	0.001472285	0.0009229073	ENSG00000055147
Phospholipids_to_Total_Lipids_in_Small_HDL_percentage	14	rs4712972	6	25772047	2.997939e-10	8.582875e-07	3.05004e-07	ENSG00000158373
Phospholipids_to_Total_Lipids_in_Small_HDL_percentage	15	rs10272006	7	21520132	1.450819e-05	0.004494822	0.002798828	ENSG00000105866
Phospholipids_to_Total_Lipids_in_Small_HDL_percentage	16	rs35297615	7	127284269	1.800945e-05	0.005312865	0.003304227	ENSG00000179562
Phospholipids_to_Total_Lipids_in_Small_HDL_percentage	17	rs12545481	8	9747377	0.000176053	0.0264403	0.02716259	ENSG00000175806
Phospholipids_to_Total_Lipids_in_Small_HDL_percentage	18	rs7001340	8	38262233	9.11149e-07	0.0004897649	0.0003277256	ENSG00000147535
Phospholipids_to_Total_Lipids_in_Small_HDL_percentage	19	rs1434281	8	103671080	1.160917e-05	0.00376994	0.009597223	ENSG00000155090
Phospholipids_to_Total_Lipids_in_Small_HDL_percentage	20	rs800895	8	116436385	0.0001972219	0.02837581	0.0209653	ENSG00000104447
Phospholipids_to_Total_Lipids_in_Small_HDL_percentage	20	rs1180647	8	116472478	0.0003495687	0.04094265	0.03262432	ENSG00000104447
Phospholipids_to_Total_Lipids_in_Small_HDL_percentage	21	rs10156333	8	117055269	8.3102e-05	0.01609733	0.01070938	ENSG00000104447
Phospholipids_to_Total_Lipids_in_Small_HDL_percentage	22	rs7835528	8	144243392	9.642084e-06	0.003243484	0.002039881	ENSG00000176956
Phospholipids_to_Total_Lipids_in_Small_HDL_percentage	23	rs12784686	10	18751891	3.107411e-09	5.59723e-06	0.0288679	ENSG00000241058
Phospholipids_to_Total_Lipids_in_Small_HDL_percentage	23	rs72787963	10	18883224	0.0004402804	0.04736202	0.03878921	ENSG00000241058
Phospholipids_to_Total_Lipids_in_Small_HDL_percentage	24	rs114540395	10	103479062	0.0004035465	0.04476481	0.03625361	ENSG00000107829
Phospholipids_to_Total_Lipids_in_Small_HDL_percentage	25	rs214105	11	17313521	0.0002120503	0.02974778	0.02672316	ENSG00000070081
Phospholipids_to_Total_Lipids_in_Small_HDL_percentage	26	rs141654596	11	47941885	0.0005293924	0.05309375	0.0444164	ENSG00000149177
Phospholipids_to_Total_Lipids_in_Small_HDL_percentage	27	rs535883	11	63792768	0.0002591584	0.03373222	0.02885374	ENSG00000110583
Phospholipids_to_Total_Lipids_in_Small_HDL_percentage	28	rs17465893	12	39308763	0.0001507281	0.0239191	0.01704002	ENSG00000139117
Phospholipids_to_Total_Lipids_in_Small_HDL_percentage	29	rs9738646	12	57834911	6.004039e-06	0.002231223	0.001412475	ENSG00000123329
Phospholipids_to_Total_Lipids_in_Small_HDL_percentage	30	rs938434	12	103557947	2.264663e-05	0.006329012	0.003938074	ENSG00000139352
Phospholipids_to_Total_Lipids_in_Small_HDL_percentage	31	rs1895910	12	108574278	4.518439e-05	0.01043024	0.02561993	ENSG00000075035
Phospholipids_to_Total_Lipids_in_Small_HDL_percentage	32	rs3742021	12	109883117	0.0003967829	0.04427267	0.03577576	ENSG00000139428
Phospholipids_to_Total_Lipids_in_Small_HDL_percentage	33	rs2649999	12	121380544	4.653879e-05	0.01064304	0.006839451	ENSG00000157895
Phospholipids_to_Total_Lipids_in_Small_HDL_percentage	33	rs7965349	12	121471931	0.0003218917	0.03877453	0.03057248	ENSG00000135114
Phospholipids_to_Total_Lipids_in_Small_HDL_percentage	34	rs10773000	12	123736084	4.359467e-06	0.00175043	0.0391438	ENSG00000051825
Phospholipids_to_Total_Lipids_in_Small_HDL_percentage	35	rs76582395	12	123737933	0.0005058303	0.05153948	0.04287287	ENSG00000150967
Phospholipids_to_Total_Lipids_in_Small_HDL_percentage	36	rs12310367	12	124486678	4.250535e-07	0.0002904464	0.0001874327	ENSG00000119242
Phospholipids_to_Total_Lipids_in_Small_HDL_percentage	37	rs35158584	15	43685074	9.30309e-05	0.01742837	0.04048069	ENSG00000104055
Phospholipids_to_Total_Lipids_in_Small_HDL_percentage	37	rs8030169	15	44013177	4.207043e-05	0.009915735	0.006325544	ENSG00000166762
Phospholipids_to_Total_Lipids_in_Small_HDL_percentage	38	rs7163748	15	57896311	0.0002430273	0.03237714	0.02466889	ENSG00000263155
Phospholipids_to_Total_Lipids_in_Small_HDL_percentage	39	rs4775086	15	58969292	2.339987e-05	0.006485004	0.02486812	ENSG00000137845
Phospholipids_to_Total_Lipids_in_Small_HDL_percentage	40	rs62013461	15	82544379	0.0001846756	0.02725538	0.01997575	ENSG00000140598
Phospholipids_to_Total_Lipids_in_Small_HDL_percentage	41	rs8044995	16	68189340	2.719305e-05	0.007255617	0.00452909	ENSG00000132600
Phospholipids_to_Total_Lipids_in_Small_HDL_percentage	42	rs757503	17	43756466	4.75689e-07	0.0003119637	0.0002072884	ENSG00000120088
Phospholipids_to_Total_Lipids_in_Small_HDL_percentage	42	rs55938136	17	43798360	4.281067e-07	0.0002918147	0.0005518981	ENSG00000186868
Phospholipids_to_Total_Lipids_in_Small_HDL_percentage	43	rs75016991	17	67424508	0.0003664896	0.04218514	0.03380018	ENSG00000154265
Phospholipids_to_Total_Lipids_in_Small_HDL_percentage	44	rs10409081	19	2257514	0.0003616263	0.041834	0.03346787	ENSG00000104904
Phospholipids_to_Total_Lipids_in_Small_HDL_percentage	45	rs8102502	19	19652746	6.923167e-06	0.002495274	0.02142609	ENSG00000250067
Phospholipids_to_Total_Lipids_in_Small_HDL_percentage	46	rs838145	19	49248730	4.943009e-05	0.01107732	0.007146311	ENSG00000105538
Phospholipids_to_Total_Lipids_in_Small_HDL_percentage	47	rs6509439	19	50105239	1.032706e-08	1.452206e-05	0.02933041	ENSG00000126456
Phospholipids_to_Total_Lipids_in_Small_HDL_percentage	48	rs3787500	20	21336825	9.12921e-05	0.01720585	0.01153668	ENSG00000088930
Phospholipids_to_Total_Lipids_in_Small_HDL_percentage	49	rs3746522	20	44680412	3.384384e-05	0.00850288	0.007717478	ENSG00000101017
Phospholipids_to_Total_Lipids_in_Small_HDL_percentage	50	rs1997851	20	47526493	0.0005259468	0.05287083	0.04856485	ENSG00000124214
Phospholipids_to_Total_Lipids_in_Small_LDL_percentage	1	rs4970725	1	98394864	2.948102e-14	3.818971e-07	0.0417009	ENSG00000188641
Phospholipids_to_Total_Lipids_in_Small_LDL_percentage	2	rs3903399	1	205041542	0.0002810336	0.03561419	0.04236307	ENSG00000184144
Phospholipids_to_Total_Lipids_in_Small_LDL_percentage	3	rs2994330	1	243647208	0.0001400102	0.02286804	0.02708936	ENSG00000054282
Phospholipids_to_Total_Lipids_in_Small_LDL_percentage	4	rs3806517	2	27008442	0.000166305	0.02548831	0.02990472	ENSG00000115163
Phospholipids_to_Total_Lipids_in_Small_LDL_percentage	5	rs113256314	2	27501510	0.0002970184	0.03688633	0.04386978	ENSG00000138030
Phospholipids_to_Total_Lipids_in_Small_LDL_percentage	5	rs72810505	2	28021658	2.917873e-05	0.007659792	0.008448114	ENSG00000158019
Phospholipids_to_Total_Lipids_in_Small_LDL_percentage	5	rs12474906	2	28033538	6.60137e-06	0.002407837	0.002698578	ENSG00000243147
Phospholipids_to_Total_Lipids_in_Small_LDL_percentage	6	rs17008755	2	61604429	0.00026588	0.03433954	0.04085337	ENSG00000162929
Phospholipids_to_Total_Lipids_in_Small_LDL_percentage	7	rs11713926	3	53155072	1.168334e-06	0.0006059997	0.004024759	ENSG00000163933
Phospholipids_to_Total_Lipids_in_Small_LDL_percentage	8	rs1471741	3	136328268	9.970159e-05	0.01826738	0.03023041	ENSG00000114054
Phospholipids_to_Total_Lipids_in_Small_LDL_percentage	9	rs9831938	3	185785996	0.0002790393	0.03545042	0.0421691	ENSG00000244405
Phospholipids_to_Total_Lipids_in_Small_LDL_percentage	10	rs73219667	3	196270919	6.030775e-05	0.01279702	0.04042039	ENSG00000163958
Phospholipids_to_Total_Lipids_in_Small_LDL_percentage	11	rs10516785	4	87892659	0.0002757249	0.03517564	0.044269	ENSG00000163633
Phospholipids_to_Total_Lipids_in_Small_LDL_percentage	12	rs11562922	4	118728536	5.089344e-06	0.001968243	0.04295519	ENSG00000164100
Phospholipids_to_Total_Lipids_in_Small_LDL_percentage	13	rs11749157	5	22818620	1.157253e-05	0.003771807	0.03716464	ENSG00000154162
Phospholipids_to_Total_Lipids_in_Small_LDL_percentage	14	rs12187656	5	90279828	5.497742e-05	0.01199791	0.04989073	ENSG00000113369
Phospholipids_to_Total_Lipids_in_Small_LDL_percentage	15	rs10478422	5	118747441	3.819276e-05	0.009280039	0.01033371	ENSG00000145779
Phospholipids_to_Total_Lipids_in_Small_LDL_percentage	16	rs145148878	5	137494358	3.881835e-05	0.009381679	0.03614041	ENSG00000132563
Phospholipids_to_Total_Lipids_in_Small_LDL_percentage	17	rs67491322	6	25961352	5.300544e-15	3.818971e-07	0.001797916	ENSG00000186470
Phospholipids_to_Total_Lipids_in_Small_LDL_percentage	18	rs642209	6	118089396	0.0002016821	0.02879847	0.03402067	ENSG00000153989
Phospholipids_to_Total_Lipids_in_Small_LDL_percentage	19	rs2721814	7	24754509	6.463886e-05	0.01343909	0.02597488	ENSG00000105926
Phospholipids_to_Total_Lipids_in_Small_LDL_percentage	20	rs10237707	7	44378014	0.0002285565	0.03121122	0.04436347	ENSG00000015676
Phospholipids_to_Total_Lipids_in_Small_LDL_percentage	21	rs6656	7	44606098	8.308838e-06	0.002886105	0.003225803	ENSG00000158604
Phospholipids_to_Total_Lipids_in_Small_LDL_percentage	22	rs13253870	8	8391140	0.0002994978	0.0370775	0.0440962	ENSG00000253958
Phospholipids_to_Total_Lipids_in_Small_LDL_percentage	22	rs6988716	8	9670706	8.795077e-05	0.01678835	0.01913477	ENSG00000175806
Phospholipids_to_Total_Lipids_in_Small_LDL_percentage	22	rs11993663	8	10032894	9.442737e-07	0.0005054919	0.0005660054	ENSG00000175806
Phospholipids_to_Total_Lipids_in_Small_LDL_percentage	22	rs55768139	8	10195477	0.0001077338	0.01928032	0.02211567	ENSG00000175806
Phospholipids_to_Total_Lipids_in_Small_LDL_percentage	23	rs7386735	8	144245514	3.497948e-05	0.008730237	0.009688461	ENSG00000176956
Phospholipids_to_Total_Lipids_in_Small_LDL_percentage	24	rs11557154	9	34107505	0.0003289662	0.03936621	0.04679002	ENSG00000198876
Phospholipids_to_Total_Lipids_in_Small_LDL_percentage	25	rs1881597	10	54053817	0.0002636976	0.03415	0.04751687	ENSG00000107984
Phospholipids_to_Total_Lipids_in_Small_LDL_percentage	26	rs13448	11	46695414	7.075241e-06	0.002545438	0.005390433	ENSG00000180210
Phospholipids_to_Total_Lipids_in_Small_LDL_percentage	27	rs7109567	11	117403017	0.0001883977	0.0276134	0.03254646	ENSG00000149577
Phospholipids_to_Total_Lipids_in_Small_LDL_percentage	28	rs2278070	12	49943840	0.0003544734	0.04133043	0.0490844	ENSG00000139644
Phospholipids_to_Total_Lipids_in_Small_LDL_percentage	29	rs12310367	12	124486678	4.250535e-07	0.0002924945	0.0002860241	ENSG00000119242
Phospholipids_to_Total_Lipids_in_Small_LDL_percentage	30	rs8030169	15	44013177	4.207043e-05	0.009937447	0.02597488	ENSG00000166762
Phospholipids_to_Total_Lipids_in_Small_LDL_percentage	31	rs2019872	17	2010318	5.995881e-05	0.01274691	0.01445674	ENSG00000167720
Phospholipids_to_Total_Lipids_in_Small_LDL_percentage	32	rs12941356	17	17716531	0.0002664647	0.03439006	0.04544675	ENSG00000175662
Phospholipids_to_Total_Lipids_in_Small_LDL_percentage	33	rs12454116	18	50707180	0.0002319752	0.0314976	0.04608509	ENSG00000187323
Phospholipids_to_Total_Lipids_in_Small_LDL_percentage	34	rs67614507	19	5022857	0.0002798794	0.03551955	0.04225098	ENSG00000127663
Phospholipids_to_Total_Lipids_in_Small_LDL_percentage	35	rs322129	19	11401105	6.011038e-06	0.002239198	0.003280528	ENSG00000105514
Phospholipids_to_Total_Lipids_in_Small_LDL_percentage	36	rs3764567	19	19440066	6.840169e-11	3.818971e-07	9.291528e-08	ENSG00000129933
Phospholipids_to_Total_Lipids_in_Small_LDL_percentage	37	rs838144	19	49250239	1.223231e-05	0.003934594	0.004343804	ENSG00000176909
Phospholipids_to_Total_Lipids_in_Small_LDL_percentage	38	rs6073581	20	43601653	5.525491e-05	0.01204139	0.01920255	ENSG00000101109
Phospholipids_to_Total_Lipids_in_Small_VLDL_percentage	1	rs13374459	1	39571211	0.0003611834	0.04181606	0.03517955	ENSG00000127603
Phospholipids_to_Total_Lipids_in_Small_VLDL_percentage	2	rs67781210	1	95620418	2.972774e-05	0.007745342	0.04956927	ENSG00000152078
Phospholipids_to_Total_Lipids_in_Small_VLDL_percentage	3	rs17381287	1	98604137	0.0001952123	0.0282065	0.02221339	ENSG00000188641
Phospholipids_to_Total_Lipids_in_Small_VLDL_percentage	4	rs72696880	1	150407596	6.442562e-05	0.01338663	0.009653566	ENSG00000163131
Phospholipids_to_Total_Lipids_in_Small_VLDL_percentage	5	rs148925868	1	164861071	0.0001177127	0.02042397	0.01524742	ENSG00000185630
Phospholipids_to_Total_Lipids_in_Small_VLDL_percentage	6	rs72749142	1	200951307	1.92089e-06	0.0009107384	0.04324084	ENSG00000116852
Phospholipids_to_Total_Lipids_in_Small_VLDL_percentage	7	rs11807834	1	230272624	8.664121e-07	0.0004686801	0.00226311	ENSG00000143641
Phospholipids_to_Total_Lipids_in_Small_VLDL_percentage	8	rs76243949	1	243674094	0.0001142356	0.02003041	0.02107897	ENSG00000117020
Phospholipids_to_Total_Lipids_in_Small_VLDL_percentage	9	rs3806517	2	27008442	0.000166305	0.02547302	0.01973404	ENSG00000115163
Phospholipids_to_Total_Lipids_in_Small_VLDL_percentage	10	rs113256314	2	27501510	0.0002970184	0.03687895	0.03041547	ENSG00000138030
Phospholipids_to_Total_Lipids_in_Small_VLDL_percentage	10	rs2272417	2	27706640	0.0004417783	0.04748068	0.04079853	ENSG00000138002
Phospholipids_to_Total_Lipids_in_Small_VLDL_percentage	10	rs55861662	2	27989110	2.962558e-05	0.007726556	0.006255627	ENSG00000158019
Phospholipids_to_Total_Lipids_in_Small_VLDL_percentage	10	rs12474906	2	28033538	6.60137e-06	0.002400103	0.001490637	ENSG00000243147
Phospholipids_to_Total_Lipids_in_Small_VLDL_percentage	11	rs10865247	2	50715796	0.000298517	0.03699472	0.03052476	ENSG00000179915
Phospholipids_to_Total_Lipids_in_Small_VLDL_percentage	12	rs2624847	3	50174197	1.673098e-05	0.005017817	0.0290248	ENSG00000187492
Phospholipids_to_Total_Lipids_in_Small_VLDL_percentage	13	rs11709284	3	52559705	3.799669e-11	3.826824e-07	4.550356e-06	ENSG00000162267
Phospholipids_to_Total_Lipids_in_Small_VLDL_percentage	14	rs11713926	3	53155072	1.168334e-06	0.0006023834	0.004314136	ENSG00000163933
Phospholipids_to_Total_Lipids_in_Small_VLDL_percentage	15	rs9862925	3	70480493	9.455424e-05	0.01762322	0.01717944	ENSG00000242120
Phospholipids_to_Total_Lipids_in_Small_VLDL_percentage	16	rs1447895	3	71660415	9.087354e-05	0.01715504	0.04167895	ENSG00000114861
Phospholipids_to_Total_Lipids_in_Small_VLDL_percentage	17	rs9865841	3	135876125	1.160326e-05	0.003768932	0.002422281	ENSG00000114054
Phospholipids_to_Total_Lipids_in_Small_VLDL_percentage	18	rs528970	3	161477076	4.333672e-07	0.000294381	0.001652689	ENSG00000169255
Phospholipids_to_Total_Lipids_in_Small_VLDL_percentage	19	rs13077057	3	175163541	0.0003096204	0.03783477	0.03131776	ENSG00000177694
Phospholipids_to_Total_Lipids_in_Small_VLDL_percentage	20	rs13145415	4	30823157	1.084403e-06	0.0005651859	0.0379513	ENSG00000169851
Phospholipids_to_Total_Lipids_in_Small_VLDL_percentage	21	rs10516785	4	87892659	0.0002757249	0.0351678	0.02880015	ENSG00000163633
Phospholipids_to_Total_Lipids_in_Small_VLDL_percentage	22	rs13107325	4	103188709	4.375757e-17	3.826824e-07	1.106032e-06	ENSG00000138821
Phospholipids_to_Total_Lipids_in_Small_VLDL_percentage	23	rs150899	4	103689069	9.198862e-05	0.01729885	0.01267481	ENSG00000109323
Phospholipids_to_Total_Lipids_in_Small_VLDL_percentage	24	rs37537	5	57614022	0.0004454242	0.04772584	0.04426019	ENSG00000145632
Phospholipids_to_Total_Lipids_in_Small_VLDL_percentage	25	rs12109048	5	74598434	2.147426e-05	0.006077904	0.004052852	ENSG00000152359
Phospholipids_to_Total_Lipids_in_Small_VLDL_percentage	26	rs32643	5	118777916	0.0001411972	0.02297306	0.02876817	ENSG00000133835
Phospholipids_to_Total_Lipids_in_Small_VLDL_percentage	27	rs11739594	5	141709563	0.0005787708	0.05615809	0.04962603	ENSG00000187678
Phospholipids_to_Total_Lipids_in_Small_VLDL_percentage	29	rs4712972	6	25772047	2.997939e-10	8.874856e-07	0.004264762	ENSG00000158373
Phospholipids_to_Total_Lipids_in_Small_VLDL_percentage	30	rs1234976	6	163898208	0.0001947522	0.02816625	0.02689602	ENSG00000112531
Phospholipids_to_Total_Lipids_in_Small_VLDL_percentage	31	rs7795172	7	21481693	8.12329e-05	0.01583264	0.01151657	ENSG00000105866
Phospholipids_to_Total_Lipids_in_Small_VLDL_percentage	32	rs217385	7	44602187	0.0004983088	0.05107255	0.04441579	ENSG00000158604
Phospholipids_to_Total_Lipids_in_Small_VLDL_percentage	33	rs314294	7	100366917	5.32752e-06	0.002035868	0.002797528	ENSG00000087077
Phospholipids_to_Total_Lipids_in_Small_VLDL_percentage	34	rs4726715	7	139488790	0.0002364774	0.03185903	0.0472378	ENSG00000059377
Phospholipids_to_Total_Lipids_in_Small_VLDL_percentage	35	rs2976933	8	8254875	0.0001062606	0.01908055	0.01412096	ENSG00000275342
Phospholipids_to_Total_Lipids_in_Small_VLDL_percentage	35	rs13253870	8	8391140	0.0002994978	0.03707017	0.03059599	ENSG00000253958
Phospholipids_to_Total_Lipids_in_Small_VLDL_percentage	35	rs1994224	8	9966586	3.093228e-06	0.00133595	0.0007668161	ENSG00000175806
Phospholipids_to_Total_Lipids_in_Small_VLDL_percentage	35	rs55743011	8	10151141	3.049571e-05	0.007884528	0.008793312	ENSG00000175806
Phospholipids_to_Total_Lipids_in_Small_VLDL_percentage	36	rs34761945	8	19778142	0.0001594432	0.02475434	0.01908217	ENSG00000175445
Phospholipids_to_Total_Lipids_in_Small_VLDL_percentage	37	rs2730142	8	40283141	0.0003654103	0.04212203	0.03547745	ENSG00000165061
Phospholipids_to_Total_Lipids_in_Small_VLDL_percentage	38	rs890235	8	64716469	0.0004600264	0.04868806	0.04201444
Phospholipids_to_Total_Lipids_in_Small_VLDL_percentage	39	rs1255496	10	65393613	0.0001160758	0.02024017	0.0150933	ENSG00000165476
Phospholipids_to_Total_Lipids_in_Small_VLDL_percentage	40	rs7912134	10	77213644	0.0003469359	0.04075768	0.03414912	ENSG00000148655
Phospholipids_to_Total_Lipids_in_Small_VLDL_percentage	41	rs118079769	10	103418325	0.0004171792	0.04577164	0.03907742	ENSG00000107829
Phospholipids_to_Total_Lipids_in_Small_VLDL_percentage	42	rs143928707	10	104822954	8.666133e-06	0.002980771	0.001888012	ENSG00000076685
Phospholipids_to_Total_Lipids_in_Small_VLDL_percentage	42	rs79780963	10	104952499	7.184429e-14	3.826824e-07	0.01760536	ENSG00000076685
Phospholipids_to_Total_Lipids_in_Small_VLDL_percentage	43	rs1765142	11	30378559	4.610782e-05	0.01058038	0.01577004	ENSG00000152219
Phospholipids_to_Total_Lipids_in_Small_VLDL_percentage	44	rs11038791	11	46179754	0.0004575235	0.04852532	0.04185056	ENSG00000121671
Phospholipids_to_Total_Lipids_in_Small_VLDL_percentage	45	rs11039122	11	47213117	1.831489e-05	0.005382171	0.006160001	ENSG00000149179
Phospholipids_to_Total_Lipids_in_Small_VLDL_percentage	45	rs11570054	11	47371130	1.768331e-07	0.0001510445	0.005674213	ENSG00000025434
Phospholipids_to_Total_Lipids_in_Small_VLDL_percentage	46	rs12801731	11	65549606	5.069763e-05	0.01128047	0.008022198	ENSG00000172922
Phospholipids_to_Total_Lipids_in_Small_VLDL_percentage	47	rs7109567	11	117403017	0.0001883977	0.02760045	0.02166369	ENSG00000149577
Phospholipids_to_Total_Lipids_in_Small_VLDL_percentage	48	rs876641	11	130752040	5.495361e-05	0.01197644	0.02259035	ENSG00000120451
Phospholipids_to_Total_Lipids_in_Small_VLDL_percentage	49	rs1944870	11	134562295	8.66643e-07	0.0004687843	0.047608	ENSG00000109956
Phospholipids_to_Total_Lipids_in_Small_VLDL_percentage	50	rs12425203	12	2474661	0.0002974836	0.03691496	0.03044946	ENSG00000151067
Phospholipids_to_Total_Lipids_in_Small_VLDL_percentage	51	rs6580732	12	50646279	6.497359e-05	0.01347487	0.02044833	ENSG00000139624
Phospholipids_to_Total_Lipids_in_Small_VLDL_percentage	52	rs3809114	12	57848639	3.378995e-05	0.008497071	0.01508952	ENSG00000123329
Phospholipids_to_Total_Lipids_in_Small_VLDL_percentage	53	rs7961204	12	95277380	7.71776e-05	0.01526831	0.0275867	ENSG00000184752
Phospholipids_to_Total_Lipids_in_Small_VLDL_percentage	54	rs4766428	12	110723245	8.069147e-14	3.826824e-07	0.007954857	ENSG00000111229
Phospholipids_to_Total_Lipids_in_Small_VLDL_percentage	55	rs2649999	12	121380544	4.653879e-05	0.0106474	0.007523887	ENSG00000157895
Phospholipids_to_Total_Lipids_in_Small_VLDL_percentage	56	rs2686386	12	121639657	7.57919e-05	0.01507953	0.03902646	ENSG00000135124
Phospholipids_to_Total_Lipids_in_Small_VLDL_percentage	57	rs73230058	12	123593899	0.0001789976	0.02672747	0.03468653	ENSG00000150967
Phospholipids_to_Total_Lipids_in_Small_VLDL_percentage	57	rs11057205	12	123725954	1.047796e-10	3.975896e-07	0.0002984395	ENSG00000051825
Phospholipids_to_Total_Lipids_in_Small_VLDL_percentage	58	rs12310367	12	124486678	4.250535e-07	0.0002907132	0.0001280526	ENSG00000119242
Phospholipids_to_Total_Lipids_in_Small_VLDL_percentage	59	rs2937331	13	56009322	0.0003816148	0.04326312	0.0365884
Phospholipids_to_Total_Lipids_in_Small_VLDL_percentage	60	rs4886041	13	58511221	4.345769e-05	0.01015391	0.007134459	ENSG00000118946
Phospholipids_to_Total_Lipids_in_Small_VLDL_percentage	61	rs2526886	14	71359064	3.22173e-05	0.008199047	0.009705105	ENSG00000100731
Phospholipids_to_Total_Lipids_in_Small_VLDL_percentage	62	rs722599	14	75327443	8.767616e-05	0.01673268	0.01222756	ENSG00000198208
Phospholipids_to_Total_Lipids_in_Small_VLDL_percentage	63	rs8030169	15	44013177	4.207043e-05	0.009920173	0.006950014	ENSG00000166762
Phospholipids_to_Total_Lipids_in_Small_VLDL_percentage	64	rs4775794	15	49290575	0.0004070371	0.04503748	0.04132013	ENSG00000140285
Phospholipids_to_Total_Lipids_in_Small_VLDL_percentage	65	rs4777185	15	64672593	0.0001386952	0.02271324	0.01724971	ENSG00000103671
Phospholipids_to_Total_Lipids_in_Small_VLDL_percentage	66	rs11636952	15	75114322	0.0003310811	0.03952756	0.03295148	ENSG00000140474
Phospholipids_to_Total_Lipids_in_Small_VLDL_percentage	67	rs2049176	15	79392548	0.0003592624	0.04167582	0.03504302	ENSG00000058335
Phospholipids_to_Total_Lipids_in_Small_VLDL_percentage	68	rs1553885	15	83401281	2.026476e-05	0.005801247	0.02477708	ENSG00000103723
Phospholipids_to_Total_Lipids_in_Small_VLDL_percentage	69	rs8039305	15	91422543	1.178663e-13	3.826824e-07	0.02550136	ENSG00000182511
Phospholipids_to_Total_Lipids_in_Small_VLDL_percentage	70	rs1032955	15	98231297	0.0001190832	0.02057591	0.01537482	ENSG00000140450
Phospholipids_to_Total_Lipids_in_Small_VLDL_percentage	71	rs35105141	16	30057148	6.272216e-09	9.714714e-06	2.767895e-05	ENSG00000169592
Phospholipids_to_Total_Lipids_in_Small_VLDL_percentage	72	rs217179	16	72214974	0.0002141309	0.02994292	0.02384771	ENSG00000257017
Phospholipids_to_Total_Lipids_in_Small_VLDL_percentage	73	rs7219770	17	19982761	0.0005456501	0.05414624	0.04756362	ENSG00000170298
Phospholipids_to_Total_Lipids_in_Small_VLDL_percentage	74	rs11263770	17	34896877	4.948714e-05	0.01108995	0.007873111	ENSG00000277161
Phospholipids_to_Total_Lipids_in_Small_VLDL_percentage	75	rs2526011	17	42288128	0.0001890936	0.02766333	0.03945436	ENSG00000108312
Phospholipids_to_Total_Lipids_in_Small_VLDL_percentage	76	rs35929648	17	47002543	8.444883e-05	0.01629045	0.01187822	ENSG00000159202
Phospholipids_to_Total_Lipids_in_Small_VLDL_percentage	77	rs17745279	17	53042743	0.0002205655	0.03051442	0.02439095	ENSG00000166260
Phospholipids_to_Total_Lipids_in_Small_VLDL_percentage	78	rs75016991	17	67424508	0.0003664896	0.04219959	0.03555296	ENSG00000154265
Phospholipids_to_Total_Lipids_in_Small_VLDL_percentage	79	rs149604798	18	9536251	0.0002903287	0.03635496	0.02992083	ENSG00000017797
Phospholipids_to_Total_Lipids_in_Small_VLDL_percentage	80	rs57070985	19	4969053	1.512531e-06	0.0007491102	0.0004063879	ENSG00000127663
Phospholipids_to_Total_Lipids_in_Small_VLDL_percentage	81	rs322125	19	11398882	8.285652e-06	0.002870258	0.003624689	ENSG00000105514
Phospholipids_to_Total_Lipids_in_Small_VLDL_percentage	82	rs61739916	19	18897440	0.0001161414	0.02024759	0.01509952	ENSG00000105664
Phospholipids_to_Total_Lipids_in_Small_VLDL_percentage	83	rs13044413	20	33020957	7.895514e-05	0.01550556	0.01126019	ENSG00000078747
Phospholipids_to_Total_Lipids_in_Very_Large_HDL_percentage	1	rs12410656	1	27397604	0.0004368584	0.04715183	0.03209786	ENSG00000142733
Phospholipids_to_Total_Lipids_in_Very_Large_HDL_percentage	2	rs10789442	1	44140075	1.110657e-05	0.003644898	0.02707926	ENSG00000126091
Phospholipids_to_Total_Lipids_in_Very_Large_HDL_percentage	3	rs3856224	1	91223871	0.0002363131	0.03184939	0.04937973	ENSG00000143032
Phospholipids_to_Total_Lipids_in_Very_Large_HDL_percentage	4	rs59519965	1	97168334	2.1706e-05	0.00613436	0.009982488	ENSG00000117569
Phospholipids_to_Total_Lipids_in_Very_Large_HDL_percentage	5	rs79122187	1	177283296	5.391116e-07	0.0003376991	0.04137228	ENSG00000152092
Phospholipids_to_Total_Lipids_in_Very_Large_HDL_percentage	6	rs76823489	1	190984476	0.0007404858	0.06517234	0.0469604
Phospholipids_to_Total_Lipids_in_Very_Large_HDL_percentage	7	rs3903399	1	205041542	0.0002810336	0.03561003	0.02292747	ENSG00000184144
Phospholipids_to_Total_Lipids_in_Very_Large_HDL_percentage	8	rs11807834	1	230272624	8.664121e-07	0.0004701491	0.01270815	ENSG00000143641
Phospholipids_to_Total_Lipids_in_Very_Large_HDL_percentage	9	rs14403	1	243663893	2.039093e-06	0.0009575921	0.001026807	ENSG00000117020
Phospholipids_to_Total_Lipids_in_Very_Large_HDL_percentage	10	rs4665347	2	27014522	0.00054933	0.05438281	0.03798076	ENSG00000213699
Phospholipids_to_Total_Lipids_in_Very_Large_HDL_percentage	11	rs113256314	2	27501510	0.0002970184	0.03688267	0.02391798	ENSG00000138030
Phospholipids_to_Total_Lipids_in_Very_Large_HDL_percentage	11	rs2272417	2	27706640	0.0004417783	0.04748593	0.03236893	ENSG00000138002
Phospholipids_to_Total_Lipids_in_Very_Large_HDL_percentage	11	rs79111922	2	27748793	0.0003057253	0.03754735	0.02443532	ENSG00000138100
Phospholipids_to_Total_Lipids_in_Very_Large_HDL_percentage	12	rs4666018	2	28042059	1.52399e-05	0.004669786	0.00208681	ENSG00000243147
Phospholipids_to_Total_Lipids_in_Very_Large_HDL_percentage	13	rs12618630	2	37025076	0.0002141309	0.02994754	0.01848516	ENSG00000205221
Phospholipids_to_Total_Lipids_in_Very_Large_HDL_percentage	14	rs11682931	2	48641313	9.233638e-05	0.01734922	0.03893432	ENSG00000162869
Phospholipids_to_Total_Lipids_in_Very_Large_HDL_percentage	15	rs2080216	2	59172847	0.0005827025	0.05639727	0.04216683
Phospholipids_to_Total_Lipids_in_Very_Large_HDL_percentage	16	rs6748133	2	181342900	0.0007227566	0.06425524	0.04618582	ENSG00000163510
Phospholipids_to_Total_Lipids_in_Very_Large_HDL_percentage	17	rs1836717	2	212292699	7.12909e-05	0.01444629	0.009284733	ENSG00000178568
Phospholipids_to_Total_Lipids_in_Very_Large_HDL_percentage	18	rs67681818	2	228983984	3.24989e-05	0.008259843	0.02323929	ENSG00000153820
Phospholipids_to_Total_Lipids_in_Very_Large_HDL_percentage	19	rs6765484	3	50041313	9.177981e-05	0.01727788	0.01020519	ENSG00000004534
Phospholipids_to_Total_Lipids_in_Very_Large_HDL_percentage	20	rs2071040	3	52864860	5.258142e-09	8.451002e-06	0.002274206	ENSG00000162267
Phospholipids_to_Total_Lipids_in_Very_Large_HDL_percentage	21	rs1346719	3	53077372	1.524113e-06	0.0007556806	0.000295375	ENSG00000163933
Phospholipids_to_Total_Lipids_in_Very_Large_HDL_percentage	22	rs4677601	3	71368790	0.0004926261	0.050736	0.03500592	ENSG00000114861
Phospholipids_to_Total_Lipids_in_Very_Large_HDL_percentage	23	rs668437	3	135941739	1.21226e-05	0.003901637	0.001723003	ENSG00000114054
Phospholipids_to_Total_Lipids_in_Very_Large_HDL_percentage	24	rs10937241	3	185822774	0.0005827025	0.05639727	0.03962547	ENSG00000244405
Phospholipids_to_Total_Lipids_in_Very_Large_HDL_percentage	25	rs13107325	4	103188709	4.375757e-17	3.699931e-07	9.163698e-08	ENSG00000138821
Phospholipids_to_Total_Lipids_in_Very_Large_HDL_percentage	26	rs6450476	5	57771087	0.0004440696	0.04764026	0.03249415	ENSG00000175857
Phospholipids_to_Total_Lipids_in_Very_Large_HDL_percentage	27	rs253184	5	60910890	0.0007589268	0.06610324	0.04838866	ENSG00000049167
Phospholipids_to_Total_Lipids_in_Very_Large_HDL_percentage	28	rs12187656	5	90279828	5.497742e-05	0.01198517	0.03839997	ENSG00000113369
Phospholipids_to_Total_Lipids_in_Very_Large_HDL_percentage	29	rs1509144	5	118721647	7.875252e-05	0.01548349	0.02282518	ENSG00000145779
Phospholipids_to_Total_Lipids_in_Very_Large_HDL_percentage	30	rs11748288	5	137805584	0.0002460144	0.03262565	0.02890229	ENSG00000120733
Phospholipids_to_Total_Lipids_in_Very_Large_HDL_percentage	31	rs972087	6	25872579	3.143605e-13	3.699931e-07	0.01942425	ENSG00000186470
Phospholipids_to_Total_Lipids_in_Very_Large_HDL_percentage	32	rs217291	6	84393942	4.172558e-07	0.0002875752	0.01813421	ENSG00000065609
Phospholipids_to_Total_Lipids_in_Very_Large_HDL_percentage	33	rs9791329	6	85244080	0.0003677151	0.04229197	0.02819079	ENSG00000135318
Phospholipids_to_Total_Lipids_in_Very_Large_HDL_percentage	34	rs621715	6	93078243	0.0003445968	0.04058407	0.02683453
Phospholipids_to_Total_Lipids_in_Very_Large_HDL_percentage	35	rs761840	6	131114301	0.0001238812	0.02110146	0.01212243	ENSG00000118507
Phospholipids_to_Total_Lipids_in_Very_Large_HDL_percentage	36	rs6975957	7	100329189	2.27958e-05	0.006368278	0.03822938	ENSG00000146830
Phospholipids_to_Total_Lipids_in_Very_Large_HDL_percentage	37	rs1593304	7	131619847	2.884673e-07	0.0002207472	0.009203017	ENSG00000128567
Phospholipids_to_Total_Lipids_in_Very_Large_HDL_percentage	38	rs13239635	7	132999122	0.0003363534	0.03994722	0.0263288	ENSG00000131558
Phospholipids_to_Total_Lipids_in_Very_Large_HDL_percentage	39	rs76405237	7	140970819	0.000587499	0.05667727	0.03985408	ENSG00000261115
Phospholipids_to_Total_Lipids_in_Very_Large_HDL_percentage	40	rs1878561	8	8092405	5.539748e-05	0.01205087	0.006079783	ENSG00000104626
Phospholipids_to_Total_Lipids_in_Very_Large_HDL_percentage	41	rs10958700	8	38310910	3.423838e-05	0.008585819	0.009951285	ENSG00000077782
Phospholipids_to_Total_Lipids_in_Very_Large_HDL_percentage	42	rs2957468	8	106325360	5.896344e-05	0.01258928	0.0440825
Phospholipids_to_Total_Lipids_in_Very_Large_HDL_percentage	43	rs800895	8	116436385	0.0001972219	0.02838649	0.01725933	ENSG00000104447
Phospholipids_to_Total_Lipids_in_Very_Large_HDL_percentage	43	rs1180647	8	116472478	0.0003495687	0.04096085	0.02713374	ENSG00000104447
Phospholipids_to_Total_Lipids_in_Very_Large_HDL_percentage	44	rs727993	8	116997911	0.0006485771	0.0601571	0.04272455	ENSG00000104447
Phospholipids_to_Total_Lipids_in_Very_Large_HDL_percentage	45	rs11138311	9	82229981	0.0005127381	0.05202827	0.03605838	ENSG00000106829
Phospholipids_to_Total_Lipids_in_Very_Large_HDL_percentage	46	rs7864769	9	128736041	0.0003214356	0.03875401	0.02538126	ENSG00000167081
Phospholipids_to_Total_Lipids_in_Very_Large_HDL_percentage	47	rs13293831	9	129665139	0.0001260699	0.02133336	0.02297894	ENSG00000136828
Phospholipids_to_Total_Lipids_in_Very_Large_HDL_percentage	48	rs3118639	9	131855603	0.0004839567	0.05020632	0.04777515	ENSG00000119383
Phospholipids_to_Total_Lipids_in_Very_Large_HDL_percentage	49	rs12246748	10	65392260	0.0001980243	0.02845572	0.04110229	ENSG00000165476
Phospholipids_to_Total_Lipids_in_Very_Large_HDL_percentage	50	rs9418677	10	128805407	0.0006173668	0.05837104	0.04123697	ENSG00000150760
Phospholipids_to_Total_Lipids_in_Very_Large_HDL_percentage	51	rs1765142	11	30378559	4.610782e-05	0.01058595	0.01790434	ENSG00000152219
Phospholipids_to_Total_Lipids_in_Very_Large_HDL_percentage	52	rs11038791	11	46179754	0.0004575235	0.04853069	0.04468927	ENSG00000121671
Phospholipids_to_Total_Lipids_in_Very_Large_HDL_percentage	53	rs2282686	11	46750638	3.995002e-05	0.009553678	0.004618724	ENSG00000180210
Phospholipids_to_Total_Lipids_in_Very_Large_HDL_percentage	53	rs10838708	11	47441513	0.0004527866	0.0482202	0.03296469	ENSG00000109919
Phospholipids_to_Total_Lipids_in_Very_Large_HDL_percentage	54	rs1463212	12	39447725	0.0003084429	0.03775095	0.03043201	ENSG00000139117
Phospholipids_to_Total_Lipids_in_Very_Large_HDL_percentage	55	rs7301566	12	50581647	0.0001416963	0.0230312	0.019347	ENSG00000139624
Phospholipids_to_Total_Lipids_in_Very_Large_HDL_percentage	56	rs487722	12	57824165	2.988101e-06	0.001304274	0.0005227252	ENSG00000123329
Phospholipids_to_Total_Lipids_in_Very_Large_HDL_percentage	57	rs651548	12	99560183	2.57779e-05	0.006973079	0.03609146	ENSG00000185046
Phospholipids_to_Total_Lipids_in_Very_Large_HDL_percentage	58	rs3742021	12	109883117	0.0003967829	0.04429307	0.02977988	ENSG00000139428
Phospholipids_to_Total_Lipids_in_Very_Large_HDL_percentage	59	rs12310834	12	110762756	3.790516e-05	0.00922188	0.00982782	ENSG00000111229
Phospholipids_to_Total_Lipids_in_Very_Large_HDL_percentage	60	rs2649999	12	121380544	4.653879e-05	0.01065294	0.005258944	ENSG00000157895
Phospholipids_to_Total_Lipids_in_Very_Large_HDL_percentage	60	rs55879344	12	121444996	0.0003546712	0.041342	0.02743641	ENSG00000157895
Phospholipids_to_Total_Lipids_in_Very_Large_HDL_percentage	61	rs12230227	12	122490833	0.0001025546	0.01862116	0.01862381	ENSG00000175727
Phospholipids_to_Total_Lipids_in_Very_Large_HDL_percentage	62	rs11058034	12	122894936	0.0001375655	0.02260131	0.01821841	ENSG00000111011
Phospholipids_to_Total_Lipids_in_Very_Large_HDL_percentage	63	rs73230058	12	123593899	0.0001789976	0.02673336	0.01601176	ENSG00000150967
Phospholipids_to_Total_Lipids_in_Very_Large_HDL_percentage	63	rs1615350	12	123650335	2.272858e-11	3.699931e-07	0.0002574853	ENSG00000051825
Phospholipids_to_Total_Lipids_in_Very_Large_HDL_percentage	64	rs12310367	12	124486678	4.250535e-07	0.0002911043	0.0001052152	ENSG00000119242
Phospholipids_to_Total_Lipids_in_Very_Large_HDL_percentage	65	rs12895884	14	66418842	0.0005323413	0.05330981	0.0371047	ENSG00000033170
Phospholipids_to_Total_Lipids_in_Very_Large_HDL_percentage	66	rs12888615	14	72435705	2.266615e-08	2.831313e-05	0.02087233	ENSG00000182732
Phospholipids_to_Total_Lipids_in_Very_Large_HDL_percentage	67	rs7163748	15	57896311	0.0002430273	0.03238994	0.02041396	ENSG00000263155
Phospholipids_to_Total_Lipids_in_Very_Large_HDL_percentage	68	rs653765	15	59042012	1.02409e-05	0.003406891	0.001493922	ENSG00000137845
Phospholipids_to_Total_Lipids_in_Very_Large_HDL_percentage	69	rs11539756	15	59429111	9.675894e-05	0.01790124	0.03629277	ENSG00000157450
Phospholipids_to_Total_Lipids_in_Very_Large_HDL_percentage	70	rs8047664	16	30844546	0.000348079	0.04084852	0.02704454	ENSG00000103507
Phospholipids_to_Total_Lipids_in_Very_Large_HDL_percentage	71	rs11647188	16	82648514	1.895479e-06	0.0009036293	0.04895695	ENSG00000140945
Phospholipids_to_Total_Lipids_in_Very_Large_HDL_percentage	72	rs1044569	17	12895929	1.29279e-05	0.004103744	0.0352583	ENSG00000006744
Phospholipids_to_Total_Lipids_in_Very_Large_HDL_percentage	73	rs2955382	17	17947710	2.58549e-05	0.006989364	0.003232284	ENSG00000175662
Phospholipids_to_Total_Lipids_in_Very_Large_HDL_percentage	74	rs9906189	17	34905408	7.25725e-05	0.01463195	0.008087881	ENSG00000277161
Phospholipids_to_Total_Lipids_in_Very_Large_HDL_percentage	75	rs12453682	17	37770005	9.010489e-05	0.01706056	0.009107696	ENSG00000161395
Phospholipids_to_Total_Lipids_in_Very_Large_HDL_percentage	76	rs55938136	17	43798360	4.281067e-07	0.0002924685	0.001989427	ENSG00000186868
Phospholipids_to_Total_Lipids_in_Very_Large_HDL_percentage	76	rs199441	17	44773783	1.908666e-06	0.0009084561	0.0003569066	ENSG00000120071
Phospholipids_to_Total_Lipids_in_Very_Large_HDL_percentage	77	rs4277405	17	61548918	3.622055e-05	0.008937668	0.00719789	ENSG00000159640
Phospholipids_to_Total_Lipids_in_Very_Large_HDL_percentage	78	rs8069918	17	74374536	0.0001934279	0.0280553	0.01700939	ENSG00000161542
Phospholipids_to_Total_Lipids_in_Very_Large_HDL_percentage	79	rs1972044	18	50931080	1.994666e-05	0.005730964	0.01389647	ENSG00000187323
Phospholipids_to_Total_Lipids_in_Very_Large_HDL_percentage	80	rs112048489	18	53037388	0.0004348866	0.04701687	0.03198836	ENSG00000196628
Phospholipids_to_Total_Lipids_in_Very_Large_HDL_percentage	80	rs56299223	18	53105738	1.938699e-08	2.48536e-05	0.0003127686	ENSG00000196628
Phospholipids_to_Total_Lipids_in_Very_Large_HDL_percentage	81	rs7254230	19	19434350	1.006999e-10	3.721905e-07	3.407375e-07	ENSG00000129933
Phospholipids_to_Total_Lipids_in_Very_Large_HDL_percentage	82	rs2116922	19	50103252	1.654994e-07	0.00014299	0.006104069	ENSG00000142546
Phospholipids_to_Total_Lipids_in_Very_Large_HDL_percentage	82	rs1965104	19	50140649	0.0005594512	0.0550064	0.03848989	ENSG00000126456
Phospholipids_to_Total_Lipids_in_Very_Large_HDL_percentage	83	rs7268941	20	43675392	2.359706e-05	0.006533234	0.00300162	ENSG00000101109
Phospholipids_to_Total_Lipids_in_Very_Large_HDL_percentage	83	rs2746990	20	43830798	0.0006785753	0.06186818	0.04416972	ENSG00000124232
Phospholipids_to_Total_Lipids_in_Very_Large_HDL_percentage	84	rs4239702	20	44749251	5.876073e-05	0.01255956	0.00637998	ENSG00000101017
Phospholipids_to_Total_Lipids_in_Very_Large_HDL_percentage	85	rs73624696	20	46357261	0.0007040853	0.06326476	0.04534927	ENSG00000196562
Phospholipids_to_Total_Lipids_in_Very_Large_HDL_percentage	86	rs6095352	20	47511792	0.0003518498	0.04113193	0.02726959	ENSG00000124214
Phospholipids_to_Total_Lipids_in_Very_Large_HDL_percentage	87	rs139852185	22	41437526	5.764262e-05	0.01239375	0.02897135	ENSG00000100393
Phospholipids_to_Total_Lipids_in_Very_Large_VLDL_percentage	1	rs12410656	1	27397604	0.0004368584	0.04713721	0.04221249	ENSG00000142733
Phospholipids_to_Total_Lipids_in_Very_Large_VLDL_percentage	2	rs2842198	1	43930738	3.136344e-06	0.001348612	0.02854116	ENSG00000066056
Phospholipids_to_Total_Lipids_in_Very_Large_VLDL_percentage	3	rs1556562	1	93034023	1.739453e-05	0.005171186	0.005719603	ENSG00000122484
Phospholipids_to_Total_Lipids_in_Very_Large_VLDL_percentage	4	rs12410345	1	111356299	0.000321689	0.03875699	0.03552807	ENSG00000143119
Phospholipids_to_Total_Lipids_in_Very_Large_VLDL_percentage	5	rs78681982	1	150130096	1.274252e-05	0.004047084	0.04414407	ENSG00000163131
Phospholipids_to_Total_Lipids_in_Very_Large_VLDL_percentage	6	rs34390425	1	175003074	0.0004467778	0.0478073	0.04274462	ENSG00000152061
Phospholipids_to_Total_Lipids_in_Very_Large_VLDL_percentage	7	rs78444298	1	184672098	1.533897e-05	0.004684293	0.005249317	ENSG00000116406
Phospholipids_to_Total_Lipids_in_Very_Large_VLDL_percentage	8	rs11579952	1	224547192	0.0002842276	0.03585146	0.03316684	ENSG00000143771
Phospholipids_to_Total_Lipids_in_Very_Large_VLDL_percentage	9	rs10927056	1	243822570	2.131267e-05	0.006037897	0.03948873	ENSG00000117020
Phospholipids_to_Total_Lipids_in_Very_Large_VLDL_percentage	10	rs7568960	2	48511434	0.0002579803	0.03362184	0.04066111	ENSG00000162869
Phospholipids_to_Total_Lipids_in_Very_Large_VLDL_percentage	11	rs12713461	2	62804327	0.0003607403	0.04177158	0.04857966	ENSG00000115507
Phospholipids_to_Total_Lipids_in_Very_Large_VLDL_percentage	12	rs13387858	2	139356500	3.57343e-05	0.008842239	0.02070315	ENSG00000144228
Phospholipids_to_Total_Lipids_in_Very_Large_VLDL_percentage	13	rs160217	3	12130637	0.0001915239	0.02786367	0.02637964	ENSG00000157152
Phospholipids_to_Total_Lipids_in_Very_Large_VLDL_percentage	14	rs6765484	3	50041313	9.177981e-05	0.01726396	0.01688235	ENSG00000004534
Phospholipids_to_Total_Lipids_in_Very_Large_VLDL_percentage	15	rs3796352	3	52913279	4.389849e-06	0.001756467	0.003434557	ENSG00000055955
Phospholipids_to_Total_Lipids_in_Very_Large_VLDL_percentage	16	rs1735546	3	128075398	0.0001842673	0.02720525	0.02580229	ENSG00000132394
Phospholipids_to_Total_Lipids_in_Very_Large_VLDL_percentage	17	rs9845457	3	135914476	8.105912e-08	7.953414e-05	7.281894e-05	ENSG00000114054
Phospholipids_to_Total_Lipids_in_Very_Large_VLDL_percentage	18	rs73170828	3	156807428	0.0005127381	0.05201564	0.0460815	ENSG00000163659
Phospholipids_to_Total_Lipids_in_Very_Large_VLDL_percentage	19	rs9831938	3	185785996	0.0002790393	0.03542752	0.03282129	ENSG00000244405
Phospholipids_to_Total_Lipids_in_Very_Large_VLDL_percentage	20	rs10516785	4	87892659	0.0002757249	0.03515256	0.03446141	ENSG00000163633
Phospholipids_to_Total_Lipids_in_Very_Large_VLDL_percentage	21	rs1813006	4	103001649	8.101954e-11	3.652106e-07	0.02639736	ENSG00000138821
Phospholipids_to_Total_Lipids_in_Very_Large_VLDL_percentage	22	rs12109048	5	74598434	2.147426e-05	0.006073921	0.006580838	ENSG00000152359
Phospholipids_to_Total_Lipids_in_Very_Large_VLDL_percentage	23	rs1995794	5	118751289	2.624858e-05	0.007061588	0.007511587	ENSG00000133835
Phospholipids_to_Total_Lipids_in_Very_Large_VLDL_percentage	24	rs286965	5	153360230	0.000142693	0.0231125	0.03631266	ENSG00000055147
Phospholipids_to_Total_Lipids_in_Very_Large_VLDL_percentage	25	rs4947121	6	111834954	9.896516e-06	0.003305774	0.01252445	ENSG00000056972
Phospholipids_to_Total_Lipids_in_Very_Large_VLDL_percentage	26	rs79009510	6	143700907	4.517605e-05	0.01042841	0.04604557	ENSG00000146416
Phospholipids_to_Total_Lipids_in_Very_Large_VLDL_percentage	27	rs12668354	7	21531891	9.101528e-06	0.003099834	0.003684342	ENSG00000105866
Phospholipids_to_Total_Lipids_in_Very_Large_VLDL_percentage	28	rs10257749	7	44388619	4.28247e-05	0.01004345	0.01036186	ENSG00000015676
Phospholipids_to_Total_Lipids_in_Very_Large_VLDL_percentage	29	rs6656	7	44606098	8.308838e-06	0.00287574	0.003456178	ENSG00000158604
Phospholipids_to_Total_Lipids_in_Very_Large_VLDL_percentage	30	rs12546328	8	59354676	0.0005656163	0.05536927	0.04872322	ENSG00000215114
Phospholipids_to_Total_Lipids_in_Very_Large_VLDL_percentage	31	rs11777872	8	64525347	5.234906e-06	0.002005632	0.01361795	ENSG00000137563
Phospholipids_to_Total_Lipids_in_Very_Large_VLDL_percentage	32	rs800895	8	116436385	0.0001972219	0.02836343	0.02681786	ENSG00000104447
Phospholipids_to_Total_Lipids_in_Very_Large_VLDL_percentage	32	rs2694031	8	116859945	2.248724e-05	0.006293756	0.01244019	ENSG00000104447
Phospholipids_to_Total_Lipids_in_Very_Large_VLDL_percentage	33	rs10740451	10	77464314	0.0004948102	0.05085492	0.04516473	ENSG00000148655
Phospholipids_to_Total_Lipids_in_Very_Large_VLDL_percentage	34	rs7123635	11	46987704	1.233245e-05	0.003945166	0.0045275	ENSG00000149179
Phospholipids_to_Total_Lipids_in_Very_Large_VLDL_percentage	35	rs11231637	11	63676067	2.699342e-05	0.007214237	0.008394108	ENSG00000072518
Phospholipids_to_Total_Lipids_in_Very_Large_VLDL_percentage	36	rs17464848	12	89935496	9.696497e-05	0.01791146	0.01915333	ENSG00000257594
Phospholipids_to_Total_Lipids_in_Very_Large_VLDL_percentage	37	rs938434	12	103557947	2.264663e-05	0.006327442	0.006819108	ENSG00000139352
Phospholipids_to_Total_Lipids_in_Very_Large_VLDL_percentage	38	rs2649999	12	121380544	4.653879e-05	0.01064244	0.01093713	ENSG00000157895
Phospholipids_to_Total_Lipids_in_Very_Large_VLDL_percentage	38	rs7965349	12	121471931	0.0003218917	0.03877357	0.03554132	ENSG00000135114
Phospholipids_to_Total_Lipids_in_Very_Large_VLDL_percentage	39	rs12310367	12	124486678	4.250535e-07	0.0002893556	0.0003373952	ENSG00000119242
Phospholipids_to_Total_Lipids_in_Very_Large_VLDL_percentage	40	rs8546	12	124809027	0.0004268349	0.04644444	0.04166236	ENSG00000196498
Phospholipids_to_Total_Lipids_in_Very_Large_VLDL_percentage	41	rs9576481	13	38802461	4.267242e-05	0.0100178	0.03732412	ENSG00000120686
Phospholipids_to_Total_Lipids_in_Very_Large_VLDL_percentage	42	rs9316214	13	47157872	0.0003650667	0.04208525	0.03818866	ENSG00000136141
Phospholipids_to_Total_Lipids_in_Very_Large_VLDL_percentage	43	rs2447213	15	43940669	0.0002544916	0.03330853	0.03109409	ENSG00000166762
Phospholipids_to_Total_Lipids_in_Very_Large_VLDL_percentage	44	rs572107	15	59055810	9.344698e-05	0.01747606	0.0170694	ENSG00000137845
Phospholipids_to_Total_Lipids_in_Very_Large_VLDL_percentage	45	rs34933034	15	75079474	0.0001291435	0.02166444	0.02082616	ENSG00000140474
Phospholipids_to_Total_Lipids_in_Very_Large_VLDL_percentage	46	rs61593058	16	68384496	1.334566e-05	0.004205988	0.004782767	ENSG00000132600
Phospholipids_to_Total_Lipids_in_Very_Large_VLDL_percentage	47	rs5475	16	72094348	2.920671e-05	0.007644158	0.008065172	ENSG00000257017
Phospholipids_to_Total_Lipids_in_Very_Large_VLDL_percentage	47	rs72791147	16	72345552	0.0001893254	0.02766686	0.02620706	ENSG00000257017
Phospholipids_to_Total_Lipids_in_Very_Large_VLDL_percentage	48	rs8059821	16	89675068	9.254488e-05	0.01736177	0.0245234	ENSG00000131165
Phospholipids_to_Total_Lipids_in_Very_Large_VLDL_percentage	49	rs11263770	17	34896877	4.948714e-05	0.01108483	0.01136199	ENSG00000277161
Phospholipids_to_Total_Lipids_in_Very_Large_VLDL_percentage	50	rs75016991	17	67424508	0.0003664896	0.04218761	0.03827048	ENSG00000154265
Phospholipids_to_Total_Lipids_in_Very_Large_VLDL_percentage	51	rs12451459	17	78589668	8.603096e-05	0.01650185	0.01621027	ENSG00000171246
Phospholipids_to_Total_Lipids_in_Very_Large_VLDL_percentage	52	rs322126	19	11398724	7.384868e-06	0.002620717	0.0158793	ENSG00000105514
Phospholipids_to_Total_Lipids_in_Very_Large_VLDL_percentage	53	rs34755166	19	19665581	3.605276e-05	0.00889773	0.01562918	ENSG00000105726
Phospholipids_to_Total_Lipids_in_Very_Large_VLDL_percentage	54	rs838144	19	49250239	1.223231e-05	0.003921294	0.004503875	ENSG00000176909
Phospholipids_to_Total_Lipids_in_Very_Large_VLDL_percentage	55	rs6059779	20	32950325	7.477406e-05	0.01493228	0.0148302	ENSG00000078747
Phospholipids_to_Total_Lipids_in_Very_Large_VLDL_percentage	56	rs2026847	21	16431762	0.0001814616	0.0269437	0.02557294	ENSG00000180530
Phospholipids_to_Total_Lipids_in_Very_Large_VLDL_percentage	57	rs5758131	22	41315594	8.598556e-06	0.00296003	0.03128655	ENSG00000196236
Phospholipids_to_Total_Lipids_in_Very_Large_VLDL_percentage	58	rs2839715	22	42284260	7.474471e-05	0.01492819	0.01482662	ENSG00000167077
Phospholipids_to_Total_Lipids_in_Very_Large_VLDL_percentage	59	rs5767981	22	48165076	0.0001249124	0.02119189	0.02350347
Phospholipids_to_Total_Lipids_in_Very_Small_VLDL_percentage	1	rs12132328	1	15290360	0.0008395918	0.07018337	0.04367077	ENSG00000189337
Phospholipids_to_Total_Lipids_in_Very_Small_VLDL_percentage	2	rs13374459	1	39571211	0.0003611834	0.04178367	0.02323582	ENSG00000127603
Phospholipids_to_Total_Lipids_in_Very_Small_VLDL_percentage	3	rs2027130	1	43906896	1.938942e-05	0.005595703	0.002512583	ENSG00000066056
Phospholipids_to_Total_Lipids_in_Very_Small_VLDL_percentage	4	rs182626007	1	44091791	0.000710738	0.06358948	0.03862778	ENSG00000066135
Phospholipids_to_Total_Lipids_in_Very_Small_VLDL_percentage	5	rs12027233	1	72321927	0.0003120231	0.03797963	0.02073702	ENSG00000172260
Phospholipids_to_Total_Lipids_in_Very_Small_VLDL_percentage	6	rs662655	1	73305782	8.360687e-10	2.026827e-06	0.01423533	ENSG00000172260
Phospholipids_to_Total_Lipids_in_Very_Small_VLDL_percentage	6	rs12116628	1	73594343	1.664487e-05	0.004981906	0.0119912
Phospholipids_to_Total_Lipids_in_Very_Small_VLDL_percentage	8	rs2391140	1	92761654	0.0002423743	0.03230192	0.01712528	ENSG00000122484
Phospholipids_to_Total_Lipids_in_Very_Small_VLDL_percentage	9	rs72692873	1	150022827	7.121077e-07	0.0004015155	0.0008694542	ENSG00000163131
Phospholipids_to_Total_Lipids_in_Very_Small_VLDL_percentage	10	rs78444298	1	184672098	1.533897e-05	0.004672612	0.001961779	ENSG00000116406
Phospholipids_to_Total_Lipids_in_Very_Small_VLDL_percentage	11	rs819638	1	200270746	0.0003124826	0.03801348	0.02356352	ENSG00000162702
Phospholipids_to_Total_Lipids_in_Very_Small_VLDL_percentage	12	rs12022384	1	205077033	0.0004732257	0.04950265	0.02846654	ENSG00000184144
Phospholipids_to_Total_Lipids_in_Very_Small_VLDL_percentage	13	rs11122316	1	230237103	2.908542e-05	0.007606325	0.006226917	ENSG00000143641
Phospholipids_to_Total_Lipids_in_Very_Small_VLDL_percentage	14	rs140428309	1	238286263	3.039421e-05	0.00784611	0.02169892	ENSG00000116996
Phospholipids_to_Total_Lipids_in_Very_Small_VLDL_percentage	15	rs10926978	1	243431654	1.74584e-05	0.005173813	0.01432426	ENSG00000054282
Phospholipids_to_Total_Lipids_in_Very_Small_VLDL_percentage	16	rs13376709	1	243690491	1.900757e-06	0.0008992706	0.02380291	ENSG00000117020
Phospholipids_to_Total_Lipids_in_Very_Small_VLDL_percentage	17	rs1509384	2	22644836	2.326159e-05	0.006441709	0.02899986
Phospholipids_to_Total_Lipids_in_Very_Small_VLDL_percentage	18	rs2272417	2	27706640	0.0004417783	0.04745034	0.02705655	ENSG00000138002
Phospholipids_to_Total_Lipids_in_Very_Small_VLDL_percentage	18	rs9967838	2	27968454	0.0001091352	0.01939829	0.009279475	ENSG00000243147
Phospholipids_to_Total_Lipids_in_Very_Small_VLDL_percentage	19	rs759361	2	40289267	0.0002019671	0.02878103	0.01779537	ENSG00000138050
Phospholipids_to_Total_Lipids_in_Very_Small_VLDL_percentage	20	rs72820499	2	48663080	0.0006612939	0.06086003	0.03656641	ENSG00000162869
Phospholipids_to_Total_Lipids_in_Very_Small_VLDL_percentage	21	rs13001104	2	50725154	0.0003979842	0.04433569	0.04605017	ENSG00000179915
Phospholipids_to_Total_Lipids_in_Very_Small_VLDL_percentage	22	rs2215966	2	59017244	0.000297432	0.03687812	0.02003669
Phospholipids_to_Total_Lipids_in_Very_Small_VLDL_percentage	23	rs62149781	2	73812623	5.781898e-07	0.0003496313	0.007058804	ENSG00000124356
Phospholipids_to_Total_Lipids_in_Very_Small_VLDL_percentage	24	rs36191868	2	228999054	0.0001194089	0.02057811	0.03902492	ENSG00000153820
Phospholipids_to_Total_Lipids_in_Very_Small_VLDL_percentage	25	rs13323506	3	12737231	0.0005243787	0.05276136	0.0307399	ENSG00000132155
Phospholipids_to_Total_Lipids_in_Very_Small_VLDL_percentage	26	rs9834970	3	36856030	1.077095e-07	0.0001018051	0.0009679188	ENSG00000093167
Phospholipids_to_Total_Lipids_in_Very_Small_VLDL_percentage	27	rs6765484	3	50041313	9.177981e-05	0.01724183	0.01991314	ENSG00000004534
Phospholipids_to_Total_Lipids_in_Very_Small_VLDL_percentage	28	rs2581811	3	53085801	1.062775e-07	0.0001006677	0.002168823	ENSG00000163933
Phospholipids_to_Total_Lipids_in_Very_Small_VLDL_percentage	28	rs13320044	3	53129183	6.613663e-06	0.002395824	0.002215217	ENSG00000163933
Phospholipids_to_Total_Lipids_in_Very_Small_VLDL_percentage	30	rs704374	3	63865947	0.0003446965	0.04055479	0.03182353	ENSG00000163635
Phospholipids_to_Total_Lipids_in_Very_Small_VLDL_percentage	31	rs830629	3	71673801	0.0005813927	0.05628745	0.03550447	ENSG00000114861
Phospholipids_to_Total_Lipids_in_Very_Small_VLDL_percentage	32	rs58592880	3	135794742	0.0005198471	0.05246484	0.03052955	ENSG00000114054
Phospholipids_to_Total_Lipids_in_Very_Small_VLDL_percentage	32	rs13059045	3	135953306	0.0003739251	0.04269556	0.02383651	ENSG00000114054
Phospholipids_to_Total_Lipids_in_Very_Small_VLDL_percentage	32	rs7634476	3	136398387	5.858725e-09	9.21507e-06	3.015517e-06	ENSG00000114054
Phospholipids_to_Total_Lipids_in_Very_Small_VLDL_percentage	34	rs62274098	3	156806431	0.0005414749	0.05385741	0.03151741	ENSG00000163659
Phospholipids_to_Total_Lipids_in_Very_Small_VLDL_percentage	35	rs56089943	4	48342682	0.0002254574	0.03090513	0.04904341	ENSG00000109171
Phospholipids_to_Total_Lipids_in_Very_Small_VLDL_percentage	36	rs10516786	4	87892341	0.0003514038	0.04106168	0.02276022	ENSG00000172493
Phospholipids_to_Total_Lipids_in_Very_Small_VLDL_percentage	37	rs34166099	4	102778580	3.620289e-05	0.008906895	0.04232398	ENSG00000153064
Phospholipids_to_Total_Lipids_in_Very_Small_VLDL_percentage	37	rs1813006	4	103001649	8.101954e-11	3.788991e-07	7.226752e-08	ENSG00000138821
Phospholipids_to_Total_Lipids_in_Very_Small_VLDL_percentage	37	rs10031823	4	103125031	0.0004039294	0.04477714	0.03992221	ENSG00000138821
Phospholipids_to_Total_Lipids_in_Very_Small_VLDL_percentage	38	rs1992417	4	143736804	0.0001952698	0.02817838	0.04517698	ENSG00000109452
Phospholipids_to_Total_Lipids_in_Very_Small_VLDL_percentage	39	rs75335139	5	33400421	0.0004578482	0.04851671	0.02778917	ENSG00000113407
Phospholipids_to_Total_Lipids_in_Very_Small_VLDL_percentage	40	rs32643	5	118777916	0.0001411972	0.02293876	0.01132943	ENSG00000133835
Phospholipids_to_Total_Lipids_in_Very_Small_VLDL_percentage	41	rs1347798	5	153366438	2.459625e-05	0.006707442	0.01019744	ENSG00000055147
Phospholipids_to_Total_Lipids_in_Very_Small_VLDL_percentage	42	rs11743063	5	155784924	7.823086e-05	0.01538185	0.01888324	ENSG00000113249
Phospholipids_to_Total_Lipids_in_Very_Small_VLDL_percentage	43	rs2756179	6	43199178	0.000133593	0.02213427	0.01259273	ENSG00000112667
Phospholipids_to_Total_Lipids_in_Very_Small_VLDL_percentage	44	rs85603	6	46868113	0.0007800979	0.06711424	0.04854982	ENSG00000069122
Phospholipids_to_Total_Lipids_in_Very_Small_VLDL_percentage	45	rs56776090	6	54974009	0.000710738	0.06358948	0.03862778	ENSG00000137252
Phospholipids_to_Total_Lipids_in_Very_Small_VLDL_percentage	46	rs2388334	6	98591622	0.0008858858	0.07249304	0.04547618
Phospholipids_to_Total_Lipids_in_Very_Small_VLDL_percentage	47	rs72938608	6	108705259	0.000845562	0.07048829	0.04390912	ENSG00000112335
Phospholipids_to_Total_Lipids_in_Very_Small_VLDL_percentage	48	rs4946936	6	109003321	4.424774e-05	0.01026103	0.01155434	ENSG00000118689
Phospholipids_to_Total_Lipids_in_Very_Small_VLDL_percentage	49	rs55812705	6	111738793	8.97426e-06	0.003056479	0.005984789	ENSG00000056972
Phospholipids_to_Total_Lipids_in_Very_Small_VLDL_percentage	50	rs3800901	7	2138761	0.000567814	0.05548008	0.0455808	ENSG00000002822
Phospholipids_to_Total_Lipids_in_Very_Small_VLDL_percentage	51	rs6972752	7	2196551	1.350879e-07	0.0001219603	0.03957721	ENSG00000122687
Phospholipids_to_Total_Lipids_in_Very_Small_VLDL_percentage	52	rs73060317	7	21520212	0.0001711966	0.02593355	0.0225165	ENSG00000105866
Phospholipids_to_Total_Lipids_in_Very_Small_VLDL_percentage	53	rs111498086	7	24814147	5.838254e-07	0.0003516127	0.04218624	ENSG00000105928
Phospholipids_to_Total_Lipids_in_Very_Small_VLDL_percentage	54	rs1878490	7	71844391	4.628008e-06	0.001822624	0.04710276	ENSG00000183166
Phospholipids_to_Total_Lipids_in_Very_Small_VLDL_percentage	55	rs10250881	7	82509435	2.328136e-05	0.006445755	0.01853333	ENSG00000186472
Phospholipids_to_Total_Lipids_in_Very_Small_VLDL_percentage	56	rs13241719	7	140538991	3.615875e-05	0.008899274	0.008918149	ENSG00000157764
Phospholipids_to_Total_Lipids_in_Very_Small_VLDL_percentage	57	rs570903	8	9828939	0.0001062606	0.01904824	0.03677923	ENSG00000175806
Phospholipids_to_Total_Lipids_in_Very_Small_VLDL_percentage	58	rs2717739	8	18444858	0.0006701593	0.06136413	0.04873927	ENSG00000156006
Phospholipids_to_Total_Lipids_in_Very_Small_VLDL_percentage	59	rs34761945	8	19778142	0.0001594432	0.02472002	0.0142163	ENSG00000175445
Phospholipids_to_Total_Lipids_in_Very_Small_VLDL_percentage	60	rs11778371	8	27319905	0.0006655192	0.06110112	0.03674849	ENSG00000120903
Phospholipids_to_Total_Lipids_in_Very_Small_VLDL_percentage	61	rs16890077	8	40753974	0.0009705857	0.07642244	0.0485477	ENSG00000165061
Phospholipids_to_Total_Lipids_in_Very_Small_VLDL_percentage	62	rs800895	8	116436385	0.0001972219	0.0283481	0.01938663	ENSG00000104447
Phospholipids_to_Total_Lipids_in_Very_Small_VLDL_percentage	63	rs3933796	9	96185405	4.509262e-05	0.0103972	0.02442605	ENSG00000188938
Phospholipids_to_Total_Lipids_in_Very_Small_VLDL_percentage	64	rs72788150	10	33462341	0.0004279673	0.04650241	0.03942627	ENSG00000099250
Phospholipids_to_Total_Lipids_in_Very_Small_VLDL_percentage	65	rs1255496	10	65393613	0.0001160758	0.02020685	0.009732008	ENSG00000165476
Phospholipids_to_Total_Lipids_in_Very_Small_VLDL_percentage	66	rs41287484	10	105046732	6.677667e-05	0.01373427	0.03868462	ENSG00000076685
Phospholipids_to_Total_Lipids_in_Very_Small_VLDL_percentage	67	rs544001	11	30419688	0.000957115	0.07582101	0.04807757	ENSG00000152219
Phospholipids_to_Total_Lipids_in_Very_Small_VLDL_percentage	68	rs11038864	11	46349103	3.031511e-07	0.0002282922	0.0009346696	ENSG00000149091
Phospholipids_to_Total_Lipids_in_Very_Small_VLDL_percentage	68	rs11039131	11	47232038	5.049504e-05	0.01122251	0.005059195	ENSG00000149179
Phospholipids_to_Total_Lipids_in_Very_Small_VLDL_percentage	68	rs3740689	11	47380593	0.0001151566	0.02010259	0.01304893	ENSG00000025434
Phospholipids_to_Total_Lipids_in_Very_Small_VLDL_percentage	68	rs10838843	11	48260401	0.000124526	0.02112838	0.02393573	ENSG00000134571
Phospholipids_to_Total_Lipids_in_Very_Small_VLDL_percentage	69	rs2004649	11	65380916	0.0002264547	0.03099034	0.0162878	ENSG00000173327
Phospholipids_to_Total_Lipids_in_Very_Small_VLDL_percentage	70	rs4987094	11	113215923	1.018511e-06	0.0005310304	0.02765818	ENSG00000149292
Phospholipids_to_Total_Lipids_in_Very_Small_VLDL_percentage	71	rs7109567	11	117403017	0.0001883977	0.0275671	0.04718348	ENSG00000149577
Phospholipids_to_Total_Lipids_in_Very_Small_VLDL_percentage	72	rs7130938	11	130894131	1.460915e-07	0.0001296244	0.01351355	ENSG00000120451
Phospholipids_to_Total_Lipids_in_Very_Small_VLDL_percentage	73	rs1682859	11	133800219	0.0002719246	0.03481591	0.02741412	ENSG00000080854
Phospholipids_to_Total_Lipids_in_Very_Small_VLDL_percentage	74	rs11600729	11	134259558	0.000720688	0.06411574	0.03902523	ENSG00000149328
Phospholipids_to_Total_Lipids_in_Very_Small_VLDL_percentage	75	rs12582170	12	53757831	0.0007544295	0.06584775	0.0403333	ENSG00000135409
Phospholipids_to_Total_Lipids_in_Very_Small_VLDL_percentage	76	rs3809114	12	57848639	3.378995e-05	0.008476036	0.008668728	ENSG00000123329
Phospholipids_to_Total_Lipids_in_Very_Small_VLDL_percentage	77	rs56276122	12	90588371	0.0001533007	0.02413394	0.03414583	ENSG00000070961
Phospholipids_to_Total_Lipids_in_Very_Small_VLDL_percentage	78	rs2638559	12	99590901	0.0005393843	0.05372526	0.03142366	ENSG00000185046
Phospholipids_to_Total_Lipids_in_Very_Small_VLDL_percentage	79	rs1401988	12	103561799	4.942136e-07	0.0003178121	0.01455414	ENSG00000139352
Phospholipids_to_Total_Lipids_in_Very_Small_VLDL_percentage	80	rs12825235	12	111234298	2.650467e-07	0.0002059419	0.01703487	ENSG00000111231
Phospholipids_to_Total_Lipids_in_Very_Small_VLDL_percentage	81	rs143116451	12	122523850	8.328047e-05	0.01609753	0.02965308	ENSG00000175727
Phospholipids_to_Total_Lipids_in_Very_Small_VLDL_percentage	82	rs10773000	12	123736084	4.359467e-06	0.001742217	0.0007075049	ENSG00000051825
Phospholipids_to_Total_Lipids_in_Very_Small_VLDL_percentage	83	rs7133378	12	124409502	1.652628e-05	0.004953152	0.006761932	ENSG00000119242
Phospholipids_to_Total_Lipids_in_Very_Small_VLDL_percentage	84	rs4886041	13	58511221	4.345769e-05	0.01013132	0.01010522	ENSG00000118946
Phospholipids_to_Total_Lipids_in_Very_Small_VLDL_percentage	85	rs1414154	13	80168006	0.0007264763	0.06441855	0.03925392	ENSG00000139746
Phospholipids_to_Total_Lipids_in_Very_Small_VLDL_percentage	86	rs4883645	13	114824643	0.0002291087	0.03121528	0.01643143	ENSG00000185989
Phospholipids_to_Total_Lipids_in_Very_Small_VLDL_percentage	87	rs225884	14	30473054	5.715613e-05	0.01229136	0.03030234	ENSG00000184304
Phospholipids_to_Total_Lipids_in_Very_Small_VLDL_percentage	88	rs4906270	14	103364737	0.000163545	0.02515341	0.0126638	ENSG00000131323
Phospholipids_to_Total_Lipids_in_Very_Small_VLDL_percentage	89	rs12912505	15	43817404	7.356859e-05	0.01474236	0.01781448	ENSG00000166762
Phospholipids_to_Total_Lipids_in_Very_Small_VLDL_percentage	89	rs8030169	15	44013177	4.207043e-05	0.009897761	0.004390838	ENSG00000166762
Phospholipids_to_Total_Lipids_in_Very_Small_VLDL_percentage	90	rs11071790	15	64601979	0.0004309832	0.04671199	0.02654928	ENSG00000028528
Phospholipids_to_Total_Lipids_in_Very_Small_VLDL_percentage	91	rs12439987	15	67316251	0.0006806753	0.0619535	0.04128219	ENSG00000166949
Phospholipids_to_Total_Lipids_in_Very_Small_VLDL_percentage	92	rs75463177	15	73673079	0.0005300183	0.05312682	0.04570968	ENSG00000067141
Phospholipids_to_Total_Lipids_in_Very_Small_VLDL_percentage	93	rs72730503	15	75086386	0.0008268198	0.06952372	0.04315514	ENSG00000140474
Phospholipids_to_Total_Lipids_in_Very_Small_VLDL_percentage	94	rs7178459	15	83398384	3.574008e-06	0.001494612	0.04186353	ENSG00000103723
Phospholipids_to_Total_Lipids_in_Very_Small_VLDL_percentage	95	rs3814883	16	29994922	9.236995e-12	3.788991e-07	4.725977e-05	ENSG00000169592
Phospholipids_to_Total_Lipids_in_Very_Small_VLDL_percentage	96	rs139887650	16	66216365	8.585396e-05	0.0164559	0.03837861	ENSG00000179776
Phospholipids_to_Total_Lipids_in_Very_Small_VLDL_percentage	97	rs61593058	16	68384496	1.334566e-05	0.004194896	0.00175585	ENSG00000132600
Phospholipids_to_Total_Lipids_in_Very_Small_VLDL_percentage	98	rs7188299	16	71534348	0.0001292712	0.02165638	0.02724032	ENSG00000257017
Phospholipids_to_Total_Lipids_in_Very_Small_VLDL_percentage	98	rs74803415	16	72055856	0.0002297159	0.03126638	0.03426544	ENSG00000257017
Phospholipids_to_Total_Lipids_in_Very_Small_VLDL_percentage	99	rs72791147	16	72345552	0.0001893254	0.02765091	0.01418267	ENSG00000257017
Phospholipids_to_Total_Lipids_in_Very_Small_VLDL_percentage	100	rs507506	17	7118322	0.0009416619	0.07512055	0.04753004	ENSG00000072778
Phospholipids_to_Total_Lipids_in_Very_Small_VLDL_percentage	101	rs11263770	17	34896877	4.948714e-05	0.01106669	0.00498066	ENSG00000277161
Phospholipids_to_Total_Lipids_in_Very_Small_VLDL_percentage	102	rs35929648	17	47002543	8.444883e-05	0.01626158	0.04540358	ENSG00000159202
Phospholipids_to_Total_Lipids_in_Very_Small_VLDL_percentage	103	rs11870311	17	53023891	0.000343999	0.04050152	0.02615229	ENSG00000166260
Phospholipids_to_Total_Lipids_in_Very_Small_VLDL_percentage	104	rs2602731	19	4944771	0.0001135105	0.01991378	0.0316569	ENSG00000127663
Phospholipids_to_Total_Lipids_in_Very_Small_VLDL_percentage	105	rs322126	19	11398724	7.384868e-06	0.002613439	0.002480991	ENSG00000105514
Phospholipids_to_Total_Lipids_in_Very_Small_VLDL_percentage	106	rs12975781	19	49249698	0.000903921	0.07336032	0.04615411	ENSG00000182264
Phospholipids_to_Total_Lipids_in_Very_Small_VLDL_percentage	107	rs6059779	20	32950325	7.477406e-05	0.01491151	0.006905204	ENSG00000078747
Phospholipids_to_Total_Lipids_in_Very_Small_VLDL_percentage	108	rs73624696	20	46357261	0.0007040853	0.06323349	0.03835893	ENSG00000196562
Phospholipids_to_Total_Lipids_in_Very_Small_VLDL_percentage	109	rs2026847	21	16431762	0.0001814616	0.02692709	0.01699191	ENSG00000180530
Phospholipids_to_Total_Lipids_in_Very_Small_VLDL_percentage	110	rs442972	21	40534757	0.0001197344	0.02061381	0.009959776	ENSG00000183527
Phospholipids_to_Total_Lipids_in_Very_Small_VLDL_percentage	111	rs5761659	22	27045898	0.0003607895	0.04175498	0.04204773	ENSG00000100109
Phospholipids_to_Total_Lipids_in_Very_Small_VLDL_percentage	112	rs138818147	22	41733262	0.0001486373	0.02368501	0.03268555	ENSG00000100412
Phospholipids_to_Total_Lipids_in_Very_Small_VLDL_percentage	112	rs7290134	22	42321251	1.625496e-08	2.14642e-05	0.0002271144	ENSG00000205702
Polyunsaturated_Fatty_Acids	1	rs6661134	1	93010908	1.349933e-05	0.004256729	0.004206075	ENSG00000122484
Polyunsaturated_Fatty_Acids	2	rs78444298	1	184672098	1.533897e-05	0.004696485	0.00728345	ENSG00000116406
Polyunsaturated_Fatty_Acids	3	rs11579952	1	224547192	0.0002842276	0.03587347	0.04132528	ENSG00000143771
Polyunsaturated_Fatty_Acids	4	rs7600146	2	22543347	2.733815e-06	0.001218158	0.03584814
Polyunsaturated_Fatty_Acids	5	rs3806517	2	27008442	0.000166305	0.02548813	0.02928464	ENSG00000115163
Polyunsaturated_Fatty_Acids	6	rs113256314	2	27501510	0.0002970184	0.03688576	0.04244115	ENSG00000138030
Polyunsaturated_Fatty_Acids	6	rs72810512	2	28024398	2.952333e-05	0.007717411	0.01936786	ENSG00000158019
Polyunsaturated_Fatty_Acids	6	rs12474906	2	28033538	6.60137e-06	0.002406543	0.002261999	ENSG00000243147
Polyunsaturated_Fatty_Acids	7	rs17008851	2	61606097	0.0003653121	0.04212229	0.04847456	ENSG00000162929
Polyunsaturated_Fatty_Acids	8	rs57602436	2	198414439	4.468301e-10	1.220899e-06	0.002446277	ENSG00000115524
Polyunsaturated_Fatty_Acids	9	rs79937482	3	35401832	0.0001223304	0.02094473	0.04278985	ENSG00000172995
Polyunsaturated_Fatty_Acids	10	rs2624847	3	50174197	1.673098e-05	0.005027358	0.005039604	ENSG00000187492
Polyunsaturated_Fatty_Acids	11	rs4547694	3	50297330	0.0003384065	0.04010995	0.0459461	ENSG00000186792
Polyunsaturated_Fatty_Acids	12	rs3199918	3	52581435	9.41394e-05	0.01758484	0.01970797	ENSG00000168268
Polyunsaturated_Fatty_Acids	13	rs71301804	3	53073314	8.475801e-06	0.002933233	0.009788641	ENSG00000163933
Polyunsaturated_Fatty_Acids	14	rs1523597	3	135739722	0.0002776726	0.03533688	0.04073381	ENSG00000073711
Polyunsaturated_Fatty_Acids	15	rs900048	3	136218930	0.0001931397	0.02803712	0.04253189	ENSG00000114054
Polyunsaturated_Fatty_Acids	16	rs7625123	3	184532028	0.0003882994	0.04372746	0.04983408	ENSG00000156931
Polyunsaturated_Fatty_Acids	17	rs9831938	3	185785996	0.0002790393	0.03544979	0.04085827	ENSG00000244405
Polyunsaturated_Fatty_Acids	18	rs10516786	4	87892341	0.0003514038	0.04110129	0.04701155	ENSG00000172493
Polyunsaturated_Fatty_Acids	19	rs13107325	4	103188709	4.375757e-17	3.719545e-07	2.77054e-05	ENSG00000138821
Polyunsaturated_Fatty_Acids	20	rs72660645	4	105402852	0.0003269489	0.03920395	0.04497236	ENSG00000168772
Polyunsaturated_Fatty_Acids	21	rs116583196	5	74604075	3.532632e-05	0.008784492	0.01361652	ENSG00000152359
Polyunsaturated_Fatty_Acids	22	rs145148878	5	137494358	3.881835e-05	0.009373787	0.01952106	ENSG00000132563
Polyunsaturated_Fatty_Acids	23	rs7703010	5	137711716	1.406123e-05	0.004397106	0.02606941	ENSG00000132563
Polyunsaturated_Fatty_Acids	24	rs2174419	5	155912576	0.0002882987	0.03620052	0.0416858	ENSG00000170624
Polyunsaturated_Fatty_Acids	25	rs13198474	6	25874423	4.90053e-18	3.719545e-07	0.001825805	ENSG00000186470
Polyunsaturated_Fatty_Acids	26	rs56340018	6	111941295	0.0002454177	0.03258349	0.03766546	ENSG00000009413
Polyunsaturated_Fatty_Acids	27	rs113187495	7	6028905	0.0002095693	0.02953846	0.03408297	ENSG00000136247
Polyunsaturated_Fatty_Acids	28	rs12668354	7	21531891	9.101528e-06	0.003108765	0.004137165	ENSG00000105866
Polyunsaturated_Fatty_Acids	29	rs2721777	7	24735746	5.351266e-05	0.01175684	0.04051422	ENSG00000105926
Polyunsaturated_Fatty_Acids	30	rs10237707	7	44378014	0.0002285565	0.03121091	0.03605061	ENSG00000015676
Polyunsaturated_Fatty_Acids	31	rs217370	7	44615161	0.0001956721	0.02825909	0.03257423	ENSG00000158604
Polyunsaturated_Fatty_Acids	32	rs221783	7	100292914	2.892661e-05	0.007606032	0.02214492	ENSG00000146830
Polyunsaturated_Fatty_Acids	33	rs1878561	8	8092405	5.539748e-05	0.01205586	0.01537061	ENSG00000104626
Polyunsaturated_Fatty_Acids	34	rs6471875	8	61299528	0.0002449835	0.03254935	0.03762529	ENSG00000104388
Polyunsaturated_Fatty_Acids	35	rs1180647	8	116472478	0.0003495687	0.04096356	0.04686353	ENSG00000104447
Polyunsaturated_Fatty_Acids	36	rs2694031	8	116859945	2.248724e-05	0.006307917	0.00645328	ENSG00000104447
Polyunsaturated_Fatty_Acids	36	rs7014419	8	117014143	0.0001504211	0.02390861	0.0273736	ENSG00000104447
Polyunsaturated_Fatty_Acids	37	rs7835528	8	144243392	9.642084e-06	0.003250948	0.003146692	ENSG00000176956
Polyunsaturated_Fatty_Acids	38	rs2273654	10	102689217	0.0002852207	0.03595367	0.0414137	ENSG00000055950
Polyunsaturated_Fatty_Acids	39	rs12577142	11	46377770	9.859401e-11	3.719545e-07	1.230397e-05	ENSG00000149091
Polyunsaturated_Fatty_Acids	40	rs12805732	11	61448384	0.0002896525	0.03630825	0.04180456	ENSG00000124920
Polyunsaturated_Fatty_Acids	41	rs1862042	12	50605228	1.637504e-05	0.004940685	0.006239276	ENSG00000139624
Polyunsaturated_Fatty_Acids	42	rs2649999	12	121380544	4.653879e-05	0.01065682	0.01158078	ENSG00000157895
Polyunsaturated_Fatty_Acids	42	rs7965349	12	121471931	0.0003218917	0.03879391	0.04453166	ENSG00000135114
Polyunsaturated_Fatty_Acids	43	rs61955125	12	123891107	1.500808e-05	0.00462142	0.01892089	ENSG00000183955
Polyunsaturated_Fatty_Acids	44	rs139831879	14	30004028	0.0002969666	0.03688175	0.04243673	ENSG00000176165
Polyunsaturated_Fatty_Acids	45	rs722599	14	75327443	8.767616e-05	0.01674557	0.01872566	ENSG00000198208
Polyunsaturated_Fatty_Acids	46	rs34212866	15	43702964	0.000268111	0.03453103	0.0398455	ENSG00000166762
Polyunsaturated_Fatty_Acids	46	rs8030169	15	44013177	4.207043e-05	0.009929432	0.01069299	ENSG00000166762
Polyunsaturated_Fatty_Acids	47	rs34933034	15	75079474	0.0001291435	0.02169224	0.02463766	ENSG00000140474
Polyunsaturated_Fatty_Acids	48	rs35292095	15	78042758	0.0001846756	0.02727351	0.03140419	ENSG00000169783
Polyunsaturated_Fatty_Acids	49	rs958025	15	78759348	3.660151e-10	1.032476e-06	0.0209051	ENSG00000136381
Polyunsaturated_Fatty_Acids	50	rs4784053	16	58660691	1.292962e-06	0.0006587325	0.003349762	ENSG00000103034
Polyunsaturated_Fatty_Acids	51	rs11641316	16	69285837	0.0002104724	0.02962137	0.03418052	ENSG00000168807
Polyunsaturated_Fatty_Acids	52	rs62069332	17	2112720	4.545942e-05	0.01048772	0.02260493	ENSG00000167720
Polyunsaturated_Fatty_Acids	52	rs216175	17	2167690	0.000170364	0.02589902	0.04529669	ENSG00000141258
Polyunsaturated_Fatty_Acids	53	rs12453682	17	37770005	9.010489e-05	0.01706799	0.01910303	ENSG00000161395
Polyunsaturated_Fatty_Acids	54	rs322128	19	11402416	4.986809e-06	0.001935619	0.001758922	ENSG00000105514
Polyunsaturated_Fatty_Acids	55	rs3764567	19	19440066	6.840169e-11	3.719545e-07	1.08471e-07	ENSG00000129933
Polyunsaturated_Fatty_Acids	56	rs838144	19	49250239	1.223231e-05	0.003932074	0.003859464	ENSG00000176909
Polyunsaturated_Fatty_Acids	57	rs10406941	19	50091464	1.305005e-07	0.000119236	5.91002e-05	ENSG00000142546
Polyunsaturated_Fatty_Acids	58	rs442972	21	40534757	0.0001197344	0.02066301	0.02338785	ENSG00000183527
Polyunsaturated_Fatty_Acids	59	rs5754754	22	22060673	0.0002423199	0.03233853	0.03737726	ENSG00000100027
Polyunsaturated_Fatty_Acids	60	rs80094991	22	42248289	7.814752e-07	0.0004324859	0.04775324	ENSG00000167077
Polyunsaturated_Fatty_Acids	61	rs10084635	22	42786544	0.0003813235	0.04325062	0.04932158	ENSG00000184983
Polyunsaturated_Fatty_Acids_to_Monounsaturated_Fatty_Acids_ratio	1	rs301818	1	8503242	3.28607e-06	0.001404202	0.02386407	ENSG00000142599
Polyunsaturated_Fatty_Acids_to_Monounsaturated_Fatty_Acids_ratio	2	rs12410656	1	27397604	0.0004368584	0.04713475	0.02486613	ENSG00000142733
Polyunsaturated_Fatty_Acids_to_Monounsaturated_Fatty_Acids_ratio	3	rs9426297	1	28983021	0.001156894	0.08485556	0.04868079	ENSG00000204138
Polyunsaturated_Fatty_Acids_to_Monounsaturated_Fatty_Acids_ratio	4	rs13374459	1	39571211	0.0003611834	0.04180377	0.02178749	ENSG00000127603
Polyunsaturated_Fatty_Acids_to_Monounsaturated_Fatty_Acids_ratio	5	rs10218712	1	41832297	1.701005e-05	0.005084526	0.02046925	ENSG00000204060
Polyunsaturated_Fatty_Acids_to_Monounsaturated_Fatty_Acids_ratio	6	rs6674176	1	44379957	0.0003835554	0.04338412	0.0360803	ENSG00000159214
Polyunsaturated_Fatty_Acids_to_Monounsaturated_Fatty_Acids_ratio	7	rs1599339	1	72846190	0.0006701593	0.06138563	0.04516797	ENSG00000172260
Polyunsaturated_Fatty_Acids_to_Monounsaturated_Fatty_Acids_ratio	8	rs3856224	1	91223871	0.0002363131	0.03183715	0.01617292	ENSG00000143032
Polyunsaturated_Fatty_Acids_to_Monounsaturated_Fatty_Acids_ratio	9	rs67781210	1	95620418	2.972774e-05	0.007743399	0.008100893	ENSG00000152078
Polyunsaturated_Fatty_Acids_to_Monounsaturated_Fatty_Acids_ratio	10	rs1938570	1	98461954	4.341779e-13	3.827109e-07	0.0001759677	ENSG00000188641
Polyunsaturated_Fatty_Acids_to_Monounsaturated_Fatty_Acids_ratio	11	rs10858055	1	115359213	0.0001110631	0.01965943	0.02518254	ENSG00000009307
Polyunsaturated_Fatty_Acids_to_Monounsaturated_Fatty_Acids_ratio	12	rs78681982	1	150130096	1.274252e-05	0.004050444	0.004609824	ENSG00000163131
Polyunsaturated_Fatty_Acids_to_Monounsaturated_Fatty_Acids_ratio	13	rs10127983	1	153923276	3.43905e-05	0.008604815	0.01784887	ENSG00000143578
Polyunsaturated_Fatty_Acids_to_Monounsaturated_Fatty_Acids_ratio	14	rs10920566	1	190088325	0.0007177895	0.06398533	0.03504366	ENSG00000162670
Polyunsaturated_Fatty_Acids_to_Monounsaturated_Fatty_Acids_ratio	15	rs10919967	1	200502671	0.001124787	0.08347962	0.0477588	ENSG00000118197
Polyunsaturated_Fatty_Acids_to_Monounsaturated_Fatty_Acids_ratio	16	rs4951152	1	204970495	0.0001084685	0.01934914	0.04575448	ENSG00000163531
Polyunsaturated_Fatty_Acids_to_Monounsaturated_Fatty_Acids_ratio	16	rs3903399	1	205041542	0.0002810336	0.03559566	0.01828465	ENSG00000184144
Polyunsaturated_Fatty_Acids_to_Monounsaturated_Fatty_Acids_ratio	17	rs11807834	1	230272624	8.664121e-07	0.0004696756	0.000183558	ENSG00000143641
Polyunsaturated_Fatty_Acids_to_Monounsaturated_Fatty_Acids_ratio	18	rs2994330	1	243647208	0.0001400102	0.02284844	0.0222014	ENSG00000054282
Polyunsaturated_Fatty_Acids_to_Monounsaturated_Fatty_Acids_ratio	19	rs3806517	2	27008442	0.000166305	0.02546976	0.01259538	ENSG00000115163
Polyunsaturated_Fatty_Acids_to_Monounsaturated_Fatty_Acids_ratio	20	rs113256314	2	27501510	0.0002970184	0.03686755	0.01899433	ENSG00000138030
Polyunsaturated_Fatty_Acids_to_Monounsaturated_Fatty_Acids_ratio	20	rs2272417	2	27706640	0.0004417783	0.04746888	0.02506169	ENSG00000138002
Polyunsaturated_Fatty_Acids_to_Monounsaturated_Fatty_Acids_ratio	20	rs72810505	2	28021658	2.917873e-05	0.007641761	0.00346049	ENSG00000158019
Polyunsaturated_Fatty_Acids_to_Monounsaturated_Fatty_Acids_ratio	20	rs12474906	2	28033538	6.60137e-06	0.002401729	0.00101895	ENSG00000243147
Polyunsaturated_Fatty_Acids_to_Monounsaturated_Fatty_Acids_ratio	22	rs12618630	2	37025076	0.0002141309	0.02993631	0.01508877	ENSG00000205221
Polyunsaturated_Fatty_Acids_to_Monounsaturated_Fatty_Acids_ratio	23	rs7592902	2	37136036	0.0001473422	0.0235899	0.01456731	ENSG00000115808
Polyunsaturated_Fatty_Acids_to_Monounsaturated_Fatty_Acids_ratio	24	rs10865247	2	50715796	0.000298517	0.03698327	0.0190589	ENSG00000179915
Polyunsaturated_Fatty_Acids_to_Monounsaturated_Fatty_Acids_ratio	25	rs9309197	2	50993896	0.0002801943	0.0355269	0.01824628	ENSG00000179915
Polyunsaturated_Fatty_Acids_to_Monounsaturated_Fatty_Acids_ratio	26	rs17189680	2	54420705	0.0004388281	0.04726896	0.03016477	ENSG00000170634
Polyunsaturated_Fatty_Acids_to_Monounsaturated_Fatty_Acids_ratio	27	rs2215966	2	59017244	0.000297432	0.03689955	0.01901218
Polyunsaturated_Fatty_Acids_to_Monounsaturated_Fatty_Acids_ratio	28	rs112789204	2	59298158	0.0009524857	0.07563584	0.04254456
Polyunsaturated_Fatty_Acids_to_Monounsaturated_Fatty_Acids_ratio	29	rs76077165	2	162893338	0.0002296607	0.0312865	0.03420151	ENSG00000197635
Polyunsaturated_Fatty_Acids_to_Monounsaturated_Fatty_Acids_ratio	30	rs4668193	2	170959987	0.0001528727	0.02412515	0.01185069	ENSG00000144357
Polyunsaturated_Fatty_Acids_to_Monounsaturated_Fatty_Acids_ratio	31	rs56304819	2	181330336	0.000691987	0.0625992	0.03650492	ENSG00000163510
Polyunsaturated_Fatty_Acids_to_Monounsaturated_Fatty_Acids_ratio	32	rs72913721	2	193859247	0.0004850539	0.05025714	0.02669356
Polyunsaturated_Fatty_Acids_to_Monounsaturated_Fatty_Acids_ratio	33	rs55813500	2	198389172	1.152291e-09	2.626355e-06	0.01477942	ENSG00000152430
Polyunsaturated_Fatty_Acids_to_Monounsaturated_Fatty_Acids_ratio	34	rs13415288	2	228971884	3.662595e-05	0.008998472	0.008082652	ENSG00000153820
Polyunsaturated_Fatty_Acids_to_Monounsaturated_Fatty_Acids_ratio	35	rs11692327	2	229951357	0.0009559582	0.07579246	0.04264638	ENSG00000153823
Polyunsaturated_Fatty_Acids_to_Monounsaturated_Fatty_Acids_ratio	36	rs62235517	3	29989529	0.0001238812	0.02109312	0.04910542	ENSG00000144642
Polyunsaturated_Fatty_Acids_to_Monounsaturated_Fatty_Acids_ratio	37	rs13314421	3	36962388	3.325883e-05	0.008395662	0.003826295	ENSG00000093167
Polyunsaturated_Fatty_Acids_to_Monounsaturated_Fatty_Acids_ratio	38	rs2624847	3	50174197	1.673098e-05	0.005017932	0.00222326	ENSG00000187492
Polyunsaturated_Fatty_Acids_to_Monounsaturated_Fatty_Acids_ratio	39	rs11709284	3	52559705	3.799669e-11	3.827109e-07	2.270651e-07	ENSG00000162267
Polyunsaturated_Fatty_Acids_to_Monounsaturated_Fatty_Acids_ratio	39	rs1346719	3	53077372	1.524113e-06	0.000755004	0.000291399	ENSG00000163933
Polyunsaturated_Fatty_Acids_to_Monounsaturated_Fatty_Acids_ratio	39	rs11707200	3	53243770	0.0003147269	0.03819903	0.02758911	ENSG00000055955
Polyunsaturated_Fatty_Acids_to_Monounsaturated_Fatty_Acids_ratio	40	rs9820605	3	70479267	0.000152995	0.02413677	0.02549081	ENSG00000242120
Polyunsaturated_Fatty_Acids_to_Monounsaturated_Fatty_Acids_ratio	41	rs71298370	3	71164965	0.0002263439	0.03100596	0.02482683	ENSG00000114861
Polyunsaturated_Fatty_Acids_to_Monounsaturated_Fatty_Acids_ratio	42	rs1997479	3	71398494	0.0001371256	0.02254604	0.01097386	ENSG00000114861
Polyunsaturated_Fatty_Acids_to_Monounsaturated_Fatty_Acids_ratio	43	rs6780776	3	71554185	1.303152e-06	0.0006614911	0.01915074	ENSG00000114861
Polyunsaturated_Fatty_Acids_to_Monounsaturated_Fatty_Acids_ratio	44	rs9865841	3	135876125	1.160326e-05	0.003770116	0.001645345	ENSG00000114054
Polyunsaturated_Fatty_Acids_to_Monounsaturated_Fatty_Acids_ratio	45	rs73170828	3	156807428	0.0005127381	0.05201215	0.02772985	ENSG00000163659
Polyunsaturated_Fatty_Acids_to_Monounsaturated_Fatty_Acids_ratio	46	rs13077057	3	175163541	0.0003096204	0.03782293	0.02728239	ENSG00000177694
Polyunsaturated_Fatty_Acids_to_Monounsaturated_Fatty_Acids_ratio	47	rs2013483	3	180887101	4.832285e-07	0.0003152823	0.03314878	ENSG00000114416
Polyunsaturated_Fatty_Acids_to_Monounsaturated_Fatty_Acids_ratio	47	rs35589824	3	181090035	3.099927e-08	3.651232e-05	0.03016477	ENSG00000181449
Polyunsaturated_Fatty_Acids_to_Monounsaturated_Fatty_Acids_ratio	48	rs10213102	4	19147481	2.948613e-05	0.007698902	0.03933442
Polyunsaturated_Fatty_Acids_to_Monounsaturated_Fatty_Acids_ratio	49	rs72665800	4	87793412	0.001147322	0.0844494	0.04840863	ENSG00000145332
Polyunsaturated_Fatty_Acids_to_Monounsaturated_Fatty_Acids_ratio	49	rs10516785	4	87892659	0.0002757249	0.03515719	0.01803999	ENSG00000163633
Polyunsaturated_Fatty_Acids_to_Monounsaturated_Fatty_Acids_ratio	49	rs13119654	4	88239853	0.001144373	0.08432358	0.04832432	ENSG00000170509
Polyunsaturated_Fatty_Acids_to_Monounsaturated_Fatty_Acids_ratio	50	rs34333163	4	103283117	1.424432e-09	3.102951e-06	4.199341e-06	ENSG00000138821
Polyunsaturated_Fatty_Acids_to_Monounsaturated_Fatty_Acids_ratio	51	rs3017676	4	105443381	0.0005787708	0.05615263	0.03422971	ENSG00000168772
Polyunsaturated_Fatty_Acids_to_Monounsaturated_Fatty_Acids_ratio	52	rs6844800	4	176953403	0.0002786715	0.0354016	0.03179527	ENSG00000150625
Polyunsaturated_Fatty_Acids_to_Monounsaturated_Fatty_Acids_ratio	53	rs72750636	5	22988560	0.0002656141	0.03429824	0.04503517	ENSG00000154162
Polyunsaturated_Fatty_Acids_to_Monounsaturated_Fatty_Acids_ratio	54	rs2972930	5	37790997	0.0003603956	0.04174636	0.0344026	ENSG00000168621
Polyunsaturated_Fatty_Acids_to_Monounsaturated_Fatty_Acids_ratio	55	rs6450476	5	57771087	0.0004440696	0.04762323	0.02515202	ENSG00000175857
Polyunsaturated_Fatty_Acids_to_Monounsaturated_Fatty_Acids_ratio	56	rs658912	5	81612479	0.0009105634	0.07369877	0.04128518	ENSG00000152348
Polyunsaturated_Fatty_Acids_to_Monounsaturated_Fatty_Acids_ratio	57	rs4512153	5	90407022	0.0009601982	0.07598291	0.04277021	ENSG00000113369
Polyunsaturated_Fatty_Acids_to_Monounsaturated_Fatty_Acids_ratio	58	rs21126	5	104013782	0.0005809559	0.05628143	0.04268628
Polyunsaturated_Fatty_Acids_to_Monounsaturated_Fatty_Acids_ratio	59	rs32643	5	118777916	0.0001411972	0.02297108	0.01120987	ENSG00000133835
Polyunsaturated_Fatty_Acids_to_Monounsaturated_Fatty_Acids_ratio	60	rs112859141	5	140072811	4.142359e-05	0.009805803	0.01784887	ENSG00000120314
Polyunsaturated_Fatty_Acids_to_Monounsaturated_Fatty_Acids_ratio	61	rs11739594	5	141709563	0.0005787708	0.05615263	0.03020177	ENSG00000187678
Polyunsaturated_Fatty_Acids_to_Monounsaturated_Fatty_Acids_ratio	62	rs13185401	5	155829725	0.0002436255	0.03242482	0.02923523	ENSG00000170624
Polyunsaturated_Fatty_Acids_to_Monounsaturated_Fatty_Acids_ratio	63	rs12195789	6	54888701	0.001178542	0.08576188	0.04948472	ENSG00000137252
Polyunsaturated_Fatty_Acids_to_Monounsaturated_Fatty_Acids_ratio	64	rs7741380	6	85211340	0.0008697335	0.07172447	0.0410051	ENSG00000135318
Polyunsaturated_Fatty_Acids_to_Monounsaturated_Fatty_Acids_ratio	65	rs2388334	6	98591622	0.0008858858	0.07251637	0.04051644
Polyunsaturated_Fatty_Acids_to_Monounsaturated_Fatty_Acids_ratio	66	rs9398171	6	108983527	2.297447e-05	0.006399325	0.01937924	ENSG00000118689
Polyunsaturated_Fatty_Acids_to_Monounsaturated_Fatty_Acids_ratio	67	rs2148822	6	109173305	0.0003119209	0.03799313	0.0356514	ENSG00000118690
Polyunsaturated_Fatty_Acids_to_Monounsaturated_Fatty_Acids_ratio	68	rs2038014	6	111897865	5.985831e-06	0.002226549	0.005112124	ENSG00000056972
Polyunsaturated_Fatty_Acids_to_Monounsaturated_Fatty_Acids_ratio	69	rs72942083	6	113055243	0.000796286	0.06792756	0.03861941	ENSG00000251258
Polyunsaturated_Fatty_Acids_to_Monounsaturated_Fatty_Acids_ratio	70	rs2721806	7	24780053	1.465305e-05	0.004530384	0.002486348	ENSG00000105928
Polyunsaturated_Fatty_Acids_to_Monounsaturated_Fatty_Acids_ratio	71	rs314370	7	100453208	0.000176053	0.02644067	0.01742321	ENSG00000087077
Polyunsaturated_Fatty_Acids_to_Monounsaturated_Fatty_Acids_ratio	72	rs10228174	7	104691505	2.925375e-09	5.44724e-06	0.03414024	ENSG00000005483
Polyunsaturated_Fatty_Acids_to_Monounsaturated_Fatty_Acids_ratio	73	rs13253870	8	8391140	0.0002994978	0.03705869	0.01910098	ENSG00000253958
Polyunsaturated_Fatty_Acids_to_Monounsaturated_Fatty_Acids_ratio	73	rs17151193	8	10000309	9.81395e-06	0.003288596	0.001425696	ENSG00000175806
Polyunsaturated_Fatty_Acids_to_Monounsaturated_Fatty_Acids_ratio	73	rs1986972	8	10268805	9.337767e-05	0.01747388	0.008294937	ENSG00000175806
Polyunsaturated_Fatty_Acids_to_Monounsaturated_Fatty_Acids_ratio	74	rs141766299	8	13676779	0.0001490684	0.02375909	0.01617949	ENSG00000164741
Polyunsaturated_Fatty_Acids_to_Monounsaturated_Fatty_Acids_ratio	75	rs34761945	8	19778142	0.0001594432	0.02475155	0.02533116	ENSG00000175445
Polyunsaturated_Fatty_Acids_to_Monounsaturated_Fatty_Acids_ratio	76	rs790568	8	64621676	3.98467e-05	0.009526173	0.01429576	ENSG00000137563
Polyunsaturated_Fatty_Acids_to_Monounsaturated_Fatty_Acids_ratio	77	rs13251450	8	89658050	0.0004908953	0.0506143	0.04303738	ENSG00000156103
Polyunsaturated_Fatty_Acids_to_Monounsaturated_Fatty_Acids_ratio	78	rs6469597	8	116570630	0.0006451754	0.05994709	0.03249573	ENSG00000104447
Polyunsaturated_Fatty_Acids_to_Monounsaturated_Fatty_Acids_ratio	79	rs2027005	9	82275591	0.0001220714	0.02089994	0.03849236	ENSG00000106829
Polyunsaturated_Fatty_Acids_to_Monounsaturated_Fatty_Acids_ratio	80	rs2796437	9	84324034	0.0006199468	0.05850165	0.04705478	ENSG00000196781
Polyunsaturated_Fatty_Acids_to_Monounsaturated_Fatty_Acids_ratio	81	rs59326991	9	96235885	6.627791e-05	0.01367945	0.02659635	ENSG00000188938
Polyunsaturated_Fatty_Acids_to_Monounsaturated_Fatty_Acids_ratio	82	rs2977999	9	131579807	0.0006936589	0.06269057	0.03422673	ENSG00000171097
Polyunsaturated_Fatty_Acids_to_Monounsaturated_Fatty_Acids_ratio	83	rs1547168	10	18600263	1.800945e-05	0.005314359	0.04786399	ENSG00000165995
Polyunsaturated_Fatty_Acids_to_Monounsaturated_Fatty_Acids_ratio	84	rs7910623	10	33865952	0.0008296179	0.06969229	0.03868037	ENSG00000099250
Polyunsaturated_Fatty_Acids_to_Monounsaturated_Fatty_Acids_ratio	85	rs75888368	10	34000712	0.0003067002	0.03760506	0.02742088	ENSG00000099250
Polyunsaturated_Fatty_Acids_to_Monounsaturated_Fatty_Acids_ratio	86	rs78417272	10	61870236	0.0009996774	0.07771691	0.04808855	ENSG00000151150
Polyunsaturated_Fatty_Acids_to_Monounsaturated_Fatty_Acids_ratio	87	rs1255496	10	65393613	0.0001160758	0.02023888	0.009724986	ENSG00000165476
Polyunsaturated_Fatty_Acids_to_Monounsaturated_Fatty_Acids_ratio	88	rs4745777	10	77240548	0.0008705231	0.07176352	0.04002698	ENSG00000148655
Polyunsaturated_Fatty_Acids_to_Monounsaturated_Fatty_Acids_ratio	89	rs2454812	10	77437044	0.0009751934	0.07664978	0.04872763	ENSG00000148655
Polyunsaturated_Fatty_Acids_to_Monounsaturated_Fatty_Acids_ratio	90	rs61453845	10	96422065	0.0008590556	0.07119285	0.04031931	ENSG00000119969
Polyunsaturated_Fatty_Acids_to_Monounsaturated_Fatty_Acids_ratio	91	rs143928707	10	104822954	8.666133e-06	0.002982602	0.02203934	ENSG00000076685
Polyunsaturated_Fatty_Acids_to_Monounsaturated_Fatty_Acids_ratio	92	rs2283238	11	17978206	0.00109245	0.08205355	0.04680321	ENSG00000129158
Polyunsaturated_Fatty_Acids_to_Monounsaturated_Fatty_Acids_ratio	93	rs879048	11	27638934	3.414881e-05	0.00856073	0.003907542	ENSG00000205213
Polyunsaturated_Fatty_Acids_to_Monounsaturated_Fatty_Acids_ratio	94	rs1765142	11	30378559	4.610782e-05	0.01057768	0.004910669	ENSG00000152219
Polyunsaturated_Fatty_Acids_to_Monounsaturated_Fatty_Acids_ratio	95	rs11038791	11	46179754	0.0004575235	0.04851375	0.02567322	ENSG00000121671
Polyunsaturated_Fatty_Acids_to_Monounsaturated_Fatty_Acids_ratio	96	rs7131201	11	46281835	0.000942049	0.07516169	0.0422363	ENSG00000157613
Polyunsaturated_Fatty_Acids_to_Monounsaturated_Fatty_Acids_ratio	97	rs11039122	11	47213117	1.831489e-05	0.005382061	0.003989642	ENSG00000149179
Polyunsaturated_Fatty_Acids_to_Monounsaturated_Fatty_Acids_ratio	98	rs10838843	11	48260401	0.000124526	0.02116126	0.01020927	ENSG00000134571
Polyunsaturated_Fatty_Acids_to_Monounsaturated_Fatty_Acids_ratio	99	rs12365829	11	57238476	0.000530778	0.05319402	0.02843544	ENSG00000149131
Polyunsaturated_Fatty_Acids_to_Monounsaturated_Fatty_Acids_ratio	100	rs7124804	11	57449483	0.0002052096	0.02911566	0.02537606	ENSG00000149131
Polyunsaturated_Fatty_Acids_to_Monounsaturated_Fatty_Acids_ratio	101	rs12805732	11	61448384	0.0002896525	0.03629018	0.01867217	ENSG00000124920
Polyunsaturated_Fatty_Acids_to_Monounsaturated_Fatty_Acids_ratio	102	rs2004649	11	65380916	0.0002264547	0.0310154	0.01570423	ENSG00000173327
Polyunsaturated_Fatty_Acids_to_Monounsaturated_Fatty_Acids_ratio	103	rs72928978	11	68831364	0.0009234231	0.0743023	0.04270572	ENSG00000162341
Polyunsaturated_Fatty_Acids_to_Monounsaturated_Fatty_Acids_ratio	104	rs10897804	11	81092457	7.7294e-05	0.01528155	0.01302113
Polyunsaturated_Fatty_Acids_to_Monounsaturated_Fatty_Acids_ratio	105	rs7109567	11	117403017	0.0001883977	0.02759582	0.02762005	ENSG00000149577
Polyunsaturated_Fatty_Acids_to_Monounsaturated_Fatty_Acids_ratio	106	rs12799226	11	123390225	0.0006310956	0.05911165	0.03698198	ENSG00000023171
Polyunsaturated_Fatty_Acids_to_Monounsaturated_Fatty_Acids_ratio	107	rs11222362	11	130731425	6.910681e-05	0.01411495	0.01903026	ENSG00000120451
Polyunsaturated_Fatty_Acids_to_Monounsaturated_Fatty_Acids_ratio	108	rs3016500	11	132581927	0.0005466705	0.05420237	0.0464032	ENSG00000183715
Polyunsaturated_Fatty_Acids_to_Monounsaturated_Fatty_Acids_ratio	109	rs56205450	11	134546676	0.0003316847	0.03956332	0.02165474	ENSG00000151503
Polyunsaturated_Fatty_Acids_to_Monounsaturated_Fatty_Acids_ratio	110	rs12425203	12	2474661	0.0002974836	0.03690354	0.01901441	ENSG00000151067
Polyunsaturated_Fatty_Acids_to_Monounsaturated_Fatty_Acids_ratio	111	rs876534	12	29928026	0.0004804322	0.04997149	0.02652638	ENSG00000133687
Polyunsaturated_Fatty_Acids_to_Monounsaturated_Fatty_Acids_ratio	112	rs59556663	12	50151010	0.0005052423	0.0515088	0.02742935	ENSG00000135519
Polyunsaturated_Fatty_Acids_to_Monounsaturated_Fatty_Acids_ratio	113	rs3809114	12	57848639	3.378995e-05	0.008494694	0.01804107	ENSG00000123329
Polyunsaturated_Fatty_Acids_to_Monounsaturated_Fatty_Acids_ratio	114	rs7305798	12	81373098	0.0009678953	0.07632651	0.0429936	ENSG00000111058
Polyunsaturated_Fatty_Acids_to_Monounsaturated_Fatty_Acids_ratio	115	rs17250356	12	90630976	0.0001485141	0.02370497	0.01671627
Polyunsaturated_Fatty_Acids_to_Monounsaturated_Fatty_Acids_ratio	116	rs1426371	12	108629780	0.000249749	0.03290354	0.04732991	ENSG00000075035
Polyunsaturated_Fatty_Acids_to_Monounsaturated_Fatty_Acids_ratio	117	rs7955932	12	109941303	0.0009043121	0.0734023	0.04578766	ENSG00000151148
Polyunsaturated_Fatty_Acids_to_Monounsaturated_Fatty_Acids_ratio	118	rs28637922	12	110819139	6.190897e-06	0.002281301	0.01135103	ENSG00000111231
Polyunsaturated_Fatty_Acids_to_Monounsaturated_Fatty_Acids_ratio	119	rs2102949	12	123676763	2.536971e-11	3.827109e-07	0.001664367	ENSG00000051825
Polyunsaturated_Fatty_Acids_to_Monounsaturated_Fatty_Acids_ratio	120	rs12310367	12	124486678	4.250535e-07	0.0002908333	0.0001038457	ENSG00000119242
Polyunsaturated_Fatty_Acids_to_Monounsaturated_Fatty_Acids_ratio	121	rs9548250	13	38816149	4.90139e-05	0.01101806	0.02552883	ENSG00000120686
Polyunsaturated_Fatty_Acids_to_Monounsaturated_Fatty_Acids_ratio	122	rs73193591	13	56216369	0.0002520153	0.03308992	0.01688651
Polyunsaturated_Fatty_Acids_to_Monounsaturated_Fatty_Acids_ratio	123	rs9569820	13	58702746	1.350046e-05	0.00424894	0.001865626	ENSG00000118946
Polyunsaturated_Fatty_Acids_to_Monounsaturated_Fatty_Acids_ratio	124	rs7325952	13	75032773	0.000714888	0.06383197	0.04956476	ENSG00000118922
Polyunsaturated_Fatty_Acids_to_Monounsaturated_Fatty_Acids_ratio	125	rs36152718	13	79880204	4.267312e-09	7.232189e-06	0.03422031	ENSG00000139746
Polyunsaturated_Fatty_Acids_to_Monounsaturated_Fatty_Acids_ratio	126	rs2526886	14	71359064	3.22173e-05	0.00819678	0.005397556	ENSG00000100731
Polyunsaturated_Fatty_Acids_to_Monounsaturated_Fatty_Acids_ratio	127	rs10138176	14	72450699	6.033987e-11	3.827109e-07	0.0387095	ENSG00000182732
Polyunsaturated_Fatty_Acids_to_Monounsaturated_Fatty_Acids_ratio	128	rs2474429	14	99774457	0.0008039465	0.06833959	0.03844304	ENSG00000127152
Polyunsaturated_Fatty_Acids_to_Monounsaturated_Fatty_Acids_ratio	129	rs11847989	14	103303514	0.0009323596	0.07471677	0.04712485	ENSG00000131323
Polyunsaturated_Fatty_Acids_to_Monounsaturated_Fatty_Acids_ratio	130	rs80020004	14	104495116	0.0001900782	0.02774718	0.02491999	ENSG00000126214
Polyunsaturated_Fatty_Acids_to_Monounsaturated_Fatty_Acids_ratio	131	rs12912505	15	43817404	7.356859e-05	0.01476685	0.006960612	ENSG00000166762
Polyunsaturated_Fatty_Acids_to_Monounsaturated_Fatty_Acids_ratio	131	rs8030169	15	44013177	4.207043e-05	0.009917441	0.00457922	ENSG00000166762
Polyunsaturated_Fatty_Acids_to_Monounsaturated_Fatty_Acids_ratio	133	rs11071793	15	64670844	0.0002291087	0.0312401	0.01592118	ENSG00000103671
Polyunsaturated_Fatty_Acids_to_Monounsaturated_Fatty_Acids_ratio	134	rs144378790	15	73687743	0.0002724533	0.03488275	0.01788686	ENSG00000067141
Polyunsaturated_Fatty_Acids_to_Monounsaturated_Fatty_Acids_ratio	135	rs28676760	15	78036728	0.0007666793	0.06648021	0.04608775	ENSG00000169783
Polyunsaturated_Fatty_Acids_to_Monounsaturated_Fatty_Acids_ratio	136	rs2049176	15	79392548	0.0003592624	0.04166354	0.02170768	ENSG00000058335
Polyunsaturated_Fatty_Acids_to_Monounsaturated_Fatty_Acids_ratio	137	rs1105867	15	83439083	0.0007078294	0.06345626	0.03470984	ENSG00000278662
Polyunsaturated_Fatty_Acids_to_Monounsaturated_Fatty_Acids_ratio	138	rs148348041	16	14637878	0.001107347	0.08271567	0.04724689	ENSG00000157045
Polyunsaturated_Fatty_Acids_to_Monounsaturated_Fatty_Acids_ratio	139	rs3814883	16	29994922	9.236995e-12	3.827109e-07	1.164134e-05	ENSG00000169592
Polyunsaturated_Fatty_Acids_to_Monounsaturated_Fatty_Acids_ratio	139	rs147553474	16	30050605	0.0005944581	0.0570667	0.03358844	ENSG00000102882
Polyunsaturated_Fatty_Acids_to_Monounsaturated_Fatty_Acids_ratio	140	rs933561	16	49874676	0.0004076101	0.04506715	0.02365604	ENSG00000102935
Polyunsaturated_Fatty_Acids_to_Monounsaturated_Fatty_Acids_ratio	141	rs61593058	16	68384496	1.334566e-05	0.004209321	0.001847259	ENSG00000132600
Polyunsaturated_Fatty_Acids_to_Monounsaturated_Fatty_Acids_ratio	142	rs8077338	17	17860546	9.017484e-05	0.01706217	0.00808982	ENSG00000175662
Polyunsaturated_Fatty_Acids_to_Monounsaturated_Fatty_Acids_ratio	143	rs11263770	17	34896877	4.948714e-05	0.01108729	0.005166498	ENSG00000277161
Polyunsaturated_Fatty_Acids_to_Monounsaturated_Fatty_Acids_ratio	144	rs2526011	17	42288128	0.0001890936	0.02765865	0.02349226	ENSG00000108312
Polyunsaturated_Fatty_Acids_to_Monounsaturated_Fatty_Acids_ratio	145	rs55938136	17	43798360	4.281067e-07	0.0002921975	0.0263624	ENSG00000186868
Polyunsaturated_Fatty_Acids_to_Monounsaturated_Fatty_Acids_ratio	145	rs886249	17	43946291	2.706336e-06	0.00120563	0.007014491	ENSG00000186868
Polyunsaturated_Fatty_Acids_to_Monounsaturated_Fatty_Acids_ratio	146	rs35929648	17	47002543	8.444883e-05	0.01628829	0.007704262	ENSG00000159202
Polyunsaturated_Fatty_Acids_to_Monounsaturated_Fatty_Acids_ratio	147	rs17745279	17	53042743	0.0002205655	0.03050726	0.01541441	ENSG00000166260
Polyunsaturated_Fatty_Acids_to_Monounsaturated_Fatty_Acids_ratio	148	rs56154175	17	74419086	0.0002663585	0.03436259	0.02007201	ENSG00000161542
Polyunsaturated_Fatty_Acids_to_Monounsaturated_Fatty_Acids_ratio	148	rs11181	17	74560953	0.000753611	0.06582926	0.03620708	ENSG00000214140
Polyunsaturated_Fatty_Acids_to_Monounsaturated_Fatty_Acids_ratio	149	rs112048489	18	53037388	0.0004348866	0.04699977	0.02478714	ENSG00000196628
Polyunsaturated_Fatty_Acids_to_Monounsaturated_Fatty_Acids_ratio	150	rs624244	18	53183396	1.705288e-05	0.005094649	0.01214928	ENSG00000196628
Polyunsaturated_Fatty_Acids_to_Monounsaturated_Fatty_Acids_ratio	150	rs10401120	18	53192498	3.098211e-06	0.001339234	0.04848197	ENSG00000196628
Polyunsaturated_Fatty_Acids_to_Monounsaturated_Fatty_Acids_ratio	150	rs8098032	18	53239302	1.293281e-07	0.0001178625	0.03042496	ENSG00000196628
Polyunsaturated_Fatty_Acids_to_Monounsaturated_Fatty_Acids_ratio	151	rs2301799	19	2208859	0.0005078644	0.05168572	0.02753497	ENSG00000065000
Polyunsaturated_Fatty_Acids_to_Monounsaturated_Fatty_Acids_ratio	152	rs57070985	19	4969053	1.512531e-06	0.0007504495	0.0002896673	ENSG00000127663
Polyunsaturated_Fatty_Acids_to_Monounsaturated_Fatty_Acids_ratio	153	rs2965185	19	19525792	8.332352e-10	2.037637e-06	0.0002007324	ENSG00000167491
Polyunsaturated_Fatty_Acids_to_Monounsaturated_Fatty_Acids_ratio	154	rs838144	19	49250239	1.223231e-05	0.003924669	0.001715896	ENSG00000176909
Polyunsaturated_Fatty_Acids_to_Monounsaturated_Fatty_Acids_ratio	155	rs2116922	19	50103252	1.654994e-07	0.000142951	0.002584645	ENSG00000142546
Polyunsaturated_Fatty_Acids_to_Monounsaturated_Fatty_Acids_ratio	156	rs10485503	20	32557842	0.0007264763	0.0644408	0.03533104	ENSG00000125970
Polyunsaturated_Fatty_Acids_to_Monounsaturated_Fatty_Acids_ratio	157	rs6073587	20	43615408	7.991583e-05	0.01563747	0.009156448	ENSG00000101109
Polyunsaturated_Fatty_Acids_to_Monounsaturated_Fatty_Acids_ratio	158	rs77617917	20	44563217	0.001135514	0.08394366	0.04806974	ENSG00000100979
Polyunsaturated_Fatty_Acids_to_Monounsaturated_Fatty_Acids_ratio	159	rs2426232	20	49600094	0.000943597	0.07523235	0.04228223	ENSG00000000419
Polyunsaturated_Fatty_Acids_to_Monounsaturated_Fatty_Acids_ratio	160	rs2223041	21	16422603	0.0007144733	0.06381	0.03493303	ENSG00000180530
Polyunsaturated_Fatty_Acids_to_Monounsaturated_Fatty_Acids_ratio	161	rs4818017	21	40690561	0.0008886362	0.07264977	0.04060317	ENSG00000205581
Polyunsaturated_Fatty_Acids_to_Total_Fatty_Acids_percentage	1	rs13374459	1	39571211	0.0003611834	0.04181625	0.02509682	ENSG00000127603
Polyunsaturated_Fatty_Acids_to_Total_Fatty_Acids_percentage	2	rs3856224	1	91223871	0.0002363131	0.03184733	0.02125826	ENSG00000143032
Polyunsaturated_Fatty_Acids_to_Total_Fatty_Acids_percentage	3	rs2802525	1	98549810	1.871422e-11	3.76093e-07	4.011035e-05	ENSG00000188641
Polyunsaturated_Fatty_Acids_to_Total_Fatty_Acids_percentage	4	rs2224086	1	115309590	2.053881e-06	0.0009628224	0.02307634	ENSG00000213281
Polyunsaturated_Fatty_Acids_to_Total_Fatty_Acids_percentage	5	rs3903399	1	205041542	0.0002810336	0.03560759	0.02233814	ENSG00000184144
Polyunsaturated_Fatty_Acids_to_Total_Fatty_Acids_percentage	6	rs11807834	1	230272624	8.664121e-07	0.0004696291	0.00350219	ENSG00000143641
Polyunsaturated_Fatty_Acids_to_Total_Fatty_Acids_percentage	7	rs3006926	1	243655452	6.089284e-06	0.002255166	0.02089113	ENSG00000054282
Polyunsaturated_Fatty_Acids_to_Total_Fatty_Acids_percentage	8	rs3806517	2	27008442	0.000166305	0.02547542	0.01479897	ENSG00000115163
Polyunsaturated_Fatty_Acids_to_Total_Fatty_Acids_percentage	9	rs113256314	2	27501510	0.0002970184	0.03687994	0.02197729	ENSG00000138030
Polyunsaturated_Fatty_Acids_to_Total_Fatty_Acids_percentage	9	rs2272417	2	27706640	0.0004417783	0.04747961	0.02874567	ENSG00000138002
Polyunsaturated_Fatty_Acids_to_Total_Fatty_Acids_percentage	9	rs72810505	2	28021658	2.917873e-05	0.007648458	0.004229318	ENSG00000158019
Polyunsaturated_Fatty_Acids_to_Total_Fatty_Acids_percentage	9	rs12474906	2	28033538	6.60137e-06	0.002402459	0.001296339	ENSG00000243147
Polyunsaturated_Fatty_Acids_to_Total_Fatty_Acids_percentage	10	rs12618630	2	37025076	0.0002141309	0.02994517	0.03742628	ENSG00000205221
Polyunsaturated_Fatty_Acids_to_Total_Fatty_Acids_percentage	11	rs1504	2	37066018	0.0003077769	0.03769831	0.02248781	ENSG00000115808
Polyunsaturated_Fatty_Acids_to_Total_Fatty_Acids_percentage	12	rs10865247	2	50715796	0.000298517	0.0369957	0.0220495	ENSG00000179915
Polyunsaturated_Fatty_Acids_to_Total_Fatty_Acids_percentage	13	rs9309197	2	50993896	0.0002801943	0.0355388	0.02114065	ENSG00000179915
Polyunsaturated_Fatty_Acids_to_Total_Fatty_Acids_percentage	14	rs2215966	2	59017244	0.000297432	0.03691195	0.02199726
Polyunsaturated_Fatty_Acids_to_Total_Fatty_Acids_percentage	15	rs112789204	2	59298158	0.0009524857	0.0756259	0.04797088
Polyunsaturated_Fatty_Acids_to_Total_Fatty_Acids_percentage	16	rs4671383	2	60497294	0.0001384443	0.02268864	0.02554767	ENSG00000119866
Polyunsaturated_Fatty_Acids_to_Total_Fatty_Acids_percentage	17	rs1430345	2	73370682	0.0001808171	0.02690248	0.03169903	ENSG00000135624
Polyunsaturated_Fatty_Acids_to_Total_Fatty_Acids_percentage	18	rs59775388	2	184857397	0.0009771117	0.07672436	0.04874788
Polyunsaturated_Fatty_Acids_to_Total_Fatty_Acids_percentage	19	rs72913721	2	193859247	0.0004850539	0.05026658	0.03056193
Polyunsaturated_Fatty_Acids_to_Total_Fatty_Acids_percentage	20	rs6728904	2	198492837	5.186369e-07	0.0003290556	0.02767694	ENSG00000152430
Polyunsaturated_Fatty_Acids_to_Total_Fatty_Acids_percentage	21	rs67606545	2	228983992	3.317763e-05	0.008387498	0.004819836	ENSG00000153820
Polyunsaturated_Fatty_Acids_to_Total_Fatty_Acids_percentage	22	rs11692327	2	229951357	0.0009559582	0.0757825	0.04808166	ENSG00000153823
Polyunsaturated_Fatty_Acids_to_Total_Fatty_Acids_percentage	23	rs13314421	3	36962388	3.325883e-05	0.00840278	0.004664053	ENSG00000093167
Polyunsaturated_Fatty_Acids_to_Total_Fatty_Acids_percentage	24	rs6446193	3	50059758	0.0001995123	0.02858076	0.01673175	ENSG00000004534
Polyunsaturated_Fatty_Acids_to_Total_Fatty_Acids_percentage	25	rs13081028	3	52555316	6.653481e-11	3.76093e-07	1.229411e-05	ENSG00000162267
Polyunsaturated_Fatty_Acids_to_Total_Fatty_Acids_percentage	25	rs1346719	3	53077372	1.524113e-06	0.0007548863	0.0003646001	ENSG00000163933
Polyunsaturated_Fatty_Acids_to_Total_Fatty_Acids_percentage	27	rs11707200	3	53243770	0.0003147269	0.0382119	0.02280821	ENSG00000055955
Polyunsaturated_Fatty_Acids_to_Total_Fatty_Acids_percentage	28	rs71298370	3	71164965	0.0002263439	0.03101556	0.02488328	ENSG00000114861
Polyunsaturated_Fatty_Acids_to_Total_Fatty_Acids_percentage	29	rs1997479	3	71398494	0.0001371256	0.0225495	0.01296361	ENSG00000114861
Polyunsaturated_Fatty_Acids_to_Total_Fatty_Acids_percentage	30	rs9865841	3	135876125	1.160326e-05	0.00377099	0.002060749	ENSG00000114054
Polyunsaturated_Fatty_Acids_to_Total_Fatty_Acids_percentage	31	rs2001603	3	180887157	4.402636e-07	0.0002971723	0.04416775	ENSG00000114416
Polyunsaturated_Fatty_Acids_to_Total_Fatty_Acids_percentage	32	rs10017181	4	19147985	3.886169e-05	0.009375983	0.01726931
Polyunsaturated_Fatty_Acids_to_Total_Fatty_Acids_percentage	33	rs9996208	4	87001998	0.0006528229	0.06039066	0.03729407	ENSG00000109339
Polyunsaturated_Fatty_Acids_to_Total_Fatty_Acids_percentage	34	rs10516785	4	87892659	0.0002757249	0.03516897	0.02090994	ENSG00000163633
Polyunsaturated_Fatty_Acids_to_Total_Fatty_Acids_percentage	35	rs34333163	4	103283117	1.424432e-09	3.070876e-06	0.000282665	ENSG00000138821
Polyunsaturated_Fatty_Acids_to_Total_Fatty_Acids_percentage	36	rs3017676	4	105443381	0.0005787708	0.05615515	0.03444945	ENSG00000168772
Polyunsaturated_Fatty_Acids_to_Total_Fatty_Acids_percentage	37	rs6450476	5	57771087	0.0004440696	0.04763388	0.02884621	ENSG00000175857
Polyunsaturated_Fatty_Acids_to_Total_Fatty_Acids_percentage	38	rs658912	5	81612479	0.0009105634	0.0736889	0.04660075	ENSG00000152348
Polyunsaturated_Fatty_Acids_to_Total_Fatty_Acids_percentage	39	rs12518689	5	90390580	0.0008328128	0.06984798	0.04388388	ENSG00000113369
Polyunsaturated_Fatty_Acids_to_Total_Fatty_Acids_percentage	40	rs32643	5	118777916	0.0001411972	0.02297487	0.01487493	ENSG00000133835
Polyunsaturated_Fatty_Acids_to_Total_Fatty_Acids_percentage	41	rs10223116	5	140192643	1.664487e-05	0.005000223	0.028868	ENSG00000213523
Polyunsaturated_Fatty_Acids_to_Total_Fatty_Acids_percentage	42	rs11739594	5	141709563	0.0005787708	0.05615515	0.03444945	ENSG00000187678
Polyunsaturated_Fatty_Acids_to_Total_Fatty_Acids_percentage	43	rs13185401	5	155829725	0.0002436255	0.03243541	0.04673784	ENSG00000170624
Polyunsaturated_Fatty_Acids_to_Total_Fatty_Acids_percentage	44	rs2388334	6	98591622	0.0008858858	0.07250654	0.04576441
Polyunsaturated_Fatty_Acids_to_Total_Fatty_Acids_percentage	45	rs2038014	6	111897865	5.985831e-06	0.002227305	0.02114349	ENSG00000056972
Polyunsaturated_Fatty_Acids_to_Total_Fatty_Acids_percentage	46	rs642209	6	118089396	0.0002016821	0.02878934	0.04061571	ENSG00000153989
Polyunsaturated_Fatty_Acids_to_Total_Fatty_Acids_percentage	47	rs9376824	6	144891032	0.0003892175	0.0437817	0.0437671	ENSG00000152818
Polyunsaturated_Fatty_Acids_to_Total_Fatty_Acids_percentage	48	rs2721786	7	24670765	7.202441e-06	0.002574993	0.001615838	ENSG00000105926
Polyunsaturated_Fatty_Acids_to_Total_Fatty_Acids_percentage	49	rs314370	7	100453208	0.000176053	0.02644704	0.01540371	ENSG00000087077
Polyunsaturated_Fatty_Acids_to_Total_Fatty_Acids_percentage	50	rs34419947	8	8389558	0.0007890116	0.06755795	0.04226744	ENSG00000147324
Polyunsaturated_Fatty_Acids_to_Total_Fatty_Acids_percentage	50	rs4840461	8	9904788	1.704218e-05	0.005095337	0.00580676	ENSG00000175806
Polyunsaturated_Fatty_Acids_to_Total_Fatty_Acids_percentage	50	rs13254942	8	10257678	0.0002939635	0.03664217	0.02399905	ENSG00000175806
Polyunsaturated_Fatty_Acids_to_Total_Fatty_Acids_percentage	51	rs143092720	8	13624306	3.773932e-05	0.009192789	0.02722575	ENSG00000164741
Polyunsaturated_Fatty_Acids_to_Total_Fatty_Acids_percentage	52	rs890235	8	64716469	0.0004600264	0.04868669	0.02953232
Polyunsaturated_Fatty_Acids_to_Total_Fatty_Acids_percentage	53	rs11994353	8	89610780	0.0001351098	0.02233422	0.01282816	ENSG00000156103
Polyunsaturated_Fatty_Acids_to_Total_Fatty_Acids_percentage	54	rs13262459	8	116846039	0.0007703447	0.06665225	0.04163898	ENSG00000104447
Polyunsaturated_Fatty_Acids_to_Total_Fatty_Acids_percentage	55	rs12379841	9	14536315	4.402118e-05	0.01025091	0.0433974	ENSG00000147862
Polyunsaturated_Fatty_Acids_to_Total_Fatty_Acids_percentage	56	rs2977999	9	131579807	0.0006936589	0.06268579	0.03888666	ENSG00000171097
Polyunsaturated_Fatty_Acids_to_Total_Fatty_Acids_percentage	57	rs7910623	10	33865952	0.0008296179	0.06968257	0.04376688	ENSG00000099250
Polyunsaturated_Fatty_Acids_to_Total_Fatty_Acids_percentage	58	rs75888368	10	34000712	0.0003067002	0.03761771	0.03033345	ENSG00000099250
Polyunsaturated_Fatty_Acids_to_Total_Fatty_Acids_percentage	59	rs1255496	10	65393613	0.0001160758	0.02024143	0.01154178	ENSG00000165476
Polyunsaturated_Fatty_Acids_to_Total_Fatty_Acids_percentage	60	rs7916365	10	77214634	0.0003783101	0.04303435	0.04026089	ENSG00000148655
Polyunsaturated_Fatty_Acids_to_Total_Fatty_Acids_percentage	61	rs61453845	10	96422065	0.0008590556	0.07118308	0.04482826	ENSG00000119969
Polyunsaturated_Fatty_Acids_to_Total_Fatty_Acids_percentage	62	rs16917237	11	27702383	0.0001468481	0.02354533	0.01480299	ENSG00000205213
Polyunsaturated_Fatty_Acids_to_Total_Fatty_Acids_percentage	63	rs12577283	11	28511596	0.0001340991	0.02222506	0.02107605	ENSG00000121621
Polyunsaturated_Fatty_Acids_to_Total_Fatty_Acids_percentage	64	rs1765142	11	30378559	4.610782e-05	0.01058447	0.008715552	ENSG00000152219
Polyunsaturated_Fatty_Acids_to_Total_Fatty_Acids_percentage	65	rs2946003	11	45997514	0.0001589589	0.0247048	0.03764508	ENSG00000121671
Polyunsaturated_Fatty_Acids_to_Total_Fatty_Acids_percentage	65	rs11038791	11	46179754	0.0004575235	0.048524	0.02942629	ENSG00000121671
Polyunsaturated_Fatty_Acids_to_Total_Fatty_Acids_percentage	66	rs2282686	11	46750638	3.995002e-05	0.00955196	0.00533578	ENSG00000180210
Polyunsaturated_Fatty_Acids_to_Total_Fatty_Acids_percentage	67	rs12365829	11	57238476	0.000530778	0.05320043	0.04233326	ENSG00000149131
Polyunsaturated_Fatty_Acids_to_Total_Fatty_Acids_percentage	68	rs2017861	11	61481928	0.0003646248	0.04206558	0.03699616	ENSG00000134780
Polyunsaturated_Fatty_Acids_to_Total_Fatty_Acids_percentage	69	rs150527451	11	68817897	0.0008156038	0.06894944	0.0432483	ENSG00000162341
Polyunsaturated_Fatty_Acids_to_Total_Fatty_Acids_percentage	70	rs10897804	11	81092457	7.7294e-05	0.01528689	0.03906222
Polyunsaturated_Fatty_Acids_to_Total_Fatty_Acids_percentage	71	rs3751033	11	130786345	7.607672e-07	0.0004232912	0.01962227	ENSG00000120451
Polyunsaturated_Fatty_Acids_to_Total_Fatty_Acids_percentage	72	rs3016500	11	132581927	0.0005466705	0.05420745	0.03316033	ENSG00000183715
Polyunsaturated_Fatty_Acids_to_Total_Fatty_Acids_percentage	73	rs876534	12	29928026	0.0004804322	0.04998106	0.03037586	ENSG00000133687
Polyunsaturated_Fatty_Acids_to_Total_Fatty_Acids_percentage	74	rs2043851	12	90592819	0.0001813445	0.02695216	0.02033973	ENSG00000070961
Polyunsaturated_Fatty_Acids_to_Total_Fatty_Acids_percentage	75	rs28637922	12	110819139	6.190897e-06	0.002282075	0.04863605	ENSG00000111231
Polyunsaturated_Fatty_Acids_to_Total_Fatty_Acids_percentage	76	rs2102949	12	123676763	2.536971e-11	3.76093e-07	0.01037369	ENSG00000051825
Polyunsaturated_Fatty_Acids_to_Total_Fatty_Acids_percentage	77	rs12310367	12	124486678	4.250535e-07	0.0002904602	0.0001140868	ENSG00000119242
Polyunsaturated_Fatty_Acids_to_Total_Fatty_Acids_percentage	78	rs9576490	13	38821307	4.956047e-05	0.01110458	0.02289039	ENSG00000120686
Polyunsaturated_Fatty_Acids_to_Total_Fatty_Acids_percentage	79	rs73193591	13	56216369	0.0002520153	0.03310095	0.01961985
Polyunsaturated_Fatty_Acids_to_Total_Fatty_Acids_percentage	80	rs4886037	13	58461764	1.823076e-05	0.005367178	0.002948464	ENSG00000118946
Polyunsaturated_Fatty_Acids_to_Total_Fatty_Acids_percentage	81	rs7325952	13	75032773	0.000714888	0.06382611	0.03967793	ENSG00000118922
Polyunsaturated_Fatty_Acids_to_Total_Fatty_Acids_percentage	82	rs72677850	14	50849397	0.0006315234	0.0591359	0.03642339	ENSG00000100490
Polyunsaturated_Fatty_Acids_to_Total_Fatty_Acids_percentage	83	rs2526882	14	71374702	6.776383e-05	0.01391625	0.00999224	ENSG00000100731
Polyunsaturated_Fatty_Acids_to_Total_Fatty_Acids_percentage	84	rs12912505	15	43817404	7.356859e-05	0.01477235	0.009238995	ENSG00000166762
Polyunsaturated_Fatty_Acids_to_Total_Fatty_Acids_percentage	84	rs8030169	15	44013177	4.207043e-05	0.009924447	0.005557085	ENSG00000166762
Polyunsaturated_Fatty_Acids_to_Total_Fatty_Acids_percentage	86	rs28619038	15	64642517	0.000833611	0.06988921	0.04571678	ENSG00000103671
Polyunsaturated_Fatty_Acids_to_Total_Fatty_Acids_percentage	87	rs144378790	15	73687743	0.0002724533	0.03489443	0.02310548	ENSG00000067141
Polyunsaturated_Fatty_Acids_to_Total_Fatty_Acids_percentage	88	rs3814883	16	29994922	9.236995e-12	3.76093e-07	2.362812e-05	ENSG00000169592
Polyunsaturated_Fatty_Acids_to_Total_Fatty_Acids_percentage	88	rs147553474	16	30050605	0.0005944581	0.05706801	0.03505364	ENSG00000102882
Polyunsaturated_Fatty_Acids_to_Total_Fatty_Acids_percentage	89	rs61593058	16	68384496	1.334566e-05	0.004210877	0.002304064	ENSG00000132600
Polyunsaturated_Fatty_Acids_to_Total_Fatty_Acids_percentage	90	rs216175	17	2167690	0.000170364	0.02588674	0.04164525	ENSG00000141258
Polyunsaturated_Fatty_Acids_to_Total_Fatty_Acids_percentage	91	rs2955382	17	17947710	2.58549e-05	0.006988399	0.01154961	ENSG00000175662
Polyunsaturated_Fatty_Acids_to_Total_Fatty_Acids_percentage	92	rs11263770	17	34896877	4.948714e-05	0.01109391	0.006251899	ENSG00000277161
Polyunsaturated_Fatty_Acids_to_Total_Fatty_Acids_percentage	93	rs35929648	17	47002543	8.444883e-05	0.01629283	0.009218547	ENSG00000159202
Polyunsaturated_Fatty_Acids_to_Total_Fatty_Acids_percentage	94	rs17745279	17	53042743	0.0002205655	0.03051651	0.01796905	ENSG00000166260
Polyunsaturated_Fatty_Acids_to_Total_Fatty_Acids_percentage	95	rs12455861	18	5014748	2.419589e-05	0.006651981	0.04351504	ENSG00000231824
Polyunsaturated_Fatty_Acids_to_Total_Fatty_Acids_percentage	96	rs12455474	18	50705765	0.0001743986	0.02628599	0.03660757	ENSG00000187323
Polyunsaturated_Fatty_Acids_to_Total_Fatty_Acids_percentage	97	rs73492937	18	53046119	0.0004735936	0.04955351	0.03009722	ENSG00000196628
Polyunsaturated_Fatty_Acids_to_Total_Fatty_Acids_percentage	98	rs624244	18	53183396	1.705288e-05	0.005097869	0.02626674	ENSG00000196628
Polyunsaturated_Fatty_Acids_to_Total_Fatty_Acids_percentage	98	rs8098032	18	53239302	1.293281e-07	0.0001176307	0.0183659	ENSG00000196628
Polyunsaturated_Fatty_Acids_to_Total_Fatty_Acids_percentage	99	rs72934587	18	53551147	0.0007630095	0.06629034	0.04325428	ENSG00000196628
Polyunsaturated_Fatty_Acids_to_Total_Fatty_Acids_percentage	100	rs2301799	19	2208859	0.0005078644	0.05169412	0.03149685	ENSG00000065000
Polyunsaturated_Fatty_Acids_to_Total_Fatty_Acids_percentage	101	rs57070985	19	4969053	1.512531e-06	0.0007503334	0.000362276	ENSG00000127663
Polyunsaturated_Fatty_Acids_to_Total_Fatty_Acids_percentage	102	rs838144	19	49250239	1.223231e-05	0.003925723	0.00214604	ENSG00000176909
Polyunsaturated_Fatty_Acids_to_Total_Fatty_Acids_percentage	103	rs6015886	20	37406182	1.451896e-08	1.95563e-05	0.02443912	ENSG00000101442
Polyunsaturated_Fatty_Acids_to_Total_Fatty_Acids_percentage	104	rs2426232	20	49600094	0.000943597	0.07522242	0.04768549	ENSG00000000419
Pyruvate	1	rs301806	1	8482078	1.41292e-06	0.0007109901	0.0347857	ENSG00000142599
Pyruvate	2	rs7553195	1	154837796	0.0002123881	0.02978212	0.03632925	ENSG00000163354
Pyruvate	3	rs1044145	1	207217359	0.0001644463	0.02528628	0.0380697	ENSG00000123836
Pyruvate	4	rs2692533	2	54007171	4.716685e-05	0.01075452	0.01320835	ENSG00000170634
Pyruvate	5	rs576771	3	135989292	4.758711e-05	0.01081849	0.01349063	ENSG00000114054
Pyruvate	6	rs1165158	6	25864898	7.343731e-07	0.0004137183	0.0258893	ENSG00000124564
Pyruvate	7	rs74690967	6	43370915	4.877685e-05	0.01099658	0.01350247	ENSG00000171467
Pyruvate	8	rs12195417	6	84173028	3.31054e-05	0.008377673	0.01606771	ENSG00000146250
Pyruvate	9	rs75057805	8	143350363	3.761607e-06	0.001563794	0.02849935	ENSG00000171045
Pyruvate	10	rs1465463	16	71359600	2.873949e-05	0.007569164	0.009352171	ENSG00000180917
Pyruvate	11	rs2019872	17	2010318	5.995881e-05	0.0127414	0.01964791	ENSG00000167720
Pyruvate	11	rs35691028	17	2160581	5.00149e-06	0.00193779	0.003339139	ENSG00000167720
Pyruvate	12	rs4808950	19	19518889	3.799465e-06	0.00157548	0.04284804	ENSG00000167491
Pyruvate	13	rs2638282	19	49213833	5.060041e-05	0.01127496	0.04650411	ENSG00000176909
Pyruvate	14	rs111825235	22	41899598	1.499702e-05	0.0046168	0.03500462	ENSG00000100197
Remnant_Cholesterol_Non_HDL_Non_LDL__Cholesterol	1	rs3856224	1	91223871	0.0002363131	0.03184639	0.04855035	ENSG00000143032
Remnant_Cholesterol_Non_HDL_Non_LDL__Cholesterol	2	rs6661134	1	93010908	1.349933e-05	0.00425747	0.005725277	ENSG00000122484
Remnant_Cholesterol_Non_HDL_Non_LDL__Cholesterol	3	rs4274102	1	98416157	3.995881e-15	3.687384e-07	0.04164246	ENSG00000188641
Remnant_Cholesterol_Non_HDL_Non_LDL__Cholesterol	4	rs78444298	1	184672098	1.533897e-05	0.004697195	0.006311284	ENSG00000116406
Remnant_Cholesterol_Non_HDL_Non_LDL__Cholesterol	5	rs11579952	1	224547192	0.0002842276	0.03586577	0.04520315	ENSG00000143771
Remnant_Cholesterol_Non_HDL_Non_LDL__Cholesterol	6	rs5015511	2	22546852	1.966854e-05	0.005679635	0.04797456
Remnant_Cholesterol_Non_HDL_Non_LDL__Cholesterol	7	rs2879609	2	23939480	0.0001079343	0.01929638	0.02531315	ENSG00000219626
Remnant_Cholesterol_Non_HDL_Non_LDL__Cholesterol	8	rs11692379	2	27018869	0.0002440059	0.03246422	0.0414505	ENSG00000115163
Remnant_Cholesterol_Non_HDL_Non_LDL__Cholesterol	9	rs113256314	2	27501510	0.0002970184	0.03687816	0.04630507	ENSG00000138030
Remnant_Cholesterol_Non_HDL_Non_LDL__Cholesterol	9	rs79111922	2	27748793	0.0003057253	0.03754268	0.04702835	ENSG00000138100
Remnant_Cholesterol_Non_HDL_Non_LDL__Cholesterol	9	rs12474906	2	28033538	6.60137e-06	0.002406483	0.003236095	ENSG00000243147
Remnant_Cholesterol_Non_HDL_Non_LDL__Cholesterol	10	rs9309197	2	50993896	0.0002801943	0.03553707	0.04484537	ENSG00000179915
Remnant_Cholesterol_Non_HDL_Non_LDL__Cholesterol	11	rs1666770	2	79224717	6.725941e-05	0.01384497	0.04909333	ENSG00000143954
Remnant_Cholesterol_Non_HDL_Non_LDL__Cholesterol	12	rs1429412	2	198190894	3.955871e-09	6.749482e-06	0.01406011	ENSG00000065413
Remnant_Cholesterol_Non_HDL_Non_LDL__Cholesterol	13	rs76678289	3	35439459	2.359706e-05	0.006537694	0.02427959	ENSG00000172995
Remnant_Cholesterol_Non_HDL_Non_LDL__Cholesterol	14	rs10510760	3	52650348	1.944221e-09	3.914869e-06	0.006915597	ENSG00000163939
Remnant_Cholesterol_Non_HDL_Non_LDL__Cholesterol	15	rs3796352	3	52913279	4.389849e-06	0.00176284	0.002477007	ENSG00000055955
Remnant_Cholesterol_Non_HDL_Non_LDL__Cholesterol	16	rs1997479	3	71398494	0.0001371256	0.02255638	0.02945219	ENSG00000114861
Remnant_Cholesterol_Non_HDL_Non_LDL__Cholesterol	17	rs55958116	3	117672772	2.856602e-06	0.001261563	0.03607336	ENSG00000185565
Remnant_Cholesterol_Non_HDL_Non_LDL__Cholesterol	18	rs4857841	3	128046643	0.0001409475	0.02295558	0.02996207	ENSG00000132394
Remnant_Cholesterol_Non_HDL_Non_LDL__Cholesterol	19	rs523118	3	135965888	1.236501e-05	0.003964499	0.005335136	ENSG00000114054
Remnant_Cholesterol_Non_HDL_Non_LDL__Cholesterol	20	rs2696051	4	185604780	0.0001694707	0.02580063	0.03351667	ENSG00000151725
Remnant_Cholesterol_Non_HDL_Non_LDL__Cholesterol	21	rs12109048	5	74598434	2.147426e-05	0.006088004	0.008162505	ENSG00000152359
Remnant_Cholesterol_Non_HDL_Non_LDL__Cholesterol	22	rs1105770	5	118731247	7.98437e-05	0.01564033	0.04966628	ENSG00000145779
Remnant_Cholesterol_Non_HDL_Non_LDL__Cholesterol	23	rs2531337	5	140142174	3.653791e-05	0.008994644	0.04364595	ENSG00000120314
Remnant_Cholesterol_Non_HDL_Non_LDL__Cholesterol	24	rs12209170	6	69959318	0.0002374081	0.03193555	0.04082758	ENSG00000135298
Remnant_Cholesterol_Non_HDL_Non_LDL__Cholesterol	25	rs926241	6	111877623	0.0001792327	0.02675505	0.03466946	ENSG00000056972
Remnant_Cholesterol_Non_HDL_Non_LDL__Cholesterol	26	rs12668354	7	21531891	9.101528e-06	0.003109434	0.004198278	ENSG00000105866
Remnant_Cholesterol_Non_HDL_Non_LDL__Cholesterol	27	rs10257749	7	44388619	4.28247e-05	0.01005655	0.02333867	ENSG00000015676
Remnant_Cholesterol_Non_HDL_Non_LDL__Cholesterol	28	rs6656	7	44606098	8.308838e-06	0.002884761	0.003898114	ENSG00000158604
Remnant_Cholesterol_Non_HDL_Non_LDL__Cholesterol	29	rs221783	7	100292914	2.892661e-05	0.007605664	0.02059223	ENSG00000146830
Remnant_Cholesterol_Non_HDL_Non_LDL__Cholesterol	30	rs756603	8	17177603	0.0003221451	0.03880704	0.04838599	ENSG00000155975
Remnant_Cholesterol_Non_HDL_Non_LDL__Cholesterol	31	rs800895	8	116436385	0.0001972219	0.02838502	0.03663821	ENSG00000104447
Remnant_Cholesterol_Non_HDL_Non_LDL__Cholesterol	31	rs2694031	8	116859945	2.248724e-05	0.006307886	0.00845236	ENSG00000104447
Remnant_Cholesterol_Non_HDL_Non_LDL__Cholesterol	32	rs77926044	9	136265048	0.0002813482	0.03563159	0.04494825	ENSG00000175164
Remnant_Cholesterol_Non_HDL_Non_LDL__Cholesterol	33	rs61884154	11	46277504	3.561912e-05	0.008835477	0.02953744	ENSG00000135365
Remnant_Cholesterol_Non_HDL_Non_LDL__Cholesterol	34	rs11038993	11	46810916	6.043943e-05	0.01280712	0.03433214	ENSG00000149179
Remnant_Cholesterol_Non_HDL_Non_LDL__Cholesterol	35	rs7105288	11	63664306	2.359706e-05	0.006537694	0.0087553	ENSG00000072518
Remnant_Cholesterol_Non_HDL_Non_LDL__Cholesterol	36	rs10219559	12	50595445	5.043828e-05	0.01124454	0.01513127	ENSG00000139624
Remnant_Cholesterol_Non_HDL_Non_LDL__Cholesterol	37	rs2649999	12	121380544	4.653879e-05	0.01065574	0.01432988	ENSG00000157895
Remnant_Cholesterol_Non_HDL_Non_LDL__Cholesterol	37	rs7965349	12	121471931	0.0003218917	0.03878635	0.04836426	ENSG00000135114
Remnant_Cholesterol_Non_HDL_Non_LDL__Cholesterol	38	rs4765127	12	124460167	8.87821e-07	0.000480487	0.0005747332	ENSG00000119242
Remnant_Cholesterol_Non_HDL_Non_LDL__Cholesterol	39	rs139831879	14	30004028	0.0002969666	0.03687416	0.04630071	ENSG00000176165
Remnant_Cholesterol_Non_HDL_Non_LDL__Cholesterol	40	rs722599	14	75327443	8.767616e-05	0.01674386	0.02210927	ENSG00000198208
Remnant_Cholesterol_Non_HDL_Non_LDL__Cholesterol	41	rs2447213	15	43940669	0.0002544916	0.03332419	0.04243679	ENSG00000166762
Remnant_Cholesterol_Non_HDL_Non_LDL__Cholesterol	42	rs79217743	15	75117912	9.031469e-05	0.01709351	0.02254593	ENSG00000140474
Remnant_Cholesterol_Non_HDL_Non_LDL__Cholesterol	43	rs7184821	16	68270229	4.018224e-05	0.009597705	0.01866745	ENSG00000132600
Remnant_Cholesterol_Non_HDL_Non_LDL__Cholesterol	44	rs9302600	16	69281769	0.0001508509	0.02394164	0.03122153	ENSG00000168807
Remnant_Cholesterol_Non_HDL_Non_LDL__Cholesterol	45	rs75329497	16	72052299	3.217182e-05	0.008199304	0.01098119	ENSG00000257017
Remnant_Cholesterol_Non_HDL_Non_LDL__Cholesterol	46	rs9892559	17	2067737	0.0001017416	0.0185213	0.02433271	ENSG00000167720
Remnant_Cholesterol_Non_HDL_Non_LDL__Cholesterol	47	rs11660990	18	50763049	0.0002304329	0.03136043	0.04014992	ENSG00000187323
Remnant_Cholesterol_Non_HDL_Non_LDL__Cholesterol	48	rs322128	19	11402416	4.986809e-06	0.001935023	0.002563644	ENSG00000105514
Remnant_Cholesterol_Non_HDL_Non_LDL__Cholesterol	49	rs3764567	19	19440066	6.840169e-11	3.687384e-07	9.184024e-08	ENSG00000129933
Remnant_Cholesterol_Non_HDL_Non_LDL__Cholesterol	50	rs838144	19	49250239	1.223231e-05	0.003932835	0.005293112	ENSG00000176909
Remnant_Cholesterol_Non_HDL_Non_LDL__Cholesterol	51	rs442972	21	40534757	0.0001197344	0.02065738	0.02703476	ENSG00000183527
Remnant_Cholesterol_Non_HDL_Non_LDL__Cholesterol	52	rs5758172	22	41401228	1.736258e-05	0.005177242	0.03517747	ENSG00000196236
Saturated_Fatty_Acids	1	rs3856224	1	91223871	0.0002363131	0.03186298	0.02786422	ENSG00000143032
Saturated_Fatty_Acids	2	rs1556562	1	93034023	1.739453e-05	0.005190705	0.04263094	ENSG00000122484
Saturated_Fatty_Acids	3	rs4274102	1	98416157	3.995881e-15	3.79263e-07	0.001800315	ENSG00000188641
Saturated_Fatty_Acids	4	rs75812264	1	166591810	0.0004968101	0.05099712	0.04449629	ENSG00000143157
Saturated_Fatty_Acids	5	rs78444298	1	184672098	1.533897e-05	0.004702676	0.008225628	ENSG00000116406
Saturated_Fatty_Acids	6	rs3903399	1	205041542	0.0002810336	0.03562065	0.03274846	ENSG00000184144
Saturated_Fatty_Acids	7	rs3806517	2	27008442	0.000166305	0.02549702	0.02212674	ENSG00000115163
Saturated_Fatty_Acids	8	rs113256314	2	27501510	0.0002970184	0.03689247	0.03225742	ENSG00000138030
Saturated_Fatty_Acids	8	rs2272417	2	27706640	0.0004417783	0.04749403	0.04143997	ENSG00000138002
Saturated_Fatty_Acids	8	rs72810505	2	28021658	2.917873e-05	0.007662607	0.006099482	ENSG00000158019
Saturated_Fatty_Acids	8	rs12474906	2	28033538	6.60137e-06	0.002409632	0.00173842	ENSG00000243147
Saturated_Fatty_Acids	9	rs12618630	2	37025076	0.0002141309	0.02996326	0.02614656	ENSG00000205221
Saturated_Fatty_Acids	10	rs1504	2	37066018	0.0003077769	0.03771049	0.04697467	ENSG00000115808
Saturated_Fatty_Acids	11	rs9309197	2	50993896	0.0002801943	0.03555188	0.03109899	ENSG00000179915
Saturated_Fatty_Acids	12	rs4671383	2	60497294	0.0001384443	0.02271088	0.02015253	ENSG00000119866
Saturated_Fatty_Acids	13	rs56067932	2	198401610	1.992857e-09	4.030359e-06	0.0002417492	ENSG00000152430
Saturated_Fatty_Acids	14	rs12470248	2	199693084	0.0001283769	0.02161345	0.04622864	ENSG00000119042
Saturated_Fatty_Acids	15	rs4425211	3	36951898	4.126148e-05	0.00980117	0.00803278	ENSG00000093167
Saturated_Fatty_Acids	16	rs13100714	3	53074824	3.240192e-06	0.001392517	0.0009346604	ENSG00000055955
Saturated_Fatty_Acids	17	rs11707200	3	53243770	0.0003147269	0.03822387	0.03340791	ENSG00000055955
Saturated_Fatty_Acids	18	rs1997479	3	71398494	0.0001371256	0.02257175	0.01944067	ENSG00000114861
Saturated_Fatty_Acids	19	rs1960168	3	107189194	0.0001748717	0.02635331	0.02992722	ENSG00000114439
Saturated_Fatty_Acids	20	rs9865841	3	135876125	1.160326e-05	0.003782485	0.002826836	ENSG00000114054
Saturated_Fatty_Acids	21	rs10937241	3	185822774	0.0005827025	0.05640514	0.04924438	ENSG00000244405
Saturated_Fatty_Acids	22	rs10516785	4	87892659	0.0002757249	0.0351822	0.03077954	ENSG00000163633
Saturated_Fatty_Acids	23	rs34166099	4	102778580	3.620289e-05	0.008948562	0.01720751	ENSG00000153064
Saturated_Fatty_Acids	24	rs13109404	4	102896591	4.082626e-08	4.583067e-05	0.009173821	ENSG00000153064
Saturated_Fatty_Acids	25	rs152012	5	57620409	0.000423055	0.04620181	0.04031256	ENSG00000145632
Saturated_Fatty_Acids	26	rs1428080	5	67728508	0.0004148991	0.04562094	0.03980577	ENSG00000069020
Saturated_Fatty_Acids	27	rs32643	5	118777916	0.0001411972	0.02299708	0.01983453	ENSG00000133835
Saturated_Fatty_Acids	28	rs17504622	5	152654479	2.97463e-05	0.007767832	0.04999528	ENSG00000155511
Saturated_Fatty_Acids	29	rs2174419	5	155912576	0.0002882987	0.03620742	0.03166546	ENSG00000170624
Saturated_Fatty_Acids	30	rs2038014	6	111897865	5.985831e-06	0.002233951	0.006293229	ENSG00000056972
Saturated_Fatty_Acids	31	rs642209	6	118089396	0.0002016821	0.02880892	0.03925542	ENSG00000153989
Saturated_Fatty_Acids	32	rs12668354	7	21531891	9.101528e-06	0.003113242	0.01994813	ENSG00000105866
Saturated_Fatty_Acids	33	rs985062	7	24616474	8.752638e-06	0.003016762	0.002221135	ENSG00000105926
Saturated_Fatty_Acids	34	rs10237707	7	44378014	0.0002285565	0.03121976	0.03625416	ENSG00000015676
Saturated_Fatty_Acids	35	rs217370	7	44615161	0.0001956721	0.02826927	0.02461689	ENSG00000158604
Saturated_Fatty_Acids	36	rs1878561	8	8092405	5.539748e-05	0.01206761	0.01010753	ENSG00000104626
Saturated_Fatty_Acids	37	rs12546328	8	59354676	0.0005656163	0.05538881	0.04835178	ENSG00000215114
Saturated_Fatty_Acids	38	rs10156333	8	117055269	8.3102e-05	0.01612269	0.01365613	ENSG00000104447
Saturated_Fatty_Acids	39	rs10109061	8	144239859	1.315723e-05	0.004174114	0.003605386	ENSG00000176956
Saturated_Fatty_Acids	40	rs2627013	9	84327210	0.0004237644	0.04625181	0.04035618	ENSG00000196781
Saturated_Fatty_Acids	41	rs59326991	9	96235885	6.627791e-05	0.0137037	0.03421247	ENSG00000188938
Saturated_Fatty_Acids	42	rs3824609	10	91528441	0.0003121763	0.03803679	0.03324626	ENSG00000152782
Saturated_Fatty_Acids	43	rs12577283	11	28511596	0.0001340991	0.02224734	0.02213857	ENSG00000121621
Saturated_Fatty_Acids	44	rs61884154	11	46277504	3.561912e-05	0.008846814	0.01693345	ENSG00000135365
Saturated_Fatty_Acids	45	rs6485702	11	46898771	5.013799e-05	0.01120634	0.009332287	ENSG00000180210
Saturated_Fatty_Acids	46	rs302339	12	29937880	0.0005796451	0.05622549	0.0490866	ENSG00000133687
Saturated_Fatty_Acids	47	rs3764002	12	108618630	0.0002305431	0.03138656	0.02743346	ENSG00000075035
Saturated_Fatty_Acids	48	rs7313797	12	109896165	0.000530644	0.05320922	0.04643755	ENSG00000110906
Saturated_Fatty_Acids	49	rs28637922	12	110819139	6.190897e-06	0.002288863	0.04825359	ENSG00000111231
Saturated_Fatty_Acids	50	rs2649999	12	121380544	4.653879e-05	0.01066879	0.008835211	ENSG00000157895
Saturated_Fatty_Acids	50	rs7965349	12	121471931	0.0003218917	0.03880007	0.03390548	ENSG00000135114
Saturated_Fatty_Acids	51	rs11057397	12	124419728	2.791971e-06	0.001240638	0.004926539	ENSG00000119242
Saturated_Fatty_Acids	52	rs2526886	14	71359064	3.22173e-05	0.008218544	0.008806396	ENSG00000100731
Saturated_Fatty_Acids	53	rs62020616	15	43850752	8.637053e-05	0.01657765	0.01405486	ENSG00000166762
Saturated_Fatty_Acids	54	rs8030169	15	44013177	4.207043e-05	0.009941134	0.008162227	ENSG00000166762
Saturated_Fatty_Acids	55	rs34933034	15	75079474	0.0001291435	0.0217	0.02051643	ENSG00000140474
Saturated_Fatty_Acids	56	rs35292095	15	78042758	0.0001846756	0.02728324	0.02373119	ENSG00000169783
Saturated_Fatty_Acids	57	rs17769886	16	24701728	0.0002929781	0.03657759	0.03198533	ENSG00000158865
Saturated_Fatty_Acids	58	rs11641316	16	69285837	0.0002104724	0.02963113	0.02584626	ENSG00000168807
Saturated_Fatty_Acids	59	rs9892559	17	2067737	0.0001017416	0.01853238	0.0157733	ENSG00000167720
Saturated_Fatty_Acids	60	rs1108646	17	17751478	1.822024e-05	0.005377778	0.004139748	ENSG00000175662
Saturated_Fatty_Acids	61	rs2526011	17	42288128	0.0001890936	0.02768627	0.03938181	ENSG00000108312
Saturated_Fatty_Acids	62	rs4940246	18	50717386	0.0001545219	0.0243079	0.02104839	ENSG00000187323
Saturated_Fatty_Acids	63	rs57070985	19	4969053	1.512531e-06	0.0007532412	0.002294476	ENSG00000127663
Saturated_Fatty_Acids	64	rs322128	19	11402416	4.986809e-06	0.001937682	0.001359012	ENSG00000105514
Saturated_Fatty_Acids	65	rs3764567	19	19440066	6.840169e-11	3.79263e-07	5.979336e-08	ENSG00000129933
Saturated_Fatty_Acids	66	rs838144	19	49250239	1.223231e-05	0.003937587	0.002950388	ENSG00000176909
Saturated_Fatty_Acids	67	rs10417980	19	50101713	1.669181e-07	0.0001444028	0.000320713	ENSG00000142546
Saturated_Fatty_Acids	68	rs75097987	20	62611904	0.0005866276	0.0566344	0.04944573	ENSG00000101161
Saturated_Fatty_Acids	69	rs377098	21	40535216	0.0001201897	0.02072064	0.01824271	ENSG00000183527
Saturated_Fatty_Acids	70	rs5754754	22	22060673	0.0002423199	0.03234674	0.02830162	ENSG00000100027
Saturated_Fatty_Acids_to_Total_Fatty_Acids_percentage	1	rs12129719	1	66324512	1.572592e-06	0.0007746318	0.03867224	ENSG00000116678
Saturated_Fatty_Acids_to_Total_Fatty_Acids_percentage	2	rs4950142	1	98541677	4.471612e-06	0.001785566	0.04164922	ENSG00000188641
Saturated_Fatty_Acids_to_Total_Fatty_Acids_percentage	3	rs113256314	2	27501510	0.0002970184	0.03686917	0.02904067	ENSG00000138030
Saturated_Fatty_Acids_to_Total_Fatty_Acids_percentage	3	rs2272417	2	27706640	0.0004417783	0.04747008	0.03842548	ENSG00000138002
Saturated_Fatty_Acids_to_Total_Fatty_Acids_percentage	3	rs79111922	2	27748793	0.0003057253	0.03753344	0.02962059	ENSG00000138100
Saturated_Fatty_Acids_to_Total_Fatty_Acids_percentage	4	rs12474906	2	28033538	6.60137e-06	0.002402782	0.001283985	ENSG00000243147
Saturated_Fatty_Acids_to_Total_Fatty_Acids_percentage	5	rs4671385	2	60508271	0.0001141697	0.02002245	0.02043129	ENSG00000119866
Saturated_Fatty_Acids_to_Total_Fatty_Acids_percentage	6	rs13391258	2	73848933	4.145227e-06	0.001683451	0.01469406	ENSG00000124356
Saturated_Fatty_Acids_to_Total_Fatty_Acids_percentage	7	rs3820888	2	201180023	3.142361e-05	0.008049419	0.02951138	ENSG00000196141
Saturated_Fatty_Acids_to_Total_Fatty_Acids_percentage	8	rs576771	3	135989292	4.758711e-05	0.01080898	0.007251608	ENSG00000114054
Saturated_Fatty_Acids_to_Total_Fatty_Acids_percentage	9	rs7679800	4	19215849	1.892189e-05	0.005516398	0.003717636	ENSG00000145147
Saturated_Fatty_Acids_to_Total_Fatty_Acids_percentage	10	rs72686716	4	102735510	9.973991e-06	0.003329766	0.02366357	ENSG00000153064
Saturated_Fatty_Acids_to_Total_Fatty_Acids_percentage	11	rs265954	5	174806863	0.000176348	0.02647181	0.0384311	ENSG00000184845
Saturated_Fatty_Acids_to_Total_Fatty_Acids_percentage	12	rs2744301	6	25323143	5.052759e-13	3.706939e-07	0.02419467	ENSG00000158373
Saturated_Fatty_Acids_to_Total_Fatty_Acids_percentage	13	rs6982226	8	117015142	0.0006233825	0.05868846	0.04850977	ENSG00000104447
Saturated_Fatty_Acids_to_Total_Fatty_Acids_percentage	14	rs7912134	10	77213644	0.0003469359	0.04074679	0.03244885	ENSG00000148655
Saturated_Fatty_Acids_to_Total_Fatty_Acids_percentage	15	rs10835335	11	28462815	4.947899e-05	0.01108986	0.0135178	ENSG00000121621
Saturated_Fatty_Acids_to_Total_Fatty_Acids_percentage	16	rs3768	12	124499839	0.0001632443	0.02515586	0.04931233	ENSG00000119242
Saturated_Fatty_Acids_to_Total_Fatty_Acids_percentage	17	rs73193533	13	56125994	0.0005214186	0.05258674	0.04477336
Saturated_Fatty_Acids_to_Total_Fatty_Acids_percentage	18	rs9556259	13	93740994	0.0004586363	0.0485875	0.03942728	ENSG00000183098
Saturated_Fatty_Acids_to_Total_Fatty_Acids_percentage	19	rs8042151	15	61862802	4.043824e-10	1.113364e-06	0.01161109	ENSG00000069667
Saturated_Fatty_Acids_to_Total_Fatty_Acids_percentage	20	rs7501812	17	17750907	0.000142444	0.02310056	0.01690654	ENSG00000175662
Saturated_Fatty_Acids_to_Total_Fatty_Acids_percentage	21	rs2271308	17	37817482	0.0004480371	0.04788984	0.04850051	ENSG00000131748
Saturated_Fatty_Acids_to_Total_Fatty_Acids_percentage	22	rs12455474	18	50705765	0.0001743986	0.02628235	0.02771162	ENSG00000187323
Saturated_Fatty_Acids_to_Total_Fatty_Acids_percentage	23	rs57070985	19	4969053	1.512531e-06	0.0007513761	0.01974205	ENSG00000127663
Saturated_Fatty_Acids_to_Total_Fatty_Acids_percentage	24	rs2965185	19	19525792	8.332352e-10	2.010119e-06	0.03170652	ENSG00000167491
Saturated_Fatty_Acids_to_Total_Fatty_Acids_percentage	25	rs838144	19	49250239	1.223231e-05	0.003926738	0.002221546	ENSG00000176909
Saturated_Fatty_Acids_to_Total_Fatty_Acids_percentage	26	rs6015886	20	37406182	1.451896e-08	1.955808e-05	0.0007705224	ENSG00000101442
Sphingomyelins	1	rs13374459	1	39571211	0.0003611834	0.04179242	0.04333906	ENSG00000127603
Sphingomyelins	2	rs6661134	1	93010908	1.349933e-05	0.004237032	0.003824356	ENSG00000122484
Sphingomyelins	3	rs35322831	1	150412744	0.0001208394	0.02074798	0.03705434	ENSG00000266472
Sphingomyelins	4	rs10801509	1	196018808	0.0004170842	0.0457401	0.04727457
Sphingomyelins	5	rs11579952	1	224547192	0.0002842276	0.03584368	0.03731535	ENSG00000143771
Sphingomyelins	6	rs12474906	2	28033538	6.60137e-06	0.002393762	0.002097062	ENSG00000243147
Sphingomyelins	7	rs17369648	2	56082575	0.0003024354	0.03727208	0.0387805	ENSG00000115380
Sphingomyelins	8	rs17349321	2	73643753	0.0001283129	0.02156242	0.02184383	ENSG00000116127
Sphingomyelins	9	rs6710250	2	172955360	1.850465e-06	0.00088203	0.0462782	ENSG00000115844
Sphingomyelins	10	rs788001	2	198213720	5.359298e-09	8.537376e-06	0.004593622	ENSG00000065413
Sphingomyelins	11	rs79937482	3	35401832	0.0001223304	0.02090892	0.02112463	ENSG00000172995
Sphingomyelins	12	rs2624847	3	50174197	1.673098e-05	0.005005239	0.004559966	ENSG00000187492
Sphingomyelins	13	rs524986	3	52228496	1.863544e-06	0.000886915	0.007958606	ENSG00000168268
Sphingomyelins	14	rs9832756	3	59526092	0.0002997042	0.03706338	0.04672774	ENSG00000163689
Sphingomyelins	15	rs6791507	3	70488198	0.0001478976	0.02362706	0.02416121	ENSG00000242120
Sphingomyelins	16	rs830626	3	71675525	4.659673e-05	0.01063886	0.01031731	ENSG00000114861
Sphingomyelins	17	rs547631	3	161481029	4.111025e-07	0.0002830731	0.04524539	ENSG00000169255
Sphingomyelins	18	rs7625123	3	184532028	0.0003882994	0.04369553	0.0452486	ENSG00000156931
Sphingomyelins	19	rs201081507	4	102681041	6.228314e-05	0.01303958	0.01285467	ENSG00000153064
Sphingomyelins	19	rs4698975	4	102779328	1.122233e-05	0.003661584	0.003820138	ENSG00000153064
Sphingomyelins	19	rs1813006	4	103001649	8.101954e-11	3.701639e-07	8.591986e-08	ENSG00000138821
Sphingomyelins	19	rs233821	4	103204358	0.0001639057	0.02520536	0.0272217	ENSG00000138821
Sphingomyelins	20	rs4698921	4	105414222	7.112751e-05	0.01439934	0.0412005	ENSG00000168772
Sphingomyelins	21	rs6845753	4	170286096	4.381955e-05	0.01019619	0.04030862	ENSG00000109572
Sphingomyelins	22	rs10042008	5	7206847	0.0002874648	0.0361042	0.03758257	ENSG00000078295
Sphingomyelins	23	rs12109048	5	74598434	2.147426e-05	0.006063448	0.005589319	ENSG00000152359
Sphingomyelins	24	rs4836313	5	126469492	0.0002407945	0.03218565	0.03351223	ENSG00000173926
Sphingomyelins	25	rs2350640	5	137778981	3.414881e-05	0.008546324	0.03899991	ENSG00000132563
Sphingomyelins	26	rs12198653	6	69971086	0.0002579803	0.03361474	0.03563583	ENSG00000135298
Sphingomyelins	27	rs9390082	6	143640460	0.000176112	0.02643011	0.02724729	ENSG00000146416
Sphingomyelins	28	rs7752945	6	163998310	0.0001992264	0.02853285	0.02953713	ENSG00000112531
Sphingomyelins	29	rs12668354	7	21531891	9.101528e-06	0.00309342	0.002754871	ENSG00000105866
Sphingomyelins	30	rs217370	7	44615161	0.0001956721	0.02822591	0.02920288	ENSG00000158604
Sphingomyelins	31	rs314294	7	100366917	5.32752e-06	0.002030166	0.005715891	ENSG00000087077
Sphingomyelins	32	rs40918	7	108184804	0.0002636976	0.03411898	0.03554627	ENSG00000177683
Sphingomyelins	33	rs13241719	7	140538991	3.615875e-05	0.008903736	0.03227168	ENSG00000157764
Sphingomyelins	34	rs17150950	8	9881009	4.098808e-05	0.009714989	0.009325717	ENSG00000175806
Sphingomyelins	35	rs1180647	8	116472478	0.0003495687	0.04093313	0.04247687	ENSG00000104447
Sphingomyelins	36	rs702770	8	116853988	2.592222e-05	0.006982231	0.00649275	ENSG00000104447
Sphingomyelins	37	rs77926044	9	136265048	0.0002813482	0.03560944	0.03707508	ENSG00000175164
Sphingomyelins	38	rs143928707	10	104822954	8.666133e-06	0.00297312	0.009444901	ENSG00000076685
Sphingomyelins	39	rs4559676	11	28275023	0.0002729288	0.03491052	0.04922279	ENSG00000169519
Sphingomyelins	40	rs11038864	11	46349103	3.031511e-07	0.0002279186	0.01170495	ENSG00000149091
Sphingomyelins	40	rs11039122	11	47213117	1.831489e-05	0.005368867	0.004913054	ENSG00000149179
Sphingomyelins	42	rs12805732	11	61448384	0.0002896525	0.03627861	0.03776147	ENSG00000124920
Sphingomyelins	43	rs12801731	11	65549606	5.069763e-05	0.0112629	0.01136282	ENSG00000172922
Sphingomyelins	44	rs2283296	12	2424274	0.0003658028	0.04212653	0.04367429	ENSG00000151067
Sphingomyelins	45	rs11064369	12	6866827	0.0001624016	0.02504817	0.02574238	ENSG00000089693
Sphingomyelins	46	rs1862042	12	50605228	1.637504e-05	0.00491879	0.004476024	ENSG00000139624
Sphingomyelins	47	rs725957	12	57331741	1.493109e-06	0.0007390759	0.003346176	ENSG00000170426
Sphingomyelins	48	rs7966729	12	89932289	1.95136e-05	0.005623733	0.005160531	ENSG00000139323
Sphingomyelins	49	rs7969719	12	109883577	0.00042173	0.04607046	0.04759997	ENSG00000139428
Sphingomyelins	50	rs2649999	12	121380544	4.653879e-05	0.0106299	0.01030769	ENSG00000157895
Sphingomyelins	50	rs7965349	12	121471931	0.0003218917	0.03876466	0.04030106	ENSG00000135114
Sphingomyelins	51	rs73230058	12	123593899	0.0001789976	0.02670723	0.02754906	ENSG00000150967
Sphingomyelins	51	rs1109559	12	123757861	9.259342e-07	0.0004928161	0.0004069086	ENSG00000051825
Sphingomyelins	52	rs7133378	12	124409502	1.652628e-05	0.004955751	0.01292345	ENSG00000119242
Sphingomyelins	53	rs4886037	13	58461764	1.823076e-05	0.005350359	0.004895082	ENSG00000118946
Sphingomyelins	54	rs1191541	14	30009818	0.0002723476	0.03486148	0.03630787	ENSG00000176165
Sphingomyelins	55	rs722599	14	75327443	8.767616e-05	0.01671336	0.01663417	ENSG00000198208
Sphingomyelins	56	rs4777181	15	64670566	0.000235162	0.03172898	0.03550018	ENSG00000103671
Sphingomyelins	57	rs79217743	15	75117912	9.031469e-05	0.01706287	0.01699979	ENSG00000140474
Sphingomyelins	58	rs1971554	15	83406228	1.924428e-05	0.005567861	0.005695879	ENSG00000103723
Sphingomyelins	59	rs12325539	16	30033633	1.006981e-08	1.43206e-05	0.03214034	ENSG00000169592
Sphingomyelins	60	rs37059	16	58564864	1.569821e-06	0.0007688955	0.004071511	ENSG00000103034
Sphingomyelins	61	rs11641316	16	69285837	0.0002104724	0.02958894	0.04012451	ENSG00000168807
Sphingomyelins	62	rs2019872	17	2010318	5.995881e-05	0.01271126	0.01338846	ENSG00000167720
Sphingomyelins	62	rs12601834	17	2112431	4.877685e-05	0.01096826	0.04026845	ENSG00000167720
Sphingomyelins	63	rs12453682	17	37770005	9.010489e-05	0.01703545	0.01697111	ENSG00000161395
Sphingomyelins	64	rs75016991	17	67424508	0.0003664896	0.04217583	0.04372377	ENSG00000154265
Sphingomyelins	65	rs322128	19	11402416	4.986809e-06	0.001924411	0.001645605	ENSG00000105514
Sphingomyelins	66	rs2965185	19	19525792	8.332352e-10	1.998765e-06	0.0002779125	ENSG00000167491
Sphingomyelins	66	rs34755166	19	19665581	3.605276e-05	0.00888539	0.008450801	ENSG00000105726
Sphingomyelins	67	rs838144	19	49250239	1.223231e-05	0.003913506	0.003517926	ENSG00000176909
Sphingomyelins	68	rs10412446	19	50067508	7.581386e-07	0.0004197924	0.0293727	ENSG00000142546
Sphingomyelins	69	rs6059779	20	32950325	7.477406e-05	0.01492002	0.01477504	ENSG00000078747
Sphingomyelins	70	rs442972	21	40534757	0.0001197344	0.02062741	0.02081935	ENSG00000183527
Total_Cholesterol	1	rs6661134	1	93010908	1.349933e-05	0.004251309	0.0040865	ENSG00000122484
Total_Cholesterol	2	rs78444298	1	184672098	1.533897e-05	0.004690836	0.01626446	ENSG00000116406
Total_Cholesterol	3	rs11579952	1	224547192	0.0002842276	0.03585344	0.04214947	ENSG00000143771
Total_Cholesterol	4	rs7600146	2	22543347	2.733815e-06	0.001216301	0.03606849
Total_Cholesterol	5	rs2879609	2	23939480	0.0001079343	0.01928727	0.02149742	ENSG00000219626
Total_Cholesterol	6	rs113256314	2	27501510	0.0002970184	0.03686564	0.04829801	ENSG00000138030
Total_Cholesterol	6	rs12474906	2	28033538	6.60137e-06	0.002403061	0.00220613	ENSG00000243147
Total_Cholesterol	7	rs788001	2	198213720	5.359298e-09	8.525018e-06	0.0007488051	ENSG00000065413
Total_Cholesterol	8	rs79937482	3	35401832	0.0001223304	0.02092938	0.02352663	ENSG00000172995
Total_Cholesterol	9	rs2624847	3	50174197	1.673098e-05	0.005021645	0.004894736	ENSG00000187492
Total_Cholesterol	10	rs3199918	3	52581435	9.41394e-05	0.01757397	0.01941609	ENSG00000168268
Total_Cholesterol	11	rs830619	3	71679191	5.963267e-05	0.01268672	0.02417416	ENSG00000114861
Total_Cholesterol	12	rs13107325	4	103188709	4.375757e-17	3.748509e-07	9.609508e-08	ENSG00000138821
Total_Cholesterol	13	rs12109048	5	74598434	2.147426e-05	0.006082185	0.006031496	ENSG00000152359
Total_Cholesterol	14	rs12209170	6	69959318	0.0002374081	0.0319239	0.03741455	ENSG00000135298
Total_Cholesterol	15	rs9390082	6	143640460	0.000176112	0.02644521	0.03054149	ENSG00000146416
Total_Cholesterol	16	rs144529361	7	6273146	0.0002082695	0.02939876	0.03424419	ENSG00000178397
Total_Cholesterol	17	rs12668354	7	21531891	9.101528e-06	0.003104495	0.00291888	ENSG00000105866
Total_Cholesterol	18	rs217372	7	44612753	6.124345e-05	0.01291675	0.02918312	ENSG00000158604
Total_Cholesterol	19	rs564449	7	100321138	2.87114e-05	0.007560325	0.007661505	ENSG00000146830
Total_Cholesterol	20	rs40918	7	108184804	0.0002636976	0.03412946	0.04010553	ENSG00000177683
Total_Cholesterol	21	rs13241719	7	140538991	3.615875e-05	0.008926236	0.009430199	ENSG00000157764
Total_Cholesterol	22	rs28714450	8	9777555	0.0002435711	0.0324181	0.04012489	ENSG00000175806
Total_Cholesterol	23	rs702770	8	116853988	2.592222e-05	0.007002297	0.007033011	ENSG00000104447
Total_Cholesterol	24	rs77926044	9	136265048	0.0002813482	0.0356193	0.04187187	ENSG00000175164
Total_Cholesterol	25	rs1926032	10	104829469	1.668828e-10	5.530026e-07	0.02149862	ENSG00000076685
Total_Cholesterol	26	rs12285419	11	46343189	6.688772e-12	3.748509e-07	0.003478765	ENSG00000149091
Total_Cholesterol	27	rs3740689	11	47380593	0.0001151566	0.02013678	0.02254718	ENSG00000025434
Total_Cholesterol	28	rs503735	11	63797679	0.0001216827	0.02085976	0.0440154	ENSG00000110583
Total_Cholesterol	29	rs2004649	11	65380916	0.0002264547	0.03101302	0.03627093	ENSG00000173327
Total_Cholesterol	30	rs1862042	12	50605228	1.637504e-05	0.004934973	0.004802175	ENSG00000139624
Total_Cholesterol	31	rs725957	12	57331741	1.493109e-06	0.0007432685	0.03526372	ENSG00000170426
Total_Cholesterol	32	rs7966729	12	89932289	1.95136e-05	0.005641734	0.02191848	ENSG00000139323
Total_Cholesterol	33	rs2649999	12	121380544	4.653879e-05	0.01065284	0.01129217	ENSG00000157895
Total_Cholesterol	33	rs7965349	12	121471931	0.0003218917	0.03877356	0.04559978	ENSG00000135114
Total_Cholesterol	34	rs10773000	12	123736084	4.359467e-06	0.001751282	0.002487195	ENSG00000051825
Total_Cholesterol	35	rs1191543	14	30009227	0.0002766202	0.0352296	0.04140984	ENSG00000176165
Total_Cholesterol	36	rs722599	14	75327443	8.767616e-05	0.01673557	0.01842226	ENSG00000198208
Total_Cholesterol	37	rs79217743	15	75117912	9.031469e-05	0.01708507	0.01883655	ENSG00000140474
Total_Cholesterol	38	rs1971554	15	83406228	1.924428e-05	0.005585718	0.03418512	ENSG00000103723
Total_Cholesterol	39	rs37059	16	58564864	1.569821e-06	0.0007732061	0.009593234	ENSG00000103034
Total_Cholesterol	40	rs7186635	16	69378445	0.0002044144	0.02903848	0.03379185	ENSG00000258429
Total_Cholesterol	41	rs75329497	16	72052299	3.217182e-05	0.008195399	0.008381394	ENSG00000257017
Total_Cholesterol	42	rs2019872	17	2010318	5.995881e-05	0.01273379	0.01738554	ENSG00000167720
Total_Cholesterol	42	rs2131702	17	2025458	0.0001302913	0.0218045	0.02463309	ENSG00000167720
Total_Cholesterol	43	rs12453682	17	37770005	9.010489e-05	0.01705766	0.01880406	ENSG00000161395
Total_Cholesterol	44	rs75016991	17	67424508	0.0003664896	0.04218587	0.04955959	ENSG00000154265
Total_Cholesterol	45	rs322128	19	11402416	4.986809e-06	0.00193255	0.001720032	ENSG00000105514
Total_Cholesterol	46	rs3764567	19	19440066	6.840169e-11	3.748509e-07	9.609508e-08	ENSG00000129933
Total_Cholesterol	47	rs838144	19	49250239	1.223231e-05	0.003926868	0.003750733	ENSG00000176909
Total_Cholesterol	48	rs10412446	19	50067508	7.581386e-07	0.0004225611	0.01133753	ENSG00000142546
Total_Cholesterol	49	rs6059779	20	32950325	7.477406e-05	0.0149423	0.01631881	ENSG00000078747
Total_Cholesterol	50	rs442972	21	40534757	0.0001197344	0.02064806	0.02317899	ENSG00000183527
Total_Cholesterol_Minus_HDL_C	1	rs6661134	1	93010908	1.349933e-05	0.004257828	0.004940444	ENSG00000122484
Total_Cholesterol_Minus_HDL_C	2	rs78444298	1	184672098	1.533897e-05	0.004697668	0.005471009	ENSG00000116406
Total_Cholesterol_Minus_HDL_C	3	rs11579952	1	224547192	0.0002842276	0.03587719	0.04609072	ENSG00000143771
Total_Cholesterol_Minus_HDL_C	4	rs2879609	2	23939480	0.0001079343	0.01930473	0.02426512	ENSG00000219626
Total_Cholesterol_Minus_HDL_C	5	rs113256314	2	27501510	0.0002970184	0.03688953	0.04734708	ENSG00000138030
Total_Cholesterol_Minus_HDL_C	5	rs12474906	2	28033538	6.60137e-06	0.00240746	0.002735208	ENSG00000243147
Total_Cholesterol_Minus_HDL_C	6	rs1429412	2	198190894	3.955871e-09	6.716547e-06	0.04324408	ENSG00000065413
Total_Cholesterol_Minus_HDL_C	7	rs76678289	3	35439459	2.359706e-05	0.006539918	0.01824464	ENSG00000172995
Total_Cholesterol_Minus_HDL_C	8	rs10510760	3	52650348	1.944221e-09	3.906491e-06	0.002247567	ENSG00000163939
Total_Cholesterol_Minus_HDL_C	8	rs2240921	3	52830764	2.338013e-05	0.006495804	0.007677535	ENSG00000055955
Total_Cholesterol_Minus_HDL_C	10	rs55958116	3	117672772	2.856602e-06	0.001262959	0.0386344	ENSG00000185565
Total_Cholesterol_Minus_HDL_C	11	rs900048	3	136218930	0.0001931397	0.02804051	0.03598128	ENSG00000114054
Total_Cholesterol_Minus_HDL_C	12	rs13107325	4	103188709	4.375757e-17	3.70681e-07	0.008577836	ENSG00000138821
Total_Cholesterol_Minus_HDL_C	13	rs12109048	5	74598434	2.147426e-05	0.006089637	0.007177907	ENSG00000152359
Total_Cholesterol_Minus_HDL_C	14	rs12198653	6	69971086	0.0002579803	0.03364886	0.04332527	ENSG00000135298
Total_Cholesterol_Minus_HDL_C	15	rs926241	6	111877623	0.0001792327	0.02676671	0.0383511	ENSG00000056972
Total_Cholesterol_Minus_HDL_C	16	rs144529361	7	6273146	0.0002082695	0.02942207	0.03780378	ENSG00000178397
Total_Cholesterol_Minus_HDL_C	17	rs12668354	7	21531891	9.101528e-06	0.003109999	0.003577236	ENSG00000105866
Total_Cholesterol_Minus_HDL_C	18	rs10237707	7	44378014	0.0002285565	0.0312145	0.04166596	ENSG00000015676
Total_Cholesterol_Minus_HDL_C	19	rs217380	7	44606339	9.171895e-06	0.003128982	0.006236878	ENSG00000158604
Total_Cholesterol_Minus_HDL_C	20	rs564449	7	100321138	2.87114e-05	0.00756874	0.01737618	ENSG00000146830
Total_Cholesterol_Minus_HDL_C	21	rs800895	8	116436385	0.0001972219	0.02839704	0.03783003	ENSG00000104447
Total_Cholesterol_Minus_HDL_C	21	rs702770	8	116853988	2.592222e-05	0.007010436	0.008317996	ENSG00000104447
Total_Cholesterol_Minus_HDL_C	22	rs77926044	9	136265048	0.0002813482	0.03564301	0.0458001	ENSG00000175164
Total_Cholesterol_Minus_HDL_C	23	rs12285419	11	46343189	6.688772e-12	3.70681e-07	0.003899708	ENSG00000149091
Total_Cholesterol_Minus_HDL_C	24	rs7944519	11	63617324	4.067994e-05	0.009693171	0.01317896	ENSG00000072518
Total_Cholesterol_Minus_HDL_C	25	rs10219559	12	50595445	5.043828e-05	0.011252	0.0138845	ENSG00000139624
Total_Cholesterol_Minus_HDL_C	26	rs2649999	12	121380544	4.653879e-05	0.01066296	0.01309757	ENSG00000157895
Total_Cholesterol_Minus_HDL_C	26	rs7965349	12	121471931	0.0003218917	0.03879766	0.04970404	ENSG00000135114
Total_Cholesterol_Minus_HDL_C	27	rs7134121	12	124447346	2.599164e-06	0.001169483	0.02142878	ENSG00000119242
Total_Cholesterol_Minus_HDL_C	28	rs139831879	14	30004028	0.0002969666	0.03688552	0.04734211	ENSG00000176165
Total_Cholesterol_Minus_HDL_C	29	rs722599	14	75327443	8.767616e-05	0.01675101	0.02093693	ENSG00000198208
Total_Cholesterol_Minus_HDL_C	30	rs79217743	15	75117912	9.031469e-05	0.0171008	0.02138715	ENSG00000140474
Total_Cholesterol_Minus_HDL_C	31	rs35292095	15	78042758	0.0001846756	0.02727664	0.0452819	ENSG00000169783
Total_Cholesterol_Minus_HDL_C	32	rs8049057	16	69210661	7.124635e-05	0.01445223	0.02582257	ENSG00000168807
Total_Cholesterol_Minus_HDL_C	33	rs75329497	16	72052299	3.217182e-05	0.008204126	0.009841928	ENSG00000257017
Total_Cholesterol_Minus_HDL_C	34	rs9892559	17	2067737	0.0001017416	0.0185292	0.02957295	ENSG00000167720
Total_Cholesterol_Minus_HDL_C	34	rs9906467	17	2069003	0.0001710777	0.02597295	0.04221233	ENSG00000108963
Total_Cholesterol_Minus_HDL_C	36	rs322128	19	11402416	4.986809e-06	0.001936387	0.002154967	ENSG00000105514
Total_Cholesterol_Minus_HDL_C	37	rs3764567	19	19440066	6.840169e-11	3.70681e-07	9.762092e-08	ENSG00000129933
Total_Cholesterol_Minus_HDL_C	38	rs838144	19	49250239	1.223231e-05	0.003933154	0.004550622	ENSG00000176909
Total_Cholesterol_Minus_HDL_C	39	rs10412446	19	50067508	7.581386e-07	0.000423962	0.0178599	ENSG00000142546
Total_Cholesterol_Minus_HDL_C	40	rs7282604	21	40536910	0.000126776	0.02142642	0.02790363	ENSG00000183527
Total_Cholines	1	rs13374459	1	39571211	0.0003611834	0.04182982	0.04220026	ENSG00000127603
Total_Cholines	2	rs72698892	1	150486988	7.156549e-05	0.01449142	0.03267114	ENSG00000163131
Total_Cholines	3	rs2335409	1	154916106	0.0004000484	0.04453469	0.04495425	ENSG00000143537
Total_Cholines	4	rs12120481	1	166683359	5.542123e-05	0.01205844	0.04817055	ENSG00000143157
Total_Cholines	5	rs7518301	1	200260339	0.0001097345	0.01951419	0.0472903	ENSG00000162702
Total_Cholines	6	rs3806517	2	27008442	0.000166305	0.0254882	0.02495514	ENSG00000115163
Total_Cholines	7	rs113256314	2	27501510	0.0002970184	0.03689267	0.03714727	ENSG00000138030
Total_Cholines	7	rs2272417	2	27706640	0.0004417783	0.04749578	0.04793607	ENSG00000138002
Total_Cholines	7	rs79111922	2	27748793	0.0003057253	0.0375573	0.03783502	ENSG00000138100
Total_Cholines	7	rs12474906	2	28033538	6.60137e-06	0.002402742	0.001890696	ENSG00000243147
Total_Cholines	8	rs17369648	2	56082575	0.0003024354	0.03730842	0.03761857	ENSG00000115380
Total_Cholines	9	rs788001	2	198213720	5.359298e-09	8.570305e-06	6.585113e-05	ENSG00000065413
Total_Cholines	10	rs79937482	3	35401832	0.0001223304	0.02094125	0.01996215	ENSG00000172995
Total_Cholines	11	rs73078349	3	48688114	0.0004232442	0.04621675	0.04664808	ENSG00000173421
Total_Cholines	11	rs2624847	3	50174197	1.673098e-05	0.005022403	0.004127263	ENSG00000187492
Total_Cholines	12	rs1076872	3	50329826	0.0004115683	0.04538191	0.0458074	ENSG00000186792
Total_Cholines	13	rs7625123	3	184532028	0.0003882994	0.04373354	0.04413975	ENSG00000156931
Total_Cholines	14	rs9831938	3	185785996	0.0002790393	0.03545632	0.03566096	ENSG00000244405
Total_Cholines	15	rs2412564	4	55239947	0.0002719246	0.03486221	0.0477101	ENSG00000134853
Total_Cholines	16	rs4698975	4	102779328	1.122233e-05	0.003674858	0.003395301	ENSG00000153064
Total_Cholines	16	rs1813006	4	103001649	8.101954e-11	3.813698e-07	9.706895e-08	ENSG00000138821
Total_Cholines	17	rs9791146	5	74740950	0.0001380051	0.02265426	0.02184007	ENSG00000113163
Total_Cholines	18	rs9326769	5	108653720	0.0002889237	0.03625706	0.03648956	ENSG00000198961
Total_Cholines	19	rs2350640	5	137778981	3.414881e-05	0.008569092	0.035584	ENSG00000132563
Total_Cholines	20	rs13169047	5	152677168	1.62324e-06	0.0007943882	0.0009427903	ENSG00000155511
Total_Cholines	21	rs10866739	5	155915825	0.000314472	0.03820617	0.03850647	ENSG00000170624
Total_Cholines	22	rs3756821	6	24646821	0.0004345107	0.04700076	0.04743758	ENSG00000112308
Total_Cholines	23	rs13198474	6	25874423	4.90053e-18	3.813698e-07	0.001481138	ENSG00000186470
Total_Cholines	24	rs72921210	6	69856206	0.0003914379	0.04394524	0.04435543	ENSG00000135298
Total_Cholines	25	rs72925996	6	90930513	0.0003825369	0.04334035	0.04749502	ENSG00000112182
Total_Cholines	26	rs41495348	7	21548961	3.124959e-05	0.008023196	0.02593573	ENSG00000105866
Total_Cholines	27	rs221783	7	100292914	2.892661e-05	0.007601426	0.006476148	ENSG00000146830
Total_Cholines	28	rs1180647	8	116472478	0.0003495687	0.04097026	0.04132455	ENSG00000104447
Total_Cholines	29	rs702770	8	116853988	2.592222e-05	0.007002652	0.005911098	ENSG00000104447
Total_Cholines	30	rs7835528	8	144243392	9.642084e-06	0.003246915	0.002602603	ENSG00000176956
Total_Cholines	31	rs2769073	9	136313904	0.0004436489	0.04762188	0.04806305	ENSG00000160323
Total_Cholines	32	rs2273654	10	102689217	0.0002852207	0.03596034	0.03618251	ENSG00000055950
Total_Cholines	33	rs12577142	11	46377770	9.859401e-11	3.813698e-07	0.0007496557	ENSG00000149091
Total_Cholines	34	rs35677603	11	47268310	0.0003945701	0.04415483	0.04456896	ENSG00000149179
Total_Cholines	34	rs3740689	11	47380593	0.0001151566	0.02014759	0.01912019	ENSG00000025434
Total_Cholines	35	rs1793259	11	132556725	2.650702e-05	0.007124463	0.04769271	ENSG00000183715
Total_Cholines	36	rs1862042	12	50605228	1.637504e-05	0.004935768	0.004050202	ENSG00000139624
Total_Cholines	37	rs1098740	12	57369910	5.651325e-06	0.0021339	0.003359995	ENSG00000170426
Total_Cholines	38	rs7966729	12	89932289	1.95136e-05	0.005642234	0.03995867	ENSG00000139323
Total_Cholines	39	rs12229151	12	103611069	4.62052e-06	0.001828864	0.001396071	ENSG00000139352
Total_Cholines	40	rs3742021	12	109883117	0.0003967829	0.0443019	0.0447188	ENSG00000139428
Total_Cholines	41	rs2649999	12	121380544	4.653879e-05	0.01065533	0.00949666	ENSG00000157895
Total_Cholines	41	rs7965349	12	121471931	0.0003218917	0.0388011	0.03911462	ENSG00000135114
Total_Cholines	42	rs73230058	12	123593899	0.0001789976	0.02674274	0.02631244	ENSG00000150967
Total_Cholines	42	rs7303754	12	123762004	1.566851e-06	0.0007708935	0.0006932349	ENSG00000051825
Total_Cholines	43	rs722599	14	75327443	8.767616e-05	0.01674296	0.01557824	ENSG00000198208
Total_Cholines	44	rs8030169	15	44013177	4.207043e-05	0.009927499	0.008757103	ENSG00000166762
Total_Cholines	45	rs661367	15	59153303	0.0002916801	0.03647548	0.03752797	ENSG00000128923
Total_Cholines	46	rs12909894	15	59227902	0.0002273956	0.03111747	0.03106548	ENSG00000157450
Total_Cholines	47	rs7165812	15	59396258	4.079128e-05	0.009704864	0.009692727	ENSG00000157450
Total_Cholines	48	rs4534779	15	61827610	5.266789e-06	0.002019264	0.04048736	ENSG00000069667
Total_Cholines	49	rs79217743	15	75117912	9.031469e-05	0.01709268	0.01993911	ENSG00000140474
Total_Cholines	50	rs3994541	15	85090683	2.837932e-06	0.001252157	0.04742497	ENSG00000197696
Total_Cholines	51	rs4784053	16	58660691	1.292962e-06	0.0006560593	0.003607117	ENSG00000103034
Total_Cholines	52	rs11641316	16	69285837	0.0002104724	0.02962525	0.02943921	ENSG00000168807
Total_Cholines	53	rs217179	16	72214974	0.0002141309	0.02995776	0.0298016	ENSG00000257017
Total_Cholines	54	rs9938883	16	82610864	0.0001312459	0.02192388	0.02103208	ENSG00000140945
Total_Cholines	55	rs2019872	17	2010318	5.995881e-05	0.01273825	0.01159616	ENSG00000167720
Total_Cholines	55	rs12601834	17	2112431	4.877685e-05	0.010994	0.02163829	ENSG00000167720
Total_Cholines	56	rs1108646	17	17751478	1.822024e-05	0.005365943	0.03977169	ENSG00000175662
Total_Cholines	57	rs12453682	17	37770005	9.010489e-05	0.01706525	0.01590563	ENSG00000161395
Total_Cholines	58	rs322128	19	11402416	4.986809e-06	0.001931794	0.001484567	ENSG00000105514
Total_Cholines	59	rs2285627	19	19467937	1.666448e-10	5.607967e-07	1.562565e-07	ENSG00000129933
Total_Cholines	60	rs838144	19	49250239	1.223231e-05	0.003927557	0.003175873	ENSG00000176909
Total_Cholines	61	rs10421333	19	50086080	2.026726e-07	0.0001677669	0.004873122	ENSG00000142546
Total_Cholines	62	rs6059779	20	32950325	7.477406e-05	0.01494848	0.01377673	ENSG00000078747
Total_Cholines	63	rs442972	21	40534757	0.0001197344	0.02065955	0.01966331	ENSG00000183527
Total_Concentration_of_Branched_Chain_Amino_Acids_Leucine_+_Isoleucine_+_Valine	1	rs13374459	1	39571211	0.0003611834	0.04179761	0.03534937	ENSG00000127603
Total_Concentration_of_Branched_Chain_Amino_Acids_Leucine_+_Isoleucine_+_Valine	2	rs113256314	2	27501510	0.0002970184	0.03686404	0.03116953	ENSG00000138030
Total_Concentration_of_Branched_Chain_Amino_Acids_Leucine_+_Isoleucine_+_Valine	2	rs2272417	2	27706640	0.0004417783	0.04746082	0.04017564	ENSG00000138002
Total_Concentration_of_Branched_Chain_Amino_Acids_Leucine_+_Isoleucine_+_Valine	2	rs12474906	2	28033538	6.60137e-06	0.002404292	0.00254505	ENSG00000243147
Total_Concentration_of_Branched_Chain_Amino_Acids_Leucine_+_Isoleucine_+_Valine	3	rs11708385	3	31654626	0.0001614371	0.02496354	0.02739721	ENSG00000163527
Total_Concentration_of_Branched_Chain_Amino_Acids_Leucine_+_Isoleucine_+_Valine	4	rs9968117	3	52838654	9.386259e-05	0.01753757	0.02446867	ENSG00000055955
Total_Concentration_of_Branched_Chain_Amino_Acids_Leucine_+_Isoleucine_+_Valine	5	rs9845457	3	135914476	8.105912e-08	8.014336e-05	0.0004157906	ENSG00000114054
Total_Concentration_of_Branched_Chain_Amino_Acids_Leucine_+_Isoleucine_+_Valine	6	rs34205595	4	102903175	8.212119e-06	0.002853031	0.008015788	ENSG00000153064
Total_Concentration_of_Branched_Chain_Amino_Acids_Leucine_+_Isoleucine_+_Valine	7	rs2148822	6	109173305	0.0003119209	0.03798966	0.03248402	ENSG00000118690
Total_Concentration_of_Branched_Chain_Amino_Acids_Leucine_+_Isoleucine_+_Valine	8	rs10457236	6	111550195	5.322488e-05	0.01170334	0.03942212	ENSG00000173214
Total_Concentration_of_Branched_Chain_Amino_Acids_Leucine_+_Isoleucine_+_Valine	9	rs6959900	7	24815573	0.0001741027	0.0262504	0.02200142	ENSG00000105928
Total_Concentration_of_Branched_Chain_Amino_Acids_Leucine_+_Isoleucine_+_Valine	10	rs2980439	8	8094870	9.434688e-05	0.01759825	0.01751529	ENSG00000104626
Total_Concentration_of_Branched_Chain_Amino_Acids_Leucine_+_Isoleucine_+_Valine	11	rs12346996	9	131840856	0.0004201197	0.04596095	0.03889217	ENSG00000119383
Total_Concentration_of_Branched_Chain_Amino_Acids_Leucine_+_Isoleucine_+_Valine	12	rs12577815	11	17266868	4.611612e-05	0.01058529	0.01611046	ENSG00000070081
Total_Concentration_of_Branched_Chain_Amino_Acids_Leucine_+_Isoleucine_+_Valine	13	rs4923532	11	28401900	0.0003199648	0.03861365	0.04017081	ENSG00000121621
Total_Concentration_of_Branched_Chain_Amino_Acids_Leucine_+_Isoleucine_+_Valine	14	rs61882672	11	46346150	2.503235e-08	3.043864e-05	0.01275141	ENSG00000149091
Total_Concentration_of_Branched_Chain_Amino_Acids_Leucine_+_Isoleucine_+_Valine	15	rs61927768	12	50898728	0.0001813445	0.02694474	0.02446867	ENSG00000139624
Total_Concentration_of_Branched_Chain_Amino_Acids_Leucine_+_Isoleucine_+_Valine	16	rs4559	12	57489648	0.0001405728	0.02290774	0.01908103	ENSG00000166888
Total_Concentration_of_Branched_Chain_Amino_Acids_Leucine_+_Isoleucine_+_Valine	17	rs487722	12	57824165	2.988101e-06	0.001306002	0.0009666549	ENSG00000123329
Total_Concentration_of_Branched_Chain_Amino_Acids_Leucine_+_Isoleucine_+_Valine	18	rs2640547	12	89799488	9.15012e-05	0.01723712	0.03124352	ENSG00000257594
Total_Concentration_of_Branched_Chain_Amino_Acids_Leucine_+_Isoleucine_+_Valine	19	rs12300631	12	110549784	1.022274e-06	0.0005384513	0.01163952	ENSG00000111229
Total_Concentration_of_Branched_Chain_Amino_Acids_Leucine_+_Isoleucine_+_Valine	20	rs8017887	14	103776818	1.970981e-05	0.005683753	0.007602759	ENSG00000100664
Total_Concentration_of_Branched_Chain_Amino_Acids_Leucine_+_Isoleucine_+_Valine	21	rs2019611	15	85122620	1.409326e-07	0.0001261039	0.006764084	ENSG00000197696
Total_Concentration_of_Branched_Chain_Amino_Acids_Leucine_+_Isoleucine_+_Valine	22	rs235987	16	71249346	0.000327504	0.0392256	0.04589686	ENSG00000180917
Total_Concentration_of_Branched_Chain_Amino_Acids_Leucine_+_Isoleucine_+_Valine	23	rs2280370	16	89627460	0.0005901111	0.05680866	0.04817907	ENSG00000197912
Total_Concentration_of_Branched_Chain_Amino_Acids_Leucine_+_Isoleucine_+_Valine	24	rs2955373	17	17973617	1.207935e-05	0.003892358	0.003195047	ENSG00000175662
Total_Concentration_of_Branched_Chain_Amino_Acids_Leucine_+_Isoleucine_+_Valine	25	rs57070985	19	4969053	1.512531e-06	0.0007524815	0.003038336	ENSG00000127663
Total_Concentration_of_Branched_Chain_Amino_Acids_Leucine_+_Isoleucine_+_Valine	26	rs838144	19	49250239	1.223231e-05	0.003929263	0.003225702	ENSG00000176909
Total_Concentration_of_Branched_Chain_Amino_Acids_Leucine_+_Isoleucine_+_Valine	27	rs2239828	22	29358802	0.000192563	0.02796743	0.02604877	ENSG00000159873
Total_Concentration_of_Lipoprotein_Particles	1	rs13374459	1	39571211	0.0003611834	0.04182671	0.02991	ENSG00000127603
Total_Concentration_of_Lipoprotein_Particles	2	rs2842179	1	43899627	4.027676e-05	0.009614545	0.008094418	ENSG00000066056
Total_Concentration_of_Lipoprotein_Particles	3	rs72692873	1	150022827	7.121077e-07	0.0004046342	0.0005979267	ENSG00000163131
Total_Concentration_of_Lipoprotein_Particles	4	rs12047264	1	159535626	0.0007140585	0.06380831	0.04957366	ENSG00000179639
Total_Concentration_of_Lipoprotein_Particles	5	rs1451917	1	196024161	0.0003532364	0.04124159	0.0370594
Total_Concentration_of_Lipoprotein_Particles	6	rs4603115	1	243816636	2.613352e-05	0.007050537	0.003801303	ENSG00000117020
Total_Concentration_of_Lipoprotein_Particles	7	rs3806517	2	27008442	0.000166305	0.02548373	0.01690493	ENSG00000115163
Total_Concentration_of_Lipoprotein_Particles	8	rs113256314	2	27501510	0.0002970184	0.03688934	0.02602607	ENSG00000138030
Total_Concentration_of_Lipoprotein_Particles	8	rs2272417	2	27706640	0.0004417783	0.04749281	0.03437059	ENSG00000138002
Total_Concentration_of_Lipoprotein_Particles	8	rs79111922	2	27748793	0.0003057253	0.03755395	0.02763555	ENSG00000138100
Total_Concentration_of_Lipoprotein_Particles	8	rs12474906	2	28033538	6.60137e-06	0.002403329	0.001228456	ENSG00000243147
Total_Concentration_of_Lipoprotein_Particles	9	rs3811519	2	48725610	0.000123494	0.02106436	0.03181367	ENSG00000162869
Total_Concentration_of_Lipoprotein_Particles	10	rs2868985	2	56191470	1.34345e-05	0.004237086	0.01548411	ENSG00000138035
Total_Concentration_of_Lipoprotein_Particles	11	rs2215966	2	59017244	0.000297432	0.03692135	0.03292323
Total_Concentration_of_Lipoprotein_Particles	12	rs7598522	2	60517506	0.000333745	0.03974882	0.03568262	ENSG00000119866
Total_Concentration_of_Lipoprotein_Particles	13	rs1918863	2	73644481	6.221364e-07	0.0003672285	0.0005801955	ENSG00000124356
Total_Concentration_of_Lipoprotein_Particles	14	rs1483245	2	186047066	0.0007400748	0.06516241	0.04827143
Total_Concentration_of_Lipoprotein_Particles	15	rs6713113	2	198401483	4.621215e-10	1.266685e-06	0.04879304	ENSG00000115524
Total_Concentration_of_Lipoprotein_Particles	16	rs1813849	2	200142847	8.545715e-05	0.01644142	0.02256294	ENSG00000119042
Total_Concentration_of_Lipoprotein_Particles	17	rs13323506	3	12737231	0.0005243787	0.05280387	0.0385412	ENSG00000132155
Total_Concentration_of_Lipoprotein_Particles	18	rs9862985	3	24218879	3.183477e-05	0.008132425	0.02111202	ENSG00000151090
Total_Concentration_of_Lipoprotein_Particles	19	rs2310996	3	48671834	8.80704e-05	0.01679668	0.0254198	ENSG00000225697
Total_Concentration_of_Lipoprotein_Particles	19	rs2624847	3	50174197	1.673098e-05	0.005024982	0.00263926	ENSG00000187492
Total_Concentration_of_Lipoprotein_Particles	20	rs4547694	3	50297330	0.0003384065	0.04011361	0.0285625	ENSG00000186792
Total_Concentration_of_Lipoprotein_Particles	21	rs730050	3	52348364	9.024719e-06	0.003084743	0.02410484	ENSG00000168268
Total_Concentration_of_Lipoprotein_Particles	22	rs62243496	3	62518227	0.0004653913	0.04904671	0.03559473	ENSG00000153266
Total_Concentration_of_Lipoprotein_Particles	23	rs830626	3	71675525	4.659673e-05	0.01066527	0.006111816	ENSG00000114861
Total_Concentration_of_Lipoprotein_Particles	24	rs58592880	3	135794742	0.0005198471	0.05250727	0.0383101	ENSG00000114054
Total_Concentration_of_Lipoprotein_Particles	24	rs9845457	3	135914476	8.105912e-08	8.019542e-05	2.938293e-05	ENSG00000114054
Total_Concentration_of_Lipoprotein_Particles	25	rs116713356	3	184736990	0.0004511117	0.04811672	0.0348621	ENSG00000156931
Total_Concentration_of_Lipoprotein_Particles	26	rs9831938	3	185785996	0.0002790393	0.03545303	0.02489601	ENSG00000244405
Total_Concentration_of_Lipoprotein_Particles	27	rs201081507	4	102681041	6.228314e-05	0.01306741	0.0117292	ENSG00000153064
Total_Concentration_of_Lipoprotein_Particles	27	rs35201947	4	102781331	1.115435e-05	0.003658071	0.001894671	ENSG00000153064
Total_Concentration_of_Lipoprotein_Particles	27	rs1813006	4	103001649	8.101954e-11	3.77575e-07	8.119973e-08	ENSG00000138821
Total_Concentration_of_Lipoprotein_Particles	27	rs233821	4	103204358	0.0001639057	0.02523591	0.01670798	ENSG00000138821
Total_Concentration_of_Lipoprotein_Particles	28	rs223487	4	103683546	0.000714888	0.06385224	0.04722866	ENSG00000109323
Total_Concentration_of_Lipoprotein_Particles	29	rs6534338	4	123026869	0.0003713856	0.04255928	0.03048624	ENSG00000138688
Total_Concentration_of_Lipoprotein_Particles	30	rs10042008	5	7206847	0.0002874648	0.0361373	0.03017848	ENSG00000078295
Total_Concentration_of_Lipoprotein_Particles	31	rs2910823	5	59498175	0.00051769	0.05236517	0.03819939	ENSG00000113448
Total_Concentration_of_Lipoprotein_Particles	32	rs79516951	5	74974331	0.0007015865	0.06314157	0.04666303	ENSG00000152359
Total_Concentration_of_Lipoprotein_Particles	33	rs9326769	5	108653720	0.0002889237	0.03625375	0.025526	ENSG00000198961
Total_Concentration_of_Lipoprotein_Particles	34	rs13169047	5	152677168	1.62324e-06	0.0007952547	0.0487344	ENSG00000155511
Total_Concentration_of_Lipoprotein_Particles	35	rs1438591	5	153373618	1.500808e-05	0.004618707	0.002708278	ENSG00000055147
Total_Concentration_of_Lipoprotein_Particles	36	rs13198474	6	25874423	4.90053e-18	3.77575e-07	0.006087468	ENSG00000186470
Total_Concentration_of_Lipoprotein_Particles	37	rs905670	6	90958502	0.0004770848	0.04978728	0.04970982	ENSG00000112182
Total_Concentration_of_Lipoprotein_Particles	38	rs1202674	6	167169223	0.0007752251	0.06691819	0.04966887	ENSG00000071242
Total_Concentration_of_Lipoprotein_Particles	39	rs34111510	7	2169815	2.520822e-05	0.006853882	0.01552917	ENSG00000002822
Total_Concentration_of_Lipoprotein_Particles	40	rs12705089	7	100465355	0.0001987115	0.02851961	0.02212683	ENSG00000087077
Total_Concentration_of_Lipoprotein_Particles	41	rs13241719	7	140538991	3.615875e-05	0.008928917	0.005132396	ENSG00000157764
Total_Concentration_of_Lipoprotein_Particles	42	rs2980439	8	8094870	9.434688e-05	0.01760862	0.01723922	ENSG00000104626
Total_Concentration_of_Lipoprotein_Particles	42	rs814419	8	9939294	0.0002507209	0.03299836	0.02367924	ENSG00000175806
Total_Concentration_of_Lipoprotein_Particles	42	rs57726127	8	9985314	0.0005835754	0.05645899	0.04138905	ENSG00000175806
Total_Concentration_of_Lipoprotein_Particles	42	rs2952175	8	10129167	0.0006596019	0.06080665	0.04480465	ENSG00000175806
Total_Concentration_of_Lipoprotein_Particles	43	rs7005936	8	27293865	0.0007499254	0.06566273	0.04866963	ENSG00000120899
Total_Concentration_of_Lipoprotein_Particles	44	rs2084862	8	64507475	6.325257e-06	0.002318582	0.01446479	ENSG00000137563
Total_Concentration_of_Lipoprotein_Particles	45	rs800895	8	116436385	0.0001972219	0.0283913	0.0192157	ENSG00000104447
Total_Concentration_of_Lipoprotein_Particles	46	rs1180647	8	116472478	0.0003495687	0.04096709	0.02923384	ENSG00000104447
Total_Concentration_of_Lipoprotein_Particles	47	rs7835528	8	144243392	9.642084e-06	0.003247718	0.001677287	ENSG00000176956
Total_Concentration_of_Lipoprotein_Particles	48	rs579735	9	14078455	0.0004133297	0.04550641	0.03346512	ENSG00000147862
Total_Concentration_of_Lipoprotein_Particles	49	rs73463141	9	31874672	7.745398e-05	0.01531629	0.01338141
Total_Concentration_of_Lipoprotein_Particles	50	rs602184	9	136307408	0.000613061	0.0581434	0.04600675	ENSG00000175164
Total_Concentration_of_Lipoprotein_Particles	51	rs1043009	10	3819714	4.141821e-07	0.000285838	0.02005467	ENSG00000067082
Total_Concentration_of_Lipoprotein_Particles	52	rs12217775	10	102646010	0.0007045016	0.06329846	0.0496872	ENSG00000055950
Total_Concentration_of_Lipoprotein_Particles	53	rs11038864	11	46349103	3.031511e-07	0.00022868	9.211061e-05	ENSG00000149091
Total_Concentration_of_Lipoprotein_Particles	53	rs7123635	11	46987704	1.233245e-05	0.003952716	0.002150225	ENSG00000149179
Total_Concentration_of_Lipoprotein_Particles	55	rs11214489	11	112975934	0.0001897308	0.02773097	0.03528168	ENSG00000149294
Total_Concentration_of_Lipoprotein_Particles	56	rs11064369	12	6866827	0.0001624016	0.0250787	0.01658304	ENSG00000089693
Total_Concentration_of_Lipoprotein_Particles	57	rs7970465	12	29905251	2.392149e-05	0.006601344	0.02234064	ENSG00000133687
Total_Concentration_of_Lipoprotein_Particles	58	rs1862042	12	50605228	1.637504e-05	0.004938245	0.002590445	ENSG00000139624
Total_Concentration_of_Lipoprotein_Particles	59	rs725957	12	57331741	1.493109e-06	0.0007429878	0.0003564184	ENSG00000170426
Total_Concentration_of_Lipoprotein_Particles	60	rs3809114	12	57848639	3.378995e-05	0.008505182	0.009645932	ENSG00000123329
Total_Concentration_of_Lipoprotein_Particles	61	rs1492911	12	89828571	1.667717e-05	0.00501199	0.03302884	ENSG00000139323
Total_Concentration_of_Lipoprotein_Particles	62	rs10860964	12	103596455	2.552935e-07	0.0001998692	8.062288e-05	ENSG00000139352
Total_Concentration_of_Lipoprotein_Particles	63	rs3742021	12	109883117	0.0003967829	0.04429896	0.03185464	ENSG00000139428
Total_Concentration_of_Lipoprotein_Particles	64	rs35450384	12	112259837	0.0007715655	0.06673915	0.04952636	ENSG00000111275
Total_Concentration_of_Lipoprotein_Particles	65	rs2649999	12	121380544	4.653879e-05	0.01065631	0.006105817	ENSG00000157895
Total_Concentration_of_Lipoprotein_Particles	66	rs11616082	12	122874960	0.0002560496	0.03347523	0.02458758	ENSG00000111011
Total_Concentration_of_Lipoprotein_Particles	67	rs73230058	12	123593899	0.0001789976	0.02673793	0.0179017	ENSG00000150967
Total_Concentration_of_Lipoprotein_Particles	67	rs2337631	12	123733324	2.264038e-07	0.0001826548	7.179834e-05	ENSG00000051825
Total_Concentration_of_Lipoprotein_Particles	69	rs12310367	12	124486678	4.250535e-07	0.0002907806	0.0001231821	ENSG00000119242
Total_Concentration_of_Lipoprotein_Particles	70	rs4886037	13	58461764	1.823076e-05	0.005371252	0.002834141	ENSG00000118946
Total_Concentration_of_Lipoprotein_Particles	71	rs55968332	13	111529924	0.0001330864	0.02212434	0.01422681	ENSG00000088448
Total_Concentration_of_Lipoprotein_Particles	72	rs722599	14	75327443	8.767616e-05	0.01674376	0.01022261	ENSG00000198208
Total_Concentration_of_Lipoprotein_Particles	73	rs4906270	14	103364737	0.000163545	0.02519834	0.01667812	ENSG00000131323
Total_Concentration_of_Lipoprotein_Particles	74	rs4534779	15	61827610	5.266789e-06	0.002019613	0.0221907	ENSG00000069667
Total_Concentration_of_Lipoprotein_Particles	75	rs62005974	15	67326727	0.0005827025	0.05640784	0.0413492	ENSG00000166949
Total_Concentration_of_Lipoprotein_Particles	76	rs11636952	15	75114322	0.0003310811	0.03953805	0.02810978	ENSG00000140474
Total_Concentration_of_Lipoprotein_Particles	77	rs9788682	15	78802586	9.002914e-10	2.167295e-06	0.01240322	ENSG00000041357
Total_Concentration_of_Lipoprotein_Particles	78	rs12325539	16	30033633	1.006981e-08	1.434508e-05	0.001478327	ENSG00000169592
Total_Concentration_of_Lipoprotein_Particles	79	rs11867022	16	58602225	2.201734e-05	0.006205364	0.02079896	ENSG00000103037
Total_Concentration_of_Lipoprotein_Particles	80	rs61593058	16	68384496	1.334566e-05	0.004214227	0.002193023	ENSG00000132600
Total_Concentration_of_Lipoprotein_Particles	81	rs216196	17	2202943	9.71709e-05	0.01795646	0.01107654	ENSG00000141258
Total_Concentration_of_Lipoprotein_Particles	82	rs12453682	17	37770005	9.010489e-05	0.01706604	0.01044954	ENSG00000161395
Total_Concentration_of_Lipoprotein_Particles	83	rs322128	19	11402416	4.986809e-06	0.001932094	0.0009716285	ENSG00000105514
Total_Concentration_of_Lipoprotein_Particles	84	rs769267	19	19446936	3.150824e-10	9.171713e-07	0.0001084931	ENSG00000129933
Total_Concentration_of_Lipoprotein_Particles	85	rs838144	19	49250239	1.223231e-05	0.003928788	0.002038463	ENSG00000176909
Total_Concentration_of_Lipoprotein_Particles	86	rs10421333	19	50086080	2.026726e-07	0.0001672034	0.001278866	ENSG00000142546
Total_Concentration_of_Lipoprotein_Particles	87	rs12462109	19	52343496	0.0001934855	0.02806514	0.01895649	ENSG00000161551
Total_Concentration_of_Lipoprotein_Particles	88	rs55670307	20	33720494	6.14209e-05	0.012947	0.007643614	ENSG00000088298
Total_Concentration_of_Lipoprotein_Particles	89	rs2748657	20	37374016	6.582787e-08	6.757709e-05	0.03844191	ENSG00000101442
Total_Concentration_of_Lipoprotein_Particles	90	rs6032660	20	44730245	2.264663e-05	0.006339896	0.03228884	ENSG00000101017
Total_Concentration_of_Lipoprotein_Particles	91	rs73624696	20	46357261	0.0007040853	0.0632761	0.0467701	ENSG00000196562
Total_Concentration_of_Lipoprotein_Particles	92	rs6092945	20	59035289	0.0006978341	0.06293865	0.04853951
Total_Concentration_of_Lipoprotein_Particles	93	rs5754754	22	22060673	0.0002423199	0.03234044	0.04340774	ENSG00000100027
Total_Concentration_of_Lipoprotein_Particles	94	rs5761662	22	27050953	0.0004079443	0.04511503	0.03249742	ENSG00000100109
Total_Concentration_of_Lipoprotein_Particles	95	rs28360657	22	30827451	0.000703669	0.06325372	0.04675229	ENSG00000187860
Total_Concentration_of_Lipoprotein_Particles	96	rs187826601	22	41748902	0.0005809559	0.05630526	0.04126927	ENSG00000167074
Total_Concentration_of_Lipoprotein_Particles	97	rs1080983	22	42528568	1.116807e-08	1.572279e-05	0.002730324	ENSG00000205702
Total_Concentration_of_Lipoprotein_Particles	98	rs10084635	22	42786544	0.0003813235	0.04325379	0.04944518	ENSG00000184983
Total_Esterified_Cholesterol	1	rs6661134	1	93010908	1.349933e-05	0.00425051	0.004032142	ENSG00000122484
Total_Esterified_Cholesterol	2	rs78444298	1	184672098	1.533897e-05	0.004689766	0.0181249	ENSG00000116406
Total_Esterified_Cholesterol	3	rs11579952	1	224547192	0.0002842276	0.03585175	0.04180918	ENSG00000143771
Total_Esterified_Cholesterol	4	rs5015511	2	22546852	1.966854e-05	0.005671374	0.02100997
Total_Esterified_Cholesterol	5	rs2879609	2	23939480	0.0001079343	0.01928201	0.0329981	ENSG00000219626
Total_Esterified_Cholesterol	6	rs12474906	2	28033538	6.60137e-06	0.002403	0.002190165	ENSG00000243147
Total_Esterified_Cholesterol	7	rs17369648	2	56082575	0.0003024354	0.03727956	0.04352355	ENSG00000115380
Total_Esterified_Cholesterol	8	rs788001	2	198213720	5.359298e-09	8.544734e-06	0.001464376	ENSG00000065413
Total_Esterified_Cholesterol	9	rs79937482	3	35401832	0.0001223304	0.02092422	0.02313297	ENSG00000172995
Total_Esterified_Cholesterol	10	rs2624847	3	50174197	1.673098e-05	0.00502023	0.004820889	ENSG00000187492
Total_Esterified_Cholesterol	11	rs3199918	3	52581435	9.41394e-05	0.01756878	0.01906066	ENSG00000168268
Total_Esterified_Cholesterol	12	rs830619	3	71679191	5.963267e-05	0.01268145	0.0273401	ENSG00000114861
Total_Esterified_Cholesterol	13	rs34166099	4	102778580	3.620289e-05	0.008927935	0.03768794	ENSG00000153064
Total_Esterified_Cholesterol	13	rs6855246	4	103112470	1.333113e-12	3.733139e-07	9.732362e-08	ENSG00000138821
Total_Esterified_Cholesterol	14	rs12109048	5	74598434	2.147426e-05	0.006079511	0.005928955	ENSG00000152359
Total_Esterified_Cholesterol	15	rs12209170	6	69959318	0.0002374081	0.03192191	0.03702322	ENSG00000135298
Total_Esterified_Cholesterol	16	rs74428361	7	6277609	0.0003729489	0.04264219	0.0498953	ENSG00000178397
Total_Esterified_Cholesterol	17	rs12668354	7	21531891	9.101528e-06	0.003104318	0.002889932	ENSG00000105866
Total_Esterified_Cholesterol	18	rs217370	7	44615161	0.0001956721	0.02823653	0.0323732	ENSG00000158604
Total_Esterified_Cholesterol	19	rs314294	7	100366917	5.32752e-06	0.002038386	0.001974362	ENSG00000087077
Total_Esterified_Cholesterol	20	rs40918	7	108184804	0.0002636976	0.03412775	0.03973918	ENSG00000177683
Total_Esterified_Cholesterol	21	rs10487888	7	140499107	0.0001105321	0.01959397	0.02150333	ENSG00000090263
Total_Esterified_Cholesterol	22	rs28714450	8	9777555	0.0002435711	0.03241623	0.03764738	ENSG00000175806
Total_Esterified_Cholesterol	23	rs702770	8	116853988	2.592222e-05	0.006998576	0.006904937	ENSG00000104447
Total_Esterified_Cholesterol	24	rs77926044	9	136265048	0.0002813482	0.0356176	0.04152804	ENSG00000175164
Total_Esterified_Cholesterol	25	rs999867	10	104504564	3.328152e-09	5.939002e-06	0.01324105	ENSG00000156398
Total_Esterified_Cholesterol	26	rs11038864	11	46349103	3.031511e-07	0.000228842	0.004761595	ENSG00000149091
Total_Esterified_Cholesterol	27	rs3740689	11	47380593	0.0001151566	0.02013157	0.02216192	ENSG00000025434
Total_Esterified_Cholesterol	28	rs2004649	11	65380916	0.0002264547	0.03101082	0.03587284	ENSG00000173327
Total_Esterified_Cholesterol	29	rs1862042	12	50605228	1.637504e-05	0.004933668	0.004730648	ENSG00000139624
Total_Esterified_Cholesterol	30	rs725957	12	57331741	1.493109e-06	0.0007424443	0.03221193	ENSG00000170426
Total_Esterified_Cholesterol	31	rs7966729	12	89932289	1.95136e-05	0.005639537	0.03724663	ENSG00000139323
Total_Esterified_Cholesterol	32	rs2649999	12	121380544	4.653879e-05	0.01064706	0.01106492	ENSG00000157895
Total_Esterified_Cholesterol	32	rs7965349	12	121471931	0.0003218917	0.03877173	0.04530796	ENSG00000135114
Total_Esterified_Cholesterol	33	rs10773000	12	123736084	4.359467e-06	0.001750879	0.003444526	ENSG00000051825
Total_Esterified_Cholesterol	34	rs1191541	14	30009818	0.0002723476	0.03486994	0.04063033	ENSG00000176165
Total_Esterified_Cholesterol	35	rs722599	14	75327443	8.767616e-05	0.01673052	0.01807886	ENSG00000198208
Total_Esterified_Cholesterol	36	rs79217743	15	75117912	9.031469e-05	0.01707996	0.01848814	ENSG00000140474
Total_Esterified_Cholesterol	37	rs12596543	16	30029135	4.729532e-06	0.001860829	0.03255572	ENSG00000169592
Total_Esterified_Cholesterol	38	rs37059	16	58564864	1.569821e-06	0.0007723952	0.007803971	ENSG00000103034
Total_Esterified_Cholesterol	39	rs11641316	16	69285837	0.0002104724	0.02959911	0.03409035	ENSG00000168807
Total_Esterified_Cholesterol	40	rs75329497	16	72052299	3.217182e-05	0.008189907	0.008219678	ENSG00000257017
Total_Esterified_Cholesterol	41	rs2019872	17	2010318	5.995881e-05	0.01272853	0.01348971	ENSG00000167720
Total_Esterified_Cholesterol	41	rs2131702	17	2025458	0.0001302913	0.02179949	0.02423253	ENSG00000167720
Total_Esterified_Cholesterol	42	rs12453682	17	37770005	9.010489e-05	0.01705255	0.01845603	ENSG00000161395
Total_Esterified_Cholesterol	43	rs75016991	17	67424508	0.0003664896	0.04218289	0.04935093	ENSG00000154265
Total_Esterified_Cholesterol	44	rs322128	19	11402416	4.986809e-06	0.001932312	0.001711329	ENSG00000105514
Total_Esterified_Cholesterol	45	rs3764567	19	19440066	6.840169e-11	3.733139e-07	9.732362e-08	ENSG00000129933
Total_Esterified_Cholesterol	46	rs838144	19	49250239	1.223231e-05	0.003926265	0.003704177	ENSG00000176909
Total_Esterified_Cholesterol	47	rs10412446	19	50067508	7.581386e-07	0.0004219828	0.004718553	ENSG00000142546
Total_Esterified_Cholesterol	48	rs6059779	20	32950325	7.477406e-05	0.01493736	0.01600323	ENSG00000078747
Total_Esterified_Cholesterol	49	rs7282604	21	40536910	0.000126776	0.02140226	0.03377633	ENSG00000183527
Total_Fatty_Acids	1	rs12410656	1	27397604	0.0004368584	0.04714616	0.04163036	ENSG00000142733
Total_Fatty_Acids	2	rs61786059	1	29035758	0.0001457348	0.02343157	0.04357034	ENSG00000180198
Total_Fatty_Acids	3	rs3856224	1	91223871	0.0002363131	0.03184276	0.02853986	ENSG00000143032
Total_Fatty_Acids	4	rs6661134	1	93010908	1.349933e-05	0.004252352	0.003486488	ENSG00000122484
Total_Fatty_Acids	5	rs4274102	1	98416157	3.995881e-15	3.751033e-07	0.001029952	ENSG00000188641
Total_Fatty_Acids	6	rs75812264	1	166591810	0.0004968101	0.05098323	0.0449085	ENSG00000143157
Total_Fatty_Acids	7	rs78444298	1	184672098	1.533897e-05	0.004691856	0.003872323	ENSG00000116406
Total_Fatty_Acids	8	rs3903399	1	205041542	0.0002810336	0.03560294	0.03180392	ENSG00000184144
Total_Fatty_Acids	9	rs11807834	1	230272624	8.664121e-07	0.0004695999	0.02345389	ENSG00000143641
Total_Fatty_Acids	10	rs3806517	2	27008442	0.000166305	0.02547174	0.02281686	ENSG00000115163
Total_Fatty_Acids	11	rs113256314	2	27501510	0.0002970184	0.03687541	0.03289078	ENSG00000138030
Total_Fatty_Acids	11	rs2272417	2	27706640	0.0004417783	0.04748031	0.04191584	ENSG00000138002
Total_Fatty_Acids	11	rs72810505	2	28021658	2.917873e-05	0.007648824	0.006532324	ENSG00000158019
Total_Fatty_Acids	11	rs12474906	2	28033538	6.60137e-06	0.002403782	0.001890431	ENSG00000243147
Total_Fatty_Acids	12	rs12618630	2	37025076	0.0002141309	0.02994114	0.02683104	ENSG00000205221
Total_Fatty_Acids	13	rs9309197	2	50993896	0.0002801943	0.03553414	0.03174516	ENSG00000179915
Total_Fatty_Acids	14	rs17008755	2	61604429	0.00026588	0.03432794	0.03071491	ENSG00000162929
Total_Fatty_Acids	15	rs56067932	2	198401610	1.992857e-09	3.997452e-06	0.0002622184	ENSG00000152430
Total_Fatty_Acids	16	rs11129743	3	36963420	4.840842e-05	0.01093687	0.009727318	ENSG00000093167
Total_Fatty_Acids	17	rs11714037	3	52971680	1.744175e-06	0.0008450474	0.0005838971	ENSG00000055955
Total_Fatty_Acids	18	rs11707200	3	53243770	0.0003147269	0.03820749	0.03402855	ENSG00000055955
Total_Fatty_Acids	19	rs1997479	3	71398494	0.0001371256	0.0225468	0.02012094	ENSG00000114861
Total_Fatty_Acids	20	rs1523595	3	135740147	0.0002805616	0.03556427	0.03348678	ENSG00000073711
Total_Fatty_Acids	21	rs9865841	3	135876125	1.160326e-05	0.003773228	0.003069955	ENSG00000114054
Total_Fatty_Acids	22	rs10516785	4	87892659	0.0002757249	0.03516427	0.03142924	ENSG00000163633
Total_Fatty_Acids	23	rs245494	5	57636145	0.0001415092	0.02300403	0.02335443	ENSG00000145632
Total_Fatty_Acids	24	rs4629571	5	74658304	0.0003614295	0.04183181	0.03731591	ENSG00000152359
Total_Fatty_Acids	25	rs1105769	5	118731067	8.550677e-05	0.0164393	0.01840315	ENSG00000145779
Total_Fatty_Acids	26	rs41298968	5	137034169	0.0004754778	0.04967373	0.04927327	ENSG00000146021
Total_Fatty_Acids	27	rs145148878	5	137494358	3.881835e-05	0.009370886	0.02416053	ENSG00000132563
Total_Fatty_Acids	28	rs112859141	5	140072811	4.142359e-05	0.009814817	0.02681492	ENSG00000120314
Total_Fatty_Acids	29	rs2174419	5	155912576	0.0002882987	0.03619001	0.03230536	ENSG00000170624
Total_Fatty_Acids	30	rs17528178	6	25983777	4.698923e-18	3.751033e-07	0.02967785	ENSG00000186470
Total_Fatty_Acids	31	rs2038014	6	111897865	5.985831e-06	0.002228371	0.001931408	ENSG00000056972
Total_Fatty_Acids	32	rs642209	6	118089396	0.0002016821	0.02878563	0.04456512	ENSG00000153989
Total_Fatty_Acids	33	rs118178491	7	6020774	0.0002781459	0.03536536	0.04074307	ENSG00000136247
Total_Fatty_Acids	34	rs12668354	7	21531891	9.101528e-06	0.003105722	0.007920441	ENSG00000105866
Total_Fatty_Acids	35	rs2721790	7	24679402	9.189465e-06	0.003129389	0.002517532	ENSG00000105926
Total_Fatty_Acids	36	rs11496034	7	44390062	0.0002105288	0.02961384	0.02720407	ENSG00000015676
Total_Fatty_Acids	36	rs217370	7	44615161	0.0001956721	0.02824558	0.02530762	ENSG00000158604
Total_Fatty_Acids	37	rs12705093	7	100477445	0.0001676209	0.02560618	0.04765033	ENSG00000087077
Total_Fatty_Acids	38	rs1878561	8	8092405	5.539748e-05	0.01205073	0.01066497	ENSG00000104626
Total_Fatty_Acids	38	rs13253870	8	8391140	0.0002994978	0.03706663	0.03305411	ENSG00000253958
Total_Fatty_Acids	38	rs73197294	8	10277978	0.0002701784	0.03469684	0.03103	ENSG00000177710
Total_Fatty_Acids	39	rs12546328	8	59354676	0.0005656163	0.05537564	0.04867973	ENSG00000215114
Total_Fatty_Acids	40	rs702770	8	116853988	2.592222e-05	0.00700265	0.005938335	ENSG00000104447
Total_Fatty_Acids	40	rs1109537	8	117123012	0.0005087227	0.05175468	0.04556988	ENSG00000104447
Total_Fatty_Acids	41	rs7007949	8	144239660	1.211909e-05	0.003900698	0.003179682	ENSG00000176956
Total_Fatty_Acids	42	rs2627014	9	84327424	0.0004150417	0.04561758	0.04032444	ENSG00000196781
Total_Fatty_Acids	43	rs59326991	9	96235885	6.627791e-05	0.01368554	0.01214932	ENSG00000188938
Total_Fatty_Acids	44	rs1255496	10	65393613	0.0001160758	0.02024004	0.03273512	ENSG00000165476
Total_Fatty_Acids	45	rs2026550	10	91518239	0.0001951548	0.02820043	0.02526707	ENSG00000152782
Total_Fatty_Acids	46	rs2273654	10	102689217	0.0002852207	0.03594311	0.03209448	ENSG00000055950
Total_Fatty_Acids	47	rs61884154	11	46277504	3.561912e-05	0.008832693	0.007636079	ENSG00000135365
Total_Fatty_Acids	47	rs6485702	11	46898771	5.013799e-05	0.01119021	0.009872255	ENSG00000180210
Total_Fatty_Acids	48	rs10838843	11	48260401	0.000124526	0.02116176	0.04807165	ENSG00000134571
Total_Fatty_Acids	49	rs302339	12	29937880	0.0005796451	0.05621246	0.04939843	ENSG00000133687
Total_Fatty_Acids	50	rs2004283	12	50593859	5.092427e-05	0.01132444	0.01221867	ENSG00000139624
Total_Fatty_Acids	51	rs3809114	12	57848639	3.378995e-05	0.008502811	0.02307086	ENSG00000123329
Total_Fatty_Acids	52	rs7313797	12	109896165	0.000530644	0.05319566	0.04680746	ENSG00000110906
Total_Fatty_Acids	53	rs2649999	12	121380544	4.653879e-05	0.01065325	0.009361095	ENSG00000157895
Total_Fatty_Acids	53	rs7965349	12	121471931	0.0003218917	0.03878397	0.03451835	ENSG00000135114
Total_Fatty_Acids	54	rs7134121	12	124447346	2.599164e-06	0.00116577	0.04028548	ENSG00000119242
Total_Fatty_Acids	55	rs2526886	14	71359064	3.22173e-05	0.008204588	0.03602072	ENSG00000100731
Total_Fatty_Acids	56	rs929579	14	75330697	0.0004252295	0.04634114	0.0409426	ENSG00000198208
Total_Fatty_Acids	57	rs12906481	15	43759554	7.099375e-05	0.01440128	0.01277843	ENSG00000166762
Total_Fatty_Acids	58	rs8030169	15	44013177	4.207043e-05	0.009926391	0.008669019	ENSG00000166762
Total_Fatty_Acids	59	rs34933034	15	75079474	0.0001291435	0.02167538	0.01930966	ENSG00000140474
Total_Fatty_Acids	60	rs35292095	15	78042758	0.0001846756	0.02725898	0.0244217	ENSG00000169783
Total_Fatty_Acids	61	rs869481	16	4452584	0.0002516918	0.03306651	0.04561895	ENSG00000153406
Total_Fatty_Acids	62	rs9302598	16	69216411	0.0001164692	0.02028442	0.01803684	ENSG00000132612
Total_Fatty_Acids	63	rs11649759	17	2019048	0.0005590102	0.05497437	0.04918362	ENSG00000108963
Total_Fatty_Acids	63	rs9892559	17	2067737	0.0001017416	0.01851117	0.01642443	ENSG00000167720
Total_Fatty_Acids	63	rs1563966	17	2095954	0.0003237146	0.03893253	0.03464442	ENSG00000167720
Total_Fatty_Acids	64	rs1108646	17	17751478	1.822024e-05	0.00536602	0.004996474	ENSG00000175662
Total_Fatty_Acids	65	rs2526011	17	42288128	0.0001890936	0.02766224	0.02478381	ENSG00000108312
Total_Fatty_Acids	66	rs12455474	18	50705765	0.0001743986	0.02628231	0.02354471	ENSG00000187323
Total_Fatty_Acids	67	rs1982468	19	4953351	1.37567e-05	0.004317324	0.003543526	ENSG00000127663
Total_Fatty_Acids	68	rs322128	19	11402416	4.986809e-06	0.001932423	0.001475938	ENSG00000105514
Total_Fatty_Acids	69	rs3764567	19	19440066	6.840169e-11	3.751033e-07	7.173411e-08	ENSG00000129933
Total_Fatty_Acids	70	rs838144	19	49250239	1.223231e-05	0.003927948	0.003203139	ENSG00000176909
Total_Fatty_Acids	71	rs10406941	19	50091464	1.305005e-07	0.0001183072	5.533825e-05	ENSG00000142546
Total_Fatty_Acids	72	rs75097987	20	62611904	0.0005866276	0.05662145	0.04974969	ENSG00000101161
Total_Fatty_Acids	73	rs442972	21	40534757	0.0001197344	0.02064709	0.01836661	ENSG00000183527
Total_Fatty_Acids	74	rs5754754	22	22060673	0.0002423199	0.03232701	0.02897501	ENSG00000100027
Total_Free_Cholesterol	1	rs6661134	1	93010908	1.349933e-05	0.004251164	0.004070702	ENSG00000122484
Total_Free_Cholesterol	2	rs11102213	1	109221612	0.0003419544	0.04035461	0.04559486	ENSG00000162639
Total_Free_Cholesterol	3	rs78444298	1	184672098	1.533897e-05	0.004690447	0.00451341	ENSG00000116406
Total_Free_Cholesterol	4	rs11579952	1	224547192	0.0002842276	0.0358452	0.04586543	ENSG00000143771
Total_Free_Cholesterol	5	rs7608282	2	23948586	0.0001751081	0.02633957	0.02922781	ENSG00000219626
Total_Free_Cholesterol	6	rs11692379	2	27018869	0.0002440059	0.03244478	0.04930295	ENSG00000115163
Total_Free_Cholesterol	7	rs113256314	2	27501510	0.0002970184	0.0368572	0.0416257	ENSG00000138030
Total_Free_Cholesterol	7	rs12474906	2	28033538	6.60137e-06	0.002403216	0.002231748	ENSG00000243147
Total_Free_Cholesterol	8	rs62183855	2	172956449	1.273934e-07	0.0001164259	0.04861333	ENSG00000115844
Total_Free_Cholesterol	9	rs788001	2	198213720	5.359298e-09	8.568267e-06	0.0002483899	ENSG00000065413
Total_Free_Cholesterol	10	rs79937482	3	35401832	0.0001223304	0.02092242	0.02264515	ENSG00000172995
Total_Free_Cholesterol	11	rs2624847	3	50174197	1.673098e-05	0.005020947	0.004850718	ENSG00000187492
Total_Free_Cholesterol	12	rs3199918	3	52581435	9.41394e-05	0.01756757	0.01871618	ENSG00000168268
Total_Free_Cholesterol	13	rs17331178	3	52847544	0.0002194499	0.0303993	0.03409479	ENSG00000055955
Total_Free_Cholesterol	14	rs7625123	3	184532028	0.0003882994	0.04369665	0.04937094	ENSG00000156931
Total_Free_Cholesterol	15	rs13107325	4	103188709	4.375757e-17	3.791155e-07	1.065317e-06	ENSG00000138821
Total_Free_Cholesterol	16	rs2696051	4	185604780	0.0001694707	0.02578201	0.045482	ENSG00000151725
Total_Free_Cholesterol	17	rs12109048	5	74598434	2.147426e-05	0.006080369	0.005941088	ENSG00000152359
Total_Free_Cholesterol	18	rs10866739	5	155915825	0.000314472	0.03816997	0.04312494	ENSG00000170624
Total_Free_Cholesterol	19	rs12209170	6	69959318	0.0002374081	0.03191615	0.03591778	ENSG00000135298
Total_Free_Cholesterol	20	rs4947131	6	111939653	0.0002677395	0.03447127	0.03890087	ENSG00000009413
Total_Free_Cholesterol	21	rs12668354	7	21531891	9.101528e-06	0.003104798	0.002933731	ENSG00000105866
Total_Free_Cholesterol	22	rs10237707	7	44378014	0.0002285565	0.03118339	0.0469308	ENSG00000015676
Total_Free_Cholesterol	23	rs217364	7	44617154	1.948257e-05	0.005633931	0.005480375	ENSG00000158604
Total_Free_Cholesterol	24	rs564449	7	100321138	2.87114e-05	0.00755664	0.00749713	ENSG00000146830
Total_Free_Cholesterol	25	rs40918	7	108184804	0.0002636976	0.03412156	0.03850148	ENSG00000177683
Total_Free_Cholesterol	26	rs17715679	8	116565162	0.0002268422	0.03103821	0.03486264	ENSG00000104447
Total_Free_Cholesterol	26	rs702770	8	116853988	2.592222e-05	0.006999521	0.006898046	ENSG00000104447
Total_Free_Cholesterol	27	rs999867	10	104504564	3.328152e-09	5.970642e-06	0.02944755	ENSG00000156398
Total_Free_Cholesterol	28	rs12788184	11	28389866	0.0002197289	0.0304238	0.04460248	ENSG00000169519
Total_Free_Cholesterol	29	rs12285419	11	46343189	6.688772e-12	3.791155e-07	0.02120137	ENSG00000149091
Total_Free_Cholesterol	30	rs11231606	11	63614221	0.0001068639	0.01914988	0.02500988	ENSG00000072518
Total_Free_Cholesterol	31	rs2004649	11	65380916	0.0002264547	0.03100523	0.03482302	ENSG00000173327
Total_Free_Cholesterol	32	rs1862042	12	50605228	1.637504e-05	0.004934374	0.00476179	ENSG00000139624
Total_Free_Cholesterol	33	rs2649999	12	121380544	4.653879e-05	0.01064716	0.01095569	ENSG00000157895
Total_Free_Cholesterol	33	rs7965349	12	121471931	0.0003218917	0.03876477	0.04379855	ENSG00000135114
Total_Free_Cholesterol	34	rs1191541	14	30009818	0.0002723476	0.0348636	0.03934892	ENSG00000176165
Total_Free_Cholesterol	35	rs722599	14	75327443	8.767616e-05	0.01672931	0.01776585	ENSG00000198208
Total_Free_Cholesterol	36	rs79217743	15	75117912	9.031469e-05	0.01707875	0.018162	ENSG00000140474
Total_Free_Cholesterol	37	rs55784436	15	78043902	0.0003893624	0.04376853	0.04945216	ENSG00000169783
Total_Free_Cholesterol	38	rs37059	16	58564864	1.569821e-06	0.0007733425	0.01787296	ENSG00000103034
Total_Free_Cholesterol	39	rs7186635	16	69378445	0.0002044144	0.02903058	0.03244984	ENSG00000258429
Total_Free_Cholesterol	40	rs75329497	16	72052299	3.217182e-05	0.00819075	0.008183202	ENSG00000257017
Total_Free_Cholesterol	41	rs2019872	17	2010318	5.995881e-05	0.01272809	0.01331412	ENSG00000167720
Total_Free_Cholesterol	41	rs2224770	17	2205923	2.205193e-06	0.001023255	0.02240423	ENSG00000167720
Total_Free_Cholesterol	42	rs12453682	17	37770005	9.010489e-05	0.01705134	0.01813093	ENSG00000161395
Total_Free_Cholesterol	43	rs75016991	17	67424508	0.0003664896	0.04217664	0.04765352	ENSG00000154265
Total_Free_Cholesterol	44	rs322128	19	11402416	4.986809e-06	0.001932584	0.001748618	ENSG00000105514
Total_Free_Cholesterol	45	rs3764567	19	19440066	6.840169e-11	3.791155e-07	9.177566e-08	ENSG00000129933
Total_Free_Cholesterol	46	rs838144	19	49250239	1.223231e-05	0.003926896	0.003745475	ENSG00000176909
Total_Free_Cholesterol	47	rs10412446	19	50067508	7.581386e-07	0.0004229204	0.01155517	ENSG00000142546
Total_Free_Cholesterol	48	rs442972	21	40534757	0.0001197344	0.02064115	0.02231291	ENSG00000183527
Total_Free_Cholesterol	49	rs10084635	22	42786544	0.0003813235	0.04321996	0.04883234	ENSG00000184983
Total_Lipids_in_Chylomicrons_and_Extremely_Large_VLDL	1	rs13374459	1	39571211	0.0003611834	0.04181986	0.03293517	ENSG00000127603
Total_Lipids_in_Chylomicrons_and_Extremely_Large_VLDL	2	rs2842198	1	43930738	3.136344e-06	0.001352769	0.003901498	ENSG00000066056
Total_Lipids_in_Chylomicrons_and_Extremely_Large_VLDL	3	rs7537165	1	98056463	0.0001011307	0.01844053	0.01315197	ENSG00000188641
Total_Lipids_in_Chylomicrons_and_Extremely_Large_VLDL	3	rs17381287	1	98604137	0.0001952123	0.02821159	0.03002402	ENSG00000188641
Total_Lipids_in_Chylomicrons_and_Extremely_Large_VLDL	4	rs10858055	1	115359213	0.0001110631	0.01966971	0.02920475	ENSG00000009307
Total_Lipids_in_Chylomicrons_and_Extremely_Large_VLDL	5	rs78681982	1	150130096	1.274252e-05	0.00405314	0.003211764	ENSG00000163131
Total_Lipids_in_Chylomicrons_and_Extremely_Large_VLDL	6	rs78444298	1	184672098	1.533897e-05	0.004691329	0.003414856	ENSG00000116406
Total_Lipids_in_Chylomicrons_and_Extremely_Large_VLDL	7	rs12022384	1	205077033	0.0004732257	0.04953725	0.04345131	ENSG00000184144
Total_Lipids_in_Chylomicrons_and_Extremely_Large_VLDL	8	rs11807834	1	230272624	8.664121e-07	0.0004704086	0.002238739	ENSG00000143641
Total_Lipids_in_Chylomicrons_and_Extremely_Large_VLDL	9	rs3006922	1	243647354	4.640629e-05	0.01063603	0.007814623	ENSG00000054282
Total_Lipids_in_Chylomicrons_and_Extremely_Large_VLDL	10	rs3806517	2	27008442	0.000166305	0.02547958	0.01887167	ENSG00000115163
Total_Lipids_in_Chylomicrons_and_Extremely_Large_VLDL	11	rs113256314	2	27501510	0.0002970184	0.03688228	0.02863825	ENSG00000138030
Total_Lipids_in_Chylomicrons_and_Extremely_Large_VLDL	11	rs2272417	2	27706640	0.0004417783	0.04748556	0.03797239	ENSG00000138002
Total_Lipids_in_Chylomicrons_and_Extremely_Large_VLDL	11	rs55861662	2	27989110	2.962558e-05	0.007732958	0.01377656	ENSG00000158019
Total_Lipids_in_Chylomicrons_and_Extremely_Large_VLDL	11	rs12474906	2	28033538	6.60137e-06	0.002403772	0.001844717	ENSG00000243147
Total_Lipids_in_Chylomicrons_and_Extremely_Large_VLDL	12	rs3850332	2	51002606	0.0003701631	0.04246578	0.04070477	ENSG00000179915
Total_Lipids_in_Chylomicrons_and_Extremely_Large_VLDL	13	rs805407	2	54119057	9.427773e-05	0.01759857	0.01372119	ENSG00000170634
Total_Lipids_in_Chylomicrons_and_Extremely_Large_VLDL	14	rs2215966	2	59017244	0.000297432	0.03691429	0.02866566
Total_Lipids_in_Chylomicrons_and_Extremely_Large_VLDL	15	rs4493414	3	12255923	0.0005866276	0.05662612	0.04626581	ENSG00000157150
Total_Lipids_in_Chylomicrons_and_Extremely_Large_VLDL	16	rs7612379	3	30004183	6.535707e-06	0.002383985	0.01337333	ENSG00000144642
Total_Lipids_in_Chylomicrons_and_Extremely_Large_VLDL	17	rs6769400	3	36958995	0.0001073325	0.01922143	0.0143425	ENSG00000093167
Total_Lipids_in_Chylomicrons_and_Extremely_Large_VLDL	18	rs13081028	3	52555316	6.653481e-11	3.764735e-07	5.529144e-05	ENSG00000162267
Total_Lipids_in_Chylomicrons_and_Extremely_Large_VLDL	18	rs71301816	3	53142071	6.756573e-07	0.0003901811	0.0002901659	ENSG00000163933
Total_Lipids_in_Chylomicrons_and_Extremely_Large_VLDL	20	rs11707200	3	53243770	0.0003147269	0.03821431	0.02977893	ENSG00000055955
Total_Lipids_in_Chylomicrons_and_Extremely_Large_VLDL	21	rs1997479	3	71398494	0.0001371256	0.02255567	0.01643163	ENSG00000114861
Total_Lipids_in_Chylomicrons_and_Extremely_Large_VLDL	22	rs1523595	3	135740147	0.0002805616	0.03557119	0.03485228	ENSG00000073711
Total_Lipids_in_Chylomicrons_and_Extremely_Large_VLDL	23	rs9865841	3	135876125	1.160326e-05	0.003772462	0.002795535	ENSG00000114054
Total_Lipids_in_Chylomicrons_and_Extremely_Large_VLDL	24	rs9996208	4	87001998	0.0006528229	0.06040324	0.0497641	ENSG00000109339
Total_Lipids_in_Chylomicrons_and_Extremely_Large_VLDL	25	rs10516785	4	87892659	0.0002757249	0.03517121	0.02717297	ENSG00000163633
Total_Lipids_in_Chylomicrons_and_Extremely_Large_VLDL	26	rs230489	4	103388441	1.709568e-05	0.005109175	0.004866451	ENSG00000109320
Total_Lipids_in_Chylomicrons_and_Extremely_Large_VLDL	27	rs10071540	5	57784615	0.0005069606	0.05164126	0.04171691	ENSG00000175857
Total_Lipids_in_Chylomicrons_and_Extremely_Large_VLDL	28	rs1995794	5	118751289	2.624858e-05	0.00707208	0.005013977	ENSG00000133835
Total_Lipids_in_Chylomicrons_and_Extremely_Large_VLDL	29	rs112859141	5	140072811	4.142359e-05	0.009817039	0.009158535	ENSG00000120314
Total_Lipids_in_Chylomicrons_and_Extremely_Large_VLDL	30	rs11739594	5	141709563	0.0005787708	0.05616561	0.04584557	ENSG00000187678
Total_Lipids_in_Chylomicrons_and_Extremely_Large_VLDL	31	rs12525553	6	25504877	0.0002315899	0.03145989	0.04468112	ENSG00000079691
Total_Lipids_in_Chylomicrons_and_Extremely_Large_VLDL	32	rs2148822	6	109173305	0.0003119209	0.03800832	0.02960253	ENSG00000118690
Total_Lipids_in_Chylomicrons_and_Extremely_Large_VLDL	33	rs2038014	6	111897865	5.985831e-06	0.002228737	0.003743734	ENSG00000056972
Total_Lipids_in_Chylomicrons_and_Extremely_Large_VLDL	34	rs2711093	7	24617290	9.15012e-05	0.01724628	0.01227776	ENSG00000105926
Total_Lipids_in_Chylomicrons_and_Extremely_Large_VLDL	35	rs217364	7	44617154	1.948257e-05	0.005636099	0.004051088	ENSG00000158604
Total_Lipids_in_Chylomicrons_and_Extremely_Large_VLDL	36	rs322828	7	127719947	7.423334e-06	0.002636052	0.04146596	ENSG00000128594
Total_Lipids_in_Chylomicrons_and_Extremely_Large_VLDL	37	rs2976933	8	8254875	0.0001062606	0.01908974	0.01365916	ENSG00000275342
Total_Lipids_in_Chylomicrons_and_Extremely_Large_VLDL	37	rs11998591	8	10002754	6.574031e-06	0.002395558	0.002025585	ENSG00000175806
Total_Lipids_in_Chylomicrons_and_Extremely_Large_VLDL	37	rs57737477	8	10180328	2.994105e-05	0.007790799	0.005506952	ENSG00000175806
Total_Lipids_in_Chylomicrons_and_Extremely_Large_VLDL	38	rs13265819	8	64505364	1.30576e-05	0.004137195	0.04630218	ENSG00000137563
Total_Lipids_in_Chylomicrons_and_Extremely_Large_VLDL	39	rs28703089	8	89577129	7.050275e-05	0.01433685	0.03190802	ENSG00000156103
Total_Lipids_in_Chylomicrons_and_Extremely_Large_VLDL	40	rs2627014	9	84327424	0.0004150417	0.04562288	0.03629623	ENSG00000196781
Total_Lipids_in_Chylomicrons_and_Extremely_Large_VLDL	41	rs1255496	10	65393613	0.0001160758	0.02024891	0.01456473	ENSG00000165476
Total_Lipids_in_Chylomicrons_and_Extremely_Large_VLDL	42	rs7912134	10	77213644	0.0003469359	0.04076132	0.03200791	ENSG00000148655
Total_Lipids_in_Chylomicrons_and_Extremely_Large_VLDL	43	rs118079769	10	103418325	0.0004171792	0.04577615	0.03643415	ENSG00000107829
Total_Lipids_in_Chylomicrons_and_Extremely_Large_VLDL	44	rs2491376	10	106631330	1.290605e-05	0.004097023	0.02383161	ENSG00000156395
Total_Lipids_in_Chylomicrons_and_Extremely_Large_VLDL	45	rs10767654	11	27640223	4.226568e-05	0.009962147	0.008020376	ENSG00000205213
Total_Lipids_in_Chylomicrons_and_Extremely_Large_VLDL	46	rs1765142	11	30378559	4.610782e-05	0.0105895	0.03300704	ENSG00000152219
Total_Lipids_in_Chylomicrons_and_Extremely_Large_VLDL	47	rs11038791	11	46179754	0.0004575235	0.04853044	0.03891264	ENSG00000121671
Total_Lipids_in_Chylomicrons_and_Extremely_Large_VLDL	48	rs11039076	11	47087340	1.563521e-05	0.004757157	0.003750357	ENSG00000149179
Total_Lipids_in_Chylomicrons_and_Extremely_Large_VLDL	49	rs10838843	11	48260401	0.000124526	0.02117088	0.01528501	ENSG00000134571
Total_Lipids_in_Chylomicrons_and_Extremely_Large_VLDL	50	rs7940027	11	130745591	4.964192e-05	0.01112201	0.04041457
Total_Lipids_in_Chylomicrons_and_Extremely_Large_VLDL	51	rs11223957	11	134569120	1.259122e-06	0.000641895	0.01583424	ENSG00000109956
Total_Lipids_in_Chylomicrons_and_Extremely_Large_VLDL	52	rs487722	12	57824165	2.988101e-06	0.001304859	0.001306617	ENSG00000123329
Total_Lipids_in_Chylomicrons_and_Extremely_Large_VLDL	53	rs12300631	12	110549784	1.022274e-06	0.0005376686	0.02626993	ENSG00000111229
Total_Lipids_in_Chylomicrons_and_Extremely_Large_VLDL	54	rs12310367	12	124486678	4.250535e-07	0.0002911351	0.000191189	ENSG00000119242
Total_Lipids_in_Chylomicrons_and_Extremely_Large_VLDL	55	rs3124422	13	55945829	0.0005463156	0.05419465	0.04404699
Total_Lipids_in_Chylomicrons_and_Extremely_Large_VLDL	56	rs12865361	13	88951916	0.000415992	0.04569112	0.04685395
Total_Lipids_in_Chylomicrons_and_Extremely_Large_VLDL	57	rs2526862	14	71409614	0.0001123216	0.01981754	0.01422774	ENSG00000100731
Total_Lipids_in_Chylomicrons_and_Extremely_Large_VLDL	58	rs62020612	15	43818079	9.806195e-05	0.01806237	0.01699311	ENSG00000166762
Total_Lipids_in_Chylomicrons_and_Extremely_Large_VLDL	59	rs8030169	15	44013177	4.207043e-05	0.009928761	0.007016918	ENSG00000166762
Total_Lipids_in_Chylomicrons_and_Extremely_Large_VLDL	60	rs7163748	15	57896311	0.0002430273	0.03239011	0.03799468	ENSG00000263155
Total_Lipids_in_Chylomicrons_and_Extremely_Large_VLDL	61	rs4787489	16	29995880	2.536971e-11	3.764735e-07	0.000399623	ENSG00000169592
Total_Lipids_in_Chylomicrons_and_Extremely_Large_VLDL	62	rs2863973	16	68409435	3.258054e-05	0.008275996	0.02838098	ENSG00000132600
Total_Lipids_in_Chylomicrons_and_Extremely_Large_VLDL	63	rs2955382	17	17947710	2.58549e-05	0.006989559	0.01229554	ENSG00000175662
Total_Lipids_in_Chylomicrons_and_Extremely_Large_VLDL	64	rs11263770	17	34896877	4.948714e-05	0.01109949	0.007864778	ENSG00000277161
Total_Lipids_in_Chylomicrons_and_Extremely_Large_VLDL	65	rs2526011	17	42288128	0.0001890936	0.02766872	0.02626993	ENSG00000108312
Total_Lipids_in_Chylomicrons_and_Extremely_Large_VLDL	66	rs35929648	17	47002543	8.444883e-05	0.01630104	0.01157173	ENSG00000159202
Total_Lipids_in_Chylomicrons_and_Extremely_Large_VLDL	67	rs11872021	17	53043978	0.0002851684	0.0359458	0.0278363	ENSG00000166260
Total_Lipids_in_Chylomicrons_and_Extremely_Large_VLDL	68	rs11660990	18	50763049	0.0002304329	0.03136324	0.04970388	ENSG00000187323
Total_Lipids_in_Chylomicrons_and_Extremely_Large_VLDL	69	rs72926954	18	53070168	8.863282e-05	0.01687092	0.01199086	ENSG00000196628
Total_Lipids_in_Chylomicrons_and_Extremely_Large_VLDL	70	rs57070985	19	4969053	1.512531e-06	0.0007514572	0.0005792257	ENSG00000127663
Total_Lipids_in_Chylomicrons_and_Extremely_Large_VLDL	71	rs439151	19	11404370	1.520684e-05	0.004661557	0.04156431	ENSG00000105514
Total_Lipids_in_Chylomicrons_and_Extremely_Large_VLDL	72	rs3764567	19	19440066	6.840169e-11	3.764735e-07	5.301369e-08	ENSG00000129933
Total_Lipids_in_Chylomicrons_and_Extremely_Large_VLDL	73	rs4805579	19	31052274	4.182153e-06	0.001696185	0.02657581	ENSG00000198597
Total_Lipids_in_Chylomicrons_and_Extremely_Large_VLDL	74	rs1231281	19	49239200	2.222761e-05	0.006247867	0.004459721	ENSG00000105538
Total_Lipids_in_Chylomicrons_and_Extremely_Large_VLDL	75	rs3745475	19	50100295	2.212176e-07	0.000179659	0.01683213	ENSG00000126464
Total_Lipids_in_Chylomicrons_and_Extremely_Large_VLDL	76	rs1965104	19	50140649	0.0005594512	0.05500611	0.04478748	ENSG00000126456
Total_Lipids_in_Chylomicrons_and_Extremely_Large_VLDL	77	rs428035	20	62155482	0.0005436079	0.05402496	0.04389214	ENSG00000125534
Total_Lipids_in_Chylomicrons_and_Extremely_Large_VLDL	78	rs2823021	21	16416811	0.0004274484	0.0465017	0.03708705	ENSG00000180530
Total_Lipids_in_Chylomicrons_and_Extremely_Large_VLDL	78	rs2026847	21	16431762	0.0001814616	0.02696642	0.02052631	ENSG00000180530
Total_Lipids_in_Chylomicrons_and_Extremely_Large_VLDL	79	rs138818147	22	41733262	0.0001486373	0.02372671	0.03963224	ENSG00000100412
Total_Lipids_in_Chylomicrons_and_Extremely_Large_VLDL	80	rs5758504	22	42308739	9.211576e-08	8.950903e-05	0.02910378	ENSG00000100197
Total_Lipids_in_Chylomicrons_and_Extremely_Large_VLDL	81	rs112796939	22	50302430	0.0005966287	0.05720346	0.04679266	ENSG00000184164
Total_Lipids_in_HDL	1	rs12410656	1	27397604	0.0004368584	0.04714064	0.03318785	ENSG00000142733
Total_Lipids_in_HDL	2	rs13374459	1	39571211	0.0003611834	0.04180795	0.02944082	ENSG00000127603
Total_Lipids_in_HDL	3	rs2027130	1	43906896	1.938942e-05	0.005616691	0.04302038	ENSG00000066056
Total_Lipids_in_HDL	4	rs945879	1	97876372	1.176604e-05	0.003814869	0.0444487	ENSG00000188641
Total_Lipids_in_HDL	5	rs2811203	1	98057444	1.744776e-05	0.005191915	0.0300977	ENSG00000188641
Total_Lipids_in_HDL	6	rs72692873	1	150022827	7.121077e-07	0.0004049883	0.005099551	ENSG00000163131
Total_Lipids_in_HDL	7	rs4453002	1	177300809	5.354517e-07	0.0003361051	0.01306937	ENSG00000152092
Total_Lipids_in_HDL	8	rs1451917	1	196024161	0.0003532364	0.04122265	0.03833933
Total_Lipids_in_HDL	9	rs7524776	1	196623337	0.0003918237	0.04395012	0.03810962	ENSG00000000971
Total_Lipids_in_HDL	10	rs11122316	1	230237103	2.908542e-05	0.007630542	0.02190057	ENSG00000143641
Total_Lipids_in_HDL	11	rs4603115	1	243816636	2.613352e-05	0.007046462	0.01511566	ENSG00000117020
Total_Lipids_in_HDL	12	rs4493211	2	28039472	1.556951e-05	0.004743836	0.002823067	ENSG00000243147
Total_Lipids_in_HDL	13	rs1158218	2	37546845	4.091396e-07	0.0002834669	0.03502378	ENSG00000115825
Total_Lipids_in_HDL	14	rs72820499	2	48663080	0.0006612939	0.06088648	0.04763518	ENSG00000162869
Total_Lipids_in_HDL	15	rs2868985	2	56191470	1.34345e-05	0.004236631	0.005748044	ENSG00000138035
Total_Lipids_in_HDL	16	rs35881094	2	58922921	0.0001551926	0.02434442	0.01671162	ENSG00000115392
Total_Lipids_in_HDL	17	rs1918863	2	73644481	6.221364e-07	0.0003674928	0.002414027	ENSG00000124356
Total_Lipids_in_HDL	18	rs6719483	2	198472886	1.246457e-09	2.764542e-06	0.02339867	ENSG00000115524
Total_Lipids_in_HDL	19	rs1836717	2	212292699	7.12909e-05	0.01444606	0.009488598	ENSG00000178568
Total_Lipids_in_HDL	20	rs10211055	2	229016917	7.111265e-05	0.01441998	0.009470709	ENSG00000153820
Total_Lipids_in_HDL	21	rs9862985	3	24218879	3.183477e-05	0.00812884	0.006504338	ENSG00000151090
Total_Lipids_in_HDL	22	rs11714603	3	30074356	0.0003990406	0.04443856	0.03129499	ENSG00000163513
Total_Lipids_in_HDL	23	rs34096717	3	48719453	0.0001578678	0.0245926	0.04619662	ENSG00000225697
Total_Lipids_in_HDL	23	rs2624847	3	50174197	1.673098e-05	0.005023039	0.003000506	ENSG00000187492
Total_Lipids_in_HDL	24	rs4547694	3	50297330	0.0003384065	0.0400943	0.02823275	ENSG00000186792
Total_Lipids_in_HDL	25	rs10933	3	52719816	1.695045e-12	3.715873e-07	0.02935775	ENSG00000162267
Total_Lipids_in_HDL	26	rs13092352	3	52969697	2.406129e-06	0.001096799	0.0006120397	ENSG00000055955
Total_Lipids_in_HDL	27	rs62243496	3	62518227	0.0004653913	0.04902874	0.03451049	ENSG00000153266
Total_Lipids_in_HDL	28	rs6791507	3	70488198	0.0001478976	0.02364528	0.01651999	ENSG00000242120
Total_Lipids_in_HDL	29	rs1288126	3	71678949	5.42861e-05	0.01187631	0.0174981	ENSG00000114861
Total_Lipids_in_HDL	30	rs9865841	3	135876125	1.160326e-05	0.003774022	0.002223574	ENSG00000114054
Total_Lipids_in_HDL	31	rs73170828	3	156807428	0.0005127381	0.05201867	0.03659612	ENSG00000163659
Total_Lipids_in_HDL	32	rs7625123	3	184532028	0.0003882994	0.04371242	0.0307834	ENSG00000156931
Total_Lipids_in_HDL	33	rs9831938	3	185785996	0.0002790393	0.03543363	0.0249221	ENSG00000244405
Total_Lipids_in_HDL	34	rs75792959	3	196259943	8.548551e-05	0.01643806	0.02648535	ENSG00000163958
Total_Lipids_in_HDL	35	rs4235288	4	18900588	0.0001808171	0.02689649	0.02187745
Total_Lipids_in_HDL	36	rs56089943	4	48342682	0.0002254574	0.03093124	0.03325002	ENSG00000109171
Total_Lipids_in_HDL	37	rs7667611	4	62570303	0.000453298	0.04824303	0.03509938	ENSG00000150471
Total_Lipids_in_HDL	38	rs201081507	4	102681041	6.228314e-05	0.01306235	0.008536955	ENSG00000153064
Total_Lipids_in_HDL	38	rs11931658	4	102766892	4.9427e-06	0.001921119	0.001098603	ENSG00000153064
Total_Lipids_in_HDL	38	rs1813006	4	103001649	8.101954e-11	3.715873e-07	8.340176e-08	ENSG00000138821
Total_Lipids_in_HDL	38	rs10031823	4	103125031	0.0004039294	0.04480194	0.03154955	ENSG00000138821
Total_Lipids_in_HDL	38	rs233821	4	103204358	0.0001639057	0.02522252	0.01737079	ENSG00000138821
Total_Lipids_in_HDL	39	rs223487	4	103683546	0.000714888	0.06383754	0.04479588	ENSG00000109323
Total_Lipids_in_HDL	40	rs4698921	4	105414222	7.112751e-05	0.01442216	0.04386646	ENSG00000168772
Total_Lipids_in_HDL	41	rs6534338	4	123026869	0.0003713856	0.04254077	0.02995742	ENSG00000138688
Total_Lipids_in_HDL	42	rs795997	4	140714775	0.0006152148	0.05824476	0.04549385	ENSG00000196782
Total_Lipids_in_HDL	43	rs930457	4	143785362	0.0001216827	0.02086007	0.01406618	ENSG00000109452
Total_Lipids_in_HDL	44	rs2910823	5	59498175	0.00051769	0.0523471	0.03682245	ENSG00000113448
Total_Lipids_in_HDL	45	rs253184	5	60910890	0.0007589268	0.06610134	0.04973334	ENSG00000049167
Total_Lipids_in_HDL	46	rs17237492	5	78849697	0.0001388205	0.02272554	0.02321363	ENSG00000152409
Total_Lipids_in_HDL	47	rs9326769	5	108653720	0.0002889237	0.03623422	0.02549346	ENSG00000198961
Total_Lipids_in_HDL	48	rs924623	5	118715275	0.0001561667	0.02443528	0.02207861	ENSG00000145779
Total_Lipids_in_HDL	49	rs3112532	5	152606570	7.588363e-08	7.588738e-05	0.008329653	ENSG00000155511
Total_Lipids_in_HDL	50	rs707184	5	153485826	4.418662e-06	0.001769977	0.001005694	ENSG00000055147
Total_Lipids_in_HDL	51	rs29778	5	172481089	0.0005634164	0.05523937	0.04222532	ENSG00000113734
Total_Lipids_in_HDL	52	rs13198474	6	25874423	4.90053e-18	3.715873e-07	0.0004998915	ENSG00000186470
Total_Lipids_in_HDL	53	rs9791329	6	85244080	0.0003677151	0.04227947	0.02977322	ENSG00000135318
Total_Lipids_in_HDL	54	rs10455512	6	90641522	0.0001211639	0.02080405	0.04613407	ENSG00000112182
Total_Lipids_in_HDL	55	rs62408225	6	90956409	0.0004195035	0.04593092	0.04068211	ENSG00000112182
Total_Lipids_in_HDL	56	rs621715	6	93078243	0.0003445968	0.04057119	0.02856894
Total_Lipids_in_HDL	57	rs556862	6	109031166	8.835173e-05	0.01682683	0.04970395	ENSG00000118689
Total_Lipids_in_HDL	58	rs55812705	6	111738793	8.97426e-06	0.003071441	0.0248711	ENSG00000056972
Total_Lipids_in_HDL	59	rs1202674	6	167169223	0.0007752251	0.06690599	0.04694615	ENSG00000071242
Total_Lipids_in_HDL	60	rs11249967	8	9877305	0.0004577554	0.04853505	0.03416465	ENSG00000175806
Total_Lipids_in_HDL	61	rs28756770	8	9882721	0.0001049841	0.01892455	0.04768068	ENSG00000175806
Total_Lipids_in_HDL	62	rs57726127	8	9985314	0.0005835754	0.05644063	0.03964341	ENSG00000175806
Total_Lipids_in_HDL	63	rs17479749	8	19360578	0.0006319511	0.05916774	0.04152342	ENSG00000147408
Total_Lipids_in_HDL	64	rs34761945	8	19778142	0.0001594432	0.02475195	0.01769665	ENSG00000175445
Total_Lipids_in_HDL	65	rs1149453	8	64532168	2.790265e-06	0.001236884	0.0008275816	ENSG00000137563
Total_Lipids_in_HDL	65	rs890235	8	64716469	0.0004600264	0.04868273	0.04958507
Total_Lipids_in_HDL	66	rs800895	8	116436385	0.0001972219	0.02837695	0.01971819	ENSG00000104447
Total_Lipids_in_HDL	66	rs1180647	8	116472478	0.0003495687	0.04094806	0.02883462	ENSG00000104447
Total_Lipids_in_HDL	68	rs10156333	8	117055269	8.3102e-05	0.01610471	0.01196393	ENSG00000104447
Total_Lipids_in_HDL	69	rs7835528	8	144243392	9.642084e-06	0.003248233	0.00190604	ENSG00000176956
Total_Lipids_in_HDL	70	rs7858	9	14087769	0.0003942812	0.04411461	0.03106693	ENSG00000147862
Total_Lipids_in_HDL	71	rs73463141	9	31874672	7.745398e-05	0.01530962	0.02619772
Total_Lipids_in_HDL	72	rs13289835	9	33069181	0.000142444	0.02309971	0.01618012	ENSG00000137074
Total_Lipids_in_HDL	73	rs141428699	9	131574626	0.0008011263	0.06819464	0.04787995	ENSG00000160446
Total_Lipids_in_HDL	74	rs9418677	10	128805407	0.0006173668	0.05836408	0.04096891	ENSG00000150760
Total_Lipids_in_HDL	75	rs214105	11	17313521	0.0002120503	0.02974897	0.02220943	ENSG00000070081
Total_Lipids_in_HDL	76	rs12790234	11	27708963	0.0006147842	0.05822083	0.04603817	ENSG00000205213
Total_Lipids_in_HDL	77	rs72874479	11	28015568	0.0003529889	0.04120421	0.04765269	ENSG00000121621
Total_Lipids_in_HDL	78	rs490937	11	30395895	0.0001972219	0.02837695	0.01971819	ENSG00000152219
Total_Lipids_in_HDL	79	rs10838535	11	45957611	7.437768e-05	0.01488752	0.02369033	ENSG00000121671
Total_Lipids_in_HDL	80	rs11038864	11	46349103	3.031511e-07	0.0002286447	0.001712669	ENSG00000149091
Total_Lipids_in_HDL	80	rs7123635	11	46987704	1.233245e-05	0.003952729	0.002331767	ENSG00000149179
Total_Lipids_in_HDL	80	rs2988340	11	49176057	0.0008067642	0.06849648	0.04805781	ENSG00000086205
Total_Lipids_in_HDL	81	rs11227303	11	65564926	0.0002220137	0.03063441	0.02756908	ENSG00000172922
Total_Lipids_in_HDL	82	rs11064369	12	6866827	0.0001624016	0.02506536	0.01725384	ENSG00000089693
Total_Lipids_in_HDL	83	rs11614649	12	39307448	0.0002286117	0.03119918	0.02523528	ENSG00000139117
Total_Lipids_in_HDL	84	rs7297465	12	45936875	0.0005909811	0.05687153	0.04214592	ENSG00000189079
Total_Lipids_in_HDL	85	rs1862042	12	50605228	1.637504e-05	0.004936471	0.00294517	ENSG00000139624
Total_Lipids_in_HDL	86	rs12582170	12	53757831	0.0007544295	0.06587626	0.04762716	ENSG00000135409
Total_Lipids_in_HDL	87	rs725957	12	57331741	1.493109e-06	0.0007435372	0.0004179387	ENSG00000170426
Total_Lipids_in_HDL	88	rs487722	12	57824165	2.988101e-06	0.001304636	0.0007298721	ENSG00000123329
Total_Lipids_in_HDL	89	rs10860966	12	103605765	4.591549e-07	0.0003055215	0.001445703	ENSG00000139352
Total_Lipids_in_HDL	90	rs12831657	12	109979267	0.000357783	0.0415591	0.02926538	ENSG00000139428
Total_Lipids_in_HDL	91	rs2649999	12	121380544	4.653879e-05	0.01065297	0.006827497	ENSG00000157895
Total_Lipids_in_HDL	91	rs55879344	12	121444996	0.0003546712	0.04132929	0.03146391	ENSG00000157895
Total_Lipids_in_HDL	92	rs7976422	12	122636556	0.0007756315	0.06692584	0.04696006	ENSG00000158113
Total_Lipids_in_HDL	93	rs7952868	12	122846949	0.0001139061	0.01999409	0.01343035	ENSG00000111011
Total_Lipids_in_HDL	94	rs73230058	12	123593899	0.0001789976	0.02672408	0.01848819	ENSG00000150967
Total_Lipids_in_HDL	94	rs1727293	12	123648032	6.565112e-09	1.005441e-05	4.291313e-06	ENSG00000051825
Total_Lipids_in_HDL	96	rs12310367	12	124486678	4.250535e-07	0.0002907639	0.0001559564	ENSG00000119242
Total_Lipids_in_HDL	97	rs9569820	13	58702746	1.350046e-05	0.004253474	0.002517905	ENSG00000118946
Total_Lipids_in_HDL	98	rs10146921	14	21148319	2.954528e-06	0.00129346	0.01755134	ENSG00000214274
Total_Lipids_in_HDL	99	rs722599	14	75327443	8.767616e-05	0.01673634	0.0110827	ENSG00000198208
Total_Lipids_in_HDL	100	rs4906270	14	103364737	0.000163545	0.02518497	0.01734284	ENSG00000131323
Total_Lipids_in_HDL	101	rs7163748	15	57896311	0.0002430273	0.03237839	0.02271848	ENSG00000263155
Total_Lipids_in_HDL	102	rs653765	15	59042012	1.02409e-05	0.003407805	0.01100319	ENSG00000137845
Total_Lipids_in_HDL	103	rs12913177	15	59358472	4.390359e-05	0.01023296	0.01155569	ENSG00000157450
Total_Lipids_in_HDL	104	rs4534779	15	61827610	5.266789e-06	0.002020559	0.03524992	ENSG00000069667
Total_Lipids_in_HDL	105	rs62005974	15	67326727	0.0005827025	0.05638948	0.03960816	ENSG00000166949
Total_Lipids_in_HDL	106	rs144378790	15	73687743	0.0002724533	0.0348843	0.02453006	ENSG00000067141
Total_Lipids_in_HDL	107	rs578776	15	78888400	6.56375e-10	1.672298e-06	0.009493063	ENSG00000041357
Total_Lipids_in_HDL	108	rs4283241	16	29988349	1.350841e-11	3.715873e-07	0.0001640236	ENSG00000169592
Total_Lipids_in_HDL	109	rs61593058	16	68384496	1.334566e-05	0.004213814	0.002493224	ENSG00000132600
Total_Lipids_in_HDL	110	rs8063342	16	82645527	3.110286e-05	0.007996554	0.02968456	ENSG00000140945
Total_Lipids_in_HDL	111	rs12930631	16	90084157	0.0006773146	0.06179298	0.04753528	ENSG00000141013
Total_Lipids_in_HDL	112	rs216196	17	2202943	9.71709e-05	0.01794845	0.01193804	ENSG00000141258
Total_Lipids_in_HDL	113	rs2285640	17	34951204	7.248379e-05	0.01461889	0.01848762	ENSG00000278259
Total_Lipids_in_HDL	114	rs12453682	17	37770005	9.010489e-05	0.01705846	0.01131001	ENSG00000161395
Total_Lipids_in_HDL	115	rs55938136	17	43798360	4.281067e-07	0.0002921326	0.04559151	ENSG00000186868
Total_Lipids_in_HDL	115	rs7225002	17	44189067	8.70481e-09	1.271353e-05	0.003566039	ENSG00000120071
Total_Lipids_in_HDL	116	rs112367671	18	46653988	0.0008011263	0.06819464	0.0478476	ENSG00000141627
Total_Lipids_in_HDL	117	rs12953529	18	50968973	3.602625e-05	0.008902802	0.01445632	ENSG00000187323
Total_Lipids_in_HDL	118	rs322128	19	11402416	4.986809e-06	0.001933101	0.001105968	ENSG00000105514
Total_Lipids_in_HDL	119	rs4808932	19	19358819	1.374946e-06	0.0006942858	0.0004290852	ENSG00000250067
Total_Lipids_in_HDL	119	rs10402308	19	19657500	2.644244e-06	0.00118372	0.0006609663	ENSG00000250067
Total_Lipids_in_HDL	120	rs12462109	19	52343496	0.0001934855	0.02805089	0.01947555	ENSG00000161551
Total_Lipids_in_HDL	121	rs55670307	20	33720494	6.14209e-05	0.01294203	0.008451908	ENSG00000088298
Total_Lipids_in_HDL	122	rs415256	20	37510823	1.556951e-05	0.004743836	0.04789326	ENSG00000101452
Total_Lipids_in_HDL	123	rs73624696	20	46357261	0.0007040853	0.06326093	0.0443918	ENSG00000196562
Total_Lipids_in_HDL	124	rs6095357	20	47523865	0.0004813483	0.0500348	0.03521525	ENSG00000124214
Total_Lipids_in_HDL	125	rs7280197	21	16415732	0.0006018299	0.05749312	0.04275383	ENSG00000180530
Total_Lipids_in_HDL	126	rs739312	22	27073858	0.0001618592	0.02500833	0.02858877	ENSG00000100109
Total_Lipids_in_HDL	127	rs28360657	22	30827451	0.000703669	0.06323853	0.04437611	ENSG00000187860
Total_Lipids_in_HDL	128	rs187826601	22	41748902	0.0005809559	0.0562869	0.03953747	ENSG00000167074
Total_Lipids_in_HDL	129	rs143426938	22	41881602	5.54584e-06	0.002104536	0.04460801	ENSG00000100412
Total_Lipids_in_HDL	130	rs1080983	22	42528568	1.116807e-08	1.569673e-05	0.04214548	ENSG00000205702
Total_Lipids_in_IDL	1	rs6661134	1	93010908	1.349933e-05	0.004256656	0.004367842	ENSG00000122484
Total_Lipids_in_IDL	2	rs11102213	1	109221612	0.0003419544	0.04038821	0.04781775	ENSG00000162639
Total_Lipids_in_IDL	3	rs35322831	1	150412744	0.0001208394	0.02078377	0.04059468	ENSG00000266472
Total_Lipids_in_IDL	4	rs78444298	1	184672098	1.533897e-05	0.004696424	0.04139748	ENSG00000116406
Total_Lipids_in_IDL	5	rs77674430	1	224517064	0.0002610299	0.03391824	0.03969183	ENSG00000143786
Total_Lipids_in_IDL	6	rs2879609	2	23939480	0.0001079343	0.01930162	0.02110883	ENSG00000219626
Total_Lipids_in_IDL	7	rs12474906	2	28033538	6.60137e-06	0.002406482	0.002475756	ENSG00000243147
Total_Lipids_in_IDL	8	rs7590738	2	71525698	0.0003379561	0.0400789	0.04742851	ENSG00000075292
Total_Lipids_in_IDL	9	rs788001	2	198213720	5.359298e-09	8.606166e-06	0.004040891	ENSG00000065413
Total_Lipids_in_IDL	10	rs76678289	3	35439459	2.359706e-05	0.006538496	0.01689445	ENSG00000172995
Total_Lipids_in_IDL	11	rs2624847	3	50174197	1.673098e-05	0.005027348	0.005160184	ENSG00000187492
Total_Lipids_in_IDL	12	rs736408	3	52835354	4.837519e-09	7.937498e-06	0.03259776	ENSG00000055957
Total_Lipids_in_IDL	13	rs830636	3	71670612	6.798186e-05	0.01396216	0.0208275	ENSG00000114861
Total_Lipids_in_IDL	14	rs62263123	3	117632263	1.971639e-06	0.0009322109	0.01835766	ENSG00000185565
Total_Lipids_in_IDL	15	rs547631	3	161481029	4.111025e-07	0.0002851821	0.0335946	ENSG00000169255
Total_Lipids_in_IDL	16	rs13107325	4	103188709	4.375757e-17	3.799114e-07	2.063126e-06	ENSG00000138821
Total_Lipids_in_IDL	17	rs2696051	4	185604780	0.0001694707	0.02580835	0.04930189	ENSG00000151725
Total_Lipids_in_IDL	18	rs12109048	5	74598434	2.147426e-05	0.006088289	0.006261514	ENSG00000152359
Total_Lipids_in_IDL	19	rs12209170	6	69959318	0.0002374081	0.03194542	0.03716867	ENSG00000135298
Total_Lipids_in_IDL	20	rs9390082	6	143640460	0.000176112	0.02646357	0.03326992	ENSG00000146416
Total_Lipids_in_IDL	21	rs721190	6	163920117	0.0001160758	0.02025597	0.0265619	ENSG00000112531
Total_Lipids_in_IDL	22	rs12668354	7	21531891	9.101528e-06	0.003108971	0.003203394	ENSG00000105866
Total_Lipids_in_IDL	23	rs217378	7	44608103	5.724252e-05	0.01234463	0.01318643	ENSG00000158604
Total_Lipids_in_IDL	24	rs314294	7	100366917	5.32752e-06	0.002041425	0.002083466	ENSG00000087077
Total_Lipids_in_IDL	25	rs17150950	8	9881009	4.098808e-05	0.00974742	0.0102353	ENSG00000175806
Total_Lipids_in_IDL	26	rs800524	8	116847525	2.619107e-05	0.007065391	0.008382245	ENSG00000104447
Total_Lipids_in_IDL	27	rs77926044	9	136265048	0.0002813482	0.03564266	0.04185564	ENSG00000175164
Total_Lipids_in_IDL	28	rs1926032	10	104829469	1.668828e-10	5.604991e-07	0.02632339	ENSG00000076685
Total_Lipids_in_IDL	29	rs12285419	11	46343189	6.688772e-12	3.799114e-07	0.02670952	ENSG00000149091
Total_Lipids_in_IDL	30	rs12805732	11	61448384	0.0002896525	0.03631186	0.04269535	ENSG00000124920
Total_Lipids_in_IDL	31	rs578001	11	63792977	1.041744e-05	0.003460925	0.01192263	ENSG00000110583
Total_Lipids_in_IDL	32	rs2004649	11	65380916	0.0002264547	0.031034	0.03598511	ENSG00000173327
Total_Lipids_in_IDL	33	rs1944870	11	134562295	8.66643e-07	0.0004708518	0.04571561	ENSG00000109956
Total_Lipids_in_IDL	34	rs1862042	12	50605228	1.637504e-05	0.004940655	0.005070216	ENSG00000139624
Total_Lipids_in_IDL	35	rs7966729	12	89932289	1.95136e-05	0.005647592	0.03305381	ENSG00000139323
Total_Lipids_in_IDL	36	rs10161511	12	111189543	7.52739e-08	7.577921e-05	0.0382615	ENSG00000111231
Total_Lipids_in_IDL	37	rs2649999	12	121380544	4.653879e-05	0.01066308	0.01128162	ENSG00000157895
Total_Lipids_in_IDL	37	rs7965349	12	121471931	0.0003218917	0.03879814	0.04581681	ENSG00000135114
Total_Lipids_in_IDL	38	rs28533432	12	123873242	2.004941e-05	0.005760401	0.009400203	ENSG00000183955
Total_Lipids_in_IDL	39	rs139831879	14	30004028	0.0002969666	0.03688556	0.04341523	ENSG00000176165
Total_Lipids_in_IDL	40	rs722599	14	75327443	8.767616e-05	0.01674855	0.0181165	ENSG00000198208
Total_Lipids_in_IDL	41	rs2062248	15	64672319	0.0002128382	0.02983745	0.03597946	ENSG00000103671
Total_Lipids_in_IDL	42	rs79217743	15	75117912	9.031469e-05	0.01709823	0.01851766	ENSG00000140474
Total_Lipids_in_IDL	43	rs1971554	15	83406228	1.924428e-05	0.005591563	0.04737455	ENSG00000103723
Total_Lipids_in_IDL	44	rs11641316	16	69285837	0.0002104724	0.02962177	0.03415122	ENSG00000168807
Total_Lipids_in_IDL	45	rs75329497	16	72052299	3.217182e-05	0.008203047	0.008512246	ENSG00000257017
Total_Lipids_in_IDL	46	rs8059821	16	89675068	9.254488e-05	0.01738591	0.03753331	ENSG00000131165
Total_Lipids_in_IDL	47	rs11653272	17	78639760	0.0001186268	0.02054125	0.02323078	ENSG00000141564
Total_Lipids_in_IDL	48	rs322128	19	11402416	4.986809e-06	0.001935237	0.001968678	ENSG00000105514
Total_Lipids_in_IDL	49	rs769267	19	19446936	3.150824e-10	9.160356e-07	2.649438e-07	ENSG00000129933
Total_Lipids_in_IDL	50	rs838144	19	49250239	1.223231e-05	0.003932028	0.004036389	ENSG00000176909
Total_Lipids_in_IDL	51	rs442972	21	40534757	0.0001197344	0.02066322	0.02275696	ENSG00000183527
Total_Lipids_in_IDL	52	rs5758172	22	41401228	1.736258e-05	0.005176736	0.01284377	ENSG00000196236
Total_Lipids_in_Large_HDL	1	rs12410656	1	27397604	0.0004368584	0.047146	0.03725355	ENSG00000142733
Total_Lipids_in_Large_HDL	2	rs1498232	1	30433951	5.977383e-09	9.303302e-06	0.03736328
Total_Lipids_in_Large_HDL	3	rs13374459	1	39571211	0.0003611834	0.04181601	0.03290287	ENSG00000127603
Total_Lipids_in_Large_HDL	4	rs61786385	1	97172758	7.196576e-05	0.01455143	0.02398067	ENSG00000117569
Total_Lipids_in_Large_HDL	5	rs7528533	1	177305805	0.0002666242	0.03439833	0.0320225	ENSG00000152092
Total_Lipids_in_Large_HDL	6	rs3903399	1	205041542	0.0002810336	0.03560851	0.02779106	ENSG00000184144
Total_Lipids_in_Large_HDL	7	rs11807834	1	230272624	8.664121e-07	0.000469875	0.006537364	ENSG00000143641
Total_Lipids_in_Large_HDL	8	rs1005723	1	243646251	3.407712e-05	0.008557177	0.03184158	ENSG00000054282
Total_Lipids_in_Large_HDL	9	rs2272417	2	27706640	0.0004417783	0.04748008	0.03752508	ENSG00000138002
Total_Lipids_in_Large_HDL	10	rs77558460	2	27949479	0.0001525668	0.02410749	0.01799274	ENSG00000158019
Total_Lipids_in_Large_HDL	11	rs12618630	2	37025076	0.0002141309	0.02994797	0.02299127	ENSG00000205221
Total_Lipids_in_Large_HDL	12	rs10180284	2	50716016	0.0003135542	0.03812612	0.03169579	ENSG00000179915
Total_Lipids_in_Large_HDL	13	rs79336391	2	54479005	0.0006663635	0.06117565	0.04875815	ENSG00000170634
Total_Lipids_in_Large_HDL	14	rs17369648	2	56082575	0.0003024354	0.037296	0.02918814	ENSG00000115380
Total_Lipids_in_Large_HDL	15	rs7591382	2	58920367	0.0001390085	0.02275547	0.01682432	ENSG00000115392
Total_Lipids_in_Large_HDL	16	rs2080216	2	59172847	0.0005827025	0.05639139	0.04466634
Total_Lipids_in_Large_HDL	17	rs12994279	2	170786033	0.0003595088	0.04169383	0.03413641	ENSG00000144357
Total_Lipids_in_Large_HDL	18	rs56304819	2	181330336	0.000691987	0.06260388	0.04960109	ENSG00000163510
Total_Lipids_in_Large_HDL	19	rs203772	2	200890688	0.0003952439	0.04418527	0.03882665	ENSG00000162972
Total_Lipids_in_Large_HDL	20	rs3791707	2	212286037	5.060103e-06	0.001955119	0.008771475	ENSG00000178568
Total_Lipids_in_Large_HDL	21	rs12620112	2	228976533	2.628691e-05	0.007080927	0.004486183	ENSG00000153820
Total_Lipids_in_Large_HDL	22	rs4858583	3	24223206	7.68427e-05	0.01523481	0.02926312	ENSG00000151090
Total_Lipids_in_Large_HDL	23	rs2624847	3	50174197	1.673098e-05	0.00502446	0.003058821	ENSG00000187492
Total_Lipids_in_Large_HDL	24	rs4547694	3	50297330	0.0003384065	0.04010347	0.03149849	ENSG00000186792
Total_Lipids_in_Large_HDL	25	rs6445539	3	52874296	3.275069e-08	3.798465e-05	0.01404379	ENSG00000162267
Total_Lipids_in_Large_HDL	26	rs71301816	3	53142071	6.756573e-07	0.0003895518	0.0002027954	ENSG00000163933
Total_Lipids_in_Large_HDL	27	rs4420832	3	70549657	8.3102e-05	0.01611274	0.01138108	ENSG00000242120
Total_Lipids_in_Large_HDL	28	rs2568844	3	71288864	0.0004860592	0.0503296	0.0408222	ENSG00000114861
Total_Lipids_in_Large_HDL	29	rs13075274	3	71376201	0.0005748324	0.0559269	0.04429798	ENSG00000114861
Total_Lipids_in_Large_HDL	30	rs830629	3	71673801	0.0005813927	0.05631452	0.04460538	ENSG00000114861
Total_Lipids_in_Large_HDL	31	rs73170828	3	156807428	0.0005127381	0.05202221	0.0412014	ENSG00000163659
Total_Lipids_in_Large_HDL	32	rs466399	3	161091194	9.240589e-05	0.01736398	0.01983045	ENSG00000196542
Total_Lipids_in_Large_HDL	32	rs9858533	3	161425444	6.724531e-07	0.0003881932	0.002085158	ENSG00000169255
Total_Lipids_in_Large_HDL	33	rs9831938	3	185785996	0.0002790393	0.03544476	0.0276555	ENSG00000244405
Total_Lipids_in_Large_HDL	34	rs73219667	3	196270919	6.030775e-05	0.01279004	0.008846426	ENSG00000163958
Total_Lipids_in_Large_HDL	35	rs2067979	4	18884203	9.41394e-05	0.01758312	0.03967915
Total_Lipids_in_Large_HDL	36	rs201081507	4	102681041	6.228314e-05	0.01306854	0.01104605	ENSG00000153064
Total_Lipids_in_Large_HDL	36	rs34166099	4	102778580	3.620289e-05	0.008935851	0.005860716	ENSG00000153064
Total_Lipids_in_Large_HDL	36	rs1813006	4	103001649	8.101954e-11	3.718446e-07	9.27316e-08	ENSG00000138821
Total_Lipids_in_Large_HDL	36	rs10031823	4	103125031	0.0004039294	0.04480816	0.03535345	ENSG00000138821
Total_Lipids_in_Large_HDL	36	rs233821	4	103204358	0.0001639057	0.02523349	0.02637484	ENSG00000138821
Total_Lipids_in_Large_HDL	37	rs4698921	4	105414222	7.112751e-05	0.01442932	0.04621134	ENSG00000168772
Total_Lipids_in_Large_HDL	38	rs1992417	4	143736804	0.0001952698	0.02821767	0.03623409	ENSG00000109452
Total_Lipids_in_Large_HDL	39	rs6450476	5	57771087	0.0004440696	0.04763439	0.0376505	ENSG00000175857
Total_Lipids_in_Large_HDL	40	rs2910823	5	59498175	0.00051769	0.05235051	0.04146176	ENSG00000113448
Total_Lipids_in_Large_HDL	41	rs74344518	5	74703341	0.000230984	0.03140948	0.02913416	ENSG00000113163
Total_Lipids_in_Large_HDL	42	rs9326769	5	108653720	0.0002889237	0.03624513	0.0337448	ENSG00000198961
Total_Lipids_in_Large_HDL	43	rs3733855	5	118727224	5.78933e-05	0.01243699	0.008573345	ENSG00000145779
Total_Lipids_in_Large_HDL	44	rs4836313	5	126469492	0.0002407945	0.03221191	0.02494897	ENSG00000173926
Total_Lipids_in_Large_HDL	45	rs11739594	5	141709563	0.0005787708	0.05616013	0.04448295	ENSG00000187678
Total_Lipids_in_Large_HDL	46	rs2973161	5	152587913	5.665674e-08	5.963203e-05	0.009028175	ENSG00000155511
Total_Lipids_in_Large_HDL	47	rs2560048	5	153405654	0.0001562884	0.0244576	0.02896282	ENSG00000055147
Total_Lipids_in_Large_HDL	48	rs9295663	6	25486800	7.614988e-05	0.01514041	0.04031691	ENSG00000079691
Total_Lipids_in_Large_HDL	50	rs9791329	6	85244080	0.0003677151	0.04228721	0.03328928	ENSG00000135318
Total_Lipids_in_Large_HDL	51	rs10455512	6	90641522	0.0001211639	0.0208135	0.03061598	ENSG00000112182
Total_Lipids_in_Large_HDL	52	rs621715	6	93078243	0.0003445968	0.04058006	0.03188931
Total_Lipids_in_Large_HDL	53	rs556862	6	109031166	8.835173e-05	0.016835	0.0119476	ENSG00000118689
Total_Lipids_in_Large_HDL	54	rs12204948	6	109259289	0.0002525541	0.03315181	0.04923241	ENSG00000118690
Total_Lipids_in_Large_HDL	55	rs9320364	6	111811922	4.032381e-06	0.001645793	0.04559099	ENSG00000056972
Total_Lipids_in_Large_HDL	56	rs56200701	7	23073323	0.0006890588	0.06244337	0.04947343	ENSG00000136243
Total_Lipids_in_Large_HDL	57	rs2138756	7	71835456	1.18989e-05	0.003848804	0.02783234	ENSG00000183166
Total_Lipids_in_Large_HDL	58	rs314370	7	100453208	0.000176053	0.02645201	0.01999627	ENSG00000087077
Total_Lipids_in_Large_HDL	59	rs1593304	7	131619847	2.884673e-07	0.0002198585	0.03734661	ENSG00000128567
Total_Lipids_in_Large_HDL	60	rs320703	7	137050827	9.865898e-10	2.291651e-06	0.03459645	ENSG00000105894
Total_Lipids_in_Large_HDL	61	rs17689563	8	9981473	0.0006139227	0.05817416	0.04992022	ENSG00000175806
Total_Lipids_in_Large_HDL	61	rs35130171	8	10190735	0.0003983204	0.04439102	0.03501442	ENSG00000175806
Total_Lipids_in_Large_HDL	62	rs34761945	8	19778142	0.0001594432	0.02476303	0.01939451	ENSG00000175445
Total_Lipids_in_Large_HDL	63	rs1589457	8	20941808	0.0001573215	0.02455332	0.02357965
Total_Lipids_in_Large_HDL	64	rs2084862	8	64507475	6.325257e-06	0.002319597	0.001826783	ENSG00000137563
Total_Lipids_in_Large_HDL	65	rs2957468	8	106325360	5.896344e-05	0.01259525	0.01536653
Total_Lipids_in_Large_HDL	66	rs800895	8	116436385	0.0001972219	0.02838722	0.02164424	ENSG00000104447
Total_Lipids_in_Large_HDL	66	rs1180647	8	116472478	0.0003495687	0.04095667	0.03219816	ENSG00000104447
Total_Lipids_in_Large_HDL	68	rs727993	8	116997911	0.0006485771	0.06015158	0.04765071	ENSG00000104447
Total_Lipids_in_Large_HDL	69	rs579735	9	14078455	0.0004133297	0.04549444	0.03591123	ENSG00000147862
Total_Lipids_in_Large_HDL	70	rs11138311	9	82229981	0.0005127381	0.05202221	0.0412014	ENSG00000106829
Total_Lipids_in_Large_HDL	71	rs7864769	9	128736041	0.0003214356	0.03875079	0.03038921	ENSG00000167081
Total_Lipids_in_Large_HDL	72	rs11790388	9	129740283	0.0001041759	0.01883186	0.04265515	ENSG00000136828
Total_Lipids_in_Large_HDL	73	rs34480544	10	54061483	2.611321e-06	0.001170398	0.03841377	ENSG00000107984
Total_Lipids_in_Large_HDL	74	rs1255496	10	65393613	0.0001160758	0.02025073	0.02253167	ENSG00000165476
Total_Lipids_in_Large_HDL	75	rs9418677	10	128805407	0.0006173668	0.05836525	0.04623169	ENSG00000150760
Total_Lipids_in_Large_HDL	76	rs214105	11	17313521	0.0002120503	0.02975961	0.04525198	ENSG00000070081
Total_Lipids_in_Large_HDL	77	rs1829469	11	27730556	0.0001479593	0.02366201	0.01972092	ENSG00000205213
Total_Lipids_in_Large_HDL	78	rs1765142	11	30378559	4.610782e-05	0.01058937	0.00713911	ENSG00000152219
Total_Lipids_in_Large_HDL	79	rs2945997	11	45977339	0.0001034336	0.01873806	0.01345762	ENSG00000121671
Total_Lipids_in_Large_HDL	80	rs13448	11	46695414	7.075241e-06	0.002541963	0.001949193	ENSG00000180210
Total_Lipids_in_Large_HDL	80	rs10838708	11	47441513	0.0004527866	0.0482143	0.03812183	ENSG00000109919
Total_Lipids_in_Large_HDL	81	rs11227303	11	65564926	0.0002220137	0.03064537	0.02359433	ENSG00000172922
Total_Lipids_in_Large_HDL	82	rs10897804	11	81092457	7.7294e-05	0.01529584	0.04203069
Total_Lipids_in_Large_HDL	83	rs11603590	11	134500536	0.0001682779	0.02568218	0.0193407	ENSG00000109956
Total_Lipids_in_Large_HDL	84	rs2155296	11	134553798	0.0001482676	0.02369224	0.01763388	ENSG00000109956
Total_Lipids_in_Large_HDL	85	rs11064369	12	6866827	0.0001624016	0.02507636	0.0188248	ENSG00000089693
Total_Lipids_in_Large_HDL	86	rs12810598	12	39335216	0.0004133297	0.04549444	0.03956197	ENSG00000139117
Total_Lipids_in_Large_HDL	87	rs7297465	12	45936875	0.0005909811	0.05687326	0.046433	ENSG00000189079
Total_Lipids_in_Large_HDL	88	rs1862042	12	50605228	1.637504e-05	0.004937819	0.002999658	ENSG00000139624
Total_Lipids_in_Large_HDL	89	rs1098740	12	57369910	5.651325e-06	0.002135159	0.01895201	ENSG00000170426
Total_Lipids_in_Large_HDL	90	rs487722	12	57824165	2.988101e-06	0.001303637	0.0006858087	ENSG00000123329
Total_Lipids_in_Large_HDL	91	rs73196614	12	89929892	6.793677e-05	0.01395098	0.04086188	ENSG00000257594
Total_Lipids_in_Large_HDL	92	rs651548	12	99560183	2.57779e-05	0.006974222	0.01443524	ENSG00000185046
Total_Lipids_in_Large_HDL	93	rs3742021	12	109883117	0.0003967829	0.04428745	0.03492959	ENSG00000139428
Total_Lipids_in_Large_HDL	94	rs12369492	12	110908254	9.417098e-06	0.003190958	0.0204976	ENSG00000111229
Total_Lipids_in_Large_HDL	95	rs2649999	12	121380544	4.653879e-05	0.01065647	0.00719158	ENSG00000157895
Total_Lipids_in_Large_HDL	96	rs7952868	12	122846949	0.0001139061	0.02000321	0.01449936	ENSG00000111011
Total_Lipids_in_Large_HDL	97	rs73230058	12	123593899	0.0001789976	0.02673472	0.02023701	ENSG00000150967
Total_Lipids_in_Large_HDL	97	rs1615350	12	123650335	2.272858e-11	3.718446e-07	5.061577e-07	ENSG00000051825
Total_Lipids_in_Large_HDL	99	rs12310367	12	124486678	4.250535e-07	0.0002902543	0.0001418536	ENSG00000119242
Total_Lipids_in_Large_HDL	100	rs2937331	13	56009322	0.0003816148	0.04326269	0.034714
Total_Lipids_in_Large_HDL	101	rs9569820	13	58702746	1.350046e-05	0.004254575	0.002544618	ENSG00000118946
Total_Lipids_in_Large_HDL	102	rs8004382	14	21155393	0.0001728588	0.02613993	0.01973051	ENSG00000214274
Total_Lipids_in_Large_HDL	103	rs12895884	14	66418842	0.0005323413	0.0533038	0.04221776	ENSG00000033170
Total_Lipids_in_Large_HDL	104	rs929444	14	72440976	5.807479e-08	6.082684e-05	0.02415142	ENSG00000182732
Total_Lipids_in_Large_HDL	105	rs722599	14	75327443	8.767616e-05	0.01674449	0.04073525	ENSG00000198208
Total_Lipids_in_Large_HDL	106	rs10149681	14	81686319	0.0001292712	0.02170045	0.02165711	ENSG00000165417
Total_Lipids_in_Large_HDL	107	rs4906270	14	103364737	0.000163545	0.02519595	0.01892663	ENSG00000131323
Total_Lipids_in_Large_HDL	108	rs4779861	15	31630352	0.0006566382	0.06061914	0.04875177	ENSG00000169926
Total_Lipids_in_Large_HDL	109	rs7163748	15	57896311	0.0002430273	0.03238996	0.02510294	ENSG00000263155
Total_Lipids_in_Large_HDL	110	rs653765	15	59042012	1.02409e-05	0.003408738	0.002489381	ENSG00000137845
Total_Lipids_in_Large_HDL	111	rs12913177	15	59358472	4.390359e-05	0.01023608	0.009738905	ENSG00000157450
Total_Lipids_in_Large_HDL	112	rs62005974	15	67326727	0.0005827025	0.05639139	0.04734551	ENSG00000166949
Total_Lipids_in_Large_HDL	113	rs144378790	15	73687743	0.0002724533	0.03489558	0.02720083	ENSG00000067141
Total_Lipids_in_Large_HDL	114	rs56360307	15	98282110	0.0001927361	0.02799508	0.04780596	ENSG00000140450
Total_Lipids_in_Large_HDL	115	rs9932702	16	29982961	1.625684e-11	3.718446e-07	2.431007e-05	ENSG00000169592
Total_Lipids_in_Large_HDL	116	rs61593058	16	68384496	1.334566e-05	0.004214905	0.002518358	ENSG00000132600
Total_Lipids_in_Large_HDL	117	rs217179	16	72214974	0.0002141309	0.02994797	0.02299127	ENSG00000257017
Total_Lipids_in_Large_HDL	118	rs4783243	16	82655018	3.098351e-05	0.007977977	0.02599078	ENSG00000140945
Total_Lipids_in_Large_HDL	119	rs8079418	17	17924060	6.319595e-05	0.01319708	0.01110061	ENSG00000175662
Total_Lipids_in_Large_HDL	120	rs11263770	17	34896877	4.948714e-05	0.01109948	0.007538009	ENSG00000277161
Total_Lipids_in_Large_HDL	121	rs12453682	17	37770005	9.010489e-05	0.01706667	0.01212932	ENSG00000161395
Total_Lipids_in_Large_HDL	122	rs55938136	17	43798360	4.281067e-07	0.0002916232	0.005744109	ENSG00000186868
Total_Lipids_in_Large_HDL	122	rs199441	17	44773783	1.908666e-06	0.0009080175	0.0008751414	ENSG00000120071
Total_Lipids_in_Large_HDL	123	rs8069918	17	74374536	0.0001934279	0.02805615	0.02136231	ENSG00000161542
Total_Lipids_in_Large_HDL	124	rs10164055	18	50919600	1.610406e-05	0.004870587	0.003419168	ENSG00000187323
Total_Lipids_in_Large_HDL	125	rs72936313	18	53578876	4.006991e-07	0.0002789694	0.01084726	ENSG00000196628
Total_Lipids_in_Large_HDL	126	rs322125	19	11398882	8.285652e-06	0.002875589	0.04023742	ENSG00000105514
Total_Lipids_in_Large_HDL	127	rs2965185	19	19525792	8.332352e-10	2.01124e-06	1.349669e-05	ENSG00000167491
Total_Lipids_in_Large_HDL	128	rs12462109	19	52343496	0.0001934855	0.02806123	0.02136664	ENSG00000161551
Total_Lipids_in_Large_HDL	129	rs6059779	20	32950325	7.477406e-05	0.01495039	0.01048703	ENSG00000078747
Total_Lipids_in_Large_HDL	130	rs7268941	20	43675392	2.359706e-05	0.006534623	0.004098836	ENSG00000101109
Total_Lipids_in_Large_HDL	131	rs6095352	20	47511792	0.0003518498	0.04112767	0.03233839	ENSG00000124214
Total_Lipids_in_Large_HDL	132	rs9636612	21	16396991	0.000480478	0.04998509	0.03956106	ENSG00000180530
Total_Lipids_in_Large_HDL	133	rs5761662	22	27050953	0.0004079443	0.04510321	0.03559325	ENSG00000100109
Total_Lipids_in_Large_LDL	1	rs1556562	1	93034023	1.739453e-05	0.005174066	0.009209649	ENSG00000122484
Total_Lipids_in_Large_LDL	2	rs11102213	1	109221612	0.0003419544	0.04036952	0.0456324	ENSG00000162639
Total_Lipids_in_Large_LDL	3	rs78444298	1	184672098	1.533897e-05	0.004687045	0.0168769	ENSG00000116406
Total_Lipids_in_Large_LDL	4	rs2879609	2	23939480	0.0001079343	0.01928687	0.02580538	ENSG00000219626
Total_Lipids_in_Large_LDL	5	rs12474906	2	28033538	6.60137e-06	0.002400336	0.002152543	ENSG00000243147
Total_Lipids_in_Large_LDL	6	rs788001	2	198213720	5.359298e-09	8.454035e-06	0.001678998	ENSG00000065413
Total_Lipids_in_Large_LDL	7	rs76678289	3	35439459	2.359706e-05	0.00652641	0.01170398	ENSG00000172995
Total_Lipids_in_Large_LDL	8	rs2624847	3	50174197	1.673098e-05	0.005017489	0.01650643	ENSG00000187492
Total_Lipids_in_Large_LDL	9	rs10510760	3	52650348	1.944221e-09	3.879961e-06	0.008007285	ENSG00000163939
Total_Lipids_in_Large_LDL	10	rs17331178	3	52847544	0.0002194499	0.03041374	0.03360279	ENSG00000055955
Total_Lipids_in_Large_LDL	11	rs13107325	4	103188709	4.375757e-17	3.696603e-07	0.0008249455	ENSG00000138821
Total_Lipids_in_Large_LDL	12	rs2696051	4	185604780	0.0001694707	0.02579475	0.03763916	ENSG00000151725
Total_Lipids_in_Large_LDL	13	rs12109048	5	74598434	2.147426e-05	0.006076885	0.005680265	ENSG00000152359
Total_Lipids_in_Large_LDL	14	rs12209170	6	69959318	0.0002374081	0.03193065	0.03549249	ENSG00000135298
Total_Lipids_in_Large_LDL	15	rs4947131	6	111939653	0.0002677395	0.0344858	0.0386028	ENSG00000009413
Total_Lipids_in_Large_LDL	16	rs74428361	7	6277609	0.0003729489	0.04265138	0.04835282	ENSG00000178397
Total_Lipids_in_Large_LDL	17	rs12668354	7	21531891	9.101528e-06	0.003101867	0.002824905	ENSG00000105866
Total_Lipids_in_Large_LDL	18	rs217372	7	44612753	6.124345e-05	0.01291317	0.01420892	ENSG00000158604
Total_Lipids_in_Large_LDL	19	rs564449	7	100321138	2.87114e-05	0.007553574	0.007154259	ENSG00000146830
Total_Lipids_in_Large_LDL	20	rs13227429	7	140560023	0.0001292712	0.02169176	0.04749076	ENSG00000157764
Total_Lipids_in_Large_LDL	21	rs10108550	8	9741633	0.0002005409	0.02867604	0.03143802	ENSG00000175806
Total_Lipids_in_Large_LDL	22	rs17715679	8	116565162	0.0002268422	0.03105268	0.03439875	ENSG00000104447
Total_Lipids_in_Large_LDL	22	rs2251858	8	116863571	4.05771e-05	0.009658765	0.01321834	ENSG00000104447
Total_Lipids_in_Large_LDL	23	rs148650436	10	104786531	0.0002113744	0.02969069	0.03762045	ENSG00000076685
Total_Lipids_in_Large_LDL	24	rs12285419	11	46343189	6.688772e-12	3.696603e-07	0.01162121	ENSG00000149091
Total_Lipids_in_Large_LDL	25	rs7944519	11	63617324	4.067994e-05	0.009677021	0.01308317	ENSG00000072518
Total_Lipids_in_Large_LDL	26	rs2004649	11	65380916	0.0002264547	0.0310197	0.03435767	ENSG00000173327
Total_Lipids_in_Large_LDL	27	rs10219559	12	50595445	5.043828e-05	0.01123671	0.01109358	ENSG00000139624
Total_Lipids_in_Large_LDL	28	rs2649999	12	121380544	4.653879e-05	0.01064736	0.01044873	ENSG00000157895
Total_Lipids_in_Large_LDL	29	rs1191541	14	30009818	0.0002723476	0.03487812	0.03907207	ENSG00000176165
Total_Lipids_in_Large_LDL	30	rs722599	14	75327443	8.767616e-05	0.01673412	0.0170661	ENSG00000198208
Total_Lipids_in_Large_LDL	31	rs79217743	15	75117912	9.031469e-05	0.01708369	0.01745657	ENSG00000140474
Total_Lipids_in_Large_LDL	32	rs35292095	15	78042758	0.0001846756	0.02725958	0.03466957	ENSG00000169783
Total_Lipids_in_Large_LDL	33	rs8049057	16	69210661	7.124635e-05	0.01443656	0.01455281	ENSG00000168807
Total_Lipids_in_Large_LDL	34	rs217179	16	72214974	0.0002141309	0.02994056	0.03301331	ENSG00000257017
Total_Lipids_in_Large_LDL	35	rs8059821	16	89675068	9.254488e-05	0.01737128	0.04826707	ENSG00000131165
Total_Lipids_in_Large_LDL	36	rs8077597	17	2043818	0.000155558	0.02438135	0.04067202	ENSG00000167720
Total_Lipids_in_Large_LDL	36	rs9892559	17	2067737	0.0001017416	0.01851133	0.03829509	ENSG00000167720
Total_Lipids_in_Large_LDL	37	rs75016991	17	67424508	0.0003664896	0.0421919	0.04780503	ENSG00000154265
Total_Lipids_in_Large_LDL	38	rs322128	19	11402416	4.986809e-06	0.001930145	0.001687348	ENSG00000105514
Total_Lipids_in_Large_LDL	39	rs3764567	19	19440066	6.840169e-11	3.696603e-07	9.254919e-08	ENSG00000129933
Total_Lipids_in_Large_LDL	40	rs838144	19	49250239	1.223231e-05	0.003923789	0.003598621	ENSG00000176909
Total_Lipids_in_Large_LDL	41	rs10412446	19	50067508	7.581386e-07	0.0004222627	0.004824852	ENSG00000142546
Total_Lipids_in_Large_LDL	42	rs6065926	20	44735854	1.413879e-05	0.004407011	0.02304201	ENSG00000101017
Total_Lipids_in_Large_LDL	43	rs442972	21	40534757	0.0001197344	0.02064868	0.02158252	ENSG00000183527
Total_Lipids_in_Large_VLDL	1	rs12410656	1	27397604	0.0004368584	0.0471506	0.03138048	ENSG00000142733
Total_Lipids_in_Large_VLDL	2	rs13374459	1	39571211	0.0003611834	0.04181866	0.02768401	ENSG00000127603
Total_Lipids_in_Large_VLDL	3	rs2105029	1	43933689	0.000245689	0.03259935	0.0310563	ENSG00000066056
Total_Lipids_in_Large_VLDL	4	rs3856224	1	91223871	0.0002363131	0.03184858	0.02080662	ENSG00000143032
Total_Lipids_in_Large_VLDL	5	rs2802525	1	98549810	1.871422e-11	3.689055e-07	0.0006812604	ENSG00000188641
Total_Lipids_in_Large_VLDL	6	rs78681982	1	150130096	1.274252e-05	0.004055349	0.02952403	ENSG00000163131
Total_Lipids_in_Large_VLDL	7	rs78444298	1	184672098	1.533897e-05	0.004693552	0.002571245	ENSG00000116406
Total_Lipids_in_Large_VLDL	8	rs3903399	1	205041542	0.0002810336	0.0356087	0.02341765	ENSG00000184144
Total_Lipids_in_Large_VLDL	9	rs11807834	1	230272624	8.664121e-07	0.0004709105	0.0002234544	ENSG00000143641
Total_Lipids_in_Large_VLDL	10	rs2994330	1	243647208	0.0001400102	0.02285675	0.01554043	ENSG00000054282
Total_Lipids_in_Large_VLDL	11	rs3806517	2	27008442	0.000166305	0.02547851	0.01629131	ENSG00000115163
Total_Lipids_in_Large_VLDL	12	rs113256314	2	27501510	0.0002970184	0.03688103	0.02429013	ENSG00000138030
Total_Lipids_in_Large_VLDL	12	rs2272417	2	27706640	0.0004417783	0.04748477	0.03161377	ENSG00000138002
Total_Lipids_in_Large_VLDL	12	rs72810505	2	28021658	2.917873e-05	0.007650762	0.004342022	ENSG00000158019
Total_Lipids_in_Large_VLDL	12	rs12474906	2	28033538	6.60137e-06	0.00240505	0.001268677	ENSG00000243147
Total_Lipids_in_Large_VLDL	13	rs12618630	2	37025076	0.0002141309	0.02994659	0.01944976	ENSG00000205221
Total_Lipids_in_Large_VLDL	14	rs10865247	2	50715796	0.000298517	0.03699679	0.02436951	ENSG00000179915
Total_Lipids_in_Large_VLDL	15	rs9309197	2	50993896	0.0002801943	0.03553991	0.03863822	ENSG00000179915
Total_Lipids_in_Large_VLDL	16	rs17189680	2	54420705	0.0004388281	0.04728483	0.03147419	ENSG00000170634
Total_Lipids_in_Large_VLDL	17	rs2215966	2	59017244	0.000297432	0.03691304	0.02431208
Total_Lipids_in_Large_VLDL	18	rs4141903	2	159249387	0.0004635893	0.04892277	0.04141834	ENSG00000153237
Total_Lipids_in_Large_VLDL	19	rs6748133	2	181342900	0.0007227566	0.06425789	0.04514639	ENSG00000163510
Total_Lipids_in_Large_VLDL	20	rs55658871	2	198278571	3.431277e-10	9.614604e-07	0.03706633	ENSG00000152430
Total_Lipids_in_Large_VLDL	21	rs4500930	2	228985505	3.32047e-05	0.008395292	0.008318495	ENSG00000153820
Total_Lipids_in_Large_VLDL	22	rs160217	3	12130637	0.0001915239	0.02788562	0.01798602	ENSG00000157152
Total_Lipids_in_Large_VLDL	23	rs7612379	3	30004183	6.535707e-06	0.002385254	0.005997487	ENSG00000144642
Total_Lipids_in_Large_VLDL	24	rs7624498	3	36957719	3.94759e-05	0.009477716	0.005502285	ENSG00000093167
Total_Lipids_in_Large_VLDL	25	rs12497850	3	48748989	0.0008618271	0.07134345	0.04894767	ENSG00000177479
Total_Lipids_in_Large_VLDL	26	rs13081028	3	52555316	6.653481e-11	3.689055e-07	0.0003151592	ENSG00000162267
Total_Lipids_in_Large_VLDL	26	rs71301816	3	53142071	6.756573e-07	0.0003905304	0.0001805249	ENSG00000163933
Total_Lipids_in_Large_VLDL	28	rs11707200	3	53243770	0.0003147269	0.03821297	0.02520349	ENSG00000055955
Total_Lipids_in_Large_VLDL	29	rs1997479	3	71398494	0.0001371256	0.0225543	0.01420284	ENSG00000114861
Total_Lipids_in_Large_VLDL	30	rs1523595	3	135740147	0.0002805616	0.03557004	0.0246932	ENSG00000073711
Total_Lipids_in_Large_VLDL	31	rs9865841	3	135876125	1.160326e-05	0.00377448	0.002043247	ENSG00000114054
Total_Lipids_in_Large_VLDL	32	rs114744971	3	142748221	5.425426e-05	0.01187462	0.02020907	ENSG00000163714
Total_Lipids_in_Large_VLDL	33	rs73170828	3	156807428	0.0005127381	0.05202805	0.03479161	ENSG00000163659
Total_Lipids_in_Large_VLDL	34	rs9999502	4	34168541	6.037747e-05	0.01279785	0.02661985
Total_Lipids_in_Large_VLDL	35	rs10516785	4	87892659	0.0002757249	0.03517008	0.02311687	ENSG00000163633
Total_Lipids_in_Large_VLDL	36	rs230489	4	103388441	1.709568e-05	0.005111174	0.01113807	ENSG00000109320
Total_Lipids_in_Large_VLDL	37	rs1516731	4	104252694	0.0001493146	0.02379149	0.027784	ENSG00000109323
Total_Lipids_in_Large_VLDL	38	rs11738207	5	22985084	9.041102e-06	0.003090162	0.01549783	ENSG00000154162
Total_Lipids_in_Large_VLDL	39	rs245494	5	57636145	0.0001415092	0.02301146	0.01453116	ENSG00000145632
Total_Lipids_in_Large_VLDL	40	rs1428080	5	67728508	0.0004148991	0.04561166	0.03030611	ENSG00000069020
Total_Lipids_in_Large_VLDL	41	rs12186968	5	90279903	1.346635e-05	0.004245482	0.01971537	ENSG00000113369
Total_Lipids_in_Large_VLDL	42	rs1995794	5	118751289	2.624858e-05	0.007073043	0.003985017	ENSG00000133835
Total_Lipids_in_Large_VLDL	43	rs145148878	5	137494358	3.881835e-05	0.009372618	0.02644722	ENSG00000132563
Total_Lipids_in_Large_VLDL	44	rs113598701	5	140110242	1.50965e-05	0.004638718	0.002539561	ENSG00000120314
Total_Lipids_in_Large_VLDL	45	rs11739594	5	141709563	0.0005787708	0.05616639	0.03771298	ENSG00000187678
Total_Lipids_in_Large_VLDL	46	rs2174419	5	155912576	0.0002882987	0.03619571	0.02382018	ENSG00000170624
Total_Lipids_in_Large_VLDL	47	rs56776090	6	54974009	0.000710738	0.06362308	0.04314135	ENSG00000137252
Total_Lipids_in_Large_VLDL	48	rs217304	6	84372935	7.125937e-07	0.0004057413	0.02382754	ENSG00000065609
Total_Lipids_in_Large_VLDL	49	rs2388334	6	98591622	0.0008858858	0.07252872	0.04985281
Total_Lipids_in_Large_VLDL	50	rs13217795	6	108974098	0.0005043373	0.05146371	0.03811735	ENSG00000118689
Total_Lipids_in_Large_VLDL	51	rs12204948	6	109259289	0.0002525541	0.03315121	0.02173246	ENSG00000118690
Total_Lipids_in_Large_VLDL	52	rs9487653	6	111822689	2.066429e-06	0.0009704193	0.0004694142	ENSG00000056972
Total_Lipids_in_Large_VLDL	53	rs62429525	6	140367347	0.0004936729	0.0507989	0.03525604	ENSG00000164442
Total_Lipids_in_Large_VLDL	54	rs73060317	7	21520212	0.0001711966	0.02597274	0.01663927	ENSG00000105866
Total_Lipids_in_Large_VLDL	55	rs2721786	7	24670765	7.202441e-06	0.002577615	0.002813753	ENSG00000105926
Total_Lipids_in_Large_VLDL	56	rs10237707	7	44378014	0.0002285565	0.03120459	0.02158602	ENSG00000015676
Total_Lipids_in_Large_VLDL	56	rs8580	7	44620836	2.361675e-05	0.006538539	0.0037111	ENSG00000158604
Total_Lipids_in_Large_VLDL	57	rs2976933	8	8254875	0.0001062606	0.0190879	0.01178179	ENSG00000275342
Total_Lipids_in_Large_VLDL	57	rs13253870	8	8391140	0.0002994978	0.03707223	0.03754213	ENSG00000253958
Total_Lipids_in_Large_VLDL	57	rs11998591	8	10002754	6.574031e-06	0.002396832	0.001953506	ENSG00000175806
Total_Lipids_in_Large_VLDL	57	rs57737477	8	10180328	2.994105e-05	0.007791552	0.004429025	ENSG00000175806
Total_Lipids_in_Large_VLDL	58	rs141766299	8	13676779	0.0001490684	0.02376752	0.03068567	ENSG00000164741
Total_Lipids_in_Large_VLDL	59	rs113599683	8	52858075	0.0003650667	0.04209995	0.04238315	ENSG00000168300
Total_Lipids_in_Large_VLDL	60	rs12546328	8	59354676	0.0005656163	0.055381	0.03715855	ENSG00000215114
Total_Lipids_in_Large_VLDL	61	rs1149468	8	64591568	4.277396e-05	0.01004799	0.006812859	ENSG00000137563
Total_Lipids_in_Large_VLDL	62	rs17715679	8	116565162	0.0002268422	0.03105932	0.02024357	ENSG00000104447
Total_Lipids_in_Large_VLDL	63	rs2737205	8	116610180	0.0006865464	0.06231208	0.04216804	ENSG00000104447
Total_Lipids_in_Large_VLDL	64	rs2796438	9	84323270	0.0004686673	0.04924784	0.03284461	ENSG00000196781
Total_Lipids_in_Large_VLDL	65	rs12555047	9	96186490	0.0003616755	0.04185447	0.02770865	ENSG00000188938
Total_Lipids_in_Large_VLDL	66	rs149813125	9	122103006	0.0005180497	0.05238012	0.03504014	ENSG00000078725
Total_Lipids_in_Large_VLDL	67	rs7910623	10	33865952	0.0008296179	0.06970377	0.04769552	ENSG00000099250
Total_Lipids_in_Large_VLDL	68	rs2777497	10	34051838	0.000257498	0.03359709	0.03651622	ENSG00000099250
Total_Lipids_in_Large_VLDL	69	rs1255496	10	65393613	0.0001160758	0.02024725	0.01257876	ENSG00000165476
Total_Lipids_in_Large_VLDL	70	rs4746297	10	77211912	0.0003940404	0.04410879	0.03245669	ENSG00000148655
Total_Lipids_in_Large_VLDL	71	rs118079769	10	103418325	0.0004171792	0.04577519	0.03042028	ENSG00000107829
Total_Lipids_in_Large_VLDL	72	rs2496024	10	106636596	1.478645e-05	0.004567304	0.01144975	ENSG00000156395
Total_Lipids_in_Large_VLDL	73	rs11030104	11	27684517	8.961489e-05	0.01699831	0.01328516	ENSG00000205213
Total_Lipids_in_Large_VLDL	74	rs1765142	11	30378559	4.610782e-05	0.01058892	0.006234062	ENSG00000152219
Total_Lipids_in_Large_VLDL	75	rs11038791	11	46179754	0.0004575235	0.04852976	0.0323433	ENSG00000121671
Total_Lipids_in_Large_VLDL	76	rs61884154	11	46277504	3.561912e-05	0.008834466	0.03581973	ENSG00000135365
Total_Lipids_in_Large_VLDL	77	rs11039122	11	47213117	1.831489e-05	0.005388708	0.002980124	ENSG00000149179
Total_Lipids_in_Large_VLDL	78	rs2186762	11	117386067	0.0007140585	0.06379953	0.04327236	ENSG00000149577
Total_Lipids_in_Large_VLDL	79	rs7398676	12	53630558	0.0001285687	0.02161819	0.01409471	ENSG00000135476
Total_Lipids_in_Large_VLDL	80	rs487722	12	57824165	2.988101e-06	0.001306369	0.0006445952	ENSG00000123329
Total_Lipids_in_Large_VLDL	81	rs28637922	12	110819139	6.190897e-06	0.002284678	0.0138004	ENSG00000111231
Total_Lipids_in_Large_VLDL	82	rs7976422	12	122636556	0.0007756315	0.0669308	0.04559708	ENSG00000158113
Total_Lipids_in_Large_VLDL	83	rs1553179	12	122831073	0.0001755807	0.02640384	0.02030039	ENSG00000111011
Total_Lipids_in_Large_VLDL	84	rs73230058	12	123593899	0.0001789976	0.02673244	0.01717413	ENSG00000150967
Total_Lipids_in_Large_VLDL	84	rs1615350	12	123650335	2.272858e-11	3.689055e-07	0.0001358094	ENSG00000051825
Total_Lipids_in_Large_VLDL	86	rs12310367	12	124486678	4.250535e-07	0.0002914046	0.000121251	ENSG00000119242
Total_Lipids_in_Large_VLDL	87	rs2709235	13	23956140	0.0001507895	0.0239343	0.02648307	ENSG00000151835
Total_Lipids_in_Large_VLDL	88	rs9569820	13	58702746	1.350046e-05	0.004254187	0.04557872	ENSG00000118946
Total_Lipids_in_Large_VLDL	89	rs2526886	14	71359064	3.22173e-05	0.008206412	0.004688017	ENSG00000100731
Total_Lipids_in_Large_VLDL	90	rs8030169	15	44013177	4.207043e-05	0.009928464	0.005798528	ENSG00000166762
Total_Lipids_in_Large_VLDL	91	rs7163748	15	57896311	0.0002430273	0.03238917	0.02119227	ENSG00000263155
Total_Lipids_in_Large_VLDL	92	rs1033206	15	64656762	0.0004829961	0.05014647	0.0388125	ENSG00000103671
Total_Lipids_in_Large_VLDL	93	rs4575492	15	73675472	0.0003715811	0.04256517	0.04980826	ENSG00000067141
Total_Lipids_in_Large_VLDL	94	rs35292095	15	78042758	0.0001846756	0.02726484	0.01754896	ENSG00000169783
Total_Lipids_in_Large_VLDL	95	rs4788209	16	30013266	2.769048e-11	3.689055e-07	0.0002013218	ENSG00000169592
Total_Lipids_in_Large_VLDL	96	rs7186635	16	69378445	0.0002044144	0.02905052	0.01881052	ENSG00000258429
Total_Lipids_in_Large_VLDL	97	rs2955382	17	17947710	2.58549e-05	0.006990546	0.003934038	ENSG00000175662
Total_Lipids_in_Large_VLDL	98	rs11263770	17	34896877	4.948714e-05	0.01109869	0.006570229	ENSG00000277161
Total_Lipids_in_Large_VLDL	99	rs2526011	17	42288128	0.0001890936	0.0276679	0.02552302	ENSG00000108312
Total_Lipids_in_Large_VLDL	100	rs55938136	17	43798360	4.281067e-07	0.0002927716	0.04757128	ENSG00000186868
Total_Lipids_in_Large_VLDL	100	rs886249	17	43946291	2.706336e-06	0.001208352	0.02180766	ENSG00000186868
Total_Lipids_in_Large_VLDL	101	rs6504584	17	46941419	0.0002290535	0.03124651	0.02037711	ENSG00000159202
Total_Lipids_in_Large_VLDL	102	rs8069918	17	74374536	0.0001934279	0.02805428	0.04528874	ENSG00000161542
Total_Lipids_in_Large_VLDL	103	rs72926954	18	53070168	8.863282e-05	0.0168684	0.0103463	ENSG00000196628
Total_Lipids_in_Large_VLDL	104	rs57070985	19	4969053	1.512531e-06	0.0007524095	0.0003594144	ENSG00000127663
Total_Lipids_in_Large_VLDL	105	rs439151	19	11404370	1.520684e-05	0.004663779	0.003650496	ENSG00000105514
Total_Lipids_in_Large_VLDL	106	rs8103241	19	13122612	0.0003217397	0.03877691	0.03993844	ENSG00000179262
Total_Lipids_in_Large_VLDL	107	rs3764567	19	19440066	6.840169e-11	3.689055e-07	5.942684e-08	ENSG00000129933
Total_Lipids_in_Large_VLDL	108	rs4805579	19	31052274	4.182153e-06	0.001697522	0.03428975	ENSG00000198597
Total_Lipids_in_Large_VLDL	109	rs838144	19	49250239	1.223231e-05	0.003929337	0.00213075	ENSG00000176909
Total_Lipids_in_Large_VLDL	110	rs2116922	19	50103252	1.654994e-07	0.0001430115	0.0002618387	ENSG00000142546
Total_Lipids_in_Large_VLDL	110	rs1965104	19	50140649	0.0005594512	0.05500661	0.03689426	ENSG00000126456
Total_Lipids_in_Large_VLDL	111	rs437427	20	62154924	0.0006340887	0.059303	0.04919043	ENSG00000125534
Total_Lipids_in_Large_VLDL	112	rs2823021	21	16416811	0.0004274484	0.04650082	0.03092686	ENSG00000180530
Total_Lipids_in_Large_VLDL	112	rs2026847	21	16431762	0.0001814616	0.02696553	0.01733823	ENSG00000180530
Total_Lipids_in_Large_VLDL	113	rs4817999	21	40554355	0.0002178297	0.03027705	0.0196855	ENSG00000183527
Total_Lipids_in_Large_VLDL	114	rs7364180	22	42218856	0.0002978454	0.03694499	0.04822434	ENSG00000100197
Total_Lipids_in_LDL	1	rs3856224	1	91223871	0.0002363131	0.03186312	0.04705126	ENSG00000143032
Total_Lipids_in_LDL	2	rs989653	1	93003570	1.413879e-05	0.004415704	0.004635251	ENSG00000122484
Total_Lipids_in_LDL	3	rs78444298	1	184672098	1.533897e-05	0.004696208	0.01219115	ENSG00000116406
Total_Lipids_in_LDL	4	rs11579952	1	224547192	0.0002842276	0.03588269	0.04684692	ENSG00000143771
Total_Lipids_in_LDL	5	rs12474906	2	28033538	6.60137e-06	0.002406546	0.002268609	ENSG00000243147
Total_Lipids_in_LDL	6	rs79937482	3	35401832	0.0001223304	0.02094987	0.02581673	ENSG00000172995
Total_Lipids_in_LDL	7	rs2624847	3	50174197	1.673098e-05	0.005027304	0.01804662	ENSG00000187492
Total_Lipids_in_LDL	8	rs34569561	3	52287293	3.255083e-07	0.0002414649	0.002066171	ENSG00000168268
Total_Lipids_in_LDL	9	rs9831977	3	52854140	0.0001056565	0.01902626	0.0238855	ENSG00000055955
Total_Lipids_in_LDL	10	rs13107325	4	103188709	4.375757e-17	3.739977e-07	0.001016851	ENSG00000138821
Total_Lipids_in_LDL	11	rs12109048	5	74598434	2.147426e-05	0.006088949	0.0063028	ENSG00000152359
Total_Lipids_in_LDL	12	rs4947131	6	111939653	0.0002677395	0.03450837	0.04537395	ENSG00000009413
Total_Lipids_in_LDL	13	rs144529361	7	6273146	0.0002082695	0.02942585	0.03792009	ENSG00000178397
Total_Lipids_in_LDL	14	rs12668354	7	21531891	9.101528e-06	0.003108724	0.003007648	ENSG00000105866
Total_Lipids_in_LDL	15	rs217370	7	44615161	0.0001956721	0.02826581	0.03627799	ENSG00000158604
Total_Lipids_in_LDL	16	rs12705093	7	100477445	0.0001676209	0.02562753	0.03317853	ENSG00000087077
Total_Lipids_in_LDL	17	rs17715679	8	116565162	0.0002268422	0.03107395	0.04025458	ENSG00000104447
Total_Lipids_in_LDL	17	rs800524	8	116847525	2.619107e-05	0.007066488	0.009558973	ENSG00000104447
Total_Lipids_in_LDL	18	rs77926044	9	136265048	0.0002813482	0.03564852	0.04653329	ENSG00000175164
Total_Lipids_in_LDL	19	rs1926032	10	104829469	1.668828e-10	5.524126e-07	0.04377904	ENSG00000076685
Total_Lipids_in_LDL	20	rs12285419	11	46343189	6.688772e-12	3.739977e-07	0.002478108	ENSG00000149091
Total_Lipids_in_LDL	21	rs11231606	11	63614221	0.0001068639	0.01917543	0.02334133	ENSG00000072518
Total_Lipids_in_LDL	22	rs10219559	12	50595445	5.043828e-05	0.0112541	0.01284252	ENSG00000139624
Total_Lipids_in_LDL	23	rs2649999	12	121380544	4.653879e-05	0.01066458	0.01205888	ENSG00000157895
Total_Lipids_in_LDL	24	rs139831879	14	30004028	0.0002969666	0.03689097	0.04819738	ENSG00000176165
Total_Lipids_in_LDL	25	rs722599	14	75327443	8.767616e-05	0.01675263	0.02005213	ENSG00000198208
Total_Lipids_in_LDL	26	rs79217743	15	75117912	9.031469e-05	0.01710236	0.02051957	ENSG00000140474
Total_Lipids_in_LDL	27	rs35292095	15	78042758	0.0001846756	0.02727963	0.03488419	ENSG00000169783
Total_Lipids_in_LDL	28	rs37059	16	58564864	1.569821e-06	0.0007750745	0.04779226	ENSG00000103034
Total_Lipids_in_LDL	29	rs8049057	16	69210661	7.124635e-05	0.0144544	0.01703137	ENSG00000168807
Total_Lipids_in_LDL	30	rs75329497	16	72052299	3.217182e-05	0.008204083	0.01593833	ENSG00000257017
Total_Lipids_in_LDL	31	rs2131702	17	2025458	0.0001302913	0.0218257	0.03081227	ENSG00000167720
Total_Lipids_in_LDL	32	rs322128	19	11402416	4.986809e-06	0.001935525	0.001767831	ENSG00000105514
Total_Lipids_in_LDL	33	rs3764567	19	19440066	6.840169e-11	3.739977e-07	9.311761e-08	ENSG00000129933
Total_Lipids_in_LDL	34	rs838144	19	49250239	1.223231e-05	0.003931696	0.003877322	ENSG00000176909
Total_Lipids_in_LDL	35	rs10414643	19	50097784	1.820135e-07	0.0001542023	0.001538221	ENSG00000126464
Total_Lipids_in_LDL	36	rs4817999	21	40554355	0.0002178297	0.03029176	0.04122708	ENSG00000183527
Total_Lipids_in_Lipoprotein_Particles	1	rs61786059	1	29035758	0.0001457348	0.02343765	0.03887093	ENSG00000180198
Total_Lipids_in_Lipoprotein_Particles	2	rs6661134	1	93010908	1.349933e-05	0.004249991	0.003958448	ENSG00000122484
Total_Lipids_in_Lipoprotein_Particles	3	rs4274102	1	98416157	3.995881e-15	3.728432e-07	0.03912416	ENSG00000188641
Total_Lipids_in_Lipoprotein_Particles	4	rs12120481	1	166683359	5.542123e-05	0.01205535	0.02960127	ENSG00000143157
Total_Lipids_in_Lipoprotein_Particles	5	rs78444298	1	184672098	1.533897e-05	0.004689307	0.004409155	ENSG00000116406
Total_Lipids_in_Lipoprotein_Particles	6	rs11579952	1	224547192	0.0002842276	0.03585746	0.04193493	ENSG00000143771
Total_Lipids_in_Lipoprotein_Particles	7	rs3806517	2	27008442	0.000166305	0.02547633	0.02921173	ENSG00000115163
Total_Lipids_in_Lipoprotein_Particles	8	rs113256314	2	27501510	0.0002970184	0.03686923	0.04312369	ENSG00000138030
Total_Lipids_in_Lipoprotein_Particles	8	rs72810512	2	28024398	2.952333e-05	0.007709791	0.01451388	ENSG00000158019
Total_Lipids_in_Lipoprotein_Particles	8	rs12474906	2	28033538	6.60137e-06	0.002402911	0.002119542	ENSG00000243147
Total_Lipids_in_Lipoprotein_Particles	9	rs9309197	2	50993896	0.0002801943	0.03552896	0.04154896	ENSG00000179915
Total_Lipids_in_Lipoprotein_Particles	10	rs56067932	2	198401610	1.992857e-09	3.997418e-06	0.002253684	ENSG00000152430
Total_Lipids_in_Lipoprotein_Particles	11	rs12470248	2	199693084	0.0001283769	0.02159581	0.03509346	ENSG00000119042
Total_Lipids_in_Lipoprotein_Particles	12	rs2884696	3	35392812	0.0001268401	0.0214209	0.03397147	ENSG00000172995
Total_Lipids_in_Lipoprotein_Particles	13	rs2624847	3	50174197	1.673098e-05	0.005019861	0.01125631	ENSG00000187492
Total_Lipids_in_Lipoprotein_Particles	14	rs10510760	3	52650348	1.944221e-09	3.92552e-06	0.01976127	ENSG00000163939
Total_Lipids_in_Lipoprotein_Particles	15	rs71301804	3	53073314	8.475801e-06	0.002928829	0.01007014	ENSG00000163933
Total_Lipids_in_Lipoprotein_Particles	16	rs1997479	3	71398494	0.0001371256	0.02255329	0.03131001	ENSG00000114861
Total_Lipids_in_Lipoprotein_Particles	17	rs55958116	3	117672772	2.856602e-06	0.001259413	0.02845518	ENSG00000185565
Total_Lipids_in_Lipoprotein_Particles	18	rs1618069	3	136027145	6.923401e-05	0.01414211	0.01766215	ENSG00000114054
Total_Lipids_in_Lipoprotein_Particles	19	rs10516786	4	87892341	0.0003514038	0.04108298	0.04801267	ENSG00000172493
Total_Lipids_in_Lipoprotein_Particles	20	rs34166099	4	102778580	3.620289e-05	0.008932169	0.01840967	ENSG00000153064
Total_Lipids_in_Lipoprotein_Particles	20	rs13107325	4	103188709	4.375757e-17	3.728432e-07	2.850847e-07	ENSG00000138821
Total_Lipids_in_Lipoprotein_Particles	21	rs12109048	5	74598434	2.147426e-05	0.006079561	0.005879936	ENSG00000152359
Total_Lipids_in_Lipoprotein_Particles	22	rs2174419	5	155912576	0.0002882987	0.03618435	0.042319	ENSG00000170624
Total_Lipids_in_Lipoprotein_Particles	23	rs926241	6	111877623	0.0001792327	0.02675187	0.03079937	ENSG00000056972
Total_Lipids_in_Lipoprotein_Particles	24	rs118178491	7	6020774	0.0002781459	0.0353603	0.04400692	ENSG00000136247
Total_Lipids_in_Lipoprotein_Particles	25	rs12668354	7	21531891	9.101528e-06	0.003103975	0.002813873	ENSG00000105866
Total_Lipids_in_Lipoprotein_Particles	26	rs2711093	7	24617290	9.15012e-05	0.01724204	0.02427864	ENSG00000105926
Total_Lipids_in_Lipoprotein_Particles	27	rs1812036	7	44667436	5.133644e-05	0.01139443	0.01626937	ENSG00000158604
Total_Lipids_in_Lipoprotein_Particles	28	rs12705093	7	100477445	0.0001676209	0.02561062	0.02937888	ENSG00000087077
Total_Lipids_in_Lipoprotein_Particles	29	rs6601427	8	10156025	0.0001522608	0.02407386	0.04528908	ENSG00000175806
Total_Lipids_in_Lipoprotein_Particles	30	rs702770	8	116853988	2.592222e-05	0.006999307	0.006874532	ENSG00000104447
Total_Lipids_in_Lipoprotein_Particles	31	rs7007949	8	144239660	1.211909e-05	0.003898488	0.003601177	ENSG00000176956
Total_Lipids_in_Lipoprotein_Particles	32	rs2273654	10	102689217	0.0002852207	0.03593763	0.04202912	ENSG00000055950
Total_Lipids_in_Lipoprotein_Particles	33	rs34406563	11	46398916	1.467287e-08	1.958284e-05	0.0006777111	ENSG00000149091
Total_Lipids_in_Lipoprotein_Particles	34	rs10219559	12	50595445	5.043828e-05	0.01124206	0.01184469	ENSG00000139624
Total_Lipids_in_Lipoprotein_Particles	35	rs12229151	12	103611069	4.62052e-06	0.001829433	0.04526777	ENSG00000139352
Total_Lipids_in_Lipoprotein_Particles	36	rs2649999	12	121380544	4.653879e-05	0.01065291	0.01113495	ENSG00000157895
Total_Lipids_in_Lipoprotein_Particles	36	rs7965349	12	121471931	0.0003218917	0.03877646	0.04535414	ENSG00000135114
Total_Lipids_in_Lipoprotein_Particles	37	rs722599	14	75327443	8.767616e-05	0.01673837	0.0183115	ENSG00000198208
Total_Lipids_in_Lipoprotein_Particles	38	rs8030169	15	44013177	4.207043e-05	0.009925178	0.0102572	ENSG00000166762
Total_Lipids_in_Lipoprotein_Particles	39	rs79217743	15	75117912	9.031469e-05	0.01708809	0.01872825	ENSG00000140474
Total_Lipids_in_Lipoprotein_Particles	40	rs35292095	15	78042758	0.0001846756	0.0272616	0.03143382	ENSG00000169783
Total_Lipids_in_Lipoprotein_Particles	41	rs8049057	16	69210661	7.124635e-05	0.0144406	0.02410647	ENSG00000168807
Total_Lipids_in_Lipoprotein_Particles	42	rs75329497	16	72052299	3.217182e-05	0.008192815	0.01810781	ENSG00000257017
Total_Lipids_in_Lipoprotein_Particles	43	rs8068508	17	2047624	0.0001828658	0.02709381	0.03259798	ENSG00000167720
Total_Lipids_in_Lipoprotein_Particles	43	rs9892559	17	2067737	0.0001017416	0.01851628	0.02044058	ENSG00000167720
Total_Lipids_in_Lipoprotein_Particles	44	rs4795388	17	37767453	0.0001288242	0.02164633	0.03669796	ENSG00000161395
Total_Lipids_in_Lipoprotein_Particles	45	rs75016991	17	67424508	0.0003664896	0.04218823	0.04928659	ENSG00000154265
Total_Lipids_in_Lipoprotein_Particles	46	rs12455474	18	50705765	0.0001743986	0.02628601	0.03045316	ENSG00000187323
Total_Lipids_in_Lipoprotein_Particles	47	rs322128	19	11402416	4.986809e-06	0.001932324	0.0016483	ENSG00000105514
Total_Lipids_in_Lipoprotein_Particles	48	rs3764567	19	19440066	6.840169e-11	3.728432e-07	9.198954e-08	ENSG00000129933
Total_Lipids_in_Lipoprotein_Particles	49	rs838144	19	49250239	1.223231e-05	0.003925725	0.003628304	ENSG00000176909
Total_Lipids_in_Lipoprotein_Particles	50	rs10417980	19	50101713	1.669181e-07	0.0001434872	0.00025453	ENSG00000142546
Total_Lipids_in_Lipoprotein_Particles	51	rs7282604	21	40536910	0.000126776	0.02141356	0.02403128	ENSG00000183527
Total_Lipids_in_Lipoprotein_Particles	52	rs5754754	22	22060673	0.0002423199	0.0323244	0.03773549	ENSG00000100027
Total_Lipids_in_Medium_HDL	1	rs12410656	1	27397604	0.0004368584	0.04714043	0.03627201	ENSG00000142733
Total_Lipids_in_Medium_HDL	2	rs13374459	1	39571211	0.0003611834	0.04180772	0.03207171	ENSG00000127603
Total_Lipids_in_Medium_HDL	3	rs2027130	1	43906896	1.938942e-05	0.005615845	0.01840264	ENSG00000066056
Total_Lipids_in_Medium_HDL	4	rs2811203	1	98057444	1.744776e-05	0.00519097	0.04777948	ENSG00000188641
Total_Lipids_in_Medium_HDL	5	rs72692873	1	150022827	7.121077e-07	0.0004049429	0.0002099169	ENSG00000163131
Total_Lipids_in_Medium_HDL	6	rs4453002	1	177300809	5.354517e-07	0.0003360276	0.01421884	ENSG00000152092
Total_Lipids_in_Medium_HDL	7	rs7524776	1	196623337	0.0003918237	0.04394929	0.03376915	ENSG00000000971
Total_Lipids_in_Medium_HDL	8	rs11122316	1	230237103	2.908542e-05	0.007629478	0.027373	ENSG00000143641
Total_Lipids_in_Medium_HDL	9	rs12691547	1	243819070	1.507441e-05	0.004631678	0.002687225	ENSG00000117020
Total_Lipids_in_Medium_HDL	10	rs10207670	2	27243001	0.0005316715	0.05325855	0.04102979	ENSG00000138030
Total_Lipids_in_Medium_HDL	10	rs113256314	2	27501510	0.0002970184	0.03687084	0.02814004	ENSG00000138030
Total_Lipids_in_Medium_HDL	10	rs2272417	2	27706640	0.0004417783	0.04747473	0.03653378	ENSG00000138002
Total_Lipids_in_Medium_HDL	10	rs12474906	2	28033538	6.60137e-06	0.002403943	0.001349459	ENSG00000243147
Total_Lipids_in_Medium_HDL	11	rs72820499	2	48663080	0.0006612939	0.06088637	0.04689659	ENSG00000162869
Total_Lipids_in_Medium_HDL	12	rs2868985	2	56191470	1.34345e-05	0.004235629	0.01053094	ENSG00000138035
Total_Lipids_in_Medium_HDL	13	rs2215966	2	59017244	0.000297432	0.03690283	0.02816582
Total_Lipids_in_Medium_HDL	14	rs1918863	2	73644481	6.221364e-07	0.0003674079	0.0003875335	ENSG00000124356
Total_Lipids_in_Medium_HDL	15	rs1836717	2	212292699	7.12909e-05	0.01444447	0.03274168	ENSG00000178568
Total_Lipids_in_Medium_HDL	16	rs10211055	2	229016917	7.111265e-05	0.0144184	0.01933315	ENSG00000153820
Total_Lipids_in_Medium_HDL	17	rs9862985	3	24218879	3.183477e-05	0.008127673	0.009497074	ENSG00000151090
Total_Lipids_in_Medium_HDL	18	rs62237186	3	30073554	0.000367176	0.04224052	0.03241475	ENSG00000163513
Total_Lipids_in_Medium_HDL	19	rs2624847	3	50174197	1.673098e-05	0.005022055	0.002932523	ENSG00000187492
Total_Lipids_in_Medium_HDL	20	rs4547694	3	50297330	0.0003384065	0.04009456	0.03071383	ENSG00000186792
Total_Lipids_in_Medium_HDL	21	rs2240921	3	52830764	2.338013e-05	0.006487279	0.003876913	ENSG00000055955
Total_Lipids_in_Medium_HDL	22	rs62243496	3	62518227	0.0004653913	0.04902904	0.03775089	ENSG00000153266
Total_Lipids_in_Medium_HDL	23	rs1288126	3	71678949	5.42861e-05	0.01187465	0.04018657	ENSG00000114861
Total_Lipids_in_Medium_HDL	24	rs9845457	3	135914476	8.105912e-08	8.025948e-05	0.0001386588	ENSG00000114054
Total_Lipids_in_Medium_HDL	25	rs73170828	3	156807428	0.0005127381	0.05201954	0.04007988	ENSG00000163659
Total_Lipids_in_Medium_HDL	26	rs57628070	3	184788052	0.0007157173	0.06388002	0.04922339	ENSG00000156931
Total_Lipids_in_Medium_HDL	27	rs9831938	3	185785996	0.0002790393	0.03543514	0.02698354	ENSG00000244405
Total_Lipids_in_Medium_HDL	28	rs12374365	4	4464968	0.0003026413	0.03730205	0.04352243	ENSG00000168818
Total_Lipids_in_Medium_HDL	29	rs7696843	4	18922049	0.0001169277	0.02033676	0.01431676
Total_Lipids_in_Medium_HDL	30	rs7667611	4	62570303	0.000453298	0.04824312	0.03833831	ENSG00000150471
Total_Lipids_in_Medium_HDL	31	rs35201947	4	102781331	1.115435e-05	0.003657569	0.002093468	ENSG00000153064
Total_Lipids_in_Medium_HDL	31	rs1813006	4	103001649	8.101954e-11	3.753402e-07	6.425145e-08	ENSG00000138821
Total_Lipids_in_Medium_HDL	32	rs6534338	4	123026869	0.0003713856	0.04254033	0.04266511	ENSG00000138688
Total_Lipids_in_Medium_HDL	33	rs75072551	4	176752480	0.000271766	0.03482788	0.0403825	ENSG00000150625
Total_Lipids_in_Medium_HDL	34	rs438928	5	101563250	0.0002911086	0.03640874	0.02776781	ENSG00000173930
Total_Lipids_in_Medium_HDL	35	rs9326769	5	108653720	0.0002889237	0.03623552	0.02762827	ENSG00000198961
Total_Lipids_in_Medium_HDL	36	rs3112532	5	152606570	7.588363e-08	7.607096e-05	0.01360214	ENSG00000155511
Total_Lipids_in_Medium_HDL	37	rs707184	5	153485826	4.418662e-06	0.00176946	0.0009669843	ENSG00000055147
Total_Lipids_in_Medium_HDL	38	rs251253	5	172480336	0.0005469366	0.05422579	0.04268666	ENSG00000113734
Total_Lipids_in_Medium_HDL	39	rs13198474	6	25874423	4.90053e-18	3.753402e-07	4.112806e-06	ENSG00000186470
Total_Lipids_in_Medium_HDL	40	rs621715	6	93078243	0.0003445968	0.04057132	0.03109171
Total_Lipids_in_Medium_HDL	41	rs34111510	7	2169815	2.520822e-05	0.006848806	0.03509053	ENSG00000002822
Total_Lipids_in_Medium_HDL	42	rs2980439	8	8094870	9.434688e-05	0.01759833	0.01210865	ENSG00000104626
Total_Lipids_in_Medium_HDL	42	rs28756770	8	9882721	0.0001049841	0.01892251	0.03963635	ENSG00000175806
Total_Lipids_in_Medium_HDL	42	rs57726127	8	9985314	0.0005835754	0.05644137	0.04346995	ENSG00000175806
Total_Lipids_in_Medium_HDL	43	rs2271920	8	27316117	0.0003547206	0.04133286	0.03169532	ENSG00000120899
Total_Lipids_in_Medium_HDL	44	rs2084862	8	64507475	6.325257e-06	0.00231923	0.005774622	ENSG00000137563
Total_Lipids_in_Medium_HDL	45	rs800895	8	116436385	0.0001972219	0.02837944	0.02110454	ENSG00000104447
Total_Lipids_in_Medium_HDL	45	rs1180647	8	116472478	0.0003495687	0.04094807	0.03139033	ENSG00000104447
Total_Lipids_in_Medium_HDL	47	rs1574542	8	117122598	0.0003857356	0.04353742	0.03460434	ENSG00000104447
Total_Lipids_in_Medium_HDL	48	rs7835528	8	144243392	9.642084e-06	0.003247767	0.00184969	ENSG00000176956
Total_Lipids_in_Medium_HDL	49	rs73463141	9	31874672	7.745398e-05	0.01530789	0.01033911
Total_Lipids_in_Medium_HDL	50	rs13289835	9	33069181	0.000142444	0.02310147	0.01664513	ENSG00000137074
Total_Lipids_in_Medium_HDL	51	rs214105	11	17313521	0.0002120503	0.02975134	0.03612655	ENSG00000070081
Total_Lipids_in_Medium_HDL	52	rs11038864	11	46349103	3.031511e-07	0.0002288571	0.002826757	ENSG00000149091
Total_Lipids_in_Medium_HDL	52	rs11039076	11	47087340	1.563521e-05	0.004757286	0.002764677	ENSG00000149179
Total_Lipids_in_Medium_HDL	53	rs2514218	11	113392994	8.162792e-12	3.753402e-07	0.04499122	ENSG00000170209
Total_Lipids_in_Medium_HDL	54	rs11064369	12	6866827	0.0001624016	0.02506831	0.01832237	ENSG00000089693
Total_Lipids_in_Medium_HDL	55	rs7970465	12	29905251	2.392149e-05	0.006596463	0.03092722	ENSG00000133687
Total_Lipids_in_Medium_HDL	56	rs11614649	12	39307448	0.0002286117	0.03120144	0.03007927	ENSG00000139117
Total_Lipids_in_Medium_HDL	57	rs4768635	12	45935534	0.0005844478	0.05649242	0.0449116	ENSG00000189079
Total_Lipids_in_Medium_HDL	58	rs10219559	12	50595445	5.043828e-05	0.01124	0.007294968	ENSG00000139624
Total_Lipids_in_Medium_HDL	59	rs725957	12	57331741	1.493109e-06	0.0007435846	0.0003904931	ENSG00000170426
Total_Lipids_in_Medium_HDL	60	rs487722	12	57824165	2.988101e-06	0.001304114	0.000696824	ENSG00000123329
Total_Lipids_in_Medium_HDL	61	rs10860960	12	103594062	2.513843e-07	0.0001975206	8.577408e-05	ENSG00000139352
Total_Lipids_in_Medium_HDL	62	rs3742021	12	109883117	0.0003967829	0.04428008	0.03403133	ENSG00000139428
Total_Lipids_in_Medium_HDL	63	rs2649999	12	121380544	4.653879e-05	0.01065121	0.006851127	ENSG00000157895
Total_Lipids_in_Medium_HDL	64	rs7952868	12	122846949	0.0001139061	0.01999311	0.01403621	ENSG00000111011
Total_Lipids_in_Medium_HDL	65	rs73230058	12	123593899	0.0001789976	0.0267268	0.01971591	ENSG00000150967
Total_Lipids_in_Medium_HDL	65	rs2337631	12	123733324	2.264038e-07	0.0001828956	7.871208e-05	ENSG00000051825
Total_Lipids_in_Medium_HDL	67	rs12310367	12	124486678	4.250535e-07	0.0002907775	0.0001352886	ENSG00000119242
Total_Lipids_in_Medium_HDL	68	rs9634697	13	58518221	4.576729e-05	0.01053077	0.006760336	ENSG00000118946
Total_Lipids_in_Medium_HDL	69	rs61966956	13	97009036	5.756423e-05	0.0123808	0.03163073	ENSG00000102595
Total_Lipids_in_Medium_HDL	70	rs8004382	14	21155393	0.0001728588	0.02613197	0.02127985	ENSG00000214274
Total_Lipids_in_Medium_HDL	71	rs929579	14	75330697	0.0004252295	0.04633507	0.03564136	ENSG00000198208
Total_Lipids_in_Medium_HDL	72	rs55975444	14	99680603	0.0001024192	0.01859785	0.03698204	ENSG00000127152
Total_Lipids_in_Medium_HDL	73	rs4906270	14	103364737	0.000163545	0.0251879	0.01842285	ENSG00000131323
Total_Lipids_in_Medium_HDL	74	rs11854184	15	49293194	2.06937e-05	0.005905091	0.02974811	ENSG00000138593
Total_Lipids_in_Medium_HDL	75	rs2172610	15	57895991	0.0002968115	0.03685482	0.04994741	ENSG00000263155
Total_Lipids_in_Medium_HDL	76	rs12909894	15	59227902	0.0002273956	0.03109859	0.02340883	ENSG00000157450
Total_Lipids_in_Medium_HDL	77	rs578776	15	78888400	6.56375e-10	1.661417e-06	0.003808392	ENSG00000041357
Total_Lipids_in_Medium_HDL	78	rs1573643	15	91420973	2.149287e-10	6.704981e-07	0.01628119	ENSG00000182511
Total_Lipids_in_Medium_HDL	79	rs3935873	16	30018500	3.111125e-11	3.753402e-07	0.004751686	ENSG00000149927
Total_Lipids_in_Medium_HDL	80	rs61593058	16	68384496	1.334566e-05	0.004212814	0.002428946	ENSG00000132600
Total_Lipids_in_Medium_HDL	81	rs9938883	16	82610864	0.0001312459	0.02191158	0.03216571	ENSG00000140945
Total_Lipids_in_Medium_HDL	82	rs12930631	16	90084157	0.0006773146	0.06179247	0.04815728	ENSG00000141013
Total_Lipids_in_Medium_HDL	83	rs216196	17	2202943	9.71709e-05	0.01794589	0.01237847	ENSG00000141258
Total_Lipids_in_Medium_HDL	84	rs7501812	17	17750907	0.000142444	0.02310147	0.03175751	ENSG00000175662
Total_Lipids_in_Medium_HDL	85	rs12453682	17	37770005	9.010489e-05	0.01705619	0.01168777	ENSG00000161395
Total_Lipids_in_Medium_HDL	86	rs7225002	17	44189067	8.70481e-09	1.27013e-05	0.008144412	ENSG00000120071
Total_Lipids_in_Medium_HDL	87	rs75016991	17	67424508	0.0003664896	0.0421913	0.03237574	ENSG00000154265
Total_Lipids_in_Medium_HDL	88	rs67614507	19	5022857	0.0002798794	0.03550426	0.02703923	ENSG00000127663
Total_Lipids_in_Medium_HDL	89	rs322128	19	11402416	4.986809e-06	0.00193268	0.001065141	ENSG00000105514
Total_Lipids_in_Medium_HDL	90	rs11669558	19	19655670	9.825052e-06	0.003294026	0.009225277	ENSG00000250067
Total_Lipids_in_Medium_HDL	90	rs10402308	19	19657500	2.644244e-06	0.001183294	0.0006292456	ENSG00000250067
Total_Lipids_in_Medium_HDL	91	rs12462109	19	52343496	0.0001934855	0.02805343	0.0208306	ENSG00000161551
Total_Lipids_in_Medium_HDL	92	rs55670307	20	33720494	6.14209e-05	0.01294061	0.008576379	ENSG00000088298
Total_Lipids_in_Medium_HDL	93	rs2263748	20	37366096	4.889745e-08	5.294125e-05	0.048365	ENSG00000101442
Total_Lipids_in_Medium_HDL	94	rs73624696	20	46357261	0.0007040853	0.06325978	0.04874131	ENSG00000196562
Total_Lipids_in_Medium_HDL	95	rs5754754	22	22060673	0.0002423199	0.03232436	0.02444828	ENSG00000100027
Total_Lipids_in_Medium_HDL	96	rs5761659	22	27045898	0.0003607895	0.04177903	0.03204897	ENSG00000100109
Total_Lipids_in_Medium_HDL	97	rs28360657	22	30827451	0.000703669	0.06323739	0.0487239	ENSG00000187860
Total_Lipids_in_Medium_HDL	98	rs187826601	22	41748902	0.0005809559	0.05628765	0.0433521	ENSG00000167074
Total_Lipids_in_Medium_HDL	99	rs143426938	22	41881602	5.54584e-06	0.002104262	0.02038929	ENSG00000100412
Total_Lipids_in_Medium_HDL	100	rs1080983	22	42528568	1.116807e-08	1.568473e-05	0.0007503862	ENSG00000205702
Total_Lipids_in_Medium_LDL	1	rs12410656	1	27397604	0.0004368584	0.04716302	0.04029857	ENSG00000142733
Total_Lipids_in_Medium_LDL	2	rs3856224	1	91223871	0.0002363131	0.03185614	0.02666069	ENSG00000143032
Total_Lipids_in_Medium_LDL	3	rs1556562	1	93034023	1.739453e-05	0.005182427	0.01655722	ENSG00000122484
Total_Lipids_in_Medium_LDL	4	rs1622611	1	98555553	1.695045e-12	3.728894e-07	0.03321179	ENSG00000188641
Total_Lipids_in_Medium_LDL	5	rs11102213	1	109221612	0.0003419544	0.04038954	0.03429676	ENSG00000162639
Total_Lipids_in_Medium_LDL	6	rs78444298	1	184672098	1.533897e-05	0.004694808	0.003018645	ENSG00000116406
Total_Lipids_in_Medium_LDL	7	rs3903399	1	205041542	0.0002810336	0.03561711	0.0370174	ENSG00000184144
Total_Lipids_in_Medium_LDL	8	rs56917371	2	23951108	0.0002096823	0.02954865	0.02451019	ENSG00000219626
Total_Lipids_in_Medium_LDL	9	rs3806517	2	27008442	0.000166305	0.02548573	0.02075254	ENSG00000115163
Total_Lipids_in_Medium_LDL	10	rs113256314	2	27501510	0.0002970184	0.03688976	0.03119151	ENSG00000138030
Total_Lipids_in_Medium_LDL	10	rs2272417	2	27706640	0.0004417783	0.04749732	0.04059526	ENSG00000138002
Total_Lipids_in_Medium_LDL	10	rs79111922	2	27748793	0.0003057253	0.03755445	0.03178334	ENSG00000138100
Total_Lipids_in_Medium_LDL	11	rs12474906	2	28033538	6.60137e-06	0.002405127	0.001448137	ENSG00000243147
Total_Lipids_in_Medium_LDL	12	rs12618630	2	37025076	0.0002141309	0.02995382	0.0248878	ENSG00000205221
Total_Lipids_in_Medium_LDL	13	rs56067932	2	198401610	1.992857e-09	4.007245e-06	0.01568862	ENSG00000152430
Total_Lipids_in_Medium_LDL	14	rs4493414	3	12255923	0.0005866276	0.05663843	0.04908114	ENSG00000157150
Total_Lipids_in_Medium_LDL	15	rs79937482	3	35401832	0.0001223304	0.02094271	0.01650832	ENSG00000172995
Total_Lipids_in_Medium_LDL	16	rs10510760	3	52650348	1.944221e-09	3.934914e-06	0.0002454733	ENSG00000163939
Total_Lipids_in_Medium_LDL	17	rs11715231	3	52942776	2.390161e-06	0.001092006	0.0005929499	ENSG00000055955
Total_Lipids_in_Medium_LDL	18	rs1997479	3	71398494	0.0001371256	0.0225613	0.01801565	ENSG00000114861
Total_Lipids_in_Medium_LDL	19	rs73168401	3	117664242	0.0004231969	0.04621461	0.03945687	ENSG00000185565
Total_Lipids_in_Medium_LDL	20	rs13059045	3	135953306	0.0003739251	0.04274133	0.0467876	ENSG00000114054
Total_Lipids_in_Medium_LDL	21	rs114744971	3	142748221	5.425426e-05	0.0118788	0.04565557	ENSG00000163714
Total_Lipids_in_Medium_LDL	21	rs10804685	3	142800392	0.0002854818	0.03597839	0.03050853	ENSG00000163714
Total_Lipids_in_Medium_LDL	22	rs12109048	5	74598434	2.147426e-05	0.006086418	0.00403471	ENSG00000152359
Total_Lipids_in_Medium_LDL	23	rs10478422	5	118747441	3.819276e-05	0.009274726	0.00653471	ENSG00000145779
Total_Lipids_in_Medium_LDL	24	rs41298968	5	137034169	0.0004754778	0.04969171	0.04254277	ENSG00000146021
Total_Lipids_in_Medium_LDL	24	rs11750582	5	137816983	2.373483e-05	0.006564387	0.0183954	ENSG00000120733
Total_Lipids_in_Medium_LDL	25	rs2531337	5	140142174	3.653791e-05	0.008997406	0.04198739	ENSG00000120314
Total_Lipids_in_Medium_LDL	26	rs12210707	6	111538387	2.552726e-05	0.006923141	0.006133867	ENSG00000173214
Total_Lipids_in_Medium_LDL	27	rs144529361	7	6273146	0.0002082695	0.02941818	0.0243886	ENSG00000178397
Total_Lipids_in_Medium_LDL	28	rs12668354	7	21531891	9.101528e-06	0.003107591	0.001922469	ENSG00000105866
Total_Lipids_in_Medium_LDL	29	rs2711093	7	24617290	9.15012e-05	0.01724992	0.0436115	ENSG00000105926
Total_Lipids_in_Medium_LDL	30	rs10237707	7	44378014	0.0002285565	0.03121204	0.02606041	ENSG00000015676
Total_Lipids_in_Medium_LDL	30	rs1812036	7	44667436	5.133644e-05	0.0114016	0.008326091	ENSG00000158604
Total_Lipids_in_Medium_LDL	31	rs314370	7	100453208	0.000176053	0.02645679	0.02164851	ENSG00000087077
Total_Lipids_in_Medium_LDL	32	rs12546328	8	59354676	0.0005656163	0.05539301	0.04759145	ENSG00000215114
Total_Lipids_in_Medium_LDL	33	rs800895	8	116436385	0.0001972219	0.02839246	0.02343451	ENSG00000104447
Total_Lipids_in_Medium_LDL	33	rs1905376	8	116533758	0.0004055557	0.04494359	0.03832884	ENSG00000104447
Total_Lipids_in_Medium_LDL	33	rs800531	8	116843273	0.000116207	0.02026873	0.01590235	ENSG00000104447
Total_Lipids_in_Medium_LDL	34	rs10827283	10	34064066	0.0002332403	0.03160354	0.02642527	ENSG00000099250
Total_Lipids_in_Medium_LDL	35	rs12285419	11	46343189	6.688772e-12	3.728894e-07	0.02715715	ENSG00000149091
Total_Lipids_in_Medium_LDL	36	rs7944519	11	63617324	4.067994e-05	0.009690185	0.009669924	ENSG00000072518
Total_Lipids_in_Medium_LDL	37	rs7967954	12	50673484	7.079299e-05	0.01438173	0.02723975	ENSG00000139624
Total_Lipids_in_Medium_LDL	38	rs9738646	12	57834911	6.004039e-06	0.002234701	0.001539935	ENSG00000123329
Total_Lipids_in_Medium_LDL	39	rs2649999	12	121380544	4.653879e-05	0.01066014	0.007699522	ENSG00000157895
Total_Lipids_in_Medium_LDL	40	rs12310367	12	124486678	4.250535e-07	0.0002918587	0.0001381066	ENSG00000119242
Total_Lipids_in_Medium_LDL	41	rs139831879	14	30004028	0.0002969666	0.03688575	0.03118795	ENSG00000176165
Total_Lipids_in_Medium_LDL	42	rs722599	14	75327443	8.767616e-05	0.01674632	0.01280065	ENSG00000198208
Total_Lipids_in_Medium_LDL	43	rs34933034	15	75079474	0.0001291435	0.02168988	0.01719564	ENSG00000140474
Total_Lipids_in_Medium_LDL	44	rs35292095	15	78042758	0.0001846756	0.02727194	0.02240063	ENSG00000169783
Total_Lipids_in_Medium_LDL	45	rs8049057	16	69210661	7.124635e-05	0.01444826	0.01086791	ENSG00000168807
Total_Lipids_in_Medium_LDL	46	rs7214541	17	1273322	6.905442e-05	0.01412258	0.04547677	ENSG00000108953
Total_Lipids_in_Medium_LDL	47	rs6503293	17	2048611	0.0001919859	0.02793375	0.03132518	ENSG00000167720
Total_Lipids_in_Medium_LDL	47	rs9892559	17	2067737	0.0001017416	0.01852398	0.04387545	ENSG00000167720
Total_Lipids_in_Medium_LDL	48	rs2955382	17	17947710	2.58549e-05	0.006992811	0.004712931	ENSG00000175662
Total_Lipids_in_Medium_LDL	49	rs55938136	17	43798360	4.281067e-07	0.000293222	0.03795081	ENSG00000186868
Total_Lipids_in_Medium_LDL	49	rs199500	17	44863413	2.730384e-06	0.001216204	0.01651094	ENSG00000120071
Total_Lipids_in_Medium_LDL	50	rs75016991	17	67424508	0.0003664896	0.04221282	0.03591054	ENSG00000154265
Total_Lipids_in_Medium_LDL	51	rs322128	19	11402416	4.986809e-06	0.001934094	0.001127849	ENSG00000105514
Total_Lipids_in_Medium_LDL	52	rs3764567	19	19440066	6.840169e-11	3.728894e-07	8.321564e-08	ENSG00000129933
Total_Lipids_in_Medium_LDL	53	rs838144	19	49250239	1.223231e-05	0.003930573	0.002481179	ENSG00000176909
Total_Lipids_in_Medium_LDL	54	rs2116922	19	50103252	1.654994e-07	0.0001435788	0.0002126161	ENSG00000142546
Total_Lipids_in_Medium_LDL	55	rs4578918	20	44721656	6.855242e-05	0.01404653	0.01053664	ENSG00000101017
Total_Lipids_in_Medium_LDL	56	rs75097987	20	62611904	0.0005866276	0.05663843	0.04869338	ENSG00000101161
Total_Lipids_in_Medium_LDL	57	rs442972	21	40534757	0.0001197344	0.0206612	0.01625521	ENSG00000183527
Total_Lipids_in_Medium_VLDL	1	rs12410656	1	27397604	0.0004368584	0.04713677	0.03850863	ENSG00000142733
Total_Lipids_in_Medium_VLDL	2	rs3856224	1	91223871	0.0002363131	0.03183215	0.02586377	ENSG00000143032
Total_Lipids_in_Medium_VLDL	3	rs1556562	1	93034023	1.739453e-05	0.005175012	0.01502419	ENSG00000122484
Total_Lipids_in_Medium_VLDL	4	rs2802525	1	98549810	1.871422e-11	3.694876e-07	0.001552141	ENSG00000188641
Total_Lipids_in_Medium_VLDL	5	rs75812264	1	166591810	0.0004968101	0.05097371	0.04165401	ENSG00000143157
Total_Lipids_in_Medium_VLDL	6	rs78444298	1	184672098	1.533897e-05	0.004688225	0.003133164	ENSG00000116406
Total_Lipids_in_Medium_VLDL	7	rs2808476	1	200298150	5.622729e-05	0.01217466	0.03899606	ENSG00000162702
Total_Lipids_in_Medium_VLDL	8	rs3903399	1	205041542	0.0002810336	0.03559232	0.02902908	ENSG00000184144
Total_Lipids_in_Medium_VLDL	9	rs11807834	1	230272624	8.664121e-07	0.0004696677	0.001755977	ENSG00000143641
Total_Lipids_in_Medium_VLDL	10	rs3806517	2	27008442	0.000166305	0.02546588	0.02031467	ENSG00000115163
Total_Lipids_in_Medium_VLDL	11	rs113256314	2	27501510	0.0002970184	0.03686495	0.03008246	ENSG00000138030
Total_Lipids_in_Medium_VLDL	11	rs2272417	2	27706640	0.0004417783	0.04747091	0.03878255	ENSG00000138002
Total_Lipids_in_Medium_VLDL	11	rs72810512	2	28024398	2.952333e-05	0.007707635	0.006212703	ENSG00000158019
Total_Lipids_in_Medium_VLDL	12	rs12474906	2	28033538	6.60137e-06	0.002402229	0.001530115	ENSG00000243147
Total_Lipids_in_Medium_VLDL	13	rs12618630	2	37025076	0.0002141309	0.02993108	0.02420473	ENSG00000205221
Total_Lipids_in_Medium_VLDL	14	rs9309197	2	50993896	0.0002801943	0.03552351	0.02897213	ENSG00000179915
Total_Lipids_in_Medium_VLDL	15	rs2594480	2	79226870	0.0001150252	0.02011805	0.0461474	ENSG00000143954
Total_Lipids_in_Medium_VLDL	16	rs59341299	2	198489607	4.128207e-09	6.982269e-06	0.01231017	ENSG00000152430
Total_Lipids_in_Medium_VLDL	17	rs12470248	2	199693084	0.0001283769	0.02158603	0.04664272	ENSG00000119042
Total_Lipids_in_Medium_VLDL	18	rs36191868	2	228999054	0.0001194089	0.02060868	0.04751465	ENSG00000153820
Total_Lipids_in_Medium_VLDL	19	rs160217	3	12130637	0.0001915239	0.02787127	0.02240866	ENSG00000157152
Total_Lipids_in_Medium_VLDL	20	rs62235517	3	29989529	0.0001238812	0.02109101	0.01773579	ENSG00000144642
Total_Lipids_in_Medium_VLDL	21	rs11714248	3	36962588	5.636135e-05	0.0121952	0.009815254	ENSG00000093167
Total_Lipids_in_Medium_VLDL	22	rs10510760	3	52650348	1.944221e-09	3.914056e-06	0.0006018616	ENSG00000163939
Total_Lipids_in_Medium_VLDL	23	rs71301816	3	53142071	6.756573e-07	0.0003894957	0.0002120419	ENSG00000163933
Total_Lipids_in_Medium_VLDL	24	rs1997479	3	71398494	0.0001371256	0.02254333	0.0177194	ENSG00000114861
Total_Lipids_in_Medium_VLDL	25	rs1604060	3	117772036	9.266151e-07	0.000496003	0.03617294	ENSG00000185565
Total_Lipids_in_Medium_VLDL	26	rs6809006	3	135731240	0.0002737209	0.03498578	0.02852703	ENSG00000073711
Total_Lipids_in_Medium_VLDL	27	rs9865841	3	135876125	1.160326e-05	0.003770719	0.002481243	ENSG00000114054
Total_Lipids_in_Medium_VLDL	28	rs114744971	3	142748221	5.425426e-05	0.01186649	0.04225761	ENSG00000163714
Total_Lipids_in_Medium_VLDL	29	rs73170828	3	156807428	0.0005127381	0.05201367	0.04250556	ENSG00000163659
Total_Lipids_in_Medium_VLDL	30	rs77943567	4	802144	0.0003020751	0.03725331	0.03040392	ENSG00000145214
Total_Lipids_in_Medium_VLDL	31	rs10516785	4	87892659	0.0002757249	0.03515359	0.02866594	ENSG00000163633
Total_Lipids_in_Medium_VLDL	32	rs1516731	4	104252694	0.0001493146	0.02377989	0.04507528	ENSG00000109323
Total_Lipids_in_Medium_VLDL	33	rs245494	5	57636145	0.0001415092	0.02300026	0.01812827	ENSG00000145632
Total_Lipids_in_Medium_VLDL	34	rs1428080	5	67728508	0.0004148991	0.04559799	0.03724719	ENSG00000069020
Total_Lipids_in_Medium_VLDL	35	rs9791146	5	74740950	0.0001380051	0.02263617	0.01780247	ENSG00000113163
Total_Lipids_in_Medium_VLDL	36	rs1995794	5	118751289	2.624858e-05	0.007065645	0.00489196	ENSG00000133835
Total_Lipids_in_Medium_VLDL	37	rs41298968	5	137034169	0.0004754778	0.04966425	0.04806841	ENSG00000146021
Total_Lipids_in_Medium_VLDL	38	rs113720830	5	140072409	4.039696e-05	0.009629427	0.007028746	ENSG00000120314
Total_Lipids_in_Medium_VLDL	39	rs11739594	5	141709563	0.0005787708	0.05615131	0.04589221	ENSG00000187678
Total_Lipids_in_Medium_VLDL	40	rs2174419	5	155912576	0.0002882987	0.03617947	0.02951508	ENSG00000170624
Total_Lipids_in_Medium_VLDL	41	rs2038014	6	111897865	5.985831e-06	0.002227102	0.001406376	ENSG00000056972
Total_Lipids_in_Medium_VLDL	42	rs118178491	7	6020774	0.0002781459	0.03535471	0.03188949	ENSG00000136247
Total_Lipids_in_Medium_VLDL	43	rs12668354	7	21531891	9.101528e-06	0.003103576	0.002018604	ENSG00000105866
Total_Lipids_in_Medium_VLDL	44	rs2529091	7	24654082	1.820971e-05	0.005359301	0.006060208	ENSG00000105926
Total_Lipids_in_Medium_VLDL	45	rs10257749	7	44388619	4.28247e-05	0.01004974	0.01136556	ENSG00000015676
Total_Lipids_in_Medium_VLDL	46	rs217380	7	44606339	9.171895e-06	0.003122525	0.002031623	ENSG00000158604
Total_Lipids_in_Medium_VLDL	47	rs1878561	8	8092405	5.539748e-05	0.01204639	0.008922855	ENSG00000104626
Total_Lipids_in_Medium_VLDL	47	rs2952172	8	10130696	0.0001350467	0.02232151	0.0344277	ENSG00000175806
Total_Lipids_in_Medium_VLDL	48	rs12546328	8	59354676	0.0005656163	0.05536606	0.04524948	ENSG00000215114
Total_Lipids_in_Medium_VLDL	49	rs800895	8	116436385	0.0001972219	0.02837074	0.02284346	ENSG00000104447
Total_Lipids_in_Medium_VLDL	49	rs1905376	8	116533758	0.0004055557	0.0449184	0.03669009	ENSG00000104447
Total_Lipids_in_Medium_VLDL	49	rs800531	8	116843273	0.000116207	0.02025214	0.01723447	ENSG00000104447
Total_Lipids_in_Medium_VLDL	50	rs2796438	9	84323270	0.0004686673	0.0492338	0.0402277	ENSG00000196781
Total_Lipids_in_Medium_VLDL	51	rs12555047	9	96186490	0.0003616755	0.04184001	0.03535583	ENSG00000188938
Total_Lipids_in_Medium_VLDL	52	rs1255496	10	65393613	0.0001160758	0.02023732	0.01569162	ENSG00000165476
Total_Lipids_in_Medium_VLDL	53	rs1998644	10	91567961	4.743889e-05	0.01078671	0.03041964	ENSG00000152782
Total_Lipids_in_Medium_VLDL	54	rs1765142	11	30378559	4.610782e-05	0.01058174	0.01403564	ENSG00000152219
Total_Lipids_in_Medium_VLDL	55	rs61884154	11	46277504	3.561912e-05	0.008827712	0.006276871	ENSG00000135365
Total_Lipids_in_Medium_VLDL	55	rs13448	11	46695414	7.075241e-06	0.002539514	0.004344274	ENSG00000180210
Total_Lipids_in_Medium_VLDL	56	rs545902	11	63794171	0.0002172703	0.03021178	0.02718007	ENSG00000110583
Total_Lipids_in_Medium_VLDL	57	rs3214023	12	53682986	2.089812e-06	0.0009775968	0.04210526	ENSG00000135476
Total_Lipids_in_Medium_VLDL	58	rs487722	12	57824165	2.988101e-06	0.001303576	0.0007695133	ENSG00000123329
Total_Lipids_in_Medium_VLDL	59	rs2708081	12	121463288	0.0002390482	0.03205409	0.02605746	ENSG00000135114
Total_Lipids_in_Medium_VLDL	60	rs1553179	12	122831073	0.0001755807	0.02639055	0.02111963	ENSG00000111011
Total_Lipids_in_Medium_VLDL	61	rs11060344	12	123329101	0.0004568277	0.04847038	0.03960187	ENSG00000150967
Total_Lipids_in_Medium_VLDL	62	rs1790099	12	123656533	1.377404e-06	0.0006946872	0.004525121	ENSG00000051825
Total_Lipids_in_Medium_VLDL	63	rs12310367	12	124486678	4.250535e-07	0.0002906323	0.0001420308	ENSG00000119242
Total_Lipids_in_Medium_VLDL	64	rs8546	12	124809027	0.0004268349	0.04644421	0.03794089	ENSG00000196498
Total_Lipids_in_Medium_VLDL	65	rs221921	14	71586128	0.0003011994	0.03718653	0.03443344	ENSG00000100731
Total_Lipids_in_Medium_VLDL	66	rs8030169	15	44013177	4.207043e-05	0.009921762	0.007166826	ENSG00000166762
Total_Lipids_in_Medium_VLDL	67	rs34933034	15	75079474	0.0001291435	0.02167249	0.03350757	ENSG00000140474
Total_Lipids_in_Medium_VLDL	68	rs35292095	15	78042758	0.0001846756	0.02725093	0.02186863	ENSG00000169783
Total_Lipids_in_Medium_VLDL	69	rs3814883	16	29994922	9.236995e-12	3.694876e-07	0.01209984	ENSG00000169592
Total_Lipids_in_Medium_VLDL	70	rs8049057	16	69210661	7.124635e-05	0.01443432	0.01085705	ENSG00000168807
Total_Lipids_in_Medium_VLDL	71	rs11649759	17	2019048	0.0005590102	0.05496479	0.04492105	ENSG00000108963
Total_Lipids_in_Medium_VLDL	72	rs4790883	17	2087605	0.0006498516	0.06021623	0.04925612	ENSG00000108963
Total_Lipids_in_Medium_VLDL	73	rs1058383	17	5288203	0.0002077037	0.02934332	0.04090012	ENSG00000108559
Total_Lipids_in_Medium_VLDL	74	rs1889014	17	17767165	0.000117582	0.02040643	0.01583727	ENSG00000175662
Total_Lipids_in_Medium_VLDL	75	rs8712	17	44101871	7.545503e-07	0.000420972	0.030938	ENSG00000120071
Total_Lipids_in_Medium_VLDL	76	rs75016991	17	67424508	0.0003664896	0.04218793	0.03445382	ENSG00000154265
Total_Lipids_in_Medium_VLDL	77	rs356877	18	26301542	0.0005896759	0.05678888	0.04674563	ENSG00000170558
Total_Lipids_in_Medium_VLDL	78	rs11660990	18	50763049	0.0002304329	0.03134617	0.04291576	ENSG00000187323
Total_Lipids_in_Medium_VLDL	79	rs322128	19	11402416	4.986809e-06	0.001931751	0.001197286	ENSG00000105514
Total_Lipids_in_Medium_VLDL	80	rs3764567	19	19440066	6.840169e-11	3.694876e-07	6.730979e-08	ENSG00000129933
Total_Lipids_in_Medium_VLDL	81	rs838144	19	49250239	1.223231e-05	0.003925344	0.002588996	ENSG00000176909
Total_Lipids_in_Medium_VLDL	82	rs10417980	19	50101713	1.669181e-07	0.0001437378	0.0003843082	ENSG00000142546
Total_Lipids_in_Medium_VLDL	83	rs6028561	20	38254587	8.563435e-05	0.01645347	0.04513727	ENSG00000101452
Total_Lipids_in_Medium_VLDL	84	rs6019567	20	47595961	0.0003416051	0.04033778	0.0470236	ENSG00000124207
Total_Lipids_in_Medium_VLDL	85	rs75097987	20	62611904	0.0005866276	0.05661185	0.04626916	ENSG00000101161
Total_Lipids_in_Medium_VLDL	86	rs9636612	21	16396991	0.000480478	0.04997638	0.04083644	ENSG00000180530
Total_Lipids_in_Medium_VLDL	87	rs442972	21	40534757	0.0001197344	0.02064439	0.01604222	ENSG00000183527
Total_Lipids_in_Small_HDL	1	rs12760274	1	44249344	1.255992e-05	0.004011566	0.002996149	ENSG00000126091
Total_Lipids_in_Small_HDL	2	rs12129719	1	66324512	1.572592e-06	0.0007740188	0.009990967	ENSG00000116678
Total_Lipids_in_Small_HDL	3	rs4274102	1	98416157	3.995881e-15	3.773622e-07	0.01043267	ENSG00000188641
Total_Lipids_in_Small_HDL	4	rs72696880	1	150407596	6.442562e-05	0.01341014	0.009430824	ENSG00000163131
Total_Lipids_in_Small_HDL	5	rs2795070	1	160173901	0.0001491915	0.0237981	0.038195	ENSG00000122218
Total_Lipids_in_Small_HDL	6	rs12123251	1	207992546	0.000261564	0.03396926	0.02913148	ENSG00000117335
Total_Lipids_in_Small_HDL	7	rs2994330	1	243647208	0.0001400102	0.0228751	0.01694243	ENSG00000054282
Total_Lipids_in_Small_HDL	7	rs10927035	1	243703982	9.741886e-07	0.0005157633	0.001345566	ENSG00000117020
Total_Lipids_in_Small_HDL	8	rs3806517	2	27008442	0.000166305	0.0254968	0.01922265	ENSG00000115163
Total_Lipids_in_Small_HDL	8	rs12470752	2	27336503	0.0001205147	0.0207574	0.03685394	ENSG00000138028
Total_Lipids_in_Small_HDL	8	rs113256314	2	27501510	0.0002970184	0.03689132	0.02930275	ENSG00000138030
Total_Lipids_in_Small_HDL	8	rs2272417	2	27706640	0.0004417783	0.04749202	0.03875422	ENSG00000138002
Total_Lipids_in_Small_HDL	8	rs72810505	2	28021658	2.917873e-05	0.007659375	0.00515016	ENSG00000158019
Total_Lipids_in_Small_HDL	8	rs12474906	2	28033538	6.60137e-06	0.00240585	0.001546487	ENSG00000243147
Total_Lipids_in_Small_HDL	9	rs7600005	2	48212055	8.877329e-05	0.01690329	0.03912643	ENSG00000170802
Total_Lipids_in_Small_HDL	9	rs6545027	2	48520670	5.569025e-05	0.01211394	0.008462362	ENSG00000162869
Total_Lipids_in_Small_HDL	10	rs1367225	2	56032552	0.000397744	0.04436258	0.04133028	ENSG00000115380
Total_Lipids_in_Small_HDL	11	rs4672378	2	60501857	9.344698e-05	0.01750829	0.01251403	ENSG00000119866
Total_Lipids_in_Small_HDL	12	rs7566364	2	73842889	1.002089e-06	0.0005270504	0.001850608	ENSG00000124356
Total_Lipids_in_Small_HDL	13	rs1976356	3	12744888	0.0006065879	0.05777603	0.04803585	ENSG00000132155
Total_Lipids_in_Small_HDL	14	rs11720228	3	52877270	8.639175e-05	0.01658264	0.0171646	ENSG00000055955
Total_Lipids_in_Small_HDL	15	rs11707200	3	53243770	0.0003147269	0.03822256	0.04141114	ENSG00000055955
Total_Lipids_in_Small_HDL	16	rs696520	3	136056861	2.870693e-08	3.432042e-05	1.304351e-05	ENSG00000114054
Total_Lipids_in_Small_HDL	16	rs13075615	3	136505832	0.0002162625	0.03015269	0.02332123	ENSG00000168917
Total_Lipids_in_Small_HDL	17	rs10516786	4	87892341	0.0003514038	0.04110534	0.03303446	ENSG00000172493
Total_Lipids_in_Small_HDL	18	rs34166099	4	102778580	3.620289e-05	0.008946484	0.04694005	ENSG00000153064
Total_Lipids_in_Small_HDL	19	rs13107325	4	103188709	4.375757e-17	3.773622e-07	0.001391645	ENSG00000138821
Total_Lipids_in_Small_HDL	20	rs37537	5	57614022	0.0004454242	0.04773723	0.03897547	ENSG00000145632
Total_Lipids_in_Small_HDL	21	rs12187656	5	90279828	5.497742e-05	0.01200262	0.03398408	ENSG00000113369
Total_Lipids_in_Small_HDL	22	rs185260	5	103965223	0.0002916801	0.03647441	0.03205917
Total_Lipids_in_Small_HDL	23	rs41298968	5	137034169	0.0004754778	0.04968526	0.04073317	ENSG00000146021
Total_Lipids_in_Small_HDL	24	rs13185520	5	137807260	2.302404e-05	0.00642474	0.02234805	ENSG00000120733
Total_Lipids_in_Small_HDL	25	rs4712938	6	25449269	4.813964e-08	5.24464e-05	0.001998342	ENSG00000079691
Total_Lipids_in_Small_HDL	26	rs9294278	6	84285261	1.321402e-06	0.0006700514	0.04178913	ENSG00000065609
Total_Lipids_in_Small_HDL	27	rs642209	6	118089396	0.0002016821	0.02880707	0.02211033	ENSG00000153989
Total_Lipids_in_Small_HDL	28	rs13241719	7	140538991	3.615875e-05	0.008938839	0.02807291	ENSG00000157764
Total_Lipids_in_Small_HDL	29	rs1878561	8	8092405	5.539748e-05	0.01206839	0.008428234	ENSG00000104626
Total_Lipids_in_Small_HDL	29	rs13253870	8	8391140	0.0002994978	0.03708242	0.02947063	ENSG00000253958
Total_Lipids_in_Small_HDL	29	rs73197294	8	10277978	0.0002701784	0.03471414	0.02739014	ENSG00000177710
Total_Lipids_in_Small_HDL	30	rs6557991	8	27175308	6.17292e-05	0.01300355	0.009128954	ENSG00000104228
Total_Lipids_in_Small_HDL	31	rs4961103	8	89668921	0.0003167127	0.03837221	0.03263451	ENSG00000156103
Total_Lipids_in_Small_HDL	32	rs1180647	8	116472478	0.0003495687	0.04096767	0.03291204	ENSG00000104447
Total_Lipids_in_Small_HDL	33	rs62523388	8	144241914	1.278749e-05	0.004072278	0.007858589	ENSG00000176956
Total_Lipids_in_Small_HDL	34	rs11557154	9	34107505	0.0003289662	0.03937037	0.0314917	ENSG00000198876
Total_Lipids_in_Small_HDL	35	rs10827283	10	34064066	0.0002332403	0.03160966	0.02463233	ENSG00000099250
Total_Lipids_in_Small_HDL	36	rs12218194	10	91419996	9.71709e-05	0.01796906	0.0478186	ENSG00000152782
Total_Lipids_in_Small_HDL	37	rs34406563	11	46398916	1.467287e-08	1.969046e-05	0.003578517	ENSG00000149091
Total_Lipids_in_Small_HDL	38	rs11214489	11	112975934	0.0001897308	0.02774218	0.03652353	ENSG00000149294
Total_Lipids_in_Small_HDL	39	rs7970465	12	29905251	2.392149e-05	0.006607388	0.01249064	ENSG00000133687
Total_Lipids_in_Small_HDL	40	rs2278070	12	49943840	0.0003544734	0.04133404	0.03323782	ENSG00000139644
Total_Lipids_in_Small_HDL	41	rs1098740	12	57369910	5.651325e-06	0.002136464	0.001358008	ENSG00000170426
Total_Lipids_in_Small_HDL	42	rs10860960	12	103594062	2.513843e-07	0.0001979311	8.695422e-05	ENSG00000139352
Total_Lipids_in_Small_HDL	43	rs3764002	12	108618630	0.0002305431	0.03138543	0.04851053	ENSG00000075035
Total_Lipids_in_Small_HDL	44	rs7313797	12	109896165	0.000530644	0.05320717	0.04391168	ENSG00000110906
Total_Lipids_in_Small_HDL	45	rs2649999	12	121380544	4.653879e-05	0.01066838	0.02219035	ENSG00000157895
Total_Lipids_in_Small_HDL	46	rs2447213	15	43940669	0.0002544916	0.03333914	0.02618223	ENSG00000166762
Total_Lipids_in_Small_HDL	47	rs7164309	15	49317758	0.0004824928	0.05012222	0.04112743	ENSG00000140285
Total_Lipids_in_Small_HDL	48	rs1573643	15	91420973	2.149287e-10	6.735506e-07	0.02459118	ENSG00000182511
Total_Lipids_in_Small_HDL	49	rs869481	16	4452584	0.0002516918	0.03308485	0.02852203	ENSG00000153406
Total_Lipids_in_Small_HDL	50	rs2033192	16	58669632	9.976976e-05	0.01828027	0.01868374	ENSG00000103037
Total_Lipids_in_Small_HDL	51	rs2019872	17	2010318	5.995881e-05	0.01275211	0.008940543	ENSG00000167720
Total_Lipids_in_Small_HDL	52	rs11649804	17	17696755	1.022991e-05	0.003408552	0.002225528	ENSG00000108557
Total_Lipids_in_Small_HDL	53	rs73492937	18	53046119	0.0004735936	0.0495668	0.04422547	ENSG00000196628
Total_Lipids_in_Small_HDL	53	rs9960767	18	53155002	2.195945e-08	2.755279e-05	0.03524749	ENSG00000196628
Total_Lipids_in_Small_HDL	54	rs57070985	19	4969053	1.512531e-06	0.0007507551	0.0008811655	ENSG00000127663
Total_Lipids_in_Small_HDL	55	rs322128	19	11402416	4.986809e-06	0.001933971	0.00121567	ENSG00000105514
Total_Lipids_in_Small_HDL	56	rs3764567	19	19440066	6.840169e-11	3.773622e-07	6.142626e-08	ENSG00000129933
Total_Lipids_in_Small_HDL	57	rs8112528	19	39977173	0.0006013969	0.05748247	0.04777085	ENSG00000196235
Total_Lipids_in_Small_HDL	58	rs1231281	19	49239200	2.222761e-05	0.006256588	0.004694714	ENSG00000105538
Total_Lipids_in_Small_HDL	59	rs2116922	19	50103252	1.654994e-07	0.0001432478	0.0001675777	ENSG00000142546
Total_Lipids_in_Small_HDL	60	rs55670307	20	33720494	6.14209e-05	0.01296029	0.009096536	ENSG00000088298
Total_Lipids_in_Small_HDL	61	rs16989483	20	43537200	0.0001123877	0.01984075	0.04238544	ENSG00000166913
Total_Lipids_in_Small_HDL	62	rs6065773	20	43646694	4.205344e-05	0.009937166	0.007241724	ENSG00000101109
Total_Lipids_in_Small_HDL	63	rs4239702	20	44749251	5.876073e-05	0.01257769	0.008809855	ENSG00000101017
Total_Lipids_in_Small_HDL	64	rs75097987	20	62611904	0.0005866276	0.05663314	0.04700419	ENSG00000101161
Total_Lipids_in_Small_HDL	65	rs5754754	22	22060673	0.0002423199	0.03234588	0.03135102	ENSG00000100027
Total_Lipids_in_Small_HDL	66	rs5751209	22	42451603	1.372468e-09	2.97004e-06	8.135815e-05	ENSG00000100197
Total_Lipids_in_Small_LDL	1	rs12410656	1	27397604	0.0004368584	0.0471485	0.04405221	ENSG00000142733
Total_Lipids_in_Small_LDL	2	rs3856224	1	91223871	0.0002363131	0.03185028	0.02937834	ENSG00000143032
Total_Lipids_in_Small_LDL	3	rs6656432	1	93029453	1.554759e-05	0.004744052	0.003514167	ENSG00000122484
Total_Lipids_in_Small_LDL	4	rs11102213	1	109221612	0.0003419544	0.04037816	0.03762754	ENSG00000162639
Total_Lipids_in_Small_LDL	5	rs34390425	1	175003074	0.0004467778	0.04781847	0.04468603	ENSG00000152061
Total_Lipids_in_Small_LDL	6	rs78444298	1	184672098	1.533897e-05	0.004697556	0.003411718	ENSG00000116406
Total_Lipids_in_Small_LDL	7	rs12033493	1	205062433	0.0003872841	0.04365184	0.0407407	ENSG00000184144
Total_Lipids_in_Small_LDL	8	rs56917371	2	23951108	0.0002096823	0.02954619	0.02704036	ENSG00000219626
Total_Lipids_in_Small_LDL	9	rs11692379	2	27018869	0.0002440059	0.03246762	0.03000475	ENSG00000115163
Total_Lipids_in_Small_LDL	10	rs113256314	2	27501510	0.0002970184	0.03688022	0.03428356	ENSG00000138030
Total_Lipids_in_Small_LDL	10	rs2272417	2	27706640	0.0004417783	0.04748268	0.04436836	ENSG00000138002
Total_Lipids_in_Small_LDL	10	rs79111922	2	27748793	0.0003057253	0.03754458	0.03492344	ENSG00000138100
Total_Lipids_in_Small_LDL	10	rs12474906	2	28033538	6.60137e-06	0.002406535	0.001651856	ENSG00000243147
Total_Lipids_in_Small_LDL	11	rs12618630	2	37025076	0.0002141309	0.02995077	0.04135502	ENSG00000205221
Total_Lipids_in_Small_LDL	12	rs56067932	2	198401610	1.992857e-09	4.055079e-06	0.005080954	ENSG00000152430
Total_Lipids_in_Small_LDL	13	rs310764	3	12232074	0.0005127381	0.05202605	0.04865749	ENSG00000157150
Total_Lipids_in_Small_LDL	14	rs76678289	3	35439459	2.359706e-05	0.006538807	0.01542457	ENSG00000172995
Total_Lipids_in_Small_LDL	15	rs10510760	3	52650348	1.944221e-09	3.982283e-06	0.0003158815	ENSG00000163939
Total_Lipids_in_Small_LDL	16	rs11715231	3	52942776	2.390161e-06	0.001092949	0.0006795358	ENSG00000055955
Total_Lipids_in_Small_LDL	17	rs1997479	3	71398494	0.0001371256	0.02256172	0.01994635	ENSG00000114861
Total_Lipids_in_Small_LDL	18	rs73168401	3	117664242	0.0004231969	0.04620042	0.04315531	ENSG00000185565
Total_Lipids_in_Small_LDL	19	rs1711161	3	136080537	0.0001260699	0.02134032	0.0186873	ENSG00000114054
Total_Lipids_in_Small_LDL	20	rs114744971	3	142748221	5.425426e-05	0.01187767	0.02479668	ENSG00000163714
Total_Lipids_in_Small_LDL	21	rs2696051	4	185604780	0.0001694707	0.02580719	0.03355677	ENSG00000151725
Total_Lipids_in_Small_LDL	22	rs12109048	5	74598434	2.147426e-05	0.006088851	0.004541901	ENSG00000152359
Total_Lipids_in_Small_LDL	23	rs10478422	5	118747441	3.819276e-05	0.009274811	0.01217846	ENSG00000145779
Total_Lipids_in_Small_LDL	24	rs7703010	5	137711716	1.406123e-05	0.004398194	0.0349953	ENSG00000132563
Total_Lipids_in_Small_LDL	25	rs2531337	5	140142174	3.653791e-05	0.008997677	0.007190043	ENSG00000120314
Total_Lipids_in_Small_LDL	26	rs13154303	5	153454468	8.561521e-06	0.002958578	0.02598235	ENSG00000055147
Total_Lipids_in_Small_LDL	27	rs12210707	6	111538387	2.552726e-05	0.006925139	0.005234308	ENSG00000173214
Total_Lipids_in_Small_LDL	28	rs144529361	7	6273146	0.0002082695	0.02941591	0.02690816	ENSG00000178397
Total_Lipids_in_Small_LDL	29	rs12668354	7	21531891	9.101528e-06	0.003109437	0.002185696	ENSG00000105866
Total_Lipids_in_Small_LDL	30	rs2711093	7	24617290	9.15012e-05	0.01724866	0.04334724	ENSG00000105926
Total_Lipids_in_Small_LDL	31	rs11496034	7	44390062	0.0002105288	0.02962383	0.02711914	ENSG00000015676
Total_Lipids_in_Small_LDL	31	rs1812036	7	44667436	5.133644e-05	0.01140064	0.02148624	ENSG00000158604
Total_Lipids_in_Small_LDL	32	rs314370	7	100453208	0.000176053	0.02645654	0.02391999	ENSG00000087077
Total_Lipids_in_Small_LDL	33	rs77807093	7	140663645	0.0005148553	0.05216682	0.04878904	ENSG00000090263
Total_Lipids_in_Small_LDL	34	rs800895	8	116436385	0.0001972219	0.02839149	0.02587004	ENSG00000104447
Total_Lipids_in_Small_LDL	34	rs1180647	8	116472478	0.0003495687	0.04095733	0.03817831	ENSG00000104447
Total_Lipids_in_Small_LDL	34	rs2251858	8	116863571	4.05771e-05	0.009671783	0.013051	ENSG00000104447
Total_Lipids_in_Small_LDL	35	rs10827283	10	34064066	0.0002332403	0.03159806	0.04264768	ENSG00000099250
Total_Lipids_in_Small_LDL	36	rs61884154	11	46277504	3.561912e-05	0.008838338	0.02716265	ENSG00000135365
Total_Lipids_in_Small_LDL	37	rs7121067	11	63689879	1.497489e-05	0.004614874	0.003346605	ENSG00000072518
Total_Lipids_in_Small_LDL	38	rs7967954	12	50673484	7.079299e-05	0.01437994	0.01864285	ENSG00000139624
Total_Lipids_in_Small_LDL	39	rs487722	12	57824165	2.988101e-06	0.001306486	0.001437799	ENSG00000123329
Total_Lipids_in_Small_LDL	40	rs2649999	12	121380544	4.653879e-05	0.0106595	0.01955816	ENSG00000157895
Total_Lipids_in_Small_LDL	41	rs12310367	12	124486678	4.250535e-07	0.0002922316	0.0001540657	ENSG00000119242
Total_Lipids_in_Small_LDL	42	rs139831879	14	30004028	0.0002969666	0.03687622	0.03427971	ENSG00000176165
Total_Lipids_in_Small_LDL	43	rs722599	14	75327443	8.767616e-05	0.01674485	0.01422001	ENSG00000198208
Total_Lipids_in_Small_LDL	44	rs1257434	14	99666400	0.0001537284	0.02422238	0.04671388	ENSG00000127152
Total_Lipids_in_Small_LDL	45	rs34933034	15	75079474	0.0001291435	0.02169031	0.01904808	ENSG00000140474
Total_Lipids_in_Small_LDL	46	rs35292095	15	78042758	0.0001846756	0.02727138	0.02474119	ENSG00000169783
Total_Lipids_in_Small_LDL	47	rs8049057	16	69210661	7.124635e-05	0.01444646	0.01209197	ENSG00000168807
Total_Lipids_in_Small_LDL	48	rs75329497	16	72052299	3.217182e-05	0.008201479	0.01597707	ENSG00000257017
Total_Lipids_in_Small_LDL	49	rs8058179	16	89846987	0.0002277827	0.03114178	0.04020249	ENSG00000187741
Total_Lipids_in_Small_LDL	50	rs8077597	17	2043818	0.000155558	0.02439429	0.04600363	ENSG00000167720
Total_Lipids_in_Small_LDL	51	rs1889014	17	17767165	0.000117582	0.02042317	0.01778126	ENSG00000175662
Total_Lipids_in_Small_LDL	52	rs199500	17	44863413	2.730384e-06	0.001217236	0.0213014	ENSG00000120071
Total_Lipids_in_Small_LDL	53	rs75016991	17	67424508	0.0003664896	0.04220047	0.03936049	ENSG00000154265
Total_Lipids_in_Small_LDL	54	rs322128	19	11402416	4.986809e-06	0.001935478	0.00128962	ENSG00000105514
Total_Lipids_in_Small_LDL	55	rs3764567	19	19440066	6.840169e-11	3.809388e-07	9.198983e-08	ENSG00000129933
Total_Lipids_in_Small_LDL	56	rs838144	19	49250239	1.223231e-05	0.003933155	0.002811738	ENSG00000176909
Total_Lipids_in_Small_LDL	57	rs2116922	19	50103252	1.654994e-07	0.0001437733	0.0001033522	ENSG00000142546
Total_Lipids_in_Small_LDL	58	rs4578918	20	44721656	6.855242e-05	0.0140448	0.04653016	ENSG00000101017
Total_Lipids_in_Small_LDL	59	rs6019567	20	47595961	0.0003416051	0.04035128	0.04906484	ENSG00000124207
Total_Lipids_in_Small_LDL	60	rs442972	21	40534757	0.0001197344	0.02066136	0.01801633	ENSG00000183527
Total_Lipids_in_Small_VLDL	1	rs12410656	1	27397604	0.0004368584	0.04714797	0.03929635	ENSG00000142733
Total_Lipids_in_Small_VLDL	2	rs13374459	1	39571211	0.0003611834	0.04181842	0.03494116	ENSG00000127603
Total_Lipids_in_Small_VLDL	3	rs2842198	1	43930738	3.136344e-06	0.001355149	0.04681981	ENSG00000066056
Total_Lipids_in_Small_VLDL	4	rs3856224	1	91223871	0.0002363131	0.03185046	0.02667054	ENSG00000143032
Total_Lipids_in_Small_VLDL	5	rs962221	1	92970770	1.670946e-05	0.005020768	0.003804837	ENSG00000122484
Total_Lipids_in_Small_VLDL	6	rs2802525	1	98549810	1.871422e-11	3.772598e-07	0.0001975564	ENSG00000188641
Total_Lipids_in_Small_VLDL	7	rs78444298	1	184672098	1.533897e-05	0.004695248	0.003448895	ENSG00000116406
Total_Lipids_in_Small_VLDL	8	rs2808476	1	200298150	5.622729e-05	0.01219044	0.01595679	ENSG00000162702
Total_Lipids_in_Small_VLDL	9	rs3903399	1	205041542	0.0002810336	0.03561013	0.02983836	ENSG00000184144
Total_Lipids_in_Small_VLDL	10	rs11807834	1	230272624	8.664121e-07	0.000471262	0.0003391033	ENSG00000143641
Total_Lipids_in_Small_VLDL	11	rs3806517	2	27008442	0.000166305	0.02548429	0.02109374	ENSG00000115163
Total_Lipids_in_Small_VLDL	12	rs113256314	2	27501510	0.0002970184	0.0368824	0.03089148	ENSG00000138030
Total_Lipids_in_Small_VLDL	12	rs2272417	2	27706640	0.0004417783	0.04748199	0.03956923	ENSG00000138002
Total_Lipids_in_Small_VLDL	12	rs72810512	2	28024398	2.952333e-05	0.007717449	0.007550763	ENSG00000158019
Total_Lipids_in_Small_VLDL	12	rs12474906	2	28033538	6.60137e-06	0.002407269	0.001703809	ENSG00000243147
Total_Lipids_in_Small_VLDL	13	rs12618630	2	37025076	0.0002141309	0.02994898	0.02500657	ENSG00000205221
Total_Lipids_in_Small_VLDL	14	rs10180284	2	50716016	0.0003135542	0.03812843	0.04811751	ENSG00000179915
Total_Lipids_in_Small_VLDL	15	rs9309197	2	50993896	0.0002801943	0.03554135	0.02978142	ENSG00000179915
Total_Lipids_in_Small_VLDL	16	rs13387858	2	139356500	3.57343e-05	0.008858515	0.0282114	ENSG00000144228
Total_Lipids_in_Small_VLDL	17	rs56067932	2	198401610	1.992857e-09	4.006141e-06	0.002413533	ENSG00000152430
Total_Lipids_in_Small_VLDL	18	rs36191868	2	228999054	0.0001194089	0.0206265	0.04671866	ENSG00000153820
Total_Lipids_in_Small_VLDL	19	rs160217	3	12130637	0.0001915239	0.02788906	0.02320264	ENSG00000157152
Total_Lipids_in_Small_VLDL	20	rs62235517	3	29989529	0.0001238812	0.02110893	0.01945397	ENSG00000144642
Total_Lipids_in_Small_VLDL	21	rs13314421	3	36962388	3.325883e-05	0.008408753	0.006402417	ENSG00000093167
Total_Lipids_in_Small_VLDL	22	rs13081028	3	52555316	6.653481e-11	3.772598e-07	0.008375543	ENSG00000162267
Total_Lipids_in_Small_VLDL	23	rs71301816	3	53142071	6.756573e-07	0.0003909348	0.0002247563	ENSG00000163933
Total_Lipids_in_Small_VLDL	24	rs11707200	3	53243770	0.0003147269	0.03821428	0.03199393	ENSG00000055955
Total_Lipids_in_Small_VLDL	25	rs1997479	3	71398494	0.0001371256	0.02256155	0.01847161	ENSG00000114861
Total_Lipids_in_Small_VLDL	26	rs73168401	3	117664242	0.0004231969	0.04620035	0.03852219	ENSG00000185565
Total_Lipids_in_Small_VLDL	27	rs9845457	3	135914476	8.105912e-08	8.029674e-05	5.983622e-05	ENSG00000114054
Total_Lipids_in_Small_VLDL	28	rs114744971	3	142748221	5.425426e-05	0.01188187	0.009346913	ENSG00000163714
Total_Lipids_in_Small_VLDL	29	rs73170828	3	156807428	0.0005127381	0.05202318	0.04327731	ENSG00000163659
Total_Lipids_in_Small_VLDL	30	rs77943567	4	802144	0.0003020751	0.03727065	0.03121285	ENSG00000145214
Total_Lipids_in_Small_VLDL	31	rs10516785	4	87892659	0.0002757249	0.03517153	0.02947531	ENSG00000163633
Total_Lipids_in_Small_VLDL	32	rs11738207	5	22985084	9.041102e-06	0.003092432	0.003574954	ENSG00000154162
Total_Lipids_in_Small_VLDL	33	rs245494	5	57636145	0.0001415092	0.02301857	0.01888522	ENSG00000145632
Total_Lipids_in_Small_VLDL	34	rs1428080	5	67728508	0.0004148991	0.04560973	0.03803968	ENSG00000069020
Total_Lipids_in_Small_VLDL	35	rs2303152	5	74641707	0.000206571	0.02925561	0.02439979	ENSG00000113163
Total_Lipids_in_Small_VLDL	36	rs1995794	5	118751289	2.624858e-05	0.007075182	0.005314315	ENSG00000133835
Total_Lipids_in_Small_VLDL	37	rs145148878	5	137494358	3.881835e-05	0.009377136	0.04305828	ENSG00000132563
Total_Lipids_in_Small_VLDL	37	rs7703010	5	137711716	1.406123e-05	0.004396069	0.02839664	ENSG00000132563
Total_Lipids_in_Small_VLDL	38	rs6875495	5	140107231	1.608233e-05	0.004866648	0.003772161	ENSG00000120314
Total_Lipids_in_Small_VLDL	39	rs2174419	5	155912576	0.0002882987	0.03619712	0.03032424	ENSG00000170624
Total_Lipids_in_Small_VLDL	40	rs217291	6	84393942	4.172558e-07	0.0002883135	0.04893819	ENSG00000065609
Total_Lipids_in_Small_VLDL	41	rs2764264	6	108934461	0.0002351071	0.03175176	0.03939098	ENSG00000118689
Total_Lipids_in_Small_VLDL	42	rs9487653	6	111822689	2.066429e-06	0.0009708065	0.0006149685	ENSG00000056972
Total_Lipids_in_Small_VLDL	43	rs9398738	6	123912911	0.0001073325	0.01922757	0.03838134	ENSG00000186439
Total_Lipids_in_Small_VLDL	44	rs12524396	6	140238780	4.929146e-05	0.01107685	0.04038904
Total_Lipids_in_Small_VLDL	45	rs12668354	7	21531891	9.101528e-06	0.003108833	0.002241415	ENSG00000105866
Total_Lipids_in_Small_VLDL	46	rs2721786	7	24670765	7.202441e-06	0.002579829	0.001838234	ENSG00000105926
Total_Lipids_in_Small_VLDL	47	rs11496034	7	44390062	0.0002105288	0.02962171	0.02472017	ENSG00000015676
Total_Lipids_in_Small_VLDL	47	rs217380	7	44606339	9.171895e-06	0.003127795	0.002474326	ENSG00000158604
Total_Lipids_in_Small_VLDL	48	rs1878561	8	8092405	5.539748e-05	0.012062	0.009498948	ENSG00000104626
Total_Lipids_in_Small_VLDL	49	rs34761945	8	19778142	0.0001594432	0.02476662	0.02046437	ENSG00000175445
Total_Lipids_in_Small_VLDL	50	rs16916968	8	52844411	0.000607452	0.0578111	0.04895365	ENSG00000168300
Total_Lipids_in_Small_VLDL	51	rs12546328	8	59354676	0.0005656163	0.05537458	0.04600719	ENSG00000215114
Total_Lipids_in_Small_VLDL	52	rs991381	8	64574338	4.682829e-05	0.01070691	0.0371364	ENSG00000137563
Total_Lipids_in_Small_VLDL	53	rs800895	8	116436385	0.0001972219	0.0283884	0.02364054	ENSG00000104447
Total_Lipids_in_Small_VLDL	53	rs800524	8	116847525	2.619107e-05	0.007063198	0.006535005	ENSG00000104447
Total_Lipids_in_Small_VLDL	54	rs2627014	9	84327424	0.0004150417	0.04561998	0.03804806	ENSG00000196781
Total_Lipids_in_Small_VLDL	55	rs12555047	9	96186490	0.0003616755	0.04185422	0.03497043	ENSG00000188938
Total_Lipids_in_Small_VLDL	56	rs1639132	10	32301260	0.0001679794	0.02565491	0.04225671	ENSG00000165322
Total_Lipids_in_Small_VLDL	57	rs34200680	10	33959014	0.0005892407	0.05677177	0.04978154	ENSG00000099250
Total_Lipids_in_Small_VLDL	58	rs1255496	10	65393613	0.0001160758	0.02025506	0.01641623	ENSG00000165476
Total_Lipids_in_Small_VLDL	59	rs10740451	10	77464314	0.0004948102	0.05086323	0.04987326	ENSG00000148655
Total_Lipids_in_Small_VLDL	60	rs10881665	10	91527329	0.000314472	0.03819565	0.03197851	ENSG00000152782
Total_Lipids_in_Small_VLDL	61	rs2496024	10	106636596	1.478645e-05	0.004569055	0.03939659	ENSG00000156395
Total_Lipids_in_Small_VLDL	62	rs10767654	11	27640223	4.226568e-05	0.009967118	0.02044616	ENSG00000205213
Total_Lipids_in_Small_VLDL	63	rs1765142	11	30378559	4.610782e-05	0.01059501	0.008252653	ENSG00000152219
Total_Lipids_in_Small_VLDL	64	rs7123635	11	46987704	1.233245e-05	0.003955276	0.00288064	ENSG00000149179
Total_Lipids_in_Small_VLDL	65	rs11231606	11	63614221	0.0001068639	0.01917016	0.01546701	ENSG00000072518
Total_Lipids_in_Small_VLDL	66	rs1806689	12	45937867	0.0004263157	0.04641935	0.03870111	ENSG00000189079
Total_Lipids_in_Small_VLDL	67	rs3214023	12	53682986	2.089812e-06	0.0009802724	0.03533843	ENSG00000135476
Total_Lipids_in_Small_VLDL	68	rs487722	12	57824165	2.988101e-06	0.001307145	0.0008541785	ENSG00000123329
Total_Lipids_in_Small_VLDL	69	rs28637922	12	110819139	6.190897e-06	0.002286885	0.02802451	ENSG00000111231
Total_Lipids_in_Small_VLDL	70	rs2649999	12	121380544	4.653879e-05	0.01066215	0.01736514	ENSG00000157895
Total_Lipids_in_Small_VLDL	71	rs7953007	12	122816977	0.0001290797	0.02168335	0.01767683	ENSG00000111011
Total_Lipids_in_Small_VLDL	72	rs73230058	12	123593899	0.0001789976	0.026737	0.02919791	ENSG00000150967
Total_Lipids_in_Small_VLDL	72	rs2102949	12	123676763	2.536971e-11	3.772598e-07	0.0004086269	ENSG00000051825
Total_Lipids_in_Small_VLDL	74	rs12310367	12	124486678	4.250535e-07	0.0002918512	0.0001472654	ENSG00000119242
Total_Lipids_in_Small_VLDL	75	rs8546	12	124809027	0.0004268349	0.04645565	0.03873077	ENSG00000196498
Total_Lipids_in_Small_VLDL	76	rs2097866	14	71407656	0.0001150252	0.02013576	0.02264044	ENSG00000100731
Total_Lipids_in_Small_VLDL	77	rs28702649	15	43648629	2.074075e-07	0.0001710613	0.003826903	ENSG00000104055
Total_Lipids_in_Small_VLDL	78	rs11636952	15	75114322	0.0003310811	0.03953048	0.03438194	ENSG00000140474
Total_Lipids_in_Small_VLDL	79	rs35292095	15	78042758	0.0001846756	0.02726889	0.02265876	ENSG00000169783
Total_Lipids_in_Small_VLDL	80	rs3814883	16	29994922	9.236995e-12	3.772598e-07	0.001771493	ENSG00000169592
Total_Lipids_in_Small_VLDL	81	rs8044995	16	68189340	2.719305e-05	0.007268292	0.00547069	ENSG00000132600
Total_Lipids_in_Small_VLDL	82	rs8049057	16	69210661	7.124635e-05	0.01445206	0.0114858	ENSG00000168807
Total_Lipids_in_Small_VLDL	83	rs57130712	17	2089035	0.0006302397	0.05906858	0.04901614	ENSG00000108963
Total_Lipids_in_Small_VLDL	84	rs1065483	17	5284770	5.025167e-05	0.01121985	0.01019229	ENSG00000108559
Total_Lipids_in_Small_VLDL	85	rs8070624	17	17843396	5.728178e-05	0.01235094	0.00974282	ENSG00000175662
Total_Lipids_in_Small_VLDL	86	rs11263770	17	34896877	4.948714e-05	0.01110545	0.008690357	ENSG00000277161
Total_Lipids_in_Small_VLDL	87	rs886249	17	43946291	2.706336e-06	0.001208952	0.02734784	ENSG00000186868
Total_Lipids_in_Small_VLDL	88	rs6504584	17	46941419	0.0002290535	0.03124855	0.04465838	ENSG00000159202
Total_Lipids_in_Small_VLDL	89	rs75016991	17	67424508	0.0003664896	0.04220186	0.0352546	ENSG00000154265
Total_Lipids_in_Small_VLDL	90	rs12455474	18	50705765	0.0001743986	0.02629366	0.02180353	ENSG00000187323
Total_Lipids_in_Small_VLDL	91	rs72970145	18	77748972	0.0001536063	0.02420991	0.03228791	ENSG00000122490
Total_Lipids_in_Small_VLDL	92	rs57070985	19	4969053	1.512531e-06	0.0007527839	0.03284959	ENSG00000127663
Total_Lipids_in_Small_VLDL	93	rs439151	19	11404370	1.520684e-05	0.004665488	0.00342601	ENSG00000105514
Total_Lipids_in_Small_VLDL	94	rs3764567	19	19440066	6.840169e-11	3.772598e-07	6.767474e-08	ENSG00000129933
Total_Lipids_in_Small_VLDL	95	rs838144	19	49250239	1.223231e-05	0.003931371	0.002862562	ENSG00000176909
Total_Lipids_in_Small_VLDL	96	rs10414643	19	50097784	1.820135e-07	0.0001545787	0.000364459	ENSG00000126464
Total_Lipids_in_Small_VLDL	97	rs9636612	21	16396991	0.000480478	0.04998657	0.04161536	ENSG00000180530
Total_Lipids_in_Small_VLDL	98	rs442972	21	40534757	0.0001197344	0.02066222	0.01677248	ENSG00000183527
Total_Lipids_in_Very_Large_HDL	1	rs12040267	1	70412586	0.0005477347	0.05428824	0.04987519	ENSG00000033122
Total_Lipids_in_Very_Large_HDL	2	rs2031494	1	92965969	1.66987e-05	0.005017262	0.009566886	ENSG00000122484
Total_Lipids_in_Very_Large_HDL	3	rs12408499	1	95676518	0.0002325255	0.03153733	0.04691381	ENSG00000122481
Total_Lipids_in_Very_Large_HDL	4	rs59519965	1	97168334	2.1706e-05	0.006136387	0.003982526	ENSG00000117569
Total_Lipids_in_Very_Large_HDL	5	rs945641	1	177930894	7.198057e-05	0.01455037	0.01373697	ENSG00000120341
Total_Lipids_in_Very_Large_HDL	6	rs3903399	1	205041542	0.0002810336	0.03560966	0.02814428	ENSG00000184144
Total_Lipids_in_Very_Large_HDL	7	rs9803993	1	243672125	1.575164e-06	0.0007765742	0.00116171	ENSG00000117020
Total_Lipids_in_Very_Large_HDL	8	rs4665347	2	27014522	0.00054933	0.05438759	0.0450339	ENSG00000213699
Total_Lipids_in_Very_Large_HDL	9	rs75662315	2	27527333	5.05761e-05	0.01126992	0.007686464	ENSG00000138030
Total_Lipids_in_Very_Large_HDL	9	rs2272417	2	27706640	0.0004417783	0.04748879	0.03879703	ENSG00000138002
Total_Lipids_in_Very_Large_HDL	9	rs79111922	2	27748793	0.0003057253	0.03754688	0.02986188	ENSG00000138100
Total_Lipids_in_Very_Large_HDL	10	rs12465012	2	28028191	4.624053e-05	0.01061133	0.009398242	ENSG00000243147
Total_Lipids_in_Very_Large_HDL	11	rs12618630	2	37025076	0.0002141309	0.02994716	0.04240412	ENSG00000205221
Total_Lipids_in_Very_Large_HDL	12	rs11125606	2	56076834	0.0003575363	0.04155413	0.04359693	ENSG00000115380
Total_Lipids_in_Very_Large_HDL	13	rs1014291	2	58884018	0.0002234039	0.03076516	0.02380091	ENSG00000115392
Total_Lipids_in_Very_Large_HDL	14	rs788001	2	198213720	5.359298e-09	8.522898e-06	0.01375503	ENSG00000065413
Total_Lipids_in_Very_Large_HDL	15	rs1836717	2	212292699	7.12909e-05	0.01445012	0.01004739	ENSG00000178568
Total_Lipids_in_Very_Large_HDL	16	rs36191868	2	228999054	0.0001194089	0.02061606	0.01487979	ENSG00000153820
Total_Lipids_in_Very_Large_HDL	17	rs2624847	3	50174197	1.673098e-05	0.005025041	0.003233587	ENSG00000187492
Total_Lipids_in_Very_Large_HDL	18	rs2276816	3	52860816	0.0001489453	0.02375345	0.03370015	ENSG00000055955
Total_Lipids_in_Very_Large_HDL	19	rs11713926	3	53155072	1.168334e-06	0.0006052792	0.0003728034	ENSG00000163933
Total_Lipids_in_Very_Large_HDL	20	rs4974271	3	70543337	8.697103e-05	0.01664453	0.01170045	ENSG00000242120
Total_Lipids_in_Very_Large_HDL	21	rs13075274	3	71376201	0.0005748324	0.05593766	0.04643048	ENSG00000114861
Total_Lipids_in_Very_Large_HDL	22	rs2955117	3	127881613	0.0001707804	0.02593028	0.01949378	ENSG00000132394
Total_Lipids_in_Very_Large_HDL	23	rs653995	3	135943350	1.602798e-05	0.004852126	0.00311718	ENSG00000114054
Total_Lipids_in_Very_Large_HDL	24	rs489939	3	161470592	9.200275e-07	0.0004946695	0.0003713491	ENSG00000169255
Total_Lipids_in_Very_Large_HDL	25	rs9831938	3	185785996	0.0002790393	0.03544583	0.02799902	ENSG00000244405
Total_Lipids_in_Very_Large_HDL	26	rs75792959	3	196259943	8.548551e-05	0.01644152	0.04898279	ENSG00000163958
Total_Lipids_in_Very_Large_HDL	27	rs77955054	4	102020946	0.0002405218	0.03218973	0.02509425	ENSG00000138814
Total_Lipids_in_Very_Large_HDL	27	rs34166099	4	102778580	3.620289e-05	0.008937871	0.038726	ENSG00000153064
Total_Lipids_in_Very_Large_HDL	27	rs6855246	4	103112470	1.333113e-12	3.677613e-07	8.957704e-08	ENSG00000138821
Total_Lipids_in_Very_Large_HDL	28	rs6450476	5	57771087	0.0004440696	0.04764319	0.03893701	ENSG00000175857
Total_Lipids_in_Very_Large_HDL	29	rs116583196	5	74604075	3.532632e-05	0.008784388	0.009526954	ENSG00000152359
Total_Lipids_in_Very_Large_HDL	30	rs4836313	5	126469492	0.0002407945	0.03221159	0.04143657	ENSG00000173926
Total_Lipids_in_Very_Large_HDL	31	rs2973161	5	152587913	5.665674e-08	5.9844e-05	0.0272368	ENSG00000155511
Total_Lipids_in_Very_Large_HDL	32	rs9791329	6	85244080	0.0003677151	0.04229272	0.03410788	ENSG00000135318
Total_Lipids_in_Very_Large_HDL	33	rs621715	6	93078243	0.0003445968	0.04058427	0.03257668
Total_Lipids_in_Very_Large_HDL	34	rs9390082	6	143640460	0.000176112	0.02645471	0.02887606	ENSG00000146416
Total_Lipids_in_Very_Large_HDL	35	rs314370	7	100453208	0.000176053	0.02644899	0.01994861	ENSG00000087077
Total_Lipids_in_Very_Large_HDL	36	rs1593304	7	131619847	2.884673e-07	0.0002207089	0.01109686	ENSG00000128567
Total_Lipids_in_Very_Large_HDL	37	rs1878561	8	8092405	5.539748e-05	0.01205569	0.008273213	ENSG00000104626
Total_Lipids_in_Very_Large_HDL	38	rs1566123	8	60853005	0.000335752	0.03990013	0.04760373	ENSG00000198846
Total_Lipids_in_Very_Large_HDL	39	rs11777872	8	64525347	5.234906e-06	0.002012115	0.01169555	ENSG00000137563
Total_Lipids_in_Very_Large_HDL	40	rs1180647	8	116472478	0.0003495687	0.04096117	0.03291448	ENSG00000104447
Total_Lipids_in_Very_Large_HDL	41	rs11557154	9	34107505	0.0003289662	0.03936293	0.03148205	ENSG00000198876
Total_Lipids_in_Very_Large_HDL	42	rs11138311	9	82229981	0.0005127381	0.05203291	0.04291238	ENSG00000106829
Total_Lipids_in_Very_Large_HDL	43	rs9418677	10	128805407	0.0006173668	0.05837605	0.04862741	ENSG00000150760
Total_Lipids_in_Very_Large_HDL	44	rs1765142	11	30378559	4.610782e-05	0.01059062	0.007176424	ENSG00000152219
Total_Lipids_in_Very_Large_HDL	45	rs11038791	11	46179754	0.0004575235	0.04853403	0.03974465	ENSG00000121671
Total_Lipids_in_Very_Large_HDL	46	rs13448	11	46695414	7.075241e-06	0.002542849	0.002010779	ENSG00000180210
Total_Lipids_in_Very_Large_HDL	46	rs10838708	11	47441513	0.0004527866	0.0482234	0.03946303	ENSG00000109919
Total_Lipids_in_Very_Large_HDL	47	rs117466972	11	131380660	0.0006165063	0.0583284	0.04858448	ENSG00000182667
Total_Lipids_in_Very_Large_HDL	48	rs3018009	11	134515510	6.163413e-07	0.0003661973	0.0376032	ENSG00000109956
Total_Lipids_in_Very_Large_HDL	48	rs55662799	11	134546566	0.0003052118	0.03750821	0.03008495	ENSG00000109956
Total_Lipids_in_Very_Large_HDL	49	rs1862042	12	50605228	1.637504e-05	0.004938419	0.003581508	ENSG00000139624
Total_Lipids_in_Very_Large_HDL	50	rs487722	12	57824165	2.988101e-06	0.001305809	0.000767255	ENSG00000123329
Total_Lipids_in_Very_Large_HDL	51	rs7979378	12	72669533	0.0003771907	0.04296213	0.03646072	ENSG00000072657
Total_Lipids_in_Very_Large_HDL	52	rs7295439	12	89825122	0.0004257963	0.04638902	0.03779997	ENSG00000139323
Total_Lipids_in_Very_Large_HDL	53	rs3742021	12	109883117	0.0003967829	0.04429446	0.03590194	ENSG00000139428
Total_Lipids_in_Very_Large_HDL	54	rs12313068	12	110597304	0.00051769	0.05236122	0.04320819	ENSG00000139433
Total_Lipids_in_Very_Large_HDL	55	rs2649999	12	121380544	4.653879e-05	0.01065764	0.007226784	ENSG00000157895
Total_Lipids_in_Very_Large_HDL	56	rs11616082	12	122874960	0.0002560496	0.03346793	0.0299544	ENSG00000111011
Total_Lipids_in_Very_Large_HDL	57	rs73230058	12	123593899	0.0001789976	0.02673195	0.02019672	ENSG00000150967
Total_Lipids_in_Very_Large_HDL	57	rs1790134	12	123697898	1.085831e-08	1.527912e-05	0.0003509195	ENSG00000051825
Total_Lipids_in_Very_Large_HDL	58	rs12310367	12	124486678	4.250535e-07	0.0002913189	0.0001405868	ENSG00000119242
Total_Lipids_in_Very_Large_HDL	59	rs4885824	13	55951851	0.0004948102	0.0508724	0.04186464
Total_Lipids_in_Very_Large_HDL	60	rs12865660	13	58373905	6.208325e-05	0.01303896	0.01043002	ENSG00000118946
Total_Lipids_in_Very_Large_HDL	61	rs12895884	14	66418842	0.0005323413	0.05331452	0.04406709	ENSG00000033170
Total_Lipids_in_Very_Large_HDL	62	rs929444	14	72440976	5.807479e-08	6.104706e-05	0.01049308	ENSG00000182732
Total_Lipids_in_Very_Large_HDL	63	rs722599	14	75327443	8.767616e-05	0.01673968	0.04002966	ENSG00000198208
Total_Lipids_in_Very_Large_HDL	64	rs10149681	14	81686319	0.0001292712	0.02169448	0.03342406	ENSG00000165417
Total_Lipids_in_Very_Large_HDL	65	rs4904489	14	89441608	0.0004654836	0.04904884	0.04130957	ENSG00000165533
Total_Lipids_in_Very_Large_HDL	66	rs7163748	15	57896311	0.0002430273	0.03238968	0.02527578	ENSG00000263155
Total_Lipids_in_Very_Large_HDL	67	rs653765	15	59042012	1.02409e-05	0.003409146	0.006456057	ENSG00000137845
Total_Lipids_in_Very_Large_HDL	68	rs11539756	15	59429111	9.675894e-05	0.01790122	0.01267023	ENSG00000157450
Total_Lipids_in_Very_Large_HDL	69	rs9932702	16	29982961	1.625684e-11	3.677613e-07	0.01641914	ENSG00000169592
Total_Lipids_in_Very_Large_HDL	70	rs217179	16	72214974	0.0002141309	0.02994716	0.02305827	ENSG00000257017
Total_Lipids_in_Very_Large_HDL	71	rs9932392	16	88822782	0.0003975519	0.0443454	0.04047297	ENSG00000103335
Total_Lipids_in_Very_Large_HDL	72	rs8049897	16	90024202	0.0001233648	0.02104354	0.04520921	ENSG00000187741
Total_Lipids_in_Very_Large_HDL	73	rs2955371	17	17967397	1.708499e-05	0.005109383	0.003503454	ENSG00000175662
Total_Lipids_in_Very_Large_HDL	74	rs11263770	17	34896877	4.948714e-05	0.01110017	0.007559279	ENSG00000277161
Total_Lipids_in_Very_Large_HDL	75	rs12453682	17	37770005	9.010489e-05	0.01706166	0.01202234	ENSG00000161395
Total_Lipids_in_Very_Large_HDL	76	rs199441	17	44773783	1.908666e-06	0.0009096776	0.01507433	ENSG00000120071
Total_Lipids_in_Very_Large_HDL	77	rs4459609	17	61548948	3.075366e-05	0.007938682	0.005289142	ENSG00000159640
Total_Lipids_in_Very_Large_HDL	78	rs8069918	17	74374536	0.0001934279	0.02805458	0.04155242	ENSG00000161542
Total_Lipids_in_Very_Large_HDL	79	rs149604798	18	9536251	0.0002903287	0.0363582	0.03400496	ENSG00000017797
Total_Lipids_in_Very_Large_HDL	80	rs1972044	18	50931080	1.994666e-05	0.005733193	0.003710322	ENSG00000187323
Total_Lipids_in_Very_Large_HDL	81	rs111813441	18	53040842	0.0005796451	0.05622246	0.04668707	ENSG00000196628
Total_Lipids_in_Very_Large_HDL	81	rs77679524	18	53115961	2.981167e-08	3.523945e-05	0.001456978	ENSG00000196628
Total_Lipids_in_Very_Large_HDL	81	rs624244	18	53183396	1.705288e-05	0.005101806	0.005560511	ENSG00000196628
Total_Lipids_in_Very_Large_HDL	83	rs72934602	18	53568458	1.858736e-08	2.393279e-05	0.03016011	ENSG00000196628
Total_Lipids_in_Very_Large_HDL	84	rs2965185	19	19525792	8.332352e-10	1.980372e-06	1.650382e-06	ENSG00000167491
Total_Lipids_in_Very_Large_HDL	85	rs8112528	19	39977173	0.0006013969	0.05748082	0.04782083	ENSG00000196235
Total_Lipids_in_Very_Large_HDL	86	rs485186	19	49207206	1.839891e-05	0.005407837	0.003491289	ENSG00000176909
Total_Lipids_in_Very_Large_HDL	87	rs1965104	19	50140649	0.0005594512	0.05501122	0.04559577	ENSG00000126456
Total_Lipids_in_Very_Large_HDL	88	rs12624640	20	32952125	0.0001067299	0.01914373	0.02379319	ENSG00000078747
Total_Lipids_in_Very_Large_HDL	89	rs7268941	20	43675392	2.359706e-05	0.006535062	0.00425168	ENSG00000101109
Total_Lipids_in_Very_Large_HDL	90	rs4578918	20	44721656	6.855242e-05	0.01404225	0.01413857	ENSG00000101017
Total_Lipids_in_Very_Large_HDL	91	rs1997851	20	47526493	0.0005259468	0.05290173	0.04369517	ENSG00000124214
Total_Lipids_in_Very_Large_HDL	92	rs3746354	20	62150058	5.210235e-06	0.002004431	0.03989508	ENSG00000101210
Total_Lipids_in_Very_Large_HDL	93	rs5758265	22	41617897	1.194984e-07	0.0001106746	0.04513734	ENSG00000196236
Total_Lipids_in_Very_Large_VLDL	1	rs12410656	1	27397604	0.0004368584	0.04716377	0.03166284	ENSG00000142733
Total_Lipids_in_Very_Large_VLDL	2	rs13374459	1	39571211	0.0003611834	0.04183207	0.02800431	ENSG00000127603
Total_Lipids_in_Very_Large_VLDL	3	rs2842198	1	43930738	3.136344e-06	0.001354821	0.01906285	ENSG00000066056
Total_Lipids_in_Very_Large_VLDL	4	rs3856224	1	91223871	0.0002363131	0.03186344	0.02823117	ENSG00000143032
Total_Lipids_in_Very_Large_VLDL	5	rs2802525	1	98549810	1.871422e-11	3.76293e-07	0.001857755	ENSG00000188641
Total_Lipids_in_Very_Large_VLDL	5	rs12069773	1	98644542	0.0005084969	0.0517569	0.04307767	ENSG00000188641
Total_Lipids_in_Very_Large_VLDL	6	rs78681982	1	150130096	1.274252e-05	0.004058481	0.00381578	ENSG00000163131
Total_Lipids_in_Very_Large_VLDL	7	rs78444298	1	184672098	1.533897e-05	0.004697014	0.002752148	ENSG00000116406
Total_Lipids_in_Very_Large_VLDL	8	rs10800756	1	201024059	0.0002929781	0.03657975	0.03553216	ENSG00000081248
Total_Lipids_in_Very_Large_VLDL	9	rs3903399	1	205041542	0.0002810336	0.03562262	0.02374654	ENSG00000184144
Total_Lipids_in_Very_Large_VLDL	10	rs11807834	1	230272624	8.664121e-07	0.0004714792	0.0002388649	ENSG00000143641
Total_Lipids_in_Very_Large_VLDL	11	rs2994330	1	243647208	0.0001400102	0.02286839	0.01909709	ENSG00000054282
Total_Lipids_in_Very_Large_VLDL	12	rs3806517	2	27008442	0.000166305	0.02549243	0.01658121	ENSG00000115163
Total_Lipids_in_Very_Large_VLDL	13	rs113256314	2	27501510	0.0002970184	0.03689469	0.02462078	ENSG00000138030
Total_Lipids_in_Very_Large_VLDL	13	rs2272417	2	27706640	0.0004417783	0.04749791	0.03189265	ENSG00000138002
Total_Lipids_in_Very_Large_VLDL	13	rs72810505	2	28021658	2.917873e-05	0.007655886	0.004562929	ENSG00000158019
Total_Lipids_in_Very_Large_VLDL	13	rs12474906	2	28033538	6.60137e-06	0.002406412	0.001383004	ENSG00000243147
Total_Lipids_in_Very_Large_VLDL	14	rs12618630	2	37025076	0.0002141309	0.02996211	0.01976182	ENSG00000205221
Total_Lipids_in_Very_Large_VLDL	15	rs1504	2	37066018	0.0003077769	0.03771288	0.03587916	ENSG00000115808
Total_Lipids_in_Very_Large_VLDL	16	rs10865247	2	50715796	0.000298517	0.03701042	0.02470031	ENSG00000179915
Total_Lipids_in_Very_Large_VLDL	17	rs9309197	2	50993896	0.0002801943	0.03555385	0.02369928	ENSG00000179915
Total_Lipids_in_Very_Large_VLDL	18	rs805411	2	54120591	0.0001071987	0.01921311	0.023379	ENSG00000170634
Total_Lipids_in_Very_Large_VLDL	19	rs17189680	2	54420705	0.0004388281	0.04729799	0.03175515	ENSG00000170634
Total_Lipids_in_Very_Large_VLDL	20	rs2215966	2	59017244	0.000297432	0.03692669	0.02464277
Total_Lipids_in_Very_Large_VLDL	21	rs56304819	2	181330336	0.000691987	0.06262051	0.04349469	ENSG00000163510
Total_Lipids_in_Very_Large_VLDL	22	rs55658871	2	198278571	3.431277e-10	9.762712e-07	0.0480738	ENSG00000152430
Total_Lipids_in_Very_Large_VLDL	23	rs36191868	2	228999054	0.0001194089	0.02062882	0.01310051	ENSG00000153820
Total_Lipids_in_Very_Large_VLDL	24	rs160217	3	12130637	0.0001915239	0.02790116	0.01828854	ENSG00000157152
Total_Lipids_in_Very_Large_VLDL	25	rs7612379	3	30004183	6.535707e-06	0.002386592	0.0138257	ENSG00000144642
Total_Lipids_in_Very_Large_VLDL	26	rs73068054	3	36945794	1.021038e-05	0.003401953	0.002435432	ENSG00000093167
Total_Lipids_in_Very_Large_VLDL	27	rs12497850	3	48748989	0.0008618271	0.07135141	0.04866294	ENSG00000177479
Total_Lipids_in_Very_Large_VLDL	28	rs13081028	3	52555316	6.653481e-11	3.76293e-07	1.911589e-05	ENSG00000162267
