## Supplementary material for "Divergent patterns of genetic overlap between severe mental disorders and metabolic markers": ST9 (part 3 of 3)

metabolite	locusnum	SNP	chrnum	chrpos	pval_Dx	fdr_Dx	conjfdr	Gene
Total_Lipids_in_Very_Large_VLDL	28	rs71301816	3	53142071	6.756573e-07	0.0003910648	0.0001912549	ENSG00000163933
Total_Lipids_in_Very_Large_VLDL	30	rs11707200	3	53243770	0.0003147269	0.03822636	0.02553597	ENSG00000055955
Total_Lipids_in_Very_Large_VLDL	31	rs1997479	3	71398494	0.0001371256	0.02256566	0.01447801	ENSG00000114861
Total_Lipids_in_Very_Large_VLDL	32	rs1523595	3	135740147	0.0002805616	0.03558397	0.03095228	ENSG00000073711
Total_Lipids_in_Very_Large_VLDL	33	rs9865841	3	135876125	1.160326e-05	0.003777384	0.002202449	ENSG00000114054
Total_Lipids_in_Very_Large_VLDL	34	rs114744971	3	142748221	5.425426e-05	0.01188094	0.0140009	ENSG00000163714
Total_Lipids_in_Very_Large_VLDL	35	rs73170828	3	156807428	0.0005127381	0.05204056	0.03501659	ENSG00000163659
Total_Lipids_in_Very_Large_VLDL	36	rs143452351	3	185690133	0.0007507448	0.06570522	0.04870759	ENSG00000090520
Total_Lipids_in_Very_Large_VLDL	37	rs9999502	4	34168541	6.037747e-05	0.01280461	0.03831438
Total_Lipids_in_Very_Large_VLDL	38	rs10516785	4	87892659	0.0002757249	0.03518409	0.02344516	ENSG00000163633
Total_Lipids_in_Very_Large_VLDL	39	rs34333163	4	103283117	1.424432e-09	3.078271e-06	0.001081663	ENSG00000138821
Total_Lipids_in_Very_Large_VLDL	40	rs1516731	4	104252694	0.0001493146	0.02380404	0.03707267	ENSG00000109323
Total_Lipids_in_Very_Large_VLDL	41	rs11738207	5	22985084	9.041102e-06	0.003092374	0.01363879	ENSG00000154162
Total_Lipids_in_Very_Large_VLDL	42	rs245494	5	57636145	0.0001415092	0.02302326	0.0148086	ENSG00000145632
Total_Lipids_in_Very_Large_VLDL	43	rs1428080	5	67728508	0.0004148991	0.04562498	0.03060453	ENSG00000069020
Total_Lipids_in_Very_Large_VLDL	44	rs12186968	5	90279903	1.346635e-05	0.004248713	0.01813814	ENSG00000113369
Total_Lipids_in_Very_Large_VLDL	45	rs1995794	5	118751289	2.624858e-05	0.007078109	0.004200737	ENSG00000133835
Total_Lipids_in_Very_Large_VLDL	46	rs145148878	5	137494358	3.881835e-05	0.009378025	0.03520582	ENSG00000132563
Total_Lipids_in_Very_Large_VLDL	47	rs10447217	5	140095459	2.539203e-05	0.006896979	0.004914879	ENSG00000120314
Total_Lipids_in_Very_Large_VLDL	48	rs11739594	5	141709563	0.0005787708	0.05617761	0.0378602	ENSG00000187678
Total_Lipids_in_Very_Large_VLDL	49	rs10866739	5	155915825	0.000314472	0.03820773	0.02552317	ENSG00000170624
Total_Lipids_in_Very_Large_VLDL	50	rs56776090	6	54974009	0.000710738	0.06363249	0.04310545	ENSG00000137252
Total_Lipids_in_Very_Large_VLDL	51	rs217304	6	84372935	7.125937e-07	0.0004062835	0.02599765	ENSG00000065609
Total_Lipids_in_Very_Large_VLDL	52	rs2388334	6	98591622	0.0008858858	0.07253646	0.04952434
Total_Lipids_in_Very_Large_VLDL	53	rs4946932	6	108974746	0.0004699577	0.04934283	0.03316151	ENSG00000118689
Total_Lipids_in_Very_Large_VLDL	54	rs2148822	6	109173305	0.0003119209	0.03802043	0.02539444	ENSG00000118690
Total_Lipids_in_Very_Large_VLDL	55	rs9487653	6	111822689	2.066429e-06	0.0009711138	0.001011404	ENSG00000056972
Total_Lipids_in_Very_Large_VLDL	56	rs73060317	7	21520212	0.0001711966	0.02598699	0.01693176	ENSG00000105866
Total_Lipids_in_Very_Large_VLDL	57	rs2721786	7	24670765	7.202441e-06	0.002579186	0.001563294	ENSG00000105926
Total_Lipids_in_Very_Large_VLDL	58	rs10257749	7	44388619	4.28247e-05	0.01006215	0.02896548	ENSG00000015676
Total_Lipids_in_Very_Large_VLDL	58	rs217364	7	44617154	1.948257e-05	0.005641788	0.003324995	ENSG00000158604
Total_Lipids_in_Very_Large_VLDL	59	rs2976933	8	8254875	0.0001062606	0.01909776	0.01204233	ENSG00000275342
Total_Lipids_in_Very_Large_VLDL	59	rs13253870	8	8391140	0.0002994978	0.03708585	0.03481772	ENSG00000253958
Total_Lipids_in_Very_Large_VLDL	59	rs11998591	8	10002754	6.574031e-06	0.002398184	0.002916183	ENSG00000175806
Total_Lipids_in_Very_Large_VLDL	59	rs57737477	8	10180328	2.994105e-05	0.007796691	0.004651195	ENSG00000175806
Total_Lipids_in_Very_Large_VLDL	60	rs141766299	8	13676779	0.0001490684	0.02378004	0.01737627	ENSG00000164741
Total_Lipids_in_Very_Large_VLDL	61	rs12546328	8	59354676	0.0005656163	0.05539246	0.03732052	ENSG00000215114
Total_Lipids_in_Very_Large_VLDL	62	rs11777872	8	64525347	5.234906e-06	0.002013092	0.004536753	ENSG00000137563
Total_Lipids_in_Very_Large_VLDL	62	rs890235	8	64716469	0.0004600264	0.04870556	0.03272322
Total_Lipids_in_Very_Large_VLDL	63	rs17715679	8	116565162	0.0002268422	0.03107446	0.02056043	ENSG00000104447
Total_Lipids_in_Very_Large_VLDL	64	rs2737205	8	116610180	0.0006865464	0.06232175	0.04216928	ENSG00000104447
Total_Lipids_in_Very_Large_VLDL	65	rs2627014	9	84327424	0.0004150417	0.04563524	0.03061158	ENSG00000196781
Total_Lipids_in_Very_Large_VLDL	66	rs59326991	9	96235885	6.627791e-05	0.01369792	0.0407982	ENSG00000188938
Total_Lipids_in_Very_Large_VLDL	67	rs149813125	9	122103006	0.0005180497	0.05239252	0.0352585	ENSG00000078725
Total_Lipids_in_Very_Large_VLDL	68	rs7910623	10	33865952	0.0008296179	0.06971203	0.04747131	ENSG00000099250
Total_Lipids_in_Very_Large_VLDL	69	rs2777497	10	34051838	0.000257498	0.03361142	0.02805197	ENSG00000099250
Total_Lipids_in_Very_Large_VLDL	70	rs1255496	10	65393613	0.0001160758	0.02025727	0.01284372	ENSG00000165476
Total_Lipids_in_Very_Large_VLDL	71	rs4746299	10	77213842	0.0003488737	0.04091999	0.02738001	ENSG00000148655
Total_Lipids_in_Very_Large_VLDL	72	rs10740451	10	77464314	0.0004948102	0.05088036	0.04585299	ENSG00000148655
Total_Lipids_in_Very_Large_VLDL	73	rs118079769	10	103418325	0.0004171792	0.0457885	0.03071699	ENSG00000107829
Total_Lipids_in_Very_Large_VLDL	74	rs2496024	10	106636596	1.478645e-05	0.004570701	0.005897046	ENSG00000156395
Total_Lipids_in_Very_Large_VLDL	75	rs10767654	11	27640223	4.226568e-05	0.009967418	0.008460748	ENSG00000205213
Total_Lipids_in_Very_Large_VLDL	76	rs1765142	11	30378559	4.610782e-05	0.01059471	0.006471358	ENSG00000152219
Total_Lipids_in_Very_Large_VLDL	77	rs6485045	11	38998923	0.000511205	0.0519383	0.04367979
Total_Lipids_in_Very_Large_VLDL	78	rs11038791	11	46179754	0.0004575235	0.04854279	0.03261127	ENSG00000121671
Total_Lipids_in_Very_Large_VLDL	79	rs7123635	11	46987704	1.233245e-05	0.003956312	0.00230835	ENSG00000149179
Total_Lipids_in_Very_Large_VLDL	80	rs10838843	11	48260401	0.000124526	0.02117952	0.03901776	ENSG00000134571
Total_Lipids_in_Very_Large_VLDL	81	rs2186762	11	117386067	0.0007140585	0.06380891	0.04323146	ENSG00000149577
Total_Lipids_in_Very_Large_VLDL	82	rs55935819	12	2521579	0.0006986684	0.06298422	0.04625753	ENSG00000111203
Total_Lipids_in_Very_Large_VLDL	83	rs3958762	12	45937410	0.0008148012	0.06893639	0.04758078	ENSG00000189079
Total_Lipids_in_Very_Large_VLDL	84	rs7398676	12	53630558	0.0001285687	0.02162865	0.02856875	ENSG00000135476
Total_Lipids_in_Very_Large_VLDL	85	rs487722	12	57824165	2.988101e-06	0.001306915	0.0007059272	ENSG00000123329
Total_Lipids_in_Very_Large_VLDL	86	rs28637922	12	110819139	6.190897e-06	0.002285895	0.01639298	ENSG00000111231
Total_Lipids_in_Very_Large_VLDL	87	rs7976422	12	122636556	0.0007756315	0.06693957	0.04546746	ENSG00000158113
Total_Lipids_in_Very_Large_VLDL	88	rs1973463	12	122938003	0.0002210113	0.03057216	0.0249109	ENSG00000111011
Total_Lipids_in_Very_Large_VLDL	89	rs73230058	12	123593899	0.0001789976	0.0267472	0.0174706	ENSG00000150967
Total_Lipids_in_Very_Large_VLDL	89	rs1615350	12	123650335	2.272858e-11	3.76293e-07	0.0002163163	ENSG00000051825
Total_Lipids_in_Very_Large_VLDL	91	rs12310367	12	124486678	4.250535e-07	0.0002918732	0.0001261186	ENSG00000119242
Total_Lipids_in_Very_Large_VLDL	92	rs2709235	13	23956140	0.0001507895	0.02394698	0.03582417	ENSG00000151835
Total_Lipids_in_Very_Large_VLDL	93	rs9576490	13	38821307	4.956047e-05	0.01111533	0.01600594	ENSG00000120686
Total_Lipids_in_Very_Large_VLDL	94	rs9569820	13	58702746	1.350046e-05	0.004257422	0.01698281	ENSG00000118946
Total_Lipids_in_Very_Large_VLDL	95	rs4885192	13	75025477	0.0007231701	0.06428883	0.04795924	ENSG00000118922
Total_Lipids_in_Very_Large_VLDL	96	rs1414154	13	80168006	0.0007264763	0.06446148	0.04691094	ENSG00000139746
Total_Lipids_in_Very_Large_VLDL	97	rs2526886	14	71359064	3.22173e-05	0.008211602	0.004913553	ENSG00000100731
Total_Lipids_in_Very_Large_VLDL	98	rs8030169	15	44013177	4.207043e-05	0.009934034	0.006033362	ENSG00000166762
Total_Lipids_in_Very_Large_VLDL	99	rs7163748	15	57896311	0.0002430273	0.03240385	0.02151487	ENSG00000263155
Total_Lipids_in_Very_Large_VLDL	100	rs75463177	15	73673079	0.0005300183	0.05317253	0.04063043	ENSG00000067141
Total_Lipids_in_Very_Large_VLDL	101	rs35292095	15	78042758	0.0001846756	0.02727996	0.01784823	ENSG00000169783
Total_Lipids_in_Very_Large_VLDL	102	rs28412916	15	79378167	0.0004820351	0.05009991	0.0336822	ENSG00000058335
Total_Lipids_in_Very_Large_VLDL	103	rs28577186	16	4488191	0.0005234373	0.05274584	0.03550136	ENSG00000153406
Total_Lipids_in_Very_Large_VLDL	104	rs4788209	16	30013266	2.769048e-11	3.76293e-07	3.425935e-05	ENSG00000169592
Total_Lipids_in_Very_Large_VLDL	105	rs933561	16	49874676	0.0004076101	0.04509616	0.04756275	ENSG00000102935
Total_Lipids_in_Very_Large_VLDL	106	rs9922934	16	68258981	3.012623e-05	0.007830352	0.01096853	ENSG00000132600
Total_Lipids_in_Very_Large_VLDL	107	rs11641316	16	69285837	0.0002104724	0.0296297	0.01952317	ENSG00000168807
Total_Lipids_in_Very_Large_VLDL	108	rs2955382	17	17947710	2.58549e-05	0.006995604	0.004149017	ENSG00000175662
Total_Lipids_in_Very_Large_VLDL	109	rs11263770	17	34896877	4.948714e-05	0.01110465	0.006809425	ENSG00000277161
Total_Lipids_in_Very_Large_VLDL	110	rs2526011	17	42288128	0.0001890936	0.02768329	0.01813411	ENSG00000108312
Total_Lipids_in_Very_Large_VLDL	111	rs886249	17	43946291	2.706336e-06	0.001208924	0.0217703	ENSG00000186868
Total_Lipids_in_Very_Large_VLDL	112	rs35929648	17	47002543	8.444883e-05	0.0163075	0.01169212	ENSG00000159202
Total_Lipids_in_Very_Large_VLDL	113	rs181496075	17	74405195	3.079967e-05	0.007951052	0.03915777	ENSG00000161542
Total_Lipids_in_Very_Large_VLDL	114	rs11660990	18	50763049	0.0002304329	0.03137739	0.02472244	ENSG00000187323
Total_Lipids_in_Very_Large_VLDL	115	rs72926954	18	53070168	8.863282e-05	0.01687776	0.01055219	ENSG00000196628
Total_Lipids_in_Very_Large_VLDL	116	rs4800933	18	53429841	2.164663e-06	0.00101014	0.02211015	ENSG00000196628
Total_Lipids_in_Very_Large_VLDL	117	rs57070985	19	4969053	1.512531e-06	0.0007531038	0.0003902247	ENSG00000127663
Total_Lipids_in_Very_Large_VLDL	118	rs439151	19	11404370	1.520684e-05	0.004667226	0.003863666	ENSG00000105514
Total_Lipids_in_Very_Large_VLDL	119	rs8103241	19	13122612	0.0003217397	0.03879028	0.04033298	ENSG00000179262
Total_Lipids_in_Very_Large_VLDL	120	rs3764567	19	19440066	6.840169e-11	3.76293e-07	5.497554e-08	ENSG00000129933
Total_Lipids_in_Very_Large_VLDL	121	rs4805579	19	31052274	4.182153e-06	0.001698207	0.01177635	ENSG00000198597
Total_Lipids_in_Very_Large_VLDL	122	rs838144	19	49250239	1.223231e-05	0.003932375	0.002294182	ENSG00000176909
Total_Lipids_in_Very_Large_VLDL	123	rs10414643	19	50097784	1.820135e-07	0.0001548084	0.00178474	ENSG00000126464
Total_Lipids_in_Very_Large_VLDL	124	rs1965104	19	50140649	0.0005594512	0.05501819	0.03706327	ENSG00000126456
Total_Lipids_in_Very_Large_VLDL	125	rs387098	20	62154594	0.000567814	0.0555249	0.03845942	ENSG00000125534
Total_Lipids_in_Very_Large_VLDL	126	rs2823021	21	16416811	0.0004274484	0.04651406	0.031216	ENSG00000180530
Total_Lipids_in_Very_Large_VLDL	126	rs2026847	21	16431762	0.0001814616	0.02698044	0.01763593	ENSG00000180530
Total_Lipids_in_Very_Large_VLDL	127	rs4818005	21	40588819	0.0003308798	0.0395271	0.03381764	ENSG00000183527
Total_Lipids_in_Very_Small_VLDL	1	rs12410656	1	27397604	0.0004368584	0.04714111	0.04670107	ENSG00000142733
Total_Lipids_in_Very_Small_VLDL	2	rs2842198	1	43930738	3.136344e-06	0.001349127	0.01264028	ENSG00000066056
Total_Lipids_in_Very_Small_VLDL	3	rs3856224	1	91223871	0.0002363131	0.03184127	0.03232218	ENSG00000143032
Total_Lipids_in_Very_Small_VLDL	4	rs6661134	1	93010908	1.349933e-05	0.004253025	0.005015173	ENSG00000122484
Total_Lipids_in_Very_Small_VLDL	5	rs12142352	1	166667207	0.0003561044	0.04143671	0.04136709	ENSG00000143157
Total_Lipids_in_Very_Small_VLDL	6	rs78444298	1	184672098	1.533897e-05	0.004692505	0.005477255	ENSG00000116406
Total_Lipids_in_Very_Small_VLDL	7	rs2153279	1	200263697	5.419853e-05	0.01186103	0.0127689	ENSG00000162702
Total_Lipids_in_Very_Small_VLDL	8	rs77674430	1	224517064	0.0002610299	0.03390168	0.0343127	ENSG00000143786
Total_Lipids_in_Very_Small_VLDL	9	rs7600146	2	22543347	2.733815e-06	0.001213425	0.04331497
Total_Lipids_in_Very_Small_VLDL	10	rs56328264	2	27011669	0.0002752506	0.03512145	0.03545781	ENSG00000115163
Total_Lipids_in_Very_Small_VLDL	11	rs113256314	2	27501510	0.0002970184	0.03687157	0.03710081	ENSG00000138030
Total_Lipids_in_Very_Small_VLDL	11	rs2272417	2	27706640	0.0004417783	0.04747524	0.04701438	ENSG00000138002
Total_Lipids_in_Very_Small_VLDL	11	rs79111922	2	27748793	0.0003057253	0.03753593	0.03772451	ENSG00000138100
Total_Lipids_in_Very_Small_VLDL	11	rs12474906	2	28033538	6.60137e-06	0.002401701	0.002987006	ENSG00000243147
Total_Lipids_in_Very_Small_VLDL	12	rs9309197	2	50993896	0.0002801943	0.03553077	0.03584208	ENSG00000179915
Total_Lipids_in_Very_Small_VLDL	13	rs17008755	2	61604429	0.00026588	0.03432501	0.04131954	ENSG00000162929
Total_Lipids_in_Very_Small_VLDL	14	rs13032495	2	198189346	3.165469e-09	5.641729e-06	0.004876107	ENSG00000065413
Total_Lipids_in_Very_Small_VLDL	15	rs310760	3	12220535	0.0003853966	0.04351617	0.04330633	ENSG00000157150
Total_Lipids_in_Very_Small_VLDL	16	rs79937482	3	35401832	0.0001223304	0.02093208	0.02149699	ENSG00000172995
Total_Lipids_in_Very_Small_VLDL	17	rs11715554	3	36964216	7.663867e-05	0.01519812	0.03038531	ENSG00000093167
Total_Lipids_in_Very_Small_VLDL	18	rs11715231	3	52942776	2.390161e-06	0.001088127	0.001356421	ENSG00000055955
Total_Lipids_in_Very_Small_VLDL	19	rs830354	3	64099197	0.0003099274	0.03784982	0.03801919	ENSG00000163636
Total_Lipids_in_Very_Small_VLDL	20	rs62266065	3	117547059	9.909531e-07	0.00052088	0.03841074	ENSG00000185565
Total_Lipids_in_Very_Small_VLDL	21	rs6439123	3	127941439	6.191399e-05	0.01300965	0.0139001	ENSG00000132394
Total_Lipids_in_Very_Small_VLDL	22	rs13059045	3	135953306	0.0003739251	0.04272127	0.04256503	ENSG00000114054
Total_Lipids_in_Very_Small_VLDL	22	rs9825700	3	136435162	3.34584e-08	3.851188e-05	3.161768e-05	ENSG00000114054
Total_Lipids_in_Very_Small_VLDL	23	rs10516785	4	87892659	0.0002757249	0.03516103	0.03549497	ENSG00000163633
Total_Lipids_in_Very_Small_VLDL	24	rs37537	5	57614022	0.0004454242	0.04772045	0.04724432	ENSG00000145632
Total_Lipids_in_Very_Small_VLDL	25	rs12109048	5	74598434	2.147426e-05	0.006083095	0.006908921	ENSG00000152359
Total_Lipids_in_Very_Small_VLDL	26	rs1995794	5	118751289	2.624858e-05	0.007070913	0.007905747	ENSG00000133835
Total_Lipids_in_Very_Small_VLDL	27	rs6867549	5	140153730	2.341961e-05	0.006496761	0.01543742	ENSG00000213523
Total_Lipids_in_Very_Small_VLDL	28	rs2174419	5	155912576	0.0002882987	0.03618642	0.03645759	ENSG00000170624
Total_Lipids_in_Very_Small_VLDL	29	rs174378	6	111908892	3.854931e-05	0.009326102	0.01771856	ENSG00000056972
Total_Lipids_in_Very_Small_VLDL	30	rs9398738	6	123912911	0.0001073325	0.01921546	0.04187519	ENSG00000186439
Total_Lipids_in_Very_Small_VLDL	31	rs12668354	7	21531891	9.101528e-06	0.003105146	0.003786677	ENSG00000105866
Total_Lipids_in_Very_Small_VLDL	32	rs2721777	7	24735746	5.351266e-05	0.01175112	0.01979222	ENSG00000105926
Total_Lipids_in_Very_Small_VLDL	33	rs11770941	7	44419168	0.000286004	0.03600267	0.04738378	ENSG00000015676
Total_Lipids_in_Very_Small_VLDL	34	rs6656	7	44606098	8.308838e-06	0.002880361	0.00354008	ENSG00000158604
Total_Lipids_in_Very_Small_VLDL	35	rs12705093	7	100477445	0.0001676209	0.02561001	0.02618809	ENSG00000087077
Total_Lipids_in_Very_Small_VLDL	36	rs17715679	8	116565162	0.0002268422	0.03105283	0.03154433	ENSG00000104447
Total_Lipids_in_Very_Small_VLDL	36	rs2694031	8	116859945	2.248724e-05	0.006302969	0.007130397	ENSG00000104447
Total_Lipids_in_Very_Small_VLDL	36	rs7014419	8	117014143	0.0001504211	0.02389595	0.04334073	ENSG00000104447
Total_Lipids_in_Very_Small_VLDL	37	rs7007949	8	144239660	1.211909e-05	0.003901261	0.020569	ENSG00000176956
Total_Lipids_in_Very_Small_VLDL	38	rs34116890	9	130583174	3.979501e-05	0.009525043	0.0127429	ENSG00000136877
Total_Lipids_in_Very_Small_VLDL	39	rs77926044	9	136265048	0.0002813482	0.03562527	0.03593079	ENSG00000175164
Total_Lipids_in_Very_Small_VLDL	40	rs6485702	11	46898771	5.013799e-05	0.01118896	0.01210702	ENSG00000180210
Total_Lipids_in_Very_Small_VLDL	41	rs578001	11	63792977	1.041744e-05	0.003457365	0.004169554	ENSG00000110583
Total_Lipids_in_Very_Small_VLDL	42	rs1806689	12	45937867	0.0004263157	0.04641226	0.04601762	ENSG00000189079
Total_Lipids_in_Very_Small_VLDL	43	rs10219559	12	50595445	5.043828e-05	0.01124049	0.01215777	ENSG00000139624
Total_Lipids_in_Very_Small_VLDL	44	rs3809114	12	57848639	3.378995e-05	0.0085018	0.03017569	ENSG00000123329
Total_Lipids_in_Very_Small_VLDL	45	rs2649999	12	121380544	4.653879e-05	0.01065197	0.01155769	ENSG00000157895
Total_Lipids_in_Very_Small_VLDL	45	rs7965349	12	121471931	0.0003218917	0.03877957	0.03888912	ENSG00000135114
Total_Lipids_in_Very_Small_VLDL	46	rs12310367	12	124486678	4.250535e-07	0.0002894355	0.000345249	ENSG00000119242
Total_Lipids_in_Very_Small_VLDL	47	rs8546	12	124809027	0.0004268349	0.04644857	0.04605168	ENSG00000196498
Total_Lipids_in_Very_Small_VLDL	48	rs722599	14	75327443	8.767616e-05	0.01673561	0.01742425	ENSG00000198208
Total_Lipids_in_Very_Small_VLDL	49	rs34181131	15	43770725	0.000134731	0.02229494	0.02589557	ENSG00000166762
Total_Lipids_in_Very_Small_VLDL	50	rs8030169	15	44013177	4.207043e-05	0.009925079	0.01081392	ENSG00000166762
Total_Lipids_in_Very_Small_VLDL	51	rs11854184	15	49293194	2.06937e-05	0.005906475	0.03492388	ENSG00000138593
Total_Lipids_in_Very_Small_VLDL	52	rs10152878	15	57873518	0.000286004	0.03600267	0.03628509	ENSG00000137878
Total_Lipids_in_Very_Small_VLDL	53	rs12911961	15	58985867	9.310964e-06	0.003161268	0.003848245	ENSG00000137845
Total_Lipids_in_Very_Small_VLDL	54	rs12900331	15	59431762	2.335051e-05	0.006482666	0.007311403	ENSG00000157450
Total_Lipids_in_Very_Small_VLDL	55	rs79217743	15	75117912	9.031469e-05	0.01708529	0.01775752	ENSG00000140474
Total_Lipids_in_Very_Small_VLDL	56	rs62037701	16	12103741	0.0003400567	0.04022369	0.04023587	ENSG00000234719
Total_Lipids_in_Very_Small_VLDL	57	rs61593058	16	68384496	1.334566e-05	0.004213643	0.004973766	ENSG00000132600
Total_Lipids_in_Very_Small_VLDL	58	rs11641316	16	69285837	0.0002104724	0.02960905	0.03116914	ENSG00000168807
Total_Lipids_in_Very_Small_VLDL	59	rs5475	16	72094348	2.920671e-05	0.007653529	0.008497006	ENSG00000257017
Total_Lipids_in_Very_Small_VLDL	60	rs8059821	16	89675068	9.254488e-05	0.01737299	0.02222222	ENSG00000131165
Total_Lipids_in_Very_Small_VLDL	61	rs216175	17	2167690	0.000170364	0.02588665	0.02645976	ENSG00000141258
Total_Lipids_in_Very_Small_VLDL	62	rs7426	17	5288983	4.229113e-05	0.009962758	0.01085247	ENSG00000108559
Total_Lipids_in_Very_Small_VLDL	63	rs75016991	17	67424508	0.0003664896	0.0421929	0.04207229	ENSG00000154265
Total_Lipids_in_Very_Small_VLDL	64	rs11661696	18	50755536	0.0002300469	0.03132324	0.03181111	ENSG00000187323
Total_Lipids_in_Very_Small_VLDL	65	rs322128	19	11402416	4.986809e-06	0.001929902	0.002412509	ENSG00000105514
Total_Lipids_in_Very_Small_VLDL	66	rs3764567	19	19440066	6.840169e-11	3.653996e-07	1.030292e-07	ENSG00000129933
Total_Lipids_in_Very_Small_VLDL	67	rs838144	19	49250239	1.223231e-05	0.003928541	0.004672628	ENSG00000176909
Total_Lipids_in_Very_Small_VLDL	68	rs442972	21	40534757	0.0001197344	0.02065057	0.02122089	ENSG00000183527
Total_Lipids_in_Very_Small_VLDL	69	rs5758152	22	41382163	5.58724e-06	0.002113757	0.002638448	ENSG00000196236
Total_Lipids_in_VLDL	1	rs12410656	1	27397604	0.0004368584	0.04714534	0.03193433	ENSG00000142733
Total_Lipids_in_VLDL	2	rs13374459	1	39571211	0.0003611834	0.0418146	0.0286376	ENSG00000127603
Total_Lipids_in_VLDL	3	rs2842198	1	43930738	3.136344e-06	0.001353265	0.02088352	ENSG00000066056
Total_Lipids_in_VLDL	4	rs3856224	1	91223871	0.0002363131	0.03184391	0.02116261	ENSG00000143032
Total_Lipids_in_VLDL	5	rs1556562	1	93034023	1.739453e-05	0.005181921	0.007309906	ENSG00000122484
Total_Lipids_in_VLDL	6	rs4274102	1	98416157	3.995881e-15	3.735894e-07	0.008747538	ENSG00000188641
Total_Lipids_in_VLDL	7	rs113445054	1	98574822	0.0004790114	0.04989299	0.03388427	ENSG00000188641
Total_Lipids_in_VLDL	8	rs78681982	1	150130096	1.274252e-05	0.004056264	0.02078353	ENSG00000163131
Total_Lipids_in_VLDL	9	rs78444298	1	184672098	1.533897e-05	0.004694501	0.002660641	ENSG00000116406
Total_Lipids_in_VLDL	10	rs2808476	1	200298150	5.622729e-05	0.01218269	0.03344997	ENSG00000162702
Total_Lipids_in_VLDL	11	rs3903399	1	205041542	0.0002810336	0.03560463	0.02382656	ENSG00000184144
Total_Lipids_in_VLDL	12	rs11807834	1	230272624	8.664121e-07	0.0004706799	0.0002402702	ENSG00000143641
Total_Lipids_in_VLDL	13	rs3806517	2	27008442	0.000166305	0.025473	0.0165542	ENSG00000115163
Total_Lipids_in_VLDL	14	rs113256314	2	27501510	0.0002970184	0.03687709	0.02471652	ENSG00000138030
Total_Lipids_in_VLDL	14	rs2272417	2	27706640	0.0004417783	0.04747939	0.0321714	ENSG00000138002
Total_Lipids_in_VLDL	14	rs72810512	2	28024398	2.952333e-05	0.007714141	0.004487524	ENSG00000158019
Total_Lipids_in_VLDL	14	rs12474906	2	28033538	6.60137e-06	0.002404667	0.001328813	ENSG00000243147
Total_Lipids_in_VLDL	15	rs12618630	2	37025076	0.0002141309	0.02994138	0.01977756	ENSG00000205221
Total_Lipids_in_VLDL	16	rs9309197	2	50993896	0.0002801943	0.03553583	0.03451896	ENSG00000179915
Total_Lipids_in_VLDL	17	rs805420	2	54126305	0.0001188225	0.02055099	0.02924643	ENSG00000170634
Total_Lipids_in_VLDL	18	rs17189680	2	54420705	0.0004388281	0.04727952	0.03377475	ENSG00000170634
Total_Lipids_in_VLDL	19	rs2215966	2	59017244	0.000297432	0.03690909	0.02931444
Total_Lipids_in_VLDL	20	rs17008881	2	61609926	0.0003985605	0.04440858	0.02999213	ENSG00000162929
Total_Lipids_in_VLDL	21	rs2046249	2	155838370	0.0005481779	0.05430374	0.03889892	ENSG00000162989
Total_Lipids_in_VLDL	22	rs55658871	2	198278571	3.431277e-10	9.744114e-07	0.02326307	ENSG00000152430
Total_Lipids_in_VLDL	23	rs36191868	2	228999054	0.0001194089	0.02061552	0.01303238	ENSG00000153820
Total_Lipids_in_VLDL	24	rs160217	3	12130637	0.0001915239	0.02788004	0.01828356	ENSG00000157152
Total_Lipids_in_VLDL	25	rs62235517	3	29989529	0.0001238812	0.02109748	0.02703659	ENSG00000144642
Total_Lipids_in_VLDL	26	rs4425211	3	36951898	4.126148e-05	0.009786622	0.005820523	ENSG00000093167
Total_Lipids_in_VLDL	27	rs13081028	3	52555316	6.653481e-11	3.735894e-07	0.004226056	ENSG00000162267
Total_Lipids_in_VLDL	28	rs71301816	3	53142071	6.756573e-07	0.0003903926	0.0001952029	ENSG00000163933
Total_Lipids_in_VLDL	29	rs11707200	3	53243770	0.0003147269	0.03820916	0.03233188	ENSG00000055955
Total_Lipids_in_VLDL	30	rs1997479	3	71398494	0.0001371256	0.02254974	0.01442558	ENSG00000114861
Total_Lipids_in_VLDL	31	rs7639030	3	117619529	0.000508271	0.05172224	0.03518535	ENSG00000185565
Total_Lipids_in_VLDL	32	rs6809006	3	135731240	0.0002737209	0.03499817	0.0234024	ENSG00000073711
Total_Lipids_in_VLDL	32	rs9865841	3	135876125	1.160326e-05	0.003775257	0.002123612	ENSG00000114054
Total_Lipids_in_VLDL	33	rs73170828	3	156807428	0.0005127381	0.05202109	0.03539925	ENSG00000163659
Total_Lipids_in_VLDL	34	rs10516785	4	87892659	0.0002757249	0.03516597	0.02351976	ENSG00000163633
Total_Lipids_in_VLDL	35	rs230489	4	103388441	1.709568e-05	0.005112107	0.04141238	ENSG00000109320
Total_Lipids_in_VLDL	36	rs11738207	5	22985084	9.041102e-06	0.003090424	0.04603256	ENSG00000154162
Total_Lipids_in_VLDL	37	rs245494	5	57636145	0.0001415092	0.0230067	0.0189326	ENSG00000145632
Total_Lipids_in_VLDL	38	rs1428080	5	67728508	0.0004148991	0.04560697	0.04318806	ENSG00000069020
Total_Lipids_in_VLDL	39	rs12186968	5	90279903	1.346635e-05	0.004246407	0.02778555	ENSG00000113369
Total_Lipids_in_VLDL	40	rs1995794	5	118751289	2.624858e-05	0.007073042	0.004088286	ENSG00000133835
Total_Lipids_in_VLDL	41	rs10041787	5	137419494	0.0005266632	0.05293627	0.03605429	ENSG00000112981
Total_Lipids_in_VLDL	42	rs113598701	5	140110242	1.50965e-05	0.004639665	0.002628457	ENSG00000120314
Total_Lipids_in_VLDL	43	rs11739594	5	141709563	0.0005787708	0.0561585	0.04673613	ENSG00000187678
Total_Lipids_in_VLDL	44	rs10866739	5	155915825	0.000314472	0.03819052	0.02563515	ENSG00000170624
Total_Lipids_in_VLDL	45	rs9370874	6	16219027	0.000752383	0.06576972	0.04793148	ENSG00000137198
Total_Lipids_in_VLDL	46	rs56776090	6	54974009	0.000710738	0.06361422	0.04385156	ENSG00000137252
Total_Lipids_in_VLDL	47	rs2148822	6	109173305	0.0003119209	0.03800316	0.02550411	ENSG00000118690
Total_Lipids_in_VLDL	48	rs2038014	6	111897865	5.985831e-06	0.002229418	0.00122419	ENSG00000056972
Total_Lipids_in_VLDL	49	rs12668354	7	21531891	9.101528e-06	0.003106839	0.007346565	ENSG00000105866
Total_Lipids_in_VLDL	50	rs2721786	7	24670765	7.202441e-06	0.002577374	0.00143135	ENSG00000105926
Total_Lipids_in_VLDL	51	rs10257749	7	44388619	4.28247e-05	0.01005474	0.01072461	ENSG00000015676
Total_Lipids_in_VLDL	52	rs217364	7	44617154	1.948257e-05	0.005638604	0.003223173	ENSG00000158604
Total_Lipids_in_VLDL	53	rs2976933	8	8254875	0.0001062606	0.0190864	0.0119629	ENSG00000275342
Total_Lipids_in_VLDL	53	rs4840461	8	9904788	1.704218e-05	0.005099479	0.00290129	ENSG00000175806
Total_Lipids_in_VLDL	53	rs55743011	8	10151141	3.049571e-05	0.007890846	0.004597565	ENSG00000175806
Total_Lipids_in_VLDL	54	rs12546328	8	59354676	0.0005656163	0.05537329	0.03779858	ENSG00000215114
Total_Lipids_in_VLDL	55	rs11777872	8	64525347	5.234906e-06	0.002011451	0.02179114	ENSG00000137563
Total_Lipids_in_VLDL	56	rs800895	8	116436385	0.0001972219	0.02837985	0.01864266	ENSG00000104447
Total_Lipids_in_VLDL	56	rs2737205	8	116610180	0.0006865464	0.06230331	0.04286832	ENSG00000104447
Total_Lipids_in_VLDL	56	rs800528	8	116845202	0.0001607731	0.02489626	0.02719978	ENSG00000104447
Total_Lipids_in_VLDL	58	rs2627014	9	84327424	0.0004150417	0.04561722	0.03084987	ENSG00000196781
Total_Lipids_in_VLDL	59	rs59326991	9	96235885	6.627791e-05	0.01369139	0.008749828	ENSG00000188938
Total_Lipids_in_VLDL	60	rs7910623	10	33865952	0.0008296179	0.06969428	0.04844726	ENSG00000099250
Total_Lipids_in_VLDL	61	rs1255496	10	65393613	0.0001160758	0.02024444	0.01277285	ENSG00000165476
Total_Lipids_in_VLDL	62	rs10740451	10	77464314	0.0004948102	0.05086092	0.04602856	ENSG00000148655
Total_Lipids_in_VLDL	63	rs2491376	10	106631330	1.290605e-05	0.00410015	0.00727053	ENSG00000156395
Total_Lipids_in_VLDL	64	rs16917237	11	27702383	0.0001468481	0.02354451	0.01704192	ENSG00000205213
Total_Lipids_in_VLDL	65	rs1765142	11	30378559	4.610782e-05	0.01058736	0.007177121	ENSG00000152219
Total_Lipids_in_VLDL	66	rs61884154	11	46277504	3.561912e-05	0.008832878	0.01277624	ENSG00000135365
Total_Lipids_in_VLDL	67	rs13448	11	46695414	7.075241e-06	0.002542059	0.002348738	ENSG00000180210
Total_Lipids_in_VLDL	68	rs2186762	11	117386067	0.0007140585	0.06379066	0.04398389	ENSG00000149577
Total_Lipids_in_VLDL	69	rs2122693	12	57423972	0.0006978341	0.06292063	0.04837381	ENSG00000166888
Total_Lipids_in_VLDL	70	rs487722	12	57824165	2.988101e-06	0.001305365	0.0006804726	ENSG00000123329
Total_Lipids_in_VLDL	71	rs28637922	12	110819139	6.190897e-06	0.002284192	0.03576386	ENSG00000111231
Total_Lipids_in_VLDL	72	rs1182933	12	121454622	0.0003444474	0.04056677	0.02729996	ENSG00000135114
Total_Lipids_in_VLDL	73	rs7976422	12	122636556	0.0007756315	0.06692171	0.04633231	ENSG00000158113
Total_Lipids_in_VLDL	74	rs1553179	12	122831073	0.0001755807	0.0263983	0.02010972	ENSG00000111011
Total_Lipids_in_VLDL	75	rs73228032	12	123322415	0.0005351524	0.0534824	0.04618432	ENSG00000150967
Total_Lipids_in_VLDL	76	rs1790099	12	123656533	1.377404e-06	0.0006959234	0.009510245	ENSG00000051825
Total_Lipids_in_VLDL	77	rs12310367	12	124486678	4.250535e-07	0.0002913503	0.0001326359	ENSG00000119242
Total_Lipids_in_VLDL	78	rs1006100	12	124810968	0.0004994887	0.05114163	0.0347704	ENSG00000196498
Total_Lipids_in_VLDL	79	rs9576481	13	38802461	4.267242e-05	0.01002906	0.04304076	ENSG00000120686
Total_Lipids_in_VLDL	80	rs7325952	13	75032773	0.000714888	0.06383461	0.04401686	ENSG00000118922
Total_Lipids_in_VLDL	81	rs2526886	14	71359064	3.22173e-05	0.008205211	0.008184184	ENSG00000100731
Total_Lipids_in_VLDL	82	rs34212866	15	43702964	0.000268111	0.03452185	0.03617821	ENSG00000166762
Total_Lipids_in_VLDL	82	rs8030169	15	44013177	4.207043e-05	0.009926617	0.005913439	ENSG00000166762
Total_Lipids_in_VLDL	83	rs35292095	15	78042758	0.0001846756	0.02725928	0.01783757	ENSG00000169783
Total_Lipids_in_VLDL	84	rs4788209	16	30013266	2.769048e-11	3.735894e-07	0.00238998	ENSG00000169592
Total_Lipids_in_VLDL	85	rs9922934	16	68258981	3.012623e-05	0.007824375	0.004801395	ENSG00000132600
Total_Lipids_in_VLDL	86	rs11641316	16	69285837	0.0002104724	0.02960875	0.01953541	ENSG00000168807
Total_Lipids_in_VLDL	87	rs11649759	17	2019048	0.0005590102	0.05497205	0.04300044	ENSG00000108963
Total_Lipids_in_VLDL	88	rs3865353	17	5361075	1.589733e-05	0.004819341	0.04621218	ENSG00000167842
Total_Lipids_in_VLDL	89	rs2955382	17	17947710	2.58549e-05	0.006990636	0.01250576	ENSG00000175662
Total_Lipids_in_VLDL	90	rs11263770	17	34896877	4.948714e-05	0.01109735	0.006690463	ENSG00000277161
Total_Lipids_in_VLDL	91	rs2526011	17	42288128	0.0001890936	0.02766232	0.04892788	ENSG00000108312
Total_Lipids_in_VLDL	92	rs886249	17	43946291	2.706336e-06	0.001207387	0.01805181	ENSG00000186868
Total_Lipids_in_VLDL	93	rs6504584	17	46941419	0.0002290535	0.03124167	0.02072418	ENSG00000159202
Total_Lipids_in_VLDL	94	rs8069918	17	74374536	0.0001934279	0.02804869	0.04137431	ENSG00000161542
Total_Lipids_in_VLDL	95	rs12455474	18	50705765	0.0001743986	0.02628313	0.01713625	ENSG00000187323
Total_Lipids_in_VLDL	96	rs112048489	18	53037388	0.0004348866	0.0470104	0.03183857	ENSG00000196628
Total_Lipids_in_VLDL	97	rs57070985	19	4969053	1.512531e-06	0.0007518537	0.01239356	ENSG00000127663
Total_Lipids_in_VLDL	98	rs322126	19	11398724	7.384868e-06	0.002626946	0.001460781	ENSG00000105514
Total_Lipids_in_VLDL	99	rs3764567	19	19440066	6.840169e-11	3.735894e-07	5.636795e-08	ENSG00000129933
Total_Lipids_in_VLDL	100	rs838144	19	49250239	1.223231e-05	0.003930202	0.002212946	ENSG00000176909
Total_Lipids_in_VLDL	101	rs10414643	19	50097784	1.820135e-07	0.0001544529	0.00106368	ENSG00000126464
Total_Lipids_in_VLDL	102	rs446127	20	62154391	0.000145611	0.02342165	0.01506378	ENSG00000125534
Total_Lipids_in_VLDL	103	rs1969600	21	16414774	0.0003167127	0.03835889	0.02575296	ENSG00000180530
Total_Lipids_in_VLDL	104	rs4817999	21	40554355	0.0002178297	0.03027193	0.0200182	ENSG00000183527
Total_Phospholipids_in_Lipoprotein_Particles	1	rs527931	1	29167161	1.176015e-05	0.003818358	0.02910635	ENSG00000116329
Total_Phospholipids_in_Lipoprotein_Particles	2	rs1556562	1	93034023	1.739453e-05	0.00518542	0.006180312	ENSG00000122484
Total_Phospholipids_in_Lipoprotein_Particles	3	rs4274102	1	98416157	3.995881e-15	3.86956e-07	0.04831822	ENSG00000188641
Total_Phospholipids_in_Lipoprotein_Particles	4	rs12120481	1	166683359	5.542123e-05	0.01206129	0.02011464	ENSG00000143157
Total_Phospholipids_in_Lipoprotein_Particles	5	rs78444298	1	184672098	1.533897e-05	0.004697943	0.03538952	ENSG00000116406
Total_Phospholipids_in_Lipoprotein_Particles	6	rs3806517	2	27008442	0.000166305	0.02547808	0.02498158	ENSG00000115163
Total_Phospholipids_in_Lipoprotein_Particles	7	rs113256314	2	27501510	0.0002970184	0.03686556	0.03779859	ENSG00000138030
Total_Phospholipids_in_Lipoprotein_Particles	7	rs2272417	2	27706640	0.0004417783	0.04746159	0.04931762	ENSG00000138002
Total_Phospholipids_in_Lipoprotein_Particles	7	rs79111922	2	27748793	0.0003057253	0.03752959	0.03852709	ENSG00000138100
Total_Phospholipids_in_Lipoprotein_Particles	7	rs12474906	2	28033538	6.60137e-06	0.00240808	0.001872169	ENSG00000243147
Total_Phospholipids_in_Lipoprotein_Particles	8	rs17369648	2	56082575	0.0003024354	0.03728094	0.0382543	ENSG00000115380
Total_Phospholipids_in_Lipoprotein_Particles	9	rs12328348	2	60785937	0.0002527696	0.03315818	0.03373122	ENSG00000115421
Total_Phospholipids_in_Lipoprotein_Particles	10	rs788001	2	198213720	5.359298e-09	8.636114e-06	4.261766e-05	ENSG00000065413
Total_Phospholipids_in_Lipoprotein_Particles	11	rs79937482	3	35401832	0.0001223304	0.02094066	0.0198176	ENSG00000172995
Total_Phospholipids_in_Lipoprotein_Particles	12	rs73078349	3	48688114	0.0004232442	0.04618322	0.04994953	ENSG00000173421
Total_Phospholipids_in_Lipoprotein_Particles	12	rs2624847	3	50174197	1.673098e-05	0.005028707	0.004023876	ENSG00000187492
Total_Phospholipids_in_Lipoprotein_Particles	13	rs7625123	3	184532028	0.0003882994	0.04370141	0.04524808	ENSG00000156931
Total_Phospholipids_in_Lipoprotein_Particles	14	rs9831938	3	185785996	0.0002790393	0.03543053	0.03622421	ENSG00000244405
Total_Phospholipids_in_Lipoprotein_Particles	15	rs10516786	4	87892341	0.0003514038	0.04107763	0.0423939	ENSG00000172493
Total_Phospholipids_in_Lipoprotein_Particles	16	rs34166099	4	102778580	3.620289e-05	0.008939527	0.007552133	ENSG00000153064
Total_Phospholipids_in_Lipoprotein_Particles	16	rs13107325	4	103188709	4.375757e-17	3.86956e-07	9.495263e-08	ENSG00000138821
Total_Phospholipids_in_Lipoprotein_Particles	17	rs12109048	5	74598434	2.147426e-05	0.006088989	0.005567511	ENSG00000152359
Total_Phospholipids_in_Lipoprotein_Particles	18	rs2350640	5	137778981	3.414881e-05	0.008574311	0.0385242	ENSG00000132563
Total_Phospholipids_in_Lipoprotein_Particles	19	rs13169047	5	152677168	1.62324e-06	0.0007988324	0.04176317	ENSG00000155511
Total_Phospholipids_in_Lipoprotein_Particles	20	rs2174419	5	155912576	0.0002882987	0.03618077	0.0370473	ENSG00000170624
Total_Phospholipids_in_Lipoprotein_Particles	21	rs34493019	6	25714959	1.036331e-16	3.86956e-07	0.01650503	ENSG00000186470
Total_Phospholipids_in_Lipoprotein_Particles	22	rs12668354	7	21531891	9.101528e-06	0.003110875	0.002677251	ENSG00000105866
Total_Phospholipids_in_Lipoprotein_Particles	23	rs217370	7	44615161	0.0001956721	0.02824623	0.02810952	ENSG00000158604
Total_Phospholipids_in_Lipoprotein_Particles	24	rs221783	7	100292914	2.892661e-05	0.007607438	0.006292498	ENSG00000146830
Total_Phospholipids_in_Lipoprotein_Particles	25	rs1180647	8	116472478	0.0003495687	0.04094004	0.04224422	ENSG00000104447
Total_Phospholipids_in_Lipoprotein_Particles	26	rs702770	8	116853988	2.592222e-05	0.007008937	0.005744097	ENSG00000104447
Total_Phospholipids_in_Lipoprotein_Particles	27	rs7835528	8	144243392	9.642084e-06	0.00325307	0.002559249	ENSG00000176956
Total_Phospholipids_in_Lipoprotein_Particles	28	rs2769073	9	136313904	0.0004436489	0.04758763	0.04945387	ENSG00000160323
Total_Phospholipids_in_Lipoprotein_Particles	29	rs2273654	10	102689217	0.0002852207	0.03593408	0.03677666	ENSG00000055950
Total_Phospholipids_in_Lipoprotein_Particles	30	rs12577283	11	28511596	0.0001340991	0.02223357	0.03773873	ENSG00000121621
Total_Phospholipids_in_Lipoprotein_Particles	31	rs12577142	11	46377770	9.859401e-11	3.86956e-07	0.003595248	ENSG00000149091
Total_Phospholipids_in_Lipoprotein_Particles	32	rs3740689	11	47380593	0.0001151566	0.02014804	0.01895532	ENSG00000025434
Total_Phospholipids_in_Lipoprotein_Particles	33	rs1862042	12	50605228	1.637504e-05	0.004942063	0.003949778	ENSG00000139624
Total_Phospholipids_in_Lipoprotein_Particles	34	rs725957	12	57331741	1.493109e-06	0.0007463983	0.0009636171	ENSG00000170426
Total_Phospholipids_in_Lipoprotein_Particles	35	rs7966729	12	89932289	1.95136e-05	0.005648602	0.04558162	ENSG00000139323
Total_Phospholipids_in_Lipoprotein_Particles	36	rs12229151	12	103611069	4.62052e-06	0.001833704	0.006000826	ENSG00000139352
Total_Phospholipids_in_Lipoprotein_Particles	37	rs3742021	12	109883117	0.0003967829	0.04426939	0.04586593	ENSG00000139428
Total_Phospholipids_in_Lipoprotein_Particles	38	rs2649999	12	121380544	4.653879e-05	0.01065861	0.009251829	ENSG00000157895
Total_Phospholipids_in_Lipoprotein_Particles	38	rs7965349	12	121471931	0.0003218917	0.03877236	0.0398862	ENSG00000135114
Total_Phospholipids_in_Lipoprotein_Particles	39	rs10773000	12	123736084	4.359467e-06	0.001755223	0.0047464	ENSG00000051825
Total_Phospholipids_in_Lipoprotein_Particles	40	rs722599	14	75327443	8.767616e-05	0.01674634	0.01534336	ENSG00000198208
Total_Phospholipids_in_Lipoprotein_Particles	41	rs8030169	15	44013177	4.207043e-05	0.009931294	0.008522636	ENSG00000166762
Total_Phospholipids_in_Lipoprotein_Particles	42	rs12909894	15	59227902	0.0002273956	0.03109696	0.04602678	ENSG00000157450
Total_Phospholipids_in_Lipoprotein_Particles	43	rs7165812	15	59396258	4.079128e-05	0.009708817	0.03691482	ENSG00000157450
Total_Phospholipids_in_Lipoprotein_Particles	44	rs79217743	15	75117912	9.031469e-05	0.01709595	0.0157037	ENSG00000140474
Total_Phospholipids_in_Lipoprotein_Particles	45	rs11867022	16	58602225	2.201734e-05	0.00620818	0.005039501	ENSG00000103037
Total_Phospholipids_in_Lipoprotein_Particles	46	rs11641316	16	69285837	0.0002104724	0.02960714	0.02966495	ENSG00000168807
Total_Phospholipids_in_Lipoprotein_Particles	47	rs217179	16	72214974	0.0002141309	0.02993912	0.03004577	ENSG00000257017
Total_Phospholipids_in_Lipoprotein_Particles	48	rs2019872	17	2010318	5.995881e-05	0.01274105	0.01133593	ENSG00000167720
Total_Phospholipids_in_Lipoprotein_Particles	48	rs11651451	17	2098417	5.902577e-05	0.01260557	0.02275762	ENSG00000141258
Total_Phospholipids_in_Lipoprotein_Particles	49	rs12453682	17	37770005	9.010489e-05	0.01706852	0.01567543	ENSG00000161395
Total_Phospholipids_in_Lipoprotein_Particles	50	rs11660990	18	50763049	0.0002304329	0.03135256	0.0444891	ENSG00000187323
Total_Phospholipids_in_Lipoprotein_Particles	51	rs322128	19	11402416	4.986809e-06	0.001936653	0.001477506	ENSG00000105514
Total_Phospholipids_in_Lipoprotein_Particles	52	rs3764567	19	19440066	6.840169e-11	3.86956e-07	9.495263e-08	ENSG00000129933
Total_Phospholipids_in_Lipoprotein_Particles	53	rs838144	19	49250239	1.223231e-05	0.003933793	0.003110174	ENSG00000176909
Total_Phospholipids_in_Lipoprotein_Particles	54	rs10418197	19	50082160	1.521319e-06	0.0007576163	0.001315617	ENSG00000142546
Total_Phospholipids_in_Lipoprotein_Particles	55	rs2236270	20	33523155	0.0002328554	0.03155403	0.03189828	ENSG00000131069
Total_Phospholipids_in_Lipoprotein_Particles	56	rs442972	21	40534757	0.0001197344	0.02065934	0.01951155	ENSG00000183527
Total_Phospholipids_in_Lipoprotein_Particles	57	rs5754754	22	22060673	0.0002423199	0.03232153	0.0327787	ENSG00000100027
Total_Phospholipids_in_Lipoprotein_Particles	58	rs10084635	22	42786544	0.0003813235	0.043225	0.04472984	ENSG00000184983
Total_Triglycerides	1	rs12410656	1	27397604	0.0004368584	0.04715753	0.03347636	ENSG00000142733
Total_Triglycerides	2	rs13374459	1	39571211	0.0003611834	0.04182782	0.02953619	ENSG00000127603
Total_Triglycerides	3	rs2842197	1	43927877	1.361853e-05	0.004288249	0.03579752	ENSG00000066056
Total_Triglycerides	4	rs3856224	1	91223871	0.0002363131	0.0318601	0.02684145	ENSG00000143032
Total_Triglycerides	5	rs1938573	1	98484617	9.454072e-13	3.777532e-07	0.0005788191	ENSG00000188641
Total_Triglycerides	6	rs78681982	1	150130096	1.274252e-05	0.004059261	0.02025821	ENSG00000163131
Total_Triglycerides	7	rs78444298	1	184672098	1.533897e-05	0.004697977	0.003076587	ENSG00000116406
Total_Triglycerides	8	rs72749142	1	200951307	1.92089e-06	0.000914251	0.03282423	ENSG00000116852
Total_Triglycerides	9	rs3903399	1	205041542	0.0002810336	0.03562051	0.02501797	ENSG00000184144
Total_Triglycerides	10	rs11807834	1	230272624	8.664121e-07	0.0004711118	0.0002642984	ENSG00000143641
Total_Triglycerides	11	rs2994330	1	243647208	0.0001400102	0.02286773	0.03149419	ENSG00000054282
Total_Triglycerides	12	rs3806517	2	27008442	0.000166305	0.02548924	0.01756859	ENSG00000115163
Total_Triglycerides	13	rs113256314	2	27501510	0.0002970184	0.03689281	0.02593791	ENSG00000138030
Total_Triglycerides	13	rs2272417	2	27706640	0.0004417783	0.04749166	0.03372573	ENSG00000138002
Total_Triglycerides	13	rs72810505	2	28021658	2.917873e-05	0.007658733	0.005060413	ENSG00000158019
Total_Triglycerides	13	rs12474906	2	28033538	6.60137e-06	0.002406432	0.001550393	ENSG00000243147
Total_Triglycerides	14	rs12618630	2	37025076	0.0002141309	0.02995752	0.02085391	ENSG00000205221
Total_Triglycerides	15	rs1504	2	37066018	0.0003077769	0.03771114	0.02652962	ENSG00000115808
Total_Triglycerides	16	rs10865247	2	50715796	0.000298517	0.03700856	0.02602161	ENSG00000179915
Total_Triglycerides	17	rs9309197	2	50993896	0.0002801943	0.03555172	0.02496823	ENSG00000179915
Total_Triglycerides	18	rs17189680	2	54420705	0.0004388281	0.04729175	0.03357653	ENSG00000170634
Total_Triglycerides	19	rs2215966	2	59017244	0.000297432	0.03692481	0.02596105
Total_Triglycerides	20	rs56067932	2	198401610	1.992857e-09	4.003187e-06	0.001418259	ENSG00000152430
Total_Triglycerides	21	rs13415288	2	228971884	3.662595e-05	0.009017649	0.03823626	ENSG00000153820
Total_Triglycerides	22	rs308974	3	12128779	0.0002180534	0.03030789	0.02114478	ENSG00000157152
Total_Triglycerides	23	rs7612379	3	30004183	6.535707e-06	0.002386583	0.006645917	ENSG00000144642
Total_Triglycerides	24	rs4425211	3	36951898	4.126148e-05	0.009797453	0.006773055	ENSG00000093167
Total_Triglycerides	25	rs13081028	3	52555316	6.653481e-11	3.777532e-07	3.08995e-05	ENSG00000162267
Total_Triglycerides	25	rs71301816	3	53142071	6.756573e-07	0.0003908164	0.0002110818	ENSG00000163933
Total_Triglycerides	27	rs11707200	3	53243770	0.0003147269	0.03822471	0.02690096	ENSG00000055955
Total_Triglycerides	28	rs1997479	3	71398494	0.0001371256	0.02256531	0.01540855	ENSG00000114861
Total_Triglycerides	29	rs9846137	3	135674932	0.0004372807	0.04718636	0.03349787	ENSG00000073711
Total_Triglycerides	29	rs9845457	3	135914476	8.105912e-08	8.032292e-05	0.0007472769	ENSG00000114054
Total_Triglycerides	30	rs114744971	3	142748221	5.425426e-05	0.01188362	0.01756918	ENSG00000163714
Total_Triglycerides	31	rs73170828	3	156807428	0.0005127381	0.05203455	0.03712455	ENSG00000163659
Total_Triglycerides	32	rs7619173	3	180996959	8.18725e-07	0.0004488839	0.02415385	ENSG00000114416
Total_Triglycerides	33	rs10516785	4	87892659	0.0002757249	0.0351819	0.02470083	ENSG00000163633
Total_Triglycerides	34	rs34333163	4	103283117	1.424432e-09	3.076818e-06	0.007969663	ENSG00000138821
Total_Triglycerides	35	rs6824070	4	103822833	9.765095e-05	0.01802205	0.01215216	ENSG00000109323
Total_Triglycerides	35	rs1516731	4	104252694	0.0001493146	0.02380238	0.02920444	ENSG00000109323
Total_Triglycerides	36	rs11738207	5	22985084	9.041102e-06	0.003093077	0.003375517	ENSG00000154162
Total_Triglycerides	37	rs245494	5	57636145	0.0001415092	0.02302243	0.01574767	ENSG00000145632
Total_Triglycerides	38	rs1428080	5	67728508	0.0004148991	0.04561878	0.03232792	ENSG00000069020
Total_Triglycerides	39	rs12186968	5	90279903	1.346635e-05	0.004249547	0.02560328	ENSG00000113369
Total_Triglycerides	40	rs1995794	5	118751289	2.624858e-05	0.007080294	0.004666969	ENSG00000133835
Total_Triglycerides	41	rs145148878	5	137494358	3.881835e-05	0.0093815	0.04793402	ENSG00000132563
Total_Triglycerides	42	rs112859141	5	140072811	4.142359e-05	0.009825713	0.006850718	ENSG00000120314
Total_Triglycerides	43	rs11739594	5	141709563	0.0005787708	0.0561733	0.04025745	ENSG00000187678
Total_Triglycerides	44	rs2174419	5	155912576	0.0002882987	0.03620751	0.0254424	ENSG00000170624
Total_Triglycerides	45	rs56776090	6	54974009	0.000710738	0.0636294	0.04608184	ENSG00000137252
Total_Triglycerides	46	rs217308	6	84369869	5.040729e-07	0.0003244243	0.02437998	ENSG00000065609
Total_Triglycerides	47	rs2764264	6	108934461	0.0002351071	0.03176135	0.0302079	ENSG00000118689
Total_Triglycerides	48	rs12204948	6	109259289	0.0002525541	0.0331631	0.02427437	ENSG00000118690
Total_Triglycerides	49	rs9487653	6	111822689	2.066429e-06	0.0009701324	0.0005715687	ENSG00000056972
Total_Triglycerides	50	rs12524396	6	140238780	4.929146e-05	0.01107904	0.03254117
Total_Triglycerides	51	rs73060317	7	21520212	0.0001711966	0.02598344	0.0179297	ENSG00000105866
Total_Triglycerides	52	rs2721786	7	24670765	7.202441e-06	0.002579457	0.001669424	ENSG00000105926
Total_Triglycerides	53	rs6463234	7	44478112	0.0005700096	0.05565217	0.04084903	ENSG00000015676
Total_Triglycerides	53	rs3801399	7	44673311	3.198975e-05	0.008170601	0.006293772	ENSG00000158604
Total_Triglycerides	54	rs2976933	8	8254875	0.0001062606	0.01909919	0.01290865	ENSG00000275342
Total_Triglycerides	54	rs13253870	8	8391140	0.0002994978	0.037084	0.02607616	ENSG00000253958
Total_Triglycerides	54	rs11998591	8	10002754	6.574031e-06	0.002398192	0.001544724	ENSG00000175806
Total_Triglycerides	54	rs55743011	8	10151141	3.049571e-05	0.007900026	0.005224536	ENSG00000175806
Total_Triglycerides	55	rs141766299	8	13676779	0.0001490684	0.0237784	0.02847689	ENSG00000164741
Total_Triglycerides	56	rs34761945	8	19778142	0.0001594432	0.02477092	0.01704369	ENSG00000175445
Total_Triglycerides	57	rs12546328	8	59354676	0.0005656163	0.05538783	0.03966287	ENSG00000215114
Total_Triglycerides	58	rs1149468	8	64591568	4.277396e-05	0.01005691	0.01197475	ENSG00000137563
Total_Triglycerides	59	rs13262459	8	116846039	0.0007703447	0.06667761	0.04851124	ENSG00000104447
Total_Triglycerides	60	rs1471724	9	84337822	0.0001556798	0.02440881	0.02126276	ENSG00000196781
Total_Triglycerides	61	rs59326991	9	96235885	6.627791e-05	0.01369999	0.01109293	ENSG00000188938
Total_Triglycerides	62	rs2812617	10	34073345	0.0003149816	0.03824332	0.02771369	ENSG00000099250
Total_Triglycerides	63	rs1255496	10	65393613	0.0001160758	0.02025847	0.01373141	ENSG00000165476
Total_Triglycerides	64	rs10740451	10	77464314	0.0004948102	0.05087403	0.04691263	ENSG00000148655
Total_Triglycerides	65	rs10881665	10	91527329	0.000314472	0.03820608	0.03801284	ENSG00000152782
Total_Triglycerides	66	rs118079769	10	103418325	0.0004171792	0.0457823	0.03244996	ENSG00000107829
Total_Triglycerides	67	rs2496024	10	106636596	1.478645e-05	0.004571627	0.01093681	ENSG00000156395
Total_Triglycerides	68	rs10767654	11	27640223	4.226568e-05	0.009970757	0.007002469	ENSG00000205213
Total_Triglycerides	69	rs1765142	11	30378559	4.610782e-05	0.01059783	0.007108494	ENSG00000152219
Total_Triglycerides	70	rs11038791	11	46179754	0.0004575235	0.04853652	0.03450555	ENSG00000121671
Total_Triglycerides	71	rs11039122	11	47213117	1.831489e-05	0.005393852	0.003541908	ENSG00000149179
Total_Triglycerides	72	rs10838843	11	48260401	0.000124526	0.02118053	0.01438582	ENSG00000134571
Total_Triglycerides	73	rs7109567	11	117403017	0.0001883977	0.02761563	0.01912238	ENSG00000149577
Total_Triglycerides	74	rs7312105	12	2523355	0.0005757082	0.05599203	0.04030799	ENSG00000151067
Total_Triglycerides	75	rs876534	12	29928026	0.0004804322	0.04999423	0.03559351	ENSG00000133687
Total_Triglycerides	76	rs7398676	12	53630558	0.0001285687	0.0216293	0.04585905	ENSG00000135476
Total_Triglycerides	77	rs487722	12	57824165	2.988101e-06	0.001305794	0.0007893747	ENSG00000123329
Total_Triglycerides	78	rs28637922	12	110819139	6.190897e-06	0.002285747	0.03979341	ENSG00000111231
Total_Triglycerides	79	rs11065397	12	121451910	0.0003928843	0.04403904	0.04204306	ENSG00000157895
Total_Triglycerides	80	rs7976422	12	122636556	0.0007756315	0.06693648	0.04871756	ENSG00000158113
Total_Triglycerides	81	rs10846664	12	122823777	0.0001777624	0.02662503	0.04694425	ENSG00000111011
Total_Triglycerides	82	rs73230058	12	123593899	0.0001789976	0.02674308	0.01848479	ENSG00000150967
Total_Triglycerides	82	rs2102949	12	123676763	2.536971e-11	3.777532e-07	1.357721e-05	ENSG00000051825
Total_Triglycerides	84	rs12310367	12	124486678	4.250535e-07	0.0002917368	0.0001384876	ENSG00000119242
Total_Triglycerides	85	rs61949069	13	38812343	3.497948e-05	0.008729783	0.04160499	ENSG00000120686
Total_Triglycerides	86	rs4374057	13	55923753	0.0006562146	0.06060838	0.04627721
Total_Triglycerides	87	rs9569820	13	58702746	1.350046e-05	0.00425826	0.01538718	ENSG00000118946
Total_Triglycerides	88	rs1414154	13	80168006	0.0007264763	0.06445838	0.04674254	ENSG00000139746
Total_Triglycerides	89	rs4883645	13	114824643	0.0002291087	0.0312625	0.04131349	ENSG00000185989
Total_Triglycerides	90	rs2526886	14	71359064	3.22173e-05	0.008214963	0.005440511	ENSG00000100731
Total_Triglycerides	91	rs12906481	15	43759554	7.099375e-05	0.01441631	0.009716253	ENSG00000166762
Total_Triglycerides	91	rs8030169	15	44013177	4.207043e-05	0.009937385	0.006642303	ENSG00000166762
Total_Triglycerides	92	rs2062248	15	64672319	0.0002128382	0.02984064	0.02076676	ENSG00000103671
Total_Triglycerides	93	rs144378790	15	73687743	0.0002724533	0.03490738	0.03715582	ENSG00000067141
Total_Triglycerides	94	rs35292095	15	78042758	0.0001846756	0.02727545	0.0188738	ENSG00000169783
Total_Triglycerides	95	rs2049176	15	79392548	0.0003592624	0.04168766	0.02943364	ENSG00000058335
Total_Triglycerides	96	rs289478	15	98259580	0.0004540417	0.04830859	0.03857577	ENSG00000140450
Total_Triglycerides	97	rs3814883	16	29994922	9.236995e-12	3.777532e-07	2.891349e-05	ENSG00000169592
Total_Triglycerides	97	rs147553474	16	30050605	0.0005944581	0.05708699	0.04094908	ENSG00000102882
Total_Triglycerides	98	rs9922934	16	68258981	3.012623e-05	0.007833399	0.01347291	ENSG00000132600
Total_Triglycerides	99	rs11641316	16	69285837	0.0002104724	0.02962489	0.0206059	ENSG00000168807
Total_Triglycerides	100	rs2955382	17	17947710	2.58549e-05	0.006997694	0.004610786	ENSG00000175662
Total_Triglycerides	101	rs11263770	17	34896877	4.948714e-05	0.01110759	0.007468324	ENSG00000277161
Total_Triglycerides	102	rs2526011	17	42288128	0.0001890936	0.02767848	0.0191683	ENSG00000108312
Total_Triglycerides	103	rs35929648	17	47002543	8.444883e-05	0.01630901	0.01098518	ENSG00000159202
Total_Triglycerides	104	rs11869638	17	53043894	0.0002870476	0.03610749	0.0406365	ENSG00000166260
Total_Triglycerides	105	rs8069918	17	74374536	0.0001934279	0.02806483	0.02579748	ENSG00000161542
Total_Triglycerides	107	rs12454116	18	50707180	0.0002319752	0.0315025	0.0340463	ENSG00000187323
Total_Triglycerides	108	rs72926954	18	53070168	8.863282e-05	0.0168793	0.02311849	ENSG00000196628
Total_Triglycerides	109	rs57070985	19	4969053	1.512531e-06	0.0007524327	0.0004340959	ENSG00000127663
Total_Triglycerides	110	rs439151	19	11404370	1.520684e-05	0.00466818	0.01073297	ENSG00000105514
Total_Triglycerides	111	rs8103241	19	13122612	0.0003217397	0.03878831	0.03627331	ENSG00000179262
Total_Triglycerides	112	rs72999390	19	18944172	4.073134e-05	0.009704254	0.03377862	ENSG00000006015
Total_Triglycerides	113	rs3764567	19	19440066	6.840169e-11	3.777532e-07	5.938245e-08	ENSG00000129933
Total_Triglycerides	114	rs4805579	19	31052274	4.182153e-06	0.001697284	0.03232187	ENSG00000198597
Total_Triglycerides	115	rs838144	19	49250239	1.223231e-05	0.003933149	0.0025684	ENSG00000176909
Total_Triglycerides	116	rs10414643	19	50097784	1.820135e-07	0.0001545999	7.903773e-05	ENSG00000126464
Total_Triglycerides	116	rs1965104	19	50140649	0.0005594512	0.0550134	0.03937944	ENSG00000126456
Total_Triglycerides	117	rs761233	20	32568886	0.0007642333	0.06637613	0.04827097	ENSG00000125970
Total_Triglycerides	118	rs1969600	21	16414774	0.0003167127	0.0383744	0.02719654	ENSG00000180530
Total_Triglycerides	118	rs2823021	21	16416811	0.0004274484	0.04650784	0.04939404	ENSG00000180530
Total_Triglycerides	119	rs7282604	21	40536910	0.000126776	0.02142532	0.01615088	ENSG00000183527
Triglycerides_in_Chylomicrons_and_Extremely_Large_VLDL	1	rs13374459	1	39571211	0.0003611834	0.04182624	0.03400396	ENSG00000127603
Triglycerides_in_Chylomicrons_and_Extremely_Large_VLDL	2	rs2842197	1	43927877	1.361853e-05	0.004285293	0.03330772	ENSG00000066056
Triglycerides_in_Chylomicrons_and_Extremely_Large_VLDL	3	rs2065943	1	98071426	0.0001337195	0.02220132	0.01813289	ENSG00000188641
Triglycerides_in_Chylomicrons_and_Extremely_Large_VLDL	4	rs80326561	1	115473713	0.0002370797	0.03192352	0.04477989	ENSG00000213281
Triglycerides_in_Chylomicrons_and_Extremely_Large_VLDL	5	rs78681982	1	150130096	1.274252e-05	0.00405647	0.003372269	ENSG00000163131
Triglycerides_in_Chylomicrons_and_Extremely_Large_VLDL	6	rs78444298	1	184672098	1.533897e-05	0.004694727	0.003439599	ENSG00000116406
Triglycerides_in_Chylomicrons_and_Extremely_Large_VLDL	7	rs12033493	1	205062433	0.0003872841	0.04366136	0.03711183	ENSG00000184144
Triglycerides_in_Chylomicrons_and_Extremely_Large_VLDL	8	rs11807834	1	230272624	8.664121e-07	0.0004699268	0.008839013	ENSG00000143641
Triglycerides_in_Chylomicrons_and_Extremely_Large_VLDL	9	rs3006922	1	243647354	4.640629e-05	0.01064011	0.009994875	ENSG00000054282
Triglycerides_in_Chylomicrons_and_Extremely_Large_VLDL	10	rs3806517	2	27008442	0.000166305	0.02549374	0.01965391	ENSG00000115163
Triglycerides_in_Chylomicrons_and_Extremely_Large_VLDL	11	rs113256314	2	27501510	0.0002970184	0.03688977	0.02964376	ENSG00000138030
Triglycerides_in_Chylomicrons_and_Extremely_Large_VLDL	11	rs2272417	2	27706640	0.0004417783	0.04749241	0.03909842	ENSG00000138002
Triglycerides_in_Chylomicrons_and_Extremely_Large_VLDL	11	rs79111922	2	27748793	0.0003057253	0.03755386	0.03022312	ENSG00000138100
Triglycerides_in_Chylomicrons_and_Extremely_Large_VLDL	11	rs12474906	2	28033538	6.60137e-06	0.002405127	0.001797853	ENSG00000243147
Triglycerides_in_Chylomicrons_and_Extremely_Large_VLDL	12	rs9309197	2	50993896	0.0002801943	0.03554954	0.03224904	ENSG00000179915
Triglycerides_in_Chylomicrons_and_Extremely_Large_VLDL	13	rs805394	2	54106010	9.052436e-05	0.01712482	0.01270659	ENSG00000170634
Triglycerides_in_Chylomicrons_and_Extremely_Large_VLDL	14	rs17189680	2	54420705	0.0004388281	0.04729245	0.03891676	ENSG00000170634
Triglycerides_in_Chylomicrons_and_Extremely_Large_VLDL	15	rs2215966	2	59017244	0.000297432	0.03692176	0.02967167
Triglycerides_in_Chylomicrons_and_Extremely_Large_VLDL	16	rs3773125	3	30032470	2.517917e-05	0.006848498	0.004973253	ENSG00000144642
Triglycerides_in_Chylomicrons_and_Extremely_Large_VLDL	17	rs4678915	3	36964583	0.0001556798	0.02441278	0.02053356	ENSG00000093167
Triglycerides_in_Chylomicrons_and_Extremely_Large_VLDL	18	rs2624847	3	50174197	1.673098e-05	0.005025645	0.04580265	ENSG00000187492
Triglycerides_in_Chylomicrons_and_Extremely_Large_VLDL	19	rs13081028	3	52555316	6.653481e-11	3.714855e-07	8.731621e-05	ENSG00000162267
Triglycerides_in_Chylomicrons_and_Extremely_Large_VLDL	19	rs71301816	3	53142071	6.756573e-07	0.0003897285	0.0002611022	ENSG00000163933
Triglycerides_in_Chylomicrons_and_Extremely_Large_VLDL	21	rs11707200	3	53243770	0.0003147269	0.03822083	0.030805	ENSG00000055955
Triglycerides_in_Chylomicrons_and_Extremely_Large_VLDL	22	rs1997479	3	71398494	0.0001371256	0.02256713	0.01713427	ENSG00000114861
Triglycerides_in_Chylomicrons_and_Extremely_Large_VLDL	23	rs9865841	3	135876125	1.160326e-05	0.003775682	0.002787061	ENSG00000114054
Triglycerides_in_Chylomicrons_and_Extremely_Large_VLDL	24	rs7679800	4	19215849	1.892189e-05	0.005521781	0.03787549	ENSG00000145147
Triglycerides_in_Chylomicrons_and_Extremely_Large_VLDL	25	rs10516785	4	87892659	0.0002757249	0.03517996	0.02815209	ENSG00000163633
Triglycerides_in_Chylomicrons_and_Extremely_Large_VLDL	26	rs34333163	4	103283117	1.424432e-09	3.075286e-06	0.01528715	ENSG00000138821
Triglycerides_in_Chylomicrons_and_Extremely_Large_VLDL	27	rs1516731	4	104252694	0.0001493146	0.02380564	0.03115748	ENSG00000109323
Triglycerides_in_Chylomicrons_and_Extremely_Large_VLDL	28	rs10056043	5	57784664	0.0005350186	0.05348914	0.04558106	ENSG00000175857
Triglycerides_in_Chylomicrons_and_Extremely_Large_VLDL	29	rs10478422	5	118747441	3.819276e-05	0.009275491	0.006893565	ENSG00000145779
Triglycerides_in_Chylomicrons_and_Extremely_Large_VLDL	30	rs112859141	5	140072811	4.142359e-05	0.009821508	0.01891606	ENSG00000120314
Triglycerides_in_Chylomicrons_and_Extremely_Large_VLDL	31	rs11739594	5	141709563	0.0005787708	0.05617453	0.04703627	ENSG00000187678
Triglycerides_in_Chylomicrons_and_Extremely_Large_VLDL	32	rs4946932	6	108974746	0.0004699577	0.04933763	0.04077475	ENSG00000118689
Triglycerides_in_Chylomicrons_and_Extremely_Large_VLDL	33	rs2148822	6	109173305	0.0003119209	0.03801499	0.03902307	ENSG00000118690
Triglycerides_in_Chylomicrons_and_Extremely_Large_VLDL	34	rs2038014	6	111897865	5.985831e-06	0.002229553	0.005537326	ENSG00000056972
Triglycerides_in_Chylomicrons_and_Extremely_Large_VLDL	35	rs62443039	7	2209354	5.793479e-08	6.085863e-05	0.04027753	ENSG00000122687
Triglycerides_in_Chylomicrons_and_Extremely_Large_VLDL	36	rs2711093	7	24617290	9.15012e-05	0.01725149	0.0128039	ENSG00000105926
Triglycerides_in_Chylomicrons_and_Extremely_Large_VLDL	37	rs217364	7	44617154	1.948257e-05	0.005639511	0.004114202	ENSG00000158604
Triglycerides_in_Chylomicrons_and_Extremely_Large_VLDL	38	rs6974890	7	104935134	2.489277e-08	3.039417e-05	0.04992951	ENSG00000135250
Triglycerides_in_Chylomicrons_and_Extremely_Large_VLDL	39	rs2976933	8	8254875	0.0001062606	0.0190973	0.01425662	ENSG00000275342
Triglycerides_in_Chylomicrons_and_Extremely_Large_VLDL	39	rs17151193	8	10000309	9.81395e-06	0.003293396	0.002827217	ENSG00000175806
Triglycerides_in_Chylomicrons_and_Extremely_Large_VLDL	39	rs55743011	8	10151141	3.049571e-05	0.007895201	0.005738075	ENSG00000175806
Triglycerides_in_Chylomicrons_and_Extremely_Large_VLDL	40	rs141766299	8	13676779	0.0001490684	0.02378164	0.02715152	ENSG00000164741
Triglycerides_in_Chylomicrons_and_Extremely_Large_VLDL	41	rs790568	8	64621676	3.98467e-05	0.009541798	0.01529506	ENSG00000137563
Triglycerides_in_Chylomicrons_and_Extremely_Large_VLDL	42	rs2627013	9	84327210	0.0004237644	0.04625009	0.04067094	ENSG00000196781
Triglycerides_in_Chylomicrons_and_Extremely_Large_VLDL	43	rs1255496	10	65393613	0.0001160758	0.02025775	0.01519855	ENSG00000165476
Triglycerides_in_Chylomicrons_and_Extremely_Large_VLDL	44	rs4746297	10	77211912	0.0003940404	0.04411625	0.03756561	ENSG00000148655
Triglycerides_in_Chylomicrons_and_Extremely_Large_VLDL	45	rs10740451	10	77464314	0.0004948102	0.0508754	0.04786446	ENSG00000148655
Triglycerides_in_Chylomicrons_and_Extremely_Large_VLDL	46	rs114540395	10	103479062	0.0004035465	0.04479127	0.0366445	ENSG00000107829
Triglycerides_in_Chylomicrons_and_Extremely_Large_VLDL	47	rs2496024	10	106636596	1.478645e-05	0.004568468	0.006174998	ENSG00000156395
Triglycerides_in_Chylomicrons_and_Extremely_Large_VLDL	48	rs11030084	11	27643725	7.903471e-05	0.01552989	0.01171692	ENSG00000205213
Triglycerides_in_Chylomicrons_and_Extremely_Large_VLDL	49	rs11038791	11	46179754	0.0004575235	0.04853745	0.04004782	ENSG00000121671
Triglycerides_in_Chylomicrons_and_Extremely_Large_VLDL	50	rs11039122	11	47213117	1.831489e-05	0.005390325	0.003936166	ENSG00000149179
Triglycerides_in_Chylomicrons_and_Extremely_Large_VLDL	51	rs10838843	11	48260401	0.000124526	0.02118075	0.01594774	ENSG00000134571
Triglycerides_in_Chylomicrons_and_Extremely_Large_VLDL	52	rs2943693	12	57835965	6.747143e-06	0.002448477	0.002053234	ENSG00000123329
Triglycerides_in_Chylomicrons_and_Extremely_Large_VLDL	53	rs1716183	12	123635096	3.444054e-08	3.976018e-05	0.02787333	ENSG00000051825
Triglycerides_in_Chylomicrons_and_Extremely_Large_VLDL	54	rs12310367	12	124486678	4.250535e-07	0.0002906797	0.0001707658	ENSG00000119242
Triglycerides_in_Chylomicrons_and_Extremely_Large_VLDL	55	rs61949069	13	38812343	3.497948e-05	0.008725191	0.0313789	ENSG00000120686
Triglycerides_in_Chylomicrons_and_Extremely_Large_VLDL	56	rs2526886	14	71359064	3.22173e-05	0.008210122	0.007094319	ENSG00000100731
Triglycerides_in_Chylomicrons_and_Extremely_Large_VLDL	57	rs12912505	15	43817404	7.356859e-05	0.01478297	0.01093071	ENSG00000166762
Triglycerides_in_Chylomicrons_and_Extremely_Large_VLDL	57	rs8030169	15	44013177	4.207043e-05	0.009933178	0.007272018	ENSG00000166762
Triglycerides_in_Chylomicrons_and_Extremely_Large_VLDL	59	rs7163748	15	57896311	0.0002430273	0.03240113	0.02571583	ENSG00000263155
Triglycerides_in_Chylomicrons_and_Extremely_Large_VLDL	60	rs2049176	15	79392548	0.0003592624	0.04168599	0.03387945	ENSG00000058335
Triglycerides_in_Chylomicrons_and_Extremely_Large_VLDL	61	rs28577186	16	4488191	0.0005234373	0.0527415	0.04388229	ENSG00000153406
Triglycerides_in_Chylomicrons_and_Extremely_Large_VLDL	62	rs9924686	16	30003076	2.659469e-11	3.714855e-07	8.41237e-05	ENSG00000169592
Triglycerides_in_Chylomicrons_and_Extremely_Large_VLDL	63	rs2955382	17	17947710	2.58549e-05	0.006993197	0.005078984	ENSG00000175662
Triglycerides_in_Chylomicrons_and_Extremely_Large_VLDL	64	rs4796224	17	34842521	0.0001210342	0.02080717	0.01578106	ENSG00000273611
Triglycerides_in_Chylomicrons_and_Extremely_Large_VLDL	65	rs2526011	17	42288128	0.0001890936	0.02768356	0.03533153	ENSG00000108312
Triglycerides_in_Chylomicrons_and_Extremely_Large_VLDL	66	rs35929648	17	47002543	8.444883e-05	0.01630492	0.01207668	ENSG00000159202
Triglycerides_in_Chylomicrons_and_Extremely_Large_VLDL	67	rs72860804	17	74413903	0.0002735097	0.03499456	0.03632859	ENSG00000161542
Triglycerides_in_Chylomicrons_and_Extremely_Large_VLDL	68	rs72926954	18	53070168	8.863282e-05	0.01687561	0.01251512	ENSG00000196628
Triglycerides_in_Chylomicrons_and_Extremely_Large_VLDL	69	rs57070985	19	4969053	1.512531e-06	0.0007508236	0.0005326794	ENSG00000127663
Triglycerides_in_Chylomicrons_and_Extremely_Large_VLDL	70	rs439151	19	11404370	1.520684e-05	0.004664951	0.01782929	ENSG00000105514
Triglycerides_in_Chylomicrons_and_Extremely_Large_VLDL	71	rs3764567	19	19440066	6.840169e-11	3.714855e-07	5.680779e-08	ENSG00000129933
Triglycerides_in_Chylomicrons_and_Extremely_Large_VLDL	72	rs4805579	19	31052274	4.182153e-06	0.001695509	0.0182783	ENSG00000198597
Triglycerides_in_Chylomicrons_and_Extremely_Large_VLDL	73	rs838133	19	49259529	0.000123494	0.02107144	0.01585901	ENSG00000105538
Triglycerides_in_Chylomicrons_and_Extremely_Large_VLDL	74	rs3745475	19	50100295	2.212176e-07	0.000179436	0.01471895	ENSG00000126464
Triglycerides_in_Chylomicrons_and_Extremely_Large_VLDL	75	rs1965104	19	50140649	0.0005594512	0.05501468	0.0459707	ENSG00000126456
Triglycerides_in_Chylomicrons_and_Extremely_Large_VLDL	76	rs1969600	21	16414774	0.0003167127	0.03837048	0.03123156	ENSG00000180530
Triglycerides_in_Chylomicrons_and_Extremely_Large_VLDL	76	rs2823021	21	16416811	0.0004274484	0.0465084	0.03820447	ENSG00000180530
Triglycerides_in_HDL	1	rs12410656	1	27397604	0.0004368584	0.04715533	0.03976421	ENSG00000142733
Triglycerides_in_HDL	2	rs2842197	1	43927877	1.361853e-05	0.004295504	0.03081607	ENSG00000066056
Triglycerides_in_HDL	3	rs72722308	1	91221596	0.0005229889	0.05270631	0.04492006	ENSG00000143032
Triglycerides_in_HDL	4	rs4274102	1	98416157	3.995881e-15	3.802224e-07	0.001823436	ENSG00000188641
Triglycerides_in_HDL	5	rs111689685	1	153847116	2.955122e-05	0.00773397	0.008232493	ENSG00000143578
Triglycerides_in_HDL	6	rs72749142	1	200951307	1.92089e-06	0.0009206802	0.03623134	ENSG00000116852
Triglycerides_in_HDL	7	rs12033493	1	205062433	0.0003872841	0.04366018	0.03655109	ENSG00000184144
Triglycerides_in_HDL	8	rs11807834	1	230272624	8.664121e-07	0.0004752816	0.01085524	ENSG00000143641
Triglycerides_in_HDL	9	rs4971332	2	949324	0.0004346047	0.04700107	0.04121547	ENSG00000172554
Triglycerides_in_HDL	10	rs3806517	2	27008442	0.000166305	0.02548941	0.02028167	ENSG00000115163
Triglycerides_in_HDL	11	rs113256314	2	27501510	0.0002970184	0.03688932	0.03047323	ENSG00000138030
Triglycerides_in_HDL	11	rs2272417	2	27706640	0.0004417783	0.04748935	0.04007289	ENSG00000138002
Triglycerides_in_HDL	11	rs72810505	2	28021658	2.917873e-05	0.007664669	0.005621995	ENSG00000158019
Triglycerides_in_HDL	11	rs12474906	2	28033538	6.60137e-06	0.00241474	0.001766383	ENSG00000243147
Triglycerides_in_HDL	12	rs11899522	2	54396879	0.0005522076	0.05456248	0.04666851	ENSG00000170634
Triglycerides_in_HDL	13	rs17008755	2	61604429	0.00026588	0.0343424	0.0282164	ENSG00000162929
Triglycerides_in_HDL	14	rs35430959	2	76465288	0.0001164692	0.02030463	0.04914016
Triglycerides_in_HDL	15	rs11694913	2	198435280	1.074315e-07	0.0001016481	0.01083762	ENSG00000115524
Triglycerides_in_HDL	16	rs3820888	2	201180023	3.142361e-05	0.008069602	0.03602158	ENSG00000196141
Triglycerides_in_HDL	17	rs4425211	3	36951898	4.126148e-05	0.009803771	0.007296945	ENSG00000093167
Triglycerides_in_HDL	18	rs11709284	3	52559705	3.799669e-11	3.802224e-07	0.0006210977	ENSG00000162267
Triglycerides_in_HDL	18	rs71301816	3	53142071	6.756573e-07	0.0003938974	0.0002776853	ENSG00000163933
Triglycerides_in_HDL	20	rs11707200	3	53243770	0.0003147269	0.03822113	0.03165334	ENSG00000055955
Triglycerides_in_HDL	21	rs2201103	3	63781484	0.0002628447	0.03407834	0.04850277	ENSG00000163634
Triglycerides_in_HDL	22	rs9845457	3	135914476	8.105912e-08	8.029599e-05	3.556232e-05	ENSG00000114054
Triglycerides_in_HDL	23	rs73170828	3	156807428	0.0005127381	0.05203043	0.04428341	ENSG00000163659
Triglycerides_in_HDL	24	rs10516785	4	87892659	0.0002757249	0.03517854	0.02895731	ENSG00000163633
Triglycerides_in_HDL	25	rs6810668	4	103908731	0.0001747534	0.0263339	0.02108869	ENSG00000109323
Triglycerides_in_HDL	26	rs11738207	5	22985084	9.041102e-06	0.003100567	0.006138588	ENSG00000154162
Triglycerides_in_HDL	27	rs245494	5	57636145	0.0001415092	0.02302328	0.01809446	ENSG00000145632
Triglycerides_in_HDL	28	rs1428080	5	67728508	0.0004148991	0.04561713	0.03834267	ENSG00000069020
Triglycerides_in_HDL	29	rs2455466	5	118762025	2.976486e-05	0.007773324	0.006472857	ENSG00000145779
Triglycerides_in_HDL	30	rs6556615	5	155859368	0.0001679794	0.02566013	0.02043244	ENSG00000170624
Triglycerides_in_HDL	31	rs9467607	6	25809477	1.340249e-14	3.802224e-07	0.0006750185	ENSG00000158373
Triglycerides_in_HDL	32	rs9487653	6	111822689	2.066429e-06	0.0009767994	0.02304782	ENSG00000056972
Triglycerides_in_HDL	33	rs642209	6	118089396	0.0002016821	0.02880054	0.02321105	ENSG00000153989
Triglycerides_in_HDL	34	rs2711091	7	24622086	7.628071e-06	0.002701225	0.002126473	ENSG00000105926
Triglycerides_in_HDL	35	rs17133537	7	44657740	7.395871e-05	0.0148471	0.01354951	ENSG00000158604
Triglycerides_in_HDL	36	rs13253870	8	8391140	0.0002994978	0.0370805	0.03064263	ENSG00000253958
Triglycerides_in_HDL	36	rs11998591	8	10002754	6.574031e-06	0.002406515	0.001760201	ENSG00000175806
Triglycerides_in_HDL	36	rs1986972	8	10268805	9.337767e-05	0.01749738	0.01339196	ENSG00000175806
Triglycerides_in_HDL	37	rs34761945	8	19778142	0.0001594432	0.0247713	0.0196475	ENSG00000175445
Triglycerides_in_HDL	38	rs12546328	8	59354676	0.0005656163	0.05538165	0.04744014	ENSG00000215114
Triglycerides_in_HDL	39	rs890235	8	64716469	0.0004600264	0.04869655	0.04118853
Triglycerides_in_HDL	40	rs13275089	8	103662852	1.696719e-05	0.005092743	0.01137648	ENSG00000155090
Triglycerides_in_HDL	41	rs800887	8	116468082	0.0003907142	0.04389204	0.03751018	ENSG00000104447
Triglycerides_in_HDL	42	rs10156333	8	117055269	8.3102e-05	0.01612311	0.01228999	ENSG00000104447
Triglycerides_in_HDL	43	rs7835528	8	144243392	9.642084e-06	0.003259201	0.002385289	ENSG00000176956
Triglycerides_in_HDL	44	rs2627014	9	84327424	0.0004150417	0.04562737	0.03835214	ENSG00000196781
Triglycerides_in_HDL	45	rs59326991	9	96235885	6.627791e-05	0.01370506	0.01476575	ENSG00000188938
Triglycerides_in_HDL	46	rs34200680	10	33959014	0.0005892407	0.05677877	0.04875617	ENSG00000099250
Triglycerides_in_HDL	47	rs1255496	10	65393613	0.0001160758	0.02026025	0.01568761	ENSG00000165476
Triglycerides_in_HDL	48	rs7912134	10	77213644	0.0003469359	0.04076738	0.03394533	ENSG00000148655
Triglycerides_in_HDL	49	rs118079769	10	103418325	0.0004171792	0.04578058	0.03849373	ENSG00000107829
Triglycerides_in_HDL	50	rs2491376	10	106631330	1.290605e-05	0.004110456	0.03844909	ENSG00000156395
Triglycerides_in_HDL	51	rs71480157	11	27610041	0.0002897045	0.03631594	0.02996515	ENSG00000205213
Triglycerides_in_HDL	52	rs1765142	11	30378559	4.610782e-05	0.0106042	0.01304398	ENSG00000152219
Triglycerides_in_HDL	53	rs11038791	11	46179754	0.0004575235	0.04853384	0.04103816	ENSG00000121671
Triglycerides_in_HDL	54	rs7123635	11	46987704	1.233245e-05	0.003964379	0.002890885	ENSG00000149179
Triglycerides_in_HDL	55	rs7109567	11	117403017	0.0001883977	0.02761514	0.02215895	ENSG00000149577
Triglycerides_in_HDL	56	rs12425203	12	2474661	0.0002974836	0.03692532	0.04191692	ENSG00000151067
Triglycerides_in_HDL	57	rs876534	12	29928026	0.0004804322	0.04999104	0.04238484	ENSG00000133687
Triglycerides_in_HDL	58	rs3809114	12	57848639	3.378995e-05	0.00851914	0.007005455	ENSG00000123329
Triglycerides_in_HDL	59	rs938434	12	103557947	2.264663e-05	0.006351267	0.02256346	ENSG00000139352
Triglycerides_in_HDL	60	rs4609668	12	104631804	5.505725e-07	0.0003447949	0.04815281	ENSG00000198431
Triglycerides_in_HDL	61	rs7313797	12	109896165	0.000530644	0.05320245	0.04538741	ENSG00000110906
Triglycerides_in_HDL	62	rs4766428	12	110723245	8.069147e-14	3.802224e-07	0.02218219	ENSG00000111229
Triglycerides_in_HDL	63	rs2649999	12	121380544	4.653879e-05	0.01067126	0.007996677	ENSG00000157895
Triglycerides_in_HDL	63	rs7965349	12	121471931	0.0003218917	0.03879732	0.03217075	ENSG00000135114
Triglycerides_in_HDL	64	rs11060344	12	123329101	0.0004568277	0.04848844	0.04099621	ENSG00000150967
Triglycerides_in_HDL	65	rs1790099	12	123656533	1.377404e-06	0.0007020043	0.001092367	ENSG00000051825
Triglycerides_in_HDL	66	rs12310367	12	124486678	4.250535e-07	0.0002924202	0.0001689699	ENSG00000119242
Triglycerides_in_HDL	67	rs1006100	12	124810968	0.0004994887	0.05115121	0.04957206	ENSG00000196498
Triglycerides_in_HDL	68	rs61949069	13	38812343	3.497948e-05	0.008735762	0.0471738	ENSG00000120686
Triglycerides_in_HDL	69	rs2526886	14	71359064	3.22173e-05	0.008220738	0.00604791	ENSG00000100731
Triglycerides_in_HDL	70	rs2447210	15	43936103	9.029334e-07	0.0004916353	0.00487074	ENSG00000166762
Triglycerides_in_HDL	71	rs572107	15	59055810	9.344698e-05	0.01750612	0.01356751	ENSG00000137845
Triglycerides_in_HDL	72	rs12900331	15	59431762	2.335051e-05	0.006497467	0.004743122	ENSG00000157450
Triglycerides_in_HDL	73	rs2049176	15	79392548	0.0003592624	0.04168538	0.03477224	ENSG00000058335
Triglycerides_in_HDL	74	rs28577186	16	4488191	0.0005234373	0.05273557	0.04494763	ENSG00000153406
Triglycerides_in_HDL	75	rs3814883	16	29994922	9.236995e-12	3.802224e-07	0.005000341	ENSG00000169592
Triglycerides_in_HDL	76	rs2033192	16	58669632	9.976976e-05	0.01827788	0.04806742	ENSG00000103037
Triglycerides_in_HDL	77	rs61593058	16	68384496	1.334566e-05	0.004225803	0.003079946	ENSG00000132600
Triglycerides_in_HDL	78	rs35753438	16	71537252	0.0002916801	0.03647224	0.04604904	ENSG00000180917
Triglycerides_in_HDL	79	rs216175	17	2167690	0.000170364	0.02590036	0.02064459	ENSG00000141258
Triglycerides_in_HDL	80	rs7426	17	5288983	4.229113e-05	0.009981426	0.04514737	ENSG00000108559
Triglycerides_in_HDL	81	rs12941356	17	17716531	0.0002664647	0.03439292	0.02826116	ENSG00000175662
Triglycerides_in_HDL	82	rs2285640	17	34951204	7.248379e-05	0.01463729	0.01112494	ENSG00000278259
Triglycerides_in_HDL	83	rs2526011	17	42288128	0.0001890936	0.02767797	0.02221443	ENSG00000108312
Triglycerides_in_HDL	84	rs35929648	17	47002543	8.444883e-05	0.01631262	0.01244196	ENSG00000159202
Triglycerides_in_HDL	85	rs12455474	18	50705765	0.0001743986	0.02629926	0.02099687	ENSG00000187323
Triglycerides_in_HDL	86	rs73492937	18	53046119	0.0004735936	0.04956344	0.04198968	ENSG00000196628
Triglycerides_in_HDL	87	rs57070985	19	4969053	1.512531e-06	0.0007581848	0.0005204555	ENSG00000127663
Triglycerides_in_HDL	88	rs439151	19	11404370	1.520684e-05	0.004675394	0.01657191	ENSG00000105514
Triglycerides_in_HDL	89	rs61739916	19	18897440	0.0001161414	0.02026766	0.01569385	ENSG00000105664
Triglycerides_in_HDL	90	rs10419245	19	19383755	1.39059e-09	3.02878e-06	1.546296e-05	ENSG00000129933
Triglycerides_in_HDL	91	rs838144	19	49250239	1.223231e-05	0.003940447	0.002873732	ENSG00000176909
Triglycerides_in_HDL	92	rs10414643	19	50097784	1.820135e-07	0.0001542499	0.02666438	ENSG00000126464
Triglycerides_in_HDL	93	rs9636612	21	16396991	0.000480478	0.04999388	0.04238747	ENSG00000180530
Triglycerides_in_IDL	1	rs12410656	1	27397604	0.0004368584	0.04713969	0.0339855	ENSG00000142733
Triglycerides_in_IDL	2	rs13374459	1	39571211	0.0003611834	0.04180781	0.03380094	ENSG00000127603
Triglycerides_in_IDL	3	rs2842197	1	43927877	1.361853e-05	0.004283854	0.0329255	ENSG00000066056
Triglycerides_in_IDL	4	rs3856224	1	91223871	0.0002363131	0.03184033	0.02244114	ENSG00000143032
Triglycerides_in_IDL	5	rs6661134	1	93010908	1.349933e-05	0.004253609	0.002668139	ENSG00000122484
Triglycerides_in_IDL	6	rs4271249	1	98398619	3.688095e-11	3.701458e-07	0.008134688	ENSG00000188641
Triglycerides_in_IDL	6	rs1198575	1	98562260	1.027696e-10	3.786528e-07	0.0007987915	ENSG00000188641
Triglycerides_in_IDL	7	rs72692854	1	149998923	1.740518e-05	0.005182968	0.02454765	ENSG00000023902
Triglycerides_in_IDL	8	rs111689685	1	153847116	2.955122e-05	0.007718239	0.006472378	ENSG00000143578
Triglycerides_in_IDL	9	rs78444298	1	184672098	1.533897e-05	0.004693108	0.004666341	ENSG00000116406
Triglycerides_in_IDL	10	rs2153279	1	200263697	5.419853e-05	0.0118624	0.007887478	ENSG00000162702
Triglycerides_in_IDL	10	rs4317838	1	200421446	1.163181e-07	0.0001082109	0.02658129	ENSG00000162702
Triglycerides_in_IDL	11	rs12033493	1	205062433	0.0003872841	0.04364302	0.03129629	ENSG00000184144
Triglycerides_in_IDL	12	rs11807834	1	230272624	8.664121e-07	0.0004695595	0.0004551465	ENSG00000143641
Triglycerides_in_IDL	13	rs3806517	2	27008442	0.000166305	0.02547278	0.01762951	ENSG00000115163
Triglycerides_in_IDL	14	rs113256314	2	27501510	0.0002970184	0.03687071	0.0262049	ENSG00000138030
Triglycerides_in_IDL	14	rs2272417	2	27706640	0.0004417783	0.04747386	0.03424381	ENSG00000138002
Triglycerides_in_IDL	14	rs72810505	2	28021658	2.917873e-05	0.007649052	0.00492697	ENSG00000158019
Triglycerides_in_IDL	14	rs12474906	2	28033538	6.60137e-06	0.002404489	0.001469764	ENSG00000243147
Triglycerides_in_IDL	15	rs12618630	2	37025076	0.0002141309	0.02993952	0.02623825	ENSG00000205221
Triglycerides_in_IDL	16	rs1504	2	37066018	0.0003077769	0.03768879	0.0393557	ENSG00000115808
Triglycerides_in_IDL	17	rs2340688	2	198438425	1.685713e-08	2.215082e-05	0.0001112625	ENSG00000152430
Triglycerides_in_IDL	18	rs2884696	3	35392812	0.0001268401	0.02141634	0.04132105	ENSG00000172995
Triglycerides_in_IDL	19	rs13314421	3	36962388	3.325883e-05	0.008403188	0.005446867	ENSG00000093167
Triglycerides_in_IDL	20	rs2564951	3	53060449	2.934952e-07	0.0002229701	0.001862263	ENSG00000163933
Triglycerides_in_IDL	20	rs71301816	3	53142071	6.756573e-07	0.0003892996	0.0002052221	ENSG00000163933
Triglycerides_in_IDL	22	rs11707200	3	53243770	0.0003147269	0.03820219	0.02719455	ENSG00000055955
Triglycerides_in_IDL	23	rs832189	3	63841942	0.0001593827	0.02474804	0.01708849	ENSG00000163634
Triglycerides_in_IDL	24	rs1997479	3	71398494	0.0001371256	0.02254896	0.02762281	ENSG00000114861
Triglycerides_in_IDL	25	rs58592880	3	135794742	0.0005198471	0.05248691	0.038138	ENSG00000114054
Triglycerides_in_IDL	25	rs13059045	3	135953306	0.0003739251	0.04271972	0.03060003	ENSG00000114054
Triglycerides_in_IDL	25	rs7634476	3	136398387	5.858725e-09	9.193172e-06	3.061301e-06	ENSG00000114054
Triglycerides_in_IDL	26	rs114744971	3	142748221	5.425426e-05	0.01187127	0.02069032	ENSG00000163714
Triglycerides_in_IDL	27	rs73170828	3	156807428	0.0005127381	0.05201673	0.03776735	ENSG00000163659
Triglycerides_in_IDL	28	rs1351235	3	181166485	1.111551e-06	0.0005787332	0.01517126	ENSG00000181449
Triglycerides_in_IDL	29	rs10516785	4	87892659	0.0002757249	0.03516035	0.02493364	ENSG00000163633
Triglycerides_in_IDL	30	rs151421	4	103132210	1.253444e-05	0.00400071	0.002740185	ENSG00000138821
Triglycerides_in_IDL	31	rs11738207	5	22985084	9.041102e-06	0.003090225	0.02260419	ENSG00000154162
Triglycerides_in_IDL	32	rs185425	5	57630221	8.283769e-05	0.01606816	0.01371511	ENSG00000175857
Triglycerides_in_IDL	32	rs6450476	5	57771087	0.0004440696	0.04762821	0.03436313	ENSG00000175857
Triglycerides_in_IDL	33	rs1995794	5	118751289	2.624858e-05	0.007071841	0.004533349	ENSG00000133835
Triglycerides_in_IDL	34	rs10900851	5	137681986	0.0001247836	0.02119136	0.01440272	ENSG00000120709
Triglycerides_in_IDL	35	rs10223116	5	140192643	1.664487e-05	0.005003023	0.02053707	ENSG00000213523
Triglycerides_in_IDL	36	rs13185401	5	155829725	0.0002436255	0.03242799	0.02289032	ENSG00000170624
Triglycerides_in_IDL	37	rs78422682	6	43100537	0.0007564745	0.06596668	0.04907001	ENSG00000112655
Triglycerides_in_IDL	38	rs56776090	6	54974009	0.000710738	0.06360673	0.04851665	ENSG00000137252
Triglycerides_in_IDL	39	rs2764264	6	108934461	0.0002351071	0.03174166	0.03428764	ENSG00000118689
Triglycerides_in_IDL	40	rs9487653	6	111822689	2.066429e-06	0.000968549	0.0005418421	ENSG00000056972
Triglycerides_in_IDL	41	rs9398738	6	123912911	0.0001073325	0.01921526	0.01680823	ENSG00000186439
Triglycerides_in_IDL	42	rs12668354	7	21531891	9.101528e-06	0.003106625	0.004246554	ENSG00000105866
Triglycerides_in_IDL	43	rs2529051	7	24594306	2.191765e-06	0.001018009	0.0009464286	ENSG00000105926
Triglycerides_in_IDL	44	rs217385	7	44602187	0.0004983088	0.05106683	0.04075183	ENSG00000158604
Triglycerides_in_IDL	45	rs73206998	7	86815618	0.0002869954	0.03608146	0.04920741	ENSG00000135164
Triglycerides_in_IDL	46	rs2470943	7	104583843	1.137949e-09	2.566302e-06	0.04421704	ENSG00000005483
Triglycerides_in_IDL	47	rs12705966	7	114248851	0.0006655192	0.06111919	0.04882167	ENSG00000135272
Triglycerides_in_IDL	48	rs34761945	8	19778142	0.0001594432	0.02475452	0.0270138	ENSG00000175445
Triglycerides_in_IDL	49	rs12546328	8	59354676	0.0005656163	0.05536821	0.04040935	ENSG00000215114
Triglycerides_in_IDL	50	rs702770	8	116853988	2.592222e-05	0.0070036	0.004486814	ENSG00000104447
Triglycerides_in_IDL	50	rs1109537	8	117123012	0.0005087227	0.05174827	0.03755572	ENSG00000104447
Triglycerides_in_IDL	51	rs2796438	9	84323270	0.0004686673	0.0492369	0.03560663	ENSG00000196781
Triglycerides_in_IDL	52	rs59326991	9	96235885	6.627791e-05	0.01368735	0.009147756	ENSG00000188938
Triglycerides_in_IDL	53	rs34116890	9	130583174	3.979501e-05	0.009525084	0.006231931	ENSG00000136877
Triglycerides_in_IDL	54	rs1639132	10	32301260	0.0001679794	0.02564354	0.04980352	ENSG00000165322
Triglycerides_in_IDL	55	rs1255496	10	65393613	0.0001160758	0.02024249	0.01371647	ENSG00000165476
Triglycerides_in_IDL	56	rs3998531	10	73340767	0.0001915816	0.02788466	0.03528586	ENSG00000107736
Triglycerides_in_IDL	57	rs879048	11	27638934	3.414881e-05	0.00856831	0.006190612	ENSG00000205213
Triglycerides_in_IDL	58	rs1765142	11	30378559	4.610782e-05	0.01058567	0.006988068	ENSG00000152219
Triglycerides_in_IDL	59	rs2282686	11	46750638	3.995002e-05	0.00955272	0.006251603	ENSG00000180210
Triglycerides_in_IDL	60	rs10792421	11	63605177	0.0001559233	0.02441512	0.02921134	ENSG00000072518
Triglycerides_in_IDL	61	rs7109567	11	117403017	0.0001883977	0.02759898	0.01921672	ENSG00000149577
Triglycerides_in_IDL	62	rs302339	12	29937880	0.0005796451	0.0562048	0.04106884	ENSG00000133687
Triglycerides_in_IDL	63	rs12582170	12	53757831	0.0007544295	0.06586424	0.04898469	ENSG00000135409
Triglycerides_in_IDL	64	rs3809114	12	57848639	3.378995e-05	0.008502252	0.005516188	ENSG00000123329
Triglycerides_in_IDL	65	rs73196614	12	89929892	6.793677e-05	0.01394489	0.03453286	ENSG00000257594
Triglycerides_in_IDL	66	rs2043851	12	90592819	0.0001813445	0.02694855	0.0259543	ENSG00000070961
Triglycerides_in_IDL	67	rs28637922	12	110819139	6.190897e-06	0.002283894	0.0115205	ENSG00000111231
Triglycerides_in_IDL	68	rs2649999	12	121380544	4.653879e-05	0.01065271	0.007035865	ENSG00000157895
Triglycerides_in_IDL	68	rs7965349	12	121471931	0.0003218917	0.03877852	0.02762798	ENSG00000135114
Triglycerides_in_IDL	69	rs2102949	12	123676763	2.536971e-11	3.701458e-07	0.01344804	ENSG00000051825
Triglycerides_in_IDL	70	rs12310367	12	124486678	4.250535e-07	0.0002903284	0.0001366241	ENSG00000119242
Triglycerides_in_IDL	71	rs8546	12	124809027	0.0004268349	0.04644707	0.03345011	ENSG00000196498
Triglycerides_in_IDL	72	rs9576481	13	38802461	4.267242e-05	0.01002774	0.04562348	ENSG00000120686
Triglycerides_in_IDL	73	rs4245322	13	44087913	0.0007211018	0.06415453	0.04756076	ENSG00000120658
Triglycerides_in_IDL	74	rs9634697	13	58518221	4.576729e-05	0.01053226	0.04200762	ENSG00000118946
Triglycerides_in_IDL	75	rs7325952	13	75032773	0.000714888	0.06382704	0.04728801	ENSG00000118922
Triglycerides_in_IDL	76	rs1414154	13	80168006	0.0007264763	0.06443552	0.04779478	ENSG00000139746
Triglycerides_in_IDL	77	rs4883645	13	114824643	0.0002291087	0.03124328	0.02198479	ENSG00000185989
Triglycerides_in_IDL	78	rs2526886	14	71359064	3.22173e-05	0.008204242	0.02810763	ENSG00000100731
Triglycerides_in_IDL	79	rs12891477	14	104332759	7.28341e-09	1.09753e-05	0.04550186	ENSG00000126214
Triglycerides_in_IDL	80	rs530683	15	43568999	1.380532e-05	0.004330716	0.00271854	ENSG00000104055
Triglycerides_in_IDL	81	rs10152878	15	57873518	0.000286004	0.0360019	0.02555914	ENSG00000137878
Triglycerides_in_IDL	82	rs12911961	15	58985867	9.310964e-06	0.003162636	0.001963801	ENSG00000137845
Triglycerides_in_IDL	83	rs12900331	15	59431762	2.335051e-05	0.006483585	0.004139421	ENSG00000157450
Triglycerides_in_IDL	84	rs34933034	15	75079474	0.0001291435	0.02167777	0.01622992	ENSG00000140474
Triglycerides_in_IDL	85	rs4072929	15	78044045	0.000198368	0.02847803	0.03893721	ENSG00000169783
Triglycerides_in_IDL	86	rs2049176	15	79392548	0.0003592624	0.04166755	0.02980659	ENSG00000058335
Triglycerides_in_IDL	87	rs28577186	16	4488191	0.0005234373	0.05272193	0.03832326	ENSG00000153406
Triglycerides_in_IDL	88	rs3814883	16	29994922	9.236995e-12	3.701458e-07	0.00359485	ENSG00000169592
Triglycerides_in_IDL	89	rs61593058	16	68384496	1.334566e-05	0.004214226	0.002642396	ENSG00000132600
Triglycerides_in_IDL	90	rs11641316	16	69285837	0.0002104724	0.0296072	0.02073424	ENSG00000168807
Triglycerides_in_IDL	91	rs216175	17	2167690	0.000170364	0.02588382	0.04425656	ENSG00000141258
Triglycerides_in_IDL	92	rs7426	17	5288983	4.229113e-05	0.009963067	0.006544169	ENSG00000108559
Triglycerides_in_IDL	93	rs8070624	17	17843396	5.728178e-05	0.01234011	0.01050675	ENSG00000175662
Triglycerides_in_IDL	94	rs11263770	17	34896877	4.948714e-05	0.01109533	0.007351439	ENSG00000277161
Triglycerides_in_IDL	95	rs2526011	17	42288128	0.0001890936	0.02766183	0.01926363	ENSG00000108312
Triglycerides_in_IDL	96	rs35929648	17	47002543	8.444883e-05	0.01629517	0.02584066	ENSG00000159202
Triglycerides_in_IDL	97	rs8089268	18	5016279	4.344927e-05	0.01015774	0.02848399	ENSG00000231824
Triglycerides_in_IDL	98	rs11660990	18	50763049	0.0002304329	0.03135441	0.02206973	ENSG00000187323
Triglycerides_in_IDL	99	rs1982468	19	4953351	1.37567e-05	0.004318581	0.005268264	ENSG00000127663
Triglycerides_in_IDL	100	rs2965185	19	19525792	8.332352e-10	2.008933e-06	9.447671e-07	ENSG00000167491
Triglycerides_in_IDL	100	rs34755166	19	19665581	3.605276e-05	0.008907563	0.005799811	ENSG00000105726
Triglycerides_in_IDL	101	rs73627654	19	38664287	0.0002722418	0.03486806	0.0443748	ENSG00000105738
Triglycerides_in_IDL	102	rs838144	19	49250239	1.223231e-05	0.003929172	0.002456893	ENSG00000176909
Triglycerides_in_IDL	103	rs13044413	20	33020957	7.895514e-05	0.0155107	0.01037743	ENSG00000078747
Triglycerides_in_IDL	104	rs442972	21	40534757	0.0001197344	0.02064955	0.01401087	ENSG00000183527
Triglycerides_in_IDL	105	rs2019746	22	22065422	0.0007099073	0.06356247	0.04862434	ENSG00000100023
Triglycerides_in_Large_HDL	1	rs1556562	1	93034023	1.739453e-05	0.00517815	0.03640619	ENSG00000122484
Triglycerides_in_Large_HDL	2	rs72694220	1	153788211	6.105043e-05	0.01288925	0.03222486	ENSG00000143578
Triglycerides_in_Large_HDL	3	rs2861974	1	177300787	4.482286e-07	0.0003013336	0.0463415	ENSG00000152092
Triglycerides_in_Large_HDL	4	rs35244364	2	952158	0.000388106	0.04370327	0.04444852	ENSG00000172554
Triglycerides_in_Large_HDL	5	rs113256314	2	27501510	0.0002970184	0.03687497	0.03785634	ENSG00000138030
Triglycerides_in_Large_HDL	5	rs2272417	2	27706640	0.0004417783	0.04747765	0.04806363	ENSG00000138002
Triglycerides_in_Large_HDL	5	rs72810505	2	28021658	2.917873e-05	0.007647187	0.007747144	ENSG00000158019
Triglycerides_in_Large_HDL	5	rs12474906	2	28033538	6.60137e-06	0.002402721	0.002465345	ENSG00000243147
Triglycerides_in_Large_HDL	6	rs778761	2	61782899	7.74249e-05	0.01530555	0.04494472	ENSG00000162929
Triglycerides_in_Large_HDL	7	rs10172961	2	198446859	8.110458e-10	1.989917e-06	3.240841e-05	ENSG00000115524
Triglycerides_in_Large_HDL	8	rs2949006	2	200715388	1.288099e-10	4.548964e-07	0.003353518	ENSG00000226124
Triglycerides_in_Large_HDL	9	rs72974238	2	225432470	3.275315e-07	0.0002425592	0.03964902	ENSG00000036257
Triglycerides_in_Large_HDL	10	rs1076872	3	50329826	0.0004115683	0.04536451	0.04604163	ENSG00000186792
Triglycerides_in_Large_HDL	11	rs13059045	3	135953306	0.0003739251	0.04272422	0.04350655	ENSG00000114054
Triglycerides_in_Large_HDL	11	rs7427564	3	136274435	8.824108e-09	1.29371e-05	0.0003054413	ENSG00000114054
Triglycerides_in_Large_HDL	12	rs10516785	4	87892659	0.0002757249	0.03516418	0.03618369	ENSG00000163633
Triglycerides_in_Large_HDL	13	rs13107511	4	103385407	2.489928e-07	0.0001962106	0.01799159	ENSG00000109320
Triglycerides_in_Large_HDL	14	rs37537	5	57614022	0.0004454242	0.04772284	0.04829824	ENSG00000145632
Triglycerides_in_Large_HDL	15	rs7718903	5	155846974	0.0001781155	0.02664431	0.02748243	ENSG00000170624
Triglycerides_in_Large_HDL	16	rs4712972	6	25772047	2.997939e-10	8.776191e-07	2.796981e-05	ENSG00000158373
Triglycerides_in_Large_HDL	17	rs11768212	7	1992582	3.974331e-05	0.009516212	0.01086672	ENSG00000002822
Triglycerides_in_Large_HDL	18	rs10951029	7	24825133	0.0001464154	0.02350267	0.02418088	ENSG00000105928
Triglycerides_in_Large_HDL	19	rs2299409	7	103812171	0.0003900867	0.04383716	0.04457734	ENSG00000164815
Triglycerides_in_Large_HDL	20	rs10108772	8	4178791	7.980338e-07	0.0004383618	0.008525709	ENSG00000183117
Triglycerides_in_Large_HDL	21	rs2976933	8	8254875	0.0001062606	0.01908324	0.01950139	ENSG00000275342
Triglycerides_in_Large_HDL	21	rs13253870	8	8391140	0.0002994978	0.03706615	0.03804326	ENSG00000253958
Triglycerides_in_Large_HDL	21	rs28756770	8	9882721	0.0001049841	0.01892465	0.01933582	ENSG00000175806
Triglycerides_in_Large_HDL	21	rs1484638	8	9968268	6.684575e-06	0.002427526	0.003198635	ENSG00000175806
Triglycerides_in_Large_HDL	21	rs73197294	8	10277978	0.0002701784	0.03469685	0.03572677	ENSG00000177710
Triglycerides_in_Large_HDL	22	rs56300324	8	38180561	8.265028e-06	0.002866924	0.00301346	ENSG00000147548
Triglycerides_in_Large_HDL	23	rs1434281	8	103671080	1.160917e-05	0.003773447	0.00385477	ENSG00000155090
Triglycerides_in_Large_HDL	24	rs800895	8	116436385	0.0001972219	0.02838128	0.02928474	ENSG00000104447
Triglycerides_in_Large_HDL	24	rs1180647	8	116472478	0.0003495687	0.04095264	0.04180205	ENSG00000104447
Triglycerides_in_Large_HDL	25	rs10156333	8	117055269	8.3102e-05	0.01610453	0.01645683	ENSG00000104447
Triglycerides_in_Large_HDL	26	rs7835528	8	144243392	9.642084e-06	0.003246291	0.003329989	ENSG00000176956
Triglycerides_in_Large_HDL	27	rs7912134	10	77213644	0.0003469359	0.04075379	0.04161073	ENSG00000148655
Triglycerides_in_Large_HDL	28	rs7109567	11	117403017	0.0001883977	0.027601	0.02847511	ENSG00000149577
Triglycerides_in_Large_HDL	29	rs938434	12	103557947	2.264663e-05	0.006335224	0.01598626	ENSG00000139352
Triglycerides_in_Large_HDL	30	rs4609668	12	104631804	5.505725e-07	0.0003423252	0.03040595	ENSG00000198431
Triglycerides_in_Large_HDL	31	rs3742021	12	109883117	0.0003967829	0.04428482	0.04500806	ENSG00000139428
Triglycerides_in_Large_HDL	32	rs2649999	12	121380544	4.653879e-05	0.01065187	0.01090423	ENSG00000157895
Triglycerides_in_Large_HDL	32	rs7965349	12	121471931	0.0003218917	0.03878312	0.03971468	ENSG00000135114
Triglycerides_in_Large_HDL	33	rs73216931	12	123891209	3.151233e-06	0.001356835	0.002085259	ENSG00000183955
Triglycerides_in_Large_HDL	34	rs8004382	14	21155393	0.0001728588	0.02613365	0.02695256	ENSG00000214274
Triglycerides_in_Large_HDL	35	rs12906481	15	43759554	7.099375e-05	0.01440226	0.01475277	ENSG00000166762
Triglycerides_in_Large_HDL	35	rs8030169	15	44013177	4.207043e-05	0.009924594	0.01013014	ENSG00000166762
Triglycerides_in_Large_HDL	36	rs7163748	15	57896311	0.0002430273	0.0323837	0.03342855	ENSG00000263155
Triglycerides_in_Large_HDL	37	rs12911961	15	58985867	9.310964e-06	0.003160266	0.003243732	ENSG00000137845
Triglycerides_in_Large_HDL	38	rs12900331	15	59431762	2.335051e-05	0.006481257	0.006561999	ENSG00000157450
Triglycerides_in_Large_HDL	39	rs3994541	15	85090683	2.837932e-06	0.001253406	0.03989234	ENSG00000197696
Triglycerides_in_Large_HDL	40	rs216215	17	2140668	0.0001921591	0.02793797	0.02882476	ENSG00000141258
Triglycerides_in_Large_HDL	41	rs17635627	17	5296059	5.861248e-05	0.01253742	0.01765687	ENSG00000108559
Triglycerides_in_Large_HDL	42	rs199500	17	44863413	2.730384e-06	0.001215248	0.03502701	ENSG00000120071
Triglycerides_in_Large_HDL	43	rs7506904	18	50625779	0.0002688536	0.0345838	0.03561625	ENSG00000187323
Triglycerides_in_Large_HDL	44	rs67614507	19	5022857	0.0002798794	0.03550811	0.03651995	ENSG00000127663
Triglycerides_in_Large_HDL	45	rs439151	19	11404370	1.520684e-05	0.004660943	0.008459862	ENSG00000105514
Triglycerides_in_Large_HDL	46	rs4808950	19	19518889	3.799465e-06	0.001574326	0.001566588	ENSG00000167491
Triglycerides_in_Large_HDL	46	rs8102502	19	19652746	6.923167e-06	0.002496976	0.003936866	ENSG00000250067
Triglycerides_in_Large_HDL	47	rs838144	19	49250239	1.223231e-05	0.003926728	0.004007134	ENSG00000176909
Triglycerides_in_Large_HDL	48	rs148537066	22	42079361	0.0002043576	0.0290408	0.04797577	ENSG00000167077
Triglycerides_in_Large_LDL	1	rs12410656	1	27397604	0.0004368584	0.04714565	0.03334532	ENSG00000142733
Triglycerides_in_Large_LDL	2	rs3768320	1	40032239	0.0007384298	0.0650612	0.04734687	ENSG00000090621
Triglycerides_in_Large_LDL	3	rs3856224	1	91223871	0.0002363131	0.031849	0.02202868	ENSG00000143032
Triglycerides_in_Large_LDL	4	rs1556562	1	93034023	1.739453e-05	0.005184204	0.003246702	ENSG00000122484
Triglycerides_in_Large_LDL	5	rs4271249	1	98398619	3.688095e-11	3.71532e-07	0.01828587	ENSG00000188641
Triglycerides_in_Large_LDL	5	rs1198575	1	98562260	1.027696e-10	3.801077e-07	0.0003479943	ENSG00000188641
Triglycerides_in_Large_LDL	6	rs72692854	1	149998923	1.740518e-05	0.00518667	0.03188349	ENSG00000023902
Triglycerides_in_Large_LDL	7	rs111689685	1	153847116	2.955122e-05	0.007723918	0.01477799	ENSG00000143578
Triglycerides_in_Large_LDL	8	rs61815049	1	166709618	0.0004632194	0.04889414	0.03466894	ENSG00000143157
Triglycerides_in_Large_LDL	9	rs78444298	1	184672098	1.533897e-05	0.004696654	0.04402849	ENSG00000116406
Triglycerides_in_Large_LDL	10	rs2153279	1	200263697	5.419853e-05	0.01186869	0.007796905	ENSG00000162702
Triglycerides_in_Large_LDL	11	rs3903399	1	205041542	0.0002810336	0.03560638	0.02479229	ENSG00000184144
Triglycerides_in_Large_LDL	12	rs11807834	1	230272624	8.664121e-07	0.0004700489	0.0002521676	ENSG00000143641
Triglycerides_in_Large_LDL	13	rs3806517	2	27008442	0.000166305	0.02548343	0.0173154	ENSG00000115163
Triglycerides_in_Large_LDL	14	rs113256314	2	27501510	0.0002970184	0.03687794	0.02571939	ENSG00000138030
Triglycerides_in_Large_LDL	14	rs2272417	2	27706640	0.0004417783	0.04747985	0.03359831	ENSG00000138002
Triglycerides_in_Large_LDL	14	rs72810505	2	28021658	2.917873e-05	0.007654659	0.0048814	ENSG00000158019
Triglycerides_in_Large_LDL	14	rs12474906	2	28033538	6.60137e-06	0.002406076	0.001452879	ENSG00000243147
Triglycerides_in_Large_LDL	15	rs12618630	2	37025076	0.0002141309	0.02994889	0.02060443	ENSG00000205221
Triglycerides_in_Large_LDL	16	rs1504	2	37066018	0.0003077769	0.0376958	0.0263157	ENSG00000115808
Triglycerides_in_Large_LDL	17	rs4667616	2	170948386	0.0002794594	0.03547727	0.04681952	ENSG00000144357
Triglycerides_in_Large_LDL	18	rs56067932	2	198401610	1.992857e-09	3.979041e-06	1.39827e-05	ENSG00000152430
Triglycerides_in_Large_LDL	19	rs2278515	2	201282338	2.415674e-05	0.006650148	0.01332148	ENSG00000196141
Triglycerides_in_Large_LDL	20	rs2884696	3	35392812	0.0001268401	0.02142745	0.02242319	ENSG00000172995
Triglycerides_in_Large_LDL	21	rs4425211	3	36951898	4.126148e-05	0.009792077	0.006352494	ENSG00000093167
Triglycerides_in_Large_LDL	22	rs2564951	3	53060449	2.934952e-07	0.0002232065	0.004315682	ENSG00000163933
Triglycerides_in_Large_LDL	23	rs71301816	3	53142071	6.756573e-07	0.0003898015	0.000202993	ENSG00000163933
Triglycerides_in_Large_LDL	24	rs11707200	3	53243770	0.0003147269	0.03820907	0.02668993	ENSG00000055955
Triglycerides_in_Large_LDL	25	rs832189	3	63841942	0.0001593827	0.02475888	0.02164613	ENSG00000163634
Triglycerides_in_Large_LDL	26	rs1997479	3	71398494	0.0001371256	0.02255998	0.01516139	ENSG00000114861
Triglycerides_in_Large_LDL	27	rs9845457	3	135914476	8.105912e-08	8.007767e-05	3.108653e-05	ENSG00000114054
Triglycerides_in_Large_LDL	28	rs114744971	3	142748221	5.425426e-05	0.01187756	0.024319	ENSG00000163714
Triglycerides_in_Large_LDL	29	rs4683727	3	142793323	0.0002962425	0.03681782	0.028795	ENSG00000163714
Triglycerides_in_Large_LDL	30	rs73170828	3	156807428	0.0005127381	0.05202333	0.0370484	ENSG00000163659
Triglycerides_in_Large_LDL	31	rs1351235	3	181166485	1.111551e-06	0.0005792165	0.006587285	ENSG00000181449
Triglycerides_in_Large_LDL	32	rs10516785	4	87892659	0.0002757249	0.03516803	0.02447268	ENSG00000163633
Triglycerides_in_Large_LDL	33	rs151421	4	103132210	1.253444e-05	0.004003906	0.003834261	ENSG00000138821
Triglycerides_in_Large_LDL	34	rs6533052	4	103911781	0.0003151854	0.03824254	0.03262235	ENSG00000109323
Triglycerides_in_Large_LDL	35	rs11738207	5	22985084	9.041102e-06	0.00309266	0.03882436	ENSG00000154162
Triglycerides_in_Large_LDL	36	rs245494	5	57636145	0.0001415092	0.02301706	0.01549922	ENSG00000145632
Triglycerides_in_Large_LDL	37	rs1428080	5	67728508	0.0004148991	0.04560658	0.04347724	ENSG00000069020
Triglycerides_in_Large_LDL	38	rs1995794	5	118751289	2.624858e-05	0.007076848	0.004491954	ENSG00000133835
Triglycerides_in_Large_LDL	39	rs10041787	5	137419494	0.0005266632	0.05293858	0.03775378	ENSG00000112981
Triglycerides_in_Large_LDL	39	rs2240331	5	137780368	3.274365e-05	0.008311731	0.03570625	ENSG00000132563
Triglycerides_in_Large_LDL	40	rs13154303	5	153454468	8.561521e-06	0.002958317	0.02462	ENSG00000055147
Triglycerides_in_Large_LDL	41	rs13185401	5	155829725	0.0002436255	0.03243645	0.02258475	ENSG00000170624
Triglycerides_in_Large_LDL	42	rs7764633	6	24673609	0.0005634164	0.05524267	0.03952954	ENSG00000112304
Triglycerides_in_Large_LDL	43	rs78422682	6	43100537	0.0007564745	0.06597471	0.04808932	ENSG00000112655
Triglycerides_in_Large_LDL	44	rs9487653	6	111822689	2.066429e-06	0.0009688753	0.0005349237	ENSG00000056972
Triglycerides_in_Large_LDL	45	rs9398738	6	123912911	0.0001073325	0.01922547	0.01276726	ENSG00000186439
Triglycerides_in_Large_LDL	46	rs12668354	7	21531891	9.101528e-06	0.003109079	0.001907235	ENSG00000105866
Triglycerides_in_Large_LDL	47	rs2711089	7	24622923	4.236638e-07	0.0002901615	0.0008728905	ENSG00000105926
Triglycerides_in_Large_LDL	48	rs217385	7	44602187	0.0004983088	0.05107318	0.037951	ENSG00000158604
Triglycerides_in_Large_LDL	49	rs73206998	7	86815618	0.0002869954	0.0360889	0.02799135	ENSG00000135164
Triglycerides_in_Large_LDL	50	rs12705966	7	114248851	0.0006655192	0.06112764	0.04414991	ENSG00000135272
Triglycerides_in_Large_LDL	51	rs34761945	8	19778142	0.0001594432	0.02476535	0.03351278	ENSG00000175445
Triglycerides_in_Large_LDL	52	rs12546328	8	59354676	0.0005656163	0.05537577	0.03963212	ENSG00000215114
Triglycerides_in_Large_LDL	53	rs2251858	8	116863571	4.05771e-05	0.009671593	0.006267969	ENSG00000104447
Triglycerides_in_Large_LDL	53	rs1109537	8	117123012	0.0005087227	0.05175479	0.03684144	ENSG00000104447
Triglycerides_in_Large_LDL	54	rs2627013	9	84327210	0.0004237644	0.0462375	0.03265785	ENSG00000196781
Triglycerides_in_Large_LDL	55	rs59326991	9	96235885	6.627791e-05	0.01369399	0.01616866	ENSG00000188938
Triglycerides_in_Large_LDL	56	rs34116890	9	130583174	3.979501e-05	0.009531768	0.006169905	ENSG00000136877
Triglycerides_in_Large_LDL	57	rs1639132	10	32301260	0.0001679794	0.02565415	0.03437731	ENSG00000165322
Triglycerides_in_Large_LDL	58	rs1255496	10	65393613	0.0001160758	0.02025315	0.01828587	ENSG00000165476
Triglycerides_in_Large_LDL	59	rs3998530	10	73340681	0.0001813445	0.02695883	0.02776018	ENSG00000107736
Triglycerides_in_Large_LDL	60	rs10881657	10	91513506	0.0001885137	0.02761959	0.02558958	ENSG00000152782
Triglycerides_in_Large_LDL	61	rs2273654	10	102689217	0.0002852207	0.03594632	0.04817804	ENSG00000055950
Triglycerides_in_Large_LDL	62	rs790638	10	106784021	7.118694e-05	0.0144387	0.02379518	ENSG00000156395
Triglycerides_in_Large_LDL	63	rs16917237	11	27702383	0.0001468481	0.02355499	0.01765948	ENSG00000205213
Triglycerides_in_Large_LDL	64	rs1765142	11	30378559	4.610782e-05	0.01059207	0.01170881	ENSG00000152219
Triglycerides_in_Large_LDL	65	rs2282686	11	46750638	3.995002e-05	0.009559399	0.006189261	ENSG00000180210
Triglycerides_in_Large_LDL	65	rs7117346	11	47187067	7.346545e-05	0.01476707	0.03549799	ENSG00000110514
Triglycerides_in_Large_LDL	66	rs10792421	11	63605177	0.0001559233	0.024426	0.01752493	ENSG00000072518
Triglycerides_in_Large_LDL	67	rs7109567	11	117403017	0.0001883977	0.02760909	0.01886892	ENSG00000149577
Triglycerides_in_Large_LDL	68	rs11050428	12	29931784	0.0004849625	0.05026302	0.0382155	ENSG00000133687
Triglycerides_in_Large_LDL	69	rs12582170	12	53757831	0.0007544295	0.06587228	0.04800607	ENSG00000135409
Triglycerides_in_Large_LDL	70	rs3809114	12	57848639	3.378995e-05	0.008508495	0.005463614	ENSG00000123329
Triglycerides_in_Large_LDL	71	rs11615556	12	90636997	5.721111e-05	0.01233578	0.01662036
Triglycerides_in_Large_LDL	72	rs28637922	12	110819139	6.190897e-06	0.002285317	0.006948268	ENSG00000111231
Triglycerides_in_Large_LDL	73	rs2649999	12	121380544	4.653879e-05	0.01065909	0.006960734	ENSG00000157895
Triglycerides_in_Large_LDL	73	rs7965349	12	121471931	0.0003218917	0.03878528	0.02711485	ENSG00000135114
Triglycerides_in_Large_LDL	74	rs2102949	12	123676763	2.536971e-11	3.71532e-07	0.003084534	ENSG00000051825
Triglycerides_in_Large_LDL	75	rs12310367	12	124486678	4.250535e-07	0.0002907868	0.0001353525	ENSG00000119242
Triglycerides_in_Large_LDL	76	rs8546	12	124809027	0.0004268349	0.04645296	0.03282095	ENSG00000196498
Triglycerides_in_Large_LDL	77	rs4245322	13	44087913	0.0007211018	0.06416271	0.04661664	ENSG00000120658
Triglycerides_in_Large_LDL	78	rs7325952	13	75032773	0.000714888	0.06383525	0.04668915	ENSG00000118922
Triglycerides_in_Large_LDL	79	rs4883645	13	114824643	0.0002291087	0.03125217	0.02158132	ENSG00000185989
Triglycerides_in_Large_LDL	80	rs2526882	14	71374702	6.776383e-05	0.01392508	0.01180671	ENSG00000100731
Triglycerides_in_Large_LDL	81	rs12906481	15	43759554	7.099375e-05	0.01441038	0.009503555	ENSG00000166762
Triglycerides_in_Large_LDL	81	rs8030169	15	44013177	4.207043e-05	0.009931942	0.006450614	ENSG00000166762
Triglycerides_in_Large_LDL	82	rs10152878	15	57873518	0.000286004	0.03600936	0.02649241	ENSG00000137878
Triglycerides_in_Large_LDL	83	rs653765	15	59042012	1.02409e-05	0.003410969	0.0020993	ENSG00000137845
Triglycerides_in_Large_LDL	84	rs12900331	15	59431762	2.335051e-05	0.006488054	0.004101773	ENSG00000157450
Triglycerides_in_Large_LDL	85	rs11636952	15	75114322	0.0003310811	0.03952551	0.02801491	ENSG00000140474
Triglycerides_in_Large_LDL	86	rs4072929	15	78044045	0.000198368	0.02848792	0.02912138	ENSG00000169783
Triglycerides_in_Large_LDL	87	rs2049176	15	79392548	0.0003592624	0.04167375	0.02925059	ENSG00000058335
Triglycerides_in_Large_LDL	88	rs3814883	16	29994922	9.236995e-12	3.71532e-07	0.01062299	ENSG00000169592
Triglycerides_in_Large_LDL	89	rs11867022	16	58602225	2.201734e-05	0.006207323	0.04728296	ENSG00000103037
Triglycerides_in_Large_LDL	90	rs61593058	16	68384496	1.334566e-05	0.004217532	0.002616511	ENSG00000132600
Triglycerides_in_Large_LDL	91	rs9302598	16	69216411	0.0001164692	0.02029755	0.01352355	ENSG00000132612
Triglycerides_in_Large_LDL	92	rs72793223	16	72455763	0.0007601522	0.06615821	0.04912869	ENSG00000257017
Triglycerides_in_Large_LDL	93	rs216175	17	2167690	0.000170364	0.02589437	0.02607978	ENSG00000141258
Triglycerides_in_Large_LDL	94	rs7426	17	5288983	4.229113e-05	0.009969634	0.006477057	ENSG00000108559
Triglycerides_in_Large_LDL	95	rs2955368	17	17961349	3.269836e-05	0.008303073	0.005386669	ENSG00000175662
Triglycerides_in_Large_LDL	96	rs11263770	17	34896877	4.948714e-05	0.01110158	0.007271163	ENSG00000277161
Triglycerides_in_Large_LDL	97	rs2526011	17	42288128	0.0001890936	0.02767192	0.01891484	ENSG00000108312
Triglycerides_in_Large_LDL	98	rs11181	17	74560953	0.000753611	0.06583121	0.04797269	ENSG00000214140
Triglycerides_in_Large_LDL	99	rs12454116	18	50707180	0.0002319752	0.03149186	0.02895321	ENSG00000187323
Triglycerides_in_Large_LDL	100	rs1982468	19	4953351	1.37567e-05	0.004321939	0.002684236	ENSG00000127663
Triglycerides_in_Large_LDL	101	rs2965185	19	19525792	8.332352e-10	2.003478e-06	4.80221e-07	ENSG00000167491
Triglycerides_in_Large_LDL	101	rs34755166	19	19665581	3.605276e-05	0.00891398	0.005743491	ENSG00000105726
Triglycerides_in_Large_LDL	102	rs6508767	19	38671436	0.0003698206	0.04243546	0.04127004	ENSG00000105738
Triglycerides_in_Large_LDL	103	rs838144	19	49250239	1.223231e-05	0.003932317	0.002432336	ENSG00000176909
Triglycerides_in_Large_LDL	104	rs10414643	19	50097784	1.820135e-07	0.0001539429	0.01590191	ENSG00000126464
Triglycerides_in_Large_LDL	105	rs12624640	20	32952125	0.0001067299	0.01915158	0.01499754	ENSG00000078747
Triglycerides_in_Large_LDL	106	rs73624696	20	46357261	0.0007040853	0.06325912	0.04824444	ENSG00000196562
Triglycerides_in_Large_LDL	107	rs442972	21	40534757	0.0001197344	0.02066039	0.01377951	ENSG00000183527
Triglycerides_in_Large_VLDL	1	rs12410656	1	27397604	0.0004368584	0.04717272	0.03343265	ENSG00000142733
Triglycerides_in_Large_VLDL	2	rs13374459	1	39571211	0.0003611834	0.04184364	0.02962197	ENSG00000127603
Triglycerides_in_Large_VLDL	3	rs2590943	1	72874456	0.0005231234	0.05273181	0.0374354	ENSG00000172260
Triglycerides_in_Large_VLDL	4	rs12122743	1	91220791	0.0005386722	0.05373206	0.04676882	ENSG00000143032
Triglycerides_in_Large_VLDL	5	rs2802525	1	98549810	1.871422e-11	3.753653e-07	0.00179809	ENSG00000188641
Triglycerides_in_Large_VLDL	6	rs78444298	1	184672098	1.533897e-05	0.004696968	0.003245071	ENSG00000116406
Triglycerides_in_Large_VLDL	7	rs3903399	1	205041542	0.0002810336	0.0356344	0.02521163	ENSG00000184144
Triglycerides_in_Large_VLDL	8	rs11807834	1	230272624	8.664121e-07	0.0004708599	0.0002973177	ENSG00000143641
Triglycerides_in_Large_VLDL	9	rs1005723	1	243646251	3.407712e-05	0.008561756	0.005873909	ENSG00000054282
Triglycerides_in_Large_VLDL	10	rs3806517	2	27008442	0.000166305	0.02549788	0.01782945	ENSG00000115163
Triglycerides_in_Large_VLDL	11	rs113256314	2	27501510	0.0002970184	0.03690697	0.02611459	ENSG00000138030
Triglycerides_in_Large_VLDL	11	rs2272417	2	27706640	0.0004417783	0.04750666	0.03367275	ENSG00000138002
Triglycerides_in_Large_VLDL	11	rs72810505	2	28021658	2.917873e-05	0.007654666	0.005247106	ENSG00000158019
Triglycerides_in_Large_VLDL	11	rs12474906	2	28033538	6.60137e-06	0.002406631	0.001675658	ENSG00000243147
Triglycerides_in_Large_VLDL	12	rs12618630	2	37025076	0.0002141309	0.02997009	0.02110289	ENSG00000205221
Triglycerides_in_Large_VLDL	13	rs62132522	2	37079583	0.0006760533	0.06174502	0.04972728	ENSG00000115808
Triglycerides_in_Large_VLDL	14	rs10865247	2	50715796	0.000298517	0.03702275	0.02619674	ENSG00000179915
Triglycerides_in_Large_VLDL	15	rs9309197	2	50993896	0.0002801943	0.0355656	0.02516281	ENSG00000179915
Triglycerides_in_Large_VLDL	16	rs805411	2	54120591	0.0001071987	0.01921291	0.02504085	ENSG00000170634
Triglycerides_in_Large_VLDL	17	rs17189680	2	54420705	0.0004388281	0.04730686	0.0335291	ENSG00000170634
Triglycerides_in_Large_VLDL	18	rs7597339	2	59037042	0.0004177487	0.04583897	0.03247372
Triglycerides_in_Large_VLDL	19	rs6748133	2	181342900	0.0007227566	0.06427326	0.04964739	ENSG00000163510
Triglycerides_in_Large_VLDL	20	rs36191868	2	228999054	0.0001194089	0.02063014	0.01798704	ENSG00000153820
Triglycerides_in_Large_VLDL	21	rs28878499	2	241354713	0.0007314285	0.06472467	0.04628625	ENSG00000063660
Triglycerides_in_Large_VLDL	22	rs308974	3	12128779	0.0002180534	0.03032054	0.02642011	ENSG00000157152
Triglycerides_in_Large_VLDL	23	rs7612379	3	30004183	6.535707e-06	0.002386808	0.001661437	ENSG00000144642
Triglycerides_in_Large_VLDL	24	rs4425211	3	36951898	4.126148e-05	0.009793197	0.006735633	ENSG00000093167
Triglycerides_in_Large_VLDL	25	rs13081028	3	52555316	6.653481e-11	3.753653e-07	0.0004453186	ENSG00000162267
Triglycerides_in_Large_VLDL	26	rs34882225	3	53098375	0.0006199468	0.05853107	0.04264584	ENSG00000168268
Triglycerides_in_Large_VLDL	26	rs71301816	3	53142071	6.756573e-07	0.0003905455	0.0002351662	ENSG00000163933
Triglycerides_in_Large_VLDL	27	rs11707200	3	53243770	0.0003147269	0.03823916	0.02705986	ENSG00000055955
Triglycerides_in_Large_VLDL	28	rs1997479	3	71398494	0.0001371256	0.02256884	0.01566277	ENSG00000114861
Triglycerides_in_Large_VLDL	29	rs6809006	3	135731240	0.0002737209	0.03502789	0.02478127	ENSG00000073711
Triglycerides_in_Large_VLDL	30	rs9865841	3	135876125	1.160326e-05	0.00377742	0.002621947	ENSG00000114054
Triglycerides_in_Large_VLDL	31	rs114744971	3	142748221	5.425426e-05	0.01188	0.0356633	ENSG00000163714
Triglycerides_in_Large_VLDL	32	rs73170828	3	156807428	0.0005127381	0.05204702	0.03694028	ENSG00000163659
Triglycerides_in_Large_VLDL	33	rs143452351	3	185690133	0.0007507448	0.06571122	0.04703127	ENSG00000090520
Triglycerides_in_Large_VLDL	34	rs9999502	4	34168541	6.037747e-05	0.01280352	0.04510948
Triglycerides_in_Large_VLDL	35	rs10516785	4	87892659	0.0002757249	0.03519569	0.02490034	ENSG00000163633
Triglycerides_in_Large_VLDL	36	rs230489	4	103388441	1.709568e-05	0.005114697	0.03746395	ENSG00000109320
Triglycerides_in_Large_VLDL	37	rs9307281	4	103856128	0.0001498066	0.02385623	0.04875648	ENSG00000109323
Triglycerides_in_Large_VLDL	37	rs1516731	4	104252694	0.0001493146	0.02380835	0.01744365	ENSG00000109323
Triglycerides_in_Large_VLDL	38	rs11738207	5	22985084	9.041102e-06	0.003092574	0.03214722	ENSG00000154162
Triglycerides_in_Large_VLDL	39	rs245494	5	57636145	0.0001415092	0.02302686	0.01600349	ENSG00000145632
Triglycerides_in_Large_VLDL	40	rs1428080	5	67728508	0.0004148991	0.04563487	0.03232698	ENSG00000069020
Triglycerides_in_Large_VLDL	41	rs12186968	5	90279903	1.346635e-05	0.004248687	0.03077157	ENSG00000113369
Triglycerides_in_Large_VLDL	42	rs1995794	5	118751289	2.624858e-05	0.007076804	0.004851798	ENSG00000133835
Triglycerides_in_Large_VLDL	43	rs112859141	5	140072811	4.142359e-05	0.009821468	0.006755659	ENSG00000120314
Triglycerides_in_Large_VLDL	44	rs11739594	5	141709563	0.0005787708	0.05618403	0.03993139	ENSG00000187678
Triglycerides_in_Large_VLDL	45	rs10866739	5	155915825	0.000314472	0.03822053	0.03567426	ENSG00000170624
Triglycerides_in_Large_VLDL	46	rs56776090	6	54974009	0.000710738	0.06363861	0.04546609	ENSG00000137252
Triglycerides_in_Large_VLDL	47	rs217308	6	84369869	5.040729e-07	0.0003240923	0.02133297	ENSG00000065609
Triglycerides_in_Large_VLDL	48	rs12204948	6	109259289	0.0002525541	0.03317645	0.02346757	ENSG00000118690
Triglycerides_in_Large_VLDL	49	rs2038014	6	111897865	5.985831e-06	0.002231279	0.00154825	ENSG00000056972
Triglycerides_in_Large_VLDL	50	rs62429525	6	140367347	0.0004936729	0.05081845	0.03605383	ENSG00000164442
Triglycerides_in_Large_VLDL	51	rs73060317	7	21520212	0.0001711966	0.02599264	0.04133735	ENSG00000105866
Triglycerides_in_Large_VLDL	52	rs2529091	7	24654082	1.820971e-05	0.005369073	0.004372509	ENSG00000105926
Triglycerides_in_Large_VLDL	53	rs10227596	7	44453006	0.0005511013	0.05451108	0.03872249	ENSG00000015676
Triglycerides_in_Large_VLDL	53	rs3757566	7	44671500	2.706e-05	0.007243044	0.006443138	ENSG00000158604
Triglycerides_in_Large_VLDL	54	rs2976933	8	8254875	0.0001062606	0.01909744	0.01314586	ENSG00000275342
Triglycerides_in_Large_VLDL	54	rs34419947	8	8389558	0.0007890116	0.06759281	0.04974167	ENSG00000147324
Triglycerides_in_Large_VLDL	54	rs11998591	8	10002754	6.574031e-06	0.002398402	0.001669754	ENSG00000175806
Triglycerides_in_Large_VLDL	54	rs57737477	8	10180328	2.994105e-05	0.007795491	0.005343443	ENSG00000175806
Triglycerides_in_Large_VLDL	55	rs141766299	8	13676779	0.0001490684	0.02378433	0.0249551	ENSG00000164741
Triglycerides_in_Large_VLDL	56	rs113599683	8	52858075	0.0003650667	0.04212483	0.03295884	ENSG00000168300
Triglycerides_in_Large_VLDL	57	rs12546328	8	59354676	0.0005656163	0.05539889	0.03936373	ENSG00000215114
Triglycerides_in_Large_VLDL	58	rs790566	8	64621373	3.614109e-05	0.00892983	0.006130639	ENSG00000137563
Triglycerides_in_Large_VLDL	59	rs17715679	8	116565162	0.0002268422	0.03108344	0.02192524	ENSG00000104447
Triglycerides_in_Large_VLDL	60	rs2737205	8	116610180	0.0006865464	0.06232795	0.0444763	ENSG00000104447
Triglycerides_in_Large_VLDL	61	rs2627014	9	84327424	0.0004150417	0.04564511	0.03233435	ENSG00000196781
Triglycerides_in_Large_VLDL	62	rs12555047	9	96186490	0.0003616755	0.04187944	0.04152519	ENSG00000188938
Triglycerides_in_Large_VLDL	63	rs149813125	9	122103006	0.0005180497	0.05239898	0.04177692	ENSG00000078725
Triglycerides_in_Large_VLDL	64	rs2777509	10	34072895	0.0001733922	0.02621014	0.01834871	ENSG00000099250
Triglycerides_in_Large_VLDL	65	rs1255496	10	65393613	0.0001160758	0.02025819	0.01397523	ENSG00000165476
Triglycerides_in_Large_VLDL	66	rs114540395	10	103479062	0.0004035465	0.0448076	0.0317322	ENSG00000107829
Triglycerides_in_Large_VLDL	67	rs2496024	10	106636596	1.478645e-05	0.00457066	0.005857315	ENSG00000156395
Triglycerides_in_Large_VLDL	68	rs1765142	11	30378559	4.610782e-05	0.01059387	0.01061528	ENSG00000152219
Triglycerides_in_Large_VLDL	69	rs11038791	11	46179754	0.0004575235	0.0485509	0.03604929	ENSG00000121671
Triglycerides_in_Large_VLDL	70	rs61884154	11	46277504	3.561912e-05	0.008838771	0.01022301	ENSG00000135365
Triglycerides_in_Large_VLDL	71	rs11039122	11	47213117	1.831489e-05	0.005392279	0.005025611	ENSG00000149179
Triglycerides_in_Large_VLDL	72	rs10838843	11	48260401	0.000124526	0.02118143	0.01765787	ENSG00000134571
Triglycerides_in_Large_VLDL	73	rs58017093	12	2520453	0.0007273022	0.06451055	0.04612455	ENSG00000151067
Triglycerides_in_Large_VLDL	74	rs12578518	12	14408741	0.0004246152	0.04632511	0.03282325	ENSG00000171681
Triglycerides_in_Large_VLDL	75	rs7398676	12	53630558	0.0001285687	0.02163098	0.03476241	ENSG00000135476
Triglycerides_in_Large_VLDL	76	rs487722	12	57824165	2.988101e-06	0.00130603	0.0008705272	ENSG00000123329
Triglycerides_in_Large_VLDL	77	rs28637922	12	110819139	6.190897e-06	0.002286086	0.02869407	ENSG00000111231
Triglycerides_in_Large_VLDL	78	rs7976422	12	122636556	0.0007756315	0.06694549	0.04796336	ENSG00000158113
Triglycerides_in_Large_VLDL	79	rs1553179	12	122831073	0.0001755807	0.02642422	0.04385253	ENSG00000111011
Triglycerides_in_Large_VLDL	80	rs73230058	12	123593899	0.0001789976	0.02675317	0.01874459	ENSG00000150967
Triglycerides_in_Large_VLDL	80	rs2102949	12	123676763	2.536971e-11	3.753653e-07	4.265965e-05	ENSG00000051825
Triglycerides_in_Large_VLDL	82	rs12310367	12	124486678	4.250535e-07	0.0002913804	0.0001533343	ENSG00000119242
Triglycerides_in_Large_VLDL	83	rs2709235	13	23956140	0.0001507895	0.02395142	0.03377581	ENSG00000151835
Triglycerides_in_Large_VLDL	84	rs4886041	13	58511221	4.345769e-05	0.01016709	0.0240391	ENSG00000118946
Triglycerides_in_Large_VLDL	85	rs1414154	13	80168006	0.0007264763	0.06446755	0.04609208	ENSG00000139746
Triglycerides_in_Large_VLDL	86	rs2526886	14	71359064	3.22173e-05	0.00821047	0.005628888	ENSG00000100731
Triglycerides_in_Large_VLDL	87	rs4779861	15	31630352	0.0006566382	0.0606422	0.04320327	ENSG00000169926
Triglycerides_in_Large_VLDL	88	rs8030169	15	44013177	4.207043e-05	0.009933181	0.006834789	ENSG00000166762
Triglycerides_in_Large_VLDL	89	rs7163748	15	57896311	0.0002430273	0.03241403	0.02290805	ENSG00000263155
Triglycerides_in_Large_VLDL	90	rs2062248	15	64672319	0.0002128382	0.02985318	0.02101654	ENSG00000103671
Triglycerides_in_Large_VLDL	91	rs35292095	15	78042758	0.0001846756	0.02728615	0.01913315	ENSG00000169783
Triglycerides_in_Large_VLDL	92	rs4778882	15	79382019	0.0004825843	0.05014104	0.03556679	ENSG00000058335
Triglycerides_in_Large_VLDL	93	rs869481	16	4452584	0.0002516918	0.03309777	0.02341174	ENSG00000153406
Triglycerides_in_Large_VLDL	94	rs4788209	16	30013266	2.769048e-11	3.753653e-07	0.0001349704	ENSG00000169592
Triglycerides_in_Large_VLDL	95	rs7186635	16	69378445	0.0002044144	0.02907353	0.02044067	ENSG00000258429
Triglycerides_in_Large_VLDL	96	rs2955382	17	17947710	2.58549e-05	0.006994287	0.004795349	ENSG00000175662
Triglycerides_in_Large_VLDL	97	rs11263770	17	34896877	4.948714e-05	0.01110382	0.007663999	ENSG00000277161
Triglycerides_in_Large_VLDL	98	rs2526011	17	42288128	0.0001890936	0.02768965	0.0194273	ENSG00000108312
Triglycerides_in_Large_VLDL	99	rs6504584	17	46941419	0.0002290535	0.03127074	0.02206358	ENSG00000159202
Triglycerides_in_Large_VLDL	100	rs72860804	17	74413903	0.0002735097	0.03501013	0.02530243	ENSG00000161542
Triglycerides_in_Large_VLDL	101	rs72926954	18	53070168	8.863282e-05	0.01687618	0.01159765	ENSG00000196628
Triglycerides_in_Large_VLDL	102	rs57070985	19	4969053	1.512531e-06	0.0007521544	0.0004837586	ENSG00000127663
Triglycerides_in_Large_VLDL	103	rs439151	19	11404370	1.520684e-05	0.004667181	0.006358379	ENSG00000105514
Triglycerides_in_Large_VLDL	104	rs3764567	19	19440066	6.840169e-11	3.753653e-07	6.69968e-08	ENSG00000129933
Triglycerides_in_Large_VLDL	105	rs4805579	19	31052274	4.182153e-06	0.001697829	0.03030814	ENSG00000198597
Triglycerides_in_Large_VLDL	106	rs838144	19	49250239	1.223231e-05	0.003932378	0.002726798	ENSG00000176909
Triglycerides_in_Large_VLDL	107	rs2379088	19	50087673	1.333255e-07	0.0001207354	5.93562e-05	ENSG00000142546
Triglycerides_in_Large_VLDL	107	rs1965104	19	50140649	0.0005594512	0.05502462	0.03909312	ENSG00000126456
Triglycerides_in_Large_VLDL	108	rs6028561	20	38254587	8.563435e-05	0.01647021	0.03076562	ENSG00000101452
Triglycerides_in_Large_VLDL	109	rs1969600	21	16414774	0.0003167127	0.0383889	0.04298156	ENSG00000180530
Triglycerides_in_Large_VLDL	109	rs2823021	21	16416811	0.0004274484	0.0465234	0.03296581	ENSG00000180530
Triglycerides_in_LDL	1	rs12410656	1	27397604	0.0004368584	0.0471415	0.03622448	ENSG00000142733
Triglycerides_in_LDL	2	rs3856224	1	91223871	0.0002363131	0.03184264	0.02382641	ENSG00000143032
Triglycerides_in_LDL	3	rs1556562	1	93034023	1.739453e-05	0.005183722	0.003482142	ENSG00000122484
Triglycerides_in_LDL	4	rs2391902	1	98474767	1.758576e-12	3.703199e-07	0.002678629	ENSG00000188641
Triglycerides_in_LDL	5	rs72692854	1	149998923	1.740518e-05	0.005186189	0.01662988	ENSG00000023902
Triglycerides_in_LDL	6	rs111689685	1	153847116	2.955122e-05	0.007723831	0.02842674	ENSG00000143578
Triglycerides_in_LDL	7	rs61815049	1	166709618	0.0004632194	0.04888947	0.04618709	ENSG00000143157
Triglycerides_in_LDL	8	rs78444298	1	184672098	1.533897e-05	0.004696089	0.04016152	ENSG00000116406
Triglycerides_in_LDL	9	rs2153279	1	200263697	5.419853e-05	0.0118671	0.008363577	ENSG00000162702
Triglycerides_in_LDL	9	rs4317838	1	200421446	1.163181e-07	0.0001087466	0.04327158	ENSG00000162702
Triglycerides_in_LDL	10	rs11240341	1	205015284	8.483974e-05	0.01635198	0.02133096	ENSG00000184144
Triglycerides_in_LDL	11	rs11807834	1	230272624	8.664121e-07	0.0004718249	0.0002726026	ENSG00000143641
Triglycerides_in_LDL	12	rs3806517	2	27008442	0.000166305	0.02547278	0.01868833	ENSG00000115163
Triglycerides_in_LDL	13	rs113256314	2	27501510	0.0002970184	0.03687326	0.02786168	ENSG00000138030
Triglycerides_in_LDL	13	rs2272417	2	27706640	0.0004417783	0.0474756	0.03650226	ENSG00000138002
Triglycerides_in_LDL	13	rs72810505	2	28021658	2.917873e-05	0.007654575	0.005230668	ENSG00000158019
Triglycerides_in_LDL	13	rs12474906	2	28033538	6.60137e-06	0.002407714	0.001565604	ENSG00000243147
Triglycerides_in_LDL	14	rs12618630	2	37025076	0.0002141309	0.0299413	0.02227228	ENSG00000205221
Triglycerides_in_LDL	15	rs1504	2	37066018	0.0003077769	0.03769131	0.02851406	ENSG00000115808
Triglycerides_in_LDL	16	rs4667616	2	170948386	0.0002794594	0.03547225	0.0385507	ENSG00000144357
Triglycerides_in_LDL	17	rs2340688	2	198438425	1.685713e-08	2.216193e-05	6.350167e-05	ENSG00000152430
Triglycerides_in_LDL	18	rs2278515	2	201282338	2.415674e-05	0.006650045	0.0153241	ENSG00000196141
Triglycerides_in_LDL	19	rs62235517	3	29989529	0.0001238812	0.02109486	0.04928037	ENSG00000144642
Triglycerides_in_LDL	20	rs2884696	3	35392812	0.0001268401	0.02141491	0.03075596	ENSG00000172995
Triglycerides_in_LDL	21	rs4425211	3	36951898	4.126148e-05	0.009791483	0.006808706	ENSG00000093167
Triglycerides_in_LDL	22	rs2564951	3	53060449	2.934952e-07	0.0002244893	0.002138159	ENSG00000163933
Triglycerides_in_LDL	22	rs71301816	3	53142071	6.756573e-07	0.0003914594	0.0002191764	ENSG00000163933
Triglycerides_in_LDL	24	rs11707200	3	53243770	0.0003147269	0.0382047	0.02892348	ENSG00000055955
Triglycerides_in_LDL	25	rs2201103	3	63781484	0.0002628447	0.03406304	0.02562057	ENSG00000163634
Triglycerides_in_LDL	26	rs1997479	3	71398494	0.0001371256	0.0225479	0.0163452	ENSG00000114861
Triglycerides_in_LDL	27	rs9845457	3	135914476	8.105912e-08	8.051837e-05	3.336448e-05	ENSG00000114054
Triglycerides_in_LDL	28	rs73170828	3	156807428	0.0005127381	0.05201793	0.0402897	ENSG00000163659
Triglycerides_in_LDL	29	rs7619173	3	180996959	8.18725e-07	0.0004495705	0.02143212	ENSG00000114416
Triglycerides_in_LDL	30	rs10516785	4	87892659	0.0002757249	0.03516294	0.02649773	ENSG00000163633
Triglycerides_in_LDL	31	rs659812	4	103170246	3.06616e-05	0.007925216	0.009930391	ENSG00000138821
Triglycerides_in_LDL	32	rs245494	5	57636145	0.0001415092	0.02300516	0.01671255	ENSG00000145632
Triglycerides_in_LDL	33	rs1428080	5	67728508	0.0004148991	0.04560289	0.03880546	ENSG00000069020
Triglycerides_in_LDL	34	rs12186968	5	90279903	1.346635e-05	0.004247934	0.01857066	ENSG00000113369
Triglycerides_in_LDL	35	rs1995794	5	118751289	2.624858e-05	0.007076788	0.004813666	ENSG00000133835
Triglycerides_in_LDL	36	rs10900851	5	137681986	0.0001247836	0.02118999	0.01830368	ENSG00000120709
Triglycerides_in_LDL	37	rs112859141	5	140072811	4.142359e-05	0.009819718	0.01052119	ENSG00000120314
Triglycerides_in_LDL	38	rs2174419	5	155912576	0.0002882987	0.03618819	0.02731535	ENSG00000170624
Triglycerides_in_LDL	39	rs7764633	6	24673609	0.0005634164	0.05523717	0.04301123	ENSG00000112304
Triglycerides_in_LDL	40	rs9487653	6	111822689	2.066429e-06	0.0009714116	0.0008138288	ENSG00000056972
Triglycerides_in_LDL	41	rs9398738	6	123912911	0.0001073325	0.01921543	0.03836719	ENSG00000186439
Triglycerides_in_LDL	42	rs12668354	7	21531891	9.101528e-06	0.003109096	0.002051401	ENSG00000105866
Triglycerides_in_LDL	43	rs2711089	7	24622923	4.236638e-07	0.0002916712	0.0002469388	ENSG00000105926
Triglycerides_in_LDL	44	rs2470943	7	104583843	1.137949e-09	2.566498e-06	0.03961547	ENSG00000005483
Triglycerides_in_LDL	45	rs12705966	7	114248851	0.0006655192	0.06112212	0.04807315	ENSG00000135272
Triglycerides_in_LDL	46	rs6601427	8	10156025	0.0001522608	0.02406927	0.02451537	ENSG00000175806
Triglycerides_in_LDL	47	rs34761945	8	19778142	0.0001594432	0.02475419	0.03011598	ENSG00000175445
Triglycerides_in_LDL	48	rs12546328	8	59354676	0.0005656163	0.05537026	0.04312375	ENSG00000215114
Triglycerides_in_LDL	49	rs2251858	8	116863571	4.05771e-05	0.009671048	0.008401217	ENSG00000104447
Triglycerides_in_LDL	49	rs1109537	8	117123012	0.0005087227	0.0517494	0.04006269	ENSG00000104447
Triglycerides_in_LDL	50	rs2627014	9	84327424	0.0004150417	0.04561314	0.03495378	ENSG00000196781
Triglycerides_in_LDL	51	rs59326991	9	96235885	6.627791e-05	0.01369114	0.009696245	ENSG00000188938
Triglycerides_in_LDL	52	rs34116890	9	130583174	3.979501e-05	0.009531279	0.02062697	ENSG00000136877
Triglycerides_in_LDL	53	rs1255496	10	65393613	0.0001160758	0.02024186	0.01453136	ENSG00000165476
Triglycerides_in_LDL	54	rs3998530	10	73340681	0.0001813445	0.02694922	0.03298617	ENSG00000107736
Triglycerides_in_LDL	55	rs7896671	10	77213302	0.0003556598	0.04140489	0.04603614	ENSG00000148655
Triglycerides_in_LDL	56	rs790638	10	106784021	7.118694e-05	0.0144352	0.03189608	ENSG00000156395
Triglycerides_in_LDL	57	rs4923464	11	27683618	9.662152e-05	0.01788325	0.01434474	ENSG00000205213
Triglycerides_in_LDL	58	rs1765142	11	30378559	4.610782e-05	0.01059115	0.009802817	ENSG00000152219
Triglycerides_in_LDL	59	rs13448	11	46695414	7.075241e-06	0.002544962	0.005843473	ENSG00000180210
Triglycerides_in_LDL	60	rs10838843	11	48260401	0.000124526	0.0211629	0.027256	ENSG00000134571
Triglycerides_in_LDL	61	rs10792421	11	63605177	0.0001559233	0.02441467	0.04219705	ENSG00000072518
Triglycerides_in_LDL	62	rs7941785	11	63861317	0.000326646	0.03916665	0.03935838	ENSG00000126432
Triglycerides_in_LDL	63	rs7109567	11	117403017	0.0001883977	0.02759994	0.02038009	ENSG00000149577
Triglycerides_in_LDL	64	rs3018394	11	132579216	0.000579208	0.0561813	0.04985321	ENSG00000183715
Triglycerides_in_LDL	65	rs302339	12	29937880	0.0005796451	0.05620707	0.04383118	ENSG00000133687
Triglycerides_in_LDL	66	rs3809114	12	57848639	3.378995e-05	0.00850828	0.005854654	ENSG00000123329
Triglycerides_in_LDL	67	rs73196614	12	89929892	6.793677e-05	0.01394857	0.04365221	ENSG00000257594
Triglycerides_in_LDL	68	rs11615556	12	90636997	5.721111e-05	0.0123339	0.01587445
Triglycerides_in_LDL	69	rs28637922	12	110819139	6.190897e-06	0.002287333	0.003576705	ENSG00000111231
Triglycerides_in_LDL	70	rs2649999	12	121380544	4.653879e-05	0.01065814	0.007462846	ENSG00000157895
Triglycerides_in_LDL	70	rs7965349	12	121471931	0.0003218917	0.03878101	0.02938925	ENSG00000135114
Triglycerides_in_LDL	71	rs2102949	12	123676763	2.536971e-11	3.703199e-07	0.01220387	ENSG00000051825
Triglycerides_in_LDL	72	rs12310367	12	124486678	4.250535e-07	0.000292298	0.0001458246	ENSG00000119242
Triglycerides_in_LDL	73	rs8546	12	124809027	0.0004268349	0.04644902	0.03564874	ENSG00000196498
Triglycerides_in_LDL	74	rs4883645	13	114824643	0.0002291087	0.03124543	0.02552326	ENSG00000185989
Triglycerides_in_LDL	75	rs2526882	14	71374702	6.776383e-05	0.01392202	0.01258101	ENSG00000100731
Triglycerides_in_LDL	76	rs12906481	15	43759554	7.099375e-05	0.0144069	0.01020686	ENSG00000166762
Triglycerides_in_LDL	76	rs8030169	15	44013177	4.207043e-05	0.009931291	0.006914231	ENSG00000166762
Triglycerides_in_LDL	77	rs6494037	15	59016315	1.188363e-05	0.003846945	0.004769158	ENSG00000137845
Triglycerides_in_LDL	78	rs12900331	15	59431762	2.335051e-05	0.006487904	0.004396196	ENSG00000157450
Triglycerides_in_LDL	79	rs34933034	15	75079474	0.0001291435	0.02167643	0.02297525	ENSG00000140474
Triglycerides_in_LDL	80	rs35292095	15	78042758	0.0001846756	0.02725964	0.02010944	ENSG00000169783
Triglycerides_in_LDL	81	rs28577186	16	4488191	0.0005234373	0.0527233	0.04088602	ENSG00000153406
Triglycerides_in_LDL	82	rs3814883	16	29994922	9.236995e-12	3.703199e-07	0.007873951	ENSG00000169592
Triglycerides_in_LDL	83	rs2033192	16	58669632	9.976976e-05	0.01826082	0.04211116	ENSG00000103037
Triglycerides_in_LDL	84	rs61593058	16	68384496	1.334566e-05	0.004216946	0.002808982	ENSG00000132600
Triglycerides_in_LDL	85	rs9302598	16	69216411	0.0001164692	0.02028621	0.01456537	ENSG00000132612
Triglycerides_in_LDL	86	rs4790883	17	2087605	0.0006498516	0.06022065	0.04809069	ENSG00000108963
Triglycerides_in_LDL	87	rs216175	17	2167690	0.000170364	0.02588401	0.03246482	ENSG00000141258
Triglycerides_in_LDL	88	rs7426	17	5288983	4.229113e-05	0.009968967	0.006942669	ENSG00000108559
Triglycerides_in_LDL	89	rs8070624	17	17843396	5.728178e-05	0.01234456	0.01092238	ENSG00000175662
Triglycerides_in_LDL	90	rs11263770	17	34896877	4.948714e-05	0.01110046	0.007796701	ENSG00000277161
Triglycerides_in_LDL	91	rs2526011	17	42288128	0.0001890936	0.02766281	0.02043009	ENSG00000108312
Triglycerides_in_LDL	92	rs8089268	18	5016279	4.344927e-05	0.01016351	0.02264505	ENSG00000231824
Triglycerides_in_LDL	93	rs12455474	18	50705765	0.0001743986	0.02628318	0.01933285	ENSG00000187323
Triglycerides_in_LDL	94	rs1982468	19	4953351	1.37567e-05	0.004321358	0.003867795	ENSG00000127663
Triglycerides_in_LDL	95	rs10407952	19	19394396	4.762962e-10	1.275063e-06	2.873901e-07	ENSG00000129933
Triglycerides_in_LDL	96	rs73627654	19	38664287	0.0002722418	0.03487066	0.03277462	ENSG00000105738
Triglycerides_in_LDL	97	rs838144	19	49250239	1.223231e-05	0.003931757	0.002612284	ENSG00000176909
Triglycerides_in_LDL	98	rs10414643	19	50097784	1.820135e-07	0.0001548473	0.00136359	ENSG00000126464
Triglycerides_in_LDL	99	rs12624640	20	32952125	0.0001067299	0.01914164	0.01909616	ENSG00000078747
Triglycerides_in_LDL	100	rs442972	21	40534757	0.0001197344	0.02064861	0.01484331	ENSG00000183527
Triglycerides_in_Medium_HDL	1	rs72722308	1	91221596	0.0005229889	0.05267865	0.0448877	ENSG00000143032
Triglycerides_in_Medium_HDL	2	rs4274102	1	98416157	3.995881e-15	3.782955e-07	0.001141529	ENSG00000188641
Triglycerides_in_Medium_HDL	3	rs111689685	1	153847116	2.955122e-05	0.007706991	0.0151262	ENSG00000143578
Triglycerides_in_Medium_HDL	4	rs75812264	1	166591810	0.0004968101	0.05096283	0.04871851	ENSG00000143157
Triglycerides_in_Medium_HDL	5	rs72749142	1	200951307	1.92089e-06	0.0009120158	0.02705613	ENSG00000116852
Triglycerides_in_Medium_HDL	6	rs12033493	1	205062433	0.0003872841	0.04363003	0.0414353	ENSG00000184144
Triglycerides_in_Medium_HDL	7	rs11807834	1	230272624	8.664121e-07	0.0004699837	0.04439077	ENSG00000143641
Triglycerides_in_Medium_HDL	8	rs35244364	2	952158	0.000388106	0.04368579	0.03660115	ENSG00000172554
Triglycerides_in_Medium_HDL	9	rs3806517	2	27008442	0.000166305	0.02546044	0.02036757	ENSG00000115163
Triglycerides_in_Medium_HDL	10	rs113256314	2	27501510	0.0002970184	0.03685853	0.0304996	ENSG00000138030
Triglycerides_in_Medium_HDL	10	rs2272417	2	27706640	0.0004417783	0.04746026	0.04005986	ENSG00000138002
Triglycerides_in_Medium_HDL	10	rs72810505	2	28021658	2.917873e-05	0.007637774	0.005771574	ENSG00000158019
Triglycerides_in_Medium_HDL	10	rs12474906	2	28033538	6.60137e-06	0.002400184	0.001858465	ENSG00000243147
Triglycerides_in_Medium_HDL	11	rs1504	2	37066018	0.0003077769	0.0376767	0.04448265	ENSG00000115808
Triglycerides_in_Medium_HDL	12	rs10865247	2	50715796	0.000298517	0.03697426	0.03060162	ENSG00000179915
Triglycerides_in_Medium_HDL	13	rs12328348	2	60785937	0.0002527696	0.03314916	0.0458068	ENSG00000115421
Triglycerides_in_Medium_HDL	14	rs778761	2	61782899	7.74249e-05	0.01529276	0.02161112	ENSG00000162929
Triglycerides_in_Medium_HDL	15	rs35430959	2	76465288	0.0001164692	0.02027349	0.04998493
Triglycerides_in_Medium_HDL	16	rs11694913	2	198435280	1.074315e-07	0.0001019594	0.04375486	ENSG00000115524
Triglycerides_in_Medium_HDL	17	rs3820888	2	201180023	3.142361e-05	0.008042213	0.0152545	ENSG00000196141
Triglycerides_in_Medium_HDL	18	rs62235516	3	29989477	0.000156714	0.02447639	0.02206445	ENSG00000144642
Triglycerides_in_Medium_HDL	19	rs11714248	3	36962588	5.636135e-05	0.01218899	0.009381231	ENSG00000093167
Triglycerides_in_Medium_HDL	20	rs11709284	3	52559705	3.799669e-11	3.782955e-07	0.0001780838	ENSG00000162267
Triglycerides_in_Medium_HDL	20	rs71301816	3	53142071	6.756573e-07	0.0003902235	0.0002790955	ENSG00000163933
Triglycerides_in_Medium_HDL	20	rs11707200	3	53243770	0.0003147269	0.03819017	0.03167352	ENSG00000055955
Triglycerides_in_Medium_HDL	21	rs11713665	3	71392645	0.0004988534	0.05108528	0.04738	ENSG00000114861
Triglycerides_in_Medium_HDL	22	rs9845457	3	135914476	8.105912e-08	8.054995e-05	0.0009873531	ENSG00000114054
Triglycerides_in_Medium_HDL	23	rs10516785	4	87892659	0.0002757249	0.03514796	0.02899163	ENSG00000163633
Triglycerides_in_Medium_HDL	24	rs6810668	4	103908731	0.0001747534	0.02630494	0.02135943	ENSG00000109323
Triglycerides_in_Medium_HDL	25	rs11738207	5	22985084	9.041102e-06	0.003084107	0.00344042	ENSG00000154162
Triglycerides_in_Medium_HDL	26	rs245494	5	57636145	0.0001415092	0.02299346	0.01819436	ENSG00000145632
Triglycerides_in_Medium_HDL	27	rs1428080	5	67728508	0.0004148991	0.04558746	0.03833591	ENSG00000069020
Triglycerides_in_Medium_HDL	28	rs1047322	5	118735107	5.011363e-05	0.01117564	0.00981842	ENSG00000145779
Triglycerides_in_Medium_HDL	29	rs6556615	5	155859368	0.0001679794	0.02563116	0.02063652	ENSG00000170624
Triglycerides_in_Medium_HDL	30	rs1324087	6	25841408	8.522936e-11	3.782955e-07	5.777738e-05	ENSG00000158373
Triglycerides_in_Medium_HDL	31	rs6568686	6	111872482	1.388211e-05	0.004341315	0.03880622	ENSG00000056972
Triglycerides_in_Medium_HDL	32	rs642209	6	118089396	0.0002016821	0.02877153	0.0232784	ENSG00000153989
Triglycerides_in_Medium_HDL	33	rs2721820	7	24739228	1.022381e-05	0.003396588	0.002608589	ENSG00000105926
Triglycerides_in_Medium_HDL	34	rs1812036	7	44667436	5.133644e-05	0.01138345	0.008742905	ENSG00000158604
Triglycerides_in_Medium_HDL	35	rs13261217	8	4183057	6.739324e-07	0.0003894998	0.0432378	ENSG00000183117
Triglycerides_in_Medium_HDL	36	rs793753	8	8105359	0.0002118814	0.02972296	0.02413782	ENSG00000104626
Triglycerides_in_Medium_HDL	36	rs13253870	8	8391140	0.0002994978	0.03704969	0.03066812	ENSG00000253958
Triglycerides_in_Medium_HDL	36	rs6988716	8	9670706	8.795077e-05	0.01675984	0.01295822	ENSG00000175806
Triglycerides_in_Medium_HDL	36	rs11993663	8	10032894	9.442737e-07	0.0005036184	0.0009111242	ENSG00000175806
Triglycerides_in_Medium_HDL	36	rs17151637	8	10153082	4.620736e-05	0.01059096	0.01172189	ENSG00000175806
Triglycerides_in_Medium_HDL	37	rs34761945	8	19778142	0.0001594432	0.02474233	0.02140694	ENSG00000175445
Triglycerides_in_Medium_HDL	38	rs12546328	8	59354676	0.0005656163	0.05535448	0.04739542	ENSG00000215114
Triglycerides_in_Medium_HDL	39	rs890235	8	64716469	0.0004600264	0.04866783	0.04117145
Triglycerides_in_Medium_HDL	40	rs13275089	8	103662852	1.696719e-05	0.005070631	0.006882467	ENSG00000155090
Triglycerides_in_Medium_HDL	41	rs1180647	8	116472478	0.0003495687	0.04093559	0.03413436	ENSG00000104447
Triglycerides_in_Medium_HDL	42	rs10156333	8	117055269	8.3102e-05	0.01609147	0.01242523	ENSG00000104447
Triglycerides_in_Medium_HDL	43	rs7835528	8	144243392	9.642084e-06	0.003242254	0.002494771	ENSG00000176956
Triglycerides_in_Medium_HDL	44	rs10971930	9	34116083	0.0003833614	0.04336231	0.04655773	ENSG00000198876
Triglycerides_in_Medium_HDL	45	rs2796438	9	84323270	0.0004686673	0.04922303	0.04168252	ENSG00000196781
Triglycerides_in_Medium_HDL	46	rs79364542	10	33957879	5.328887e-05	0.01170544	0.02356289	ENSG00000099250
Triglycerides_in_Medium_HDL	47	rs1255496	10	65393613	0.0001160758	0.0202291	0.01580276	ENSG00000165476
Triglycerides_in_Medium_HDL	48	rs7912134	10	77213644	0.0003469359	0.04073678	0.03395603	ENSG00000148655
Triglycerides_in_Medium_HDL	49	rs118079769	10	103418325	0.0004171792	0.04575097	0.03848642	ENSG00000107829
Triglycerides_in_Medium_HDL	50	rs71480157	11	27610041	0.0002897045	0.03628522	0.03685724	ENSG00000205213
Triglycerides_in_Medium_HDL	51	rs1765142	11	30378559	4.610782e-05	0.01057542	0.008094396	ENSG00000152219
Triglycerides_in_Medium_HDL	52	rs11038791	11	46179754	0.0004575235	0.04850507	0.04102162	ENSG00000121671
Triglycerides_in_Medium_HDL	53	rs7123635	11	46987704	1.233245e-05	0.003945291	0.003011625	ENSG00000149179
Triglycerides_in_Medium_HDL	54	rs7109567	11	117403017	0.0001883977	0.02758619	0.02223291	ENSG00000149577
Triglycerides_in_Medium_HDL	55	rs12425203	12	2474661	0.0002974836	0.03689452	0.03053133	ENSG00000151067
Triglycerides_in_Medium_HDL	56	rs56703053	12	29937192	0.0003550173	0.04134232	0.03996227	ENSG00000133687
Triglycerides_in_Medium_HDL	57	rs3809114	12	57848639	3.378995e-05	0.008491447	0.009055668	ENSG00000123329
Triglycerides_in_Medium_HDL	58	rs938434	12	103557947	2.264663e-05	0.006326381	0.004779431	ENSG00000139352
Triglycerides_in_Medium_HDL	59	rs7313797	12	109896165	0.000530644	0.05317488	0.04535276	ENSG00000110906
Triglycerides_in_Medium_HDL	60	rs4766428	12	110723245	8.069147e-14	3.782955e-07	0.01529996	ENSG00000111229
Triglycerides_in_Medium_HDL	61	rs7138861	12	121056072	0.0001992264	0.02853864	0.03064282	ENSG00000157782
Triglycerides_in_Medium_HDL	61	rs2649999	12	121380544	4.653879e-05	0.01064245	0.008148426	ENSG00000157895
Triglycerides_in_Medium_HDL	62	rs1790099	12	123656533	1.377404e-06	0.0006945944	0.004572495	ENSG00000051825
Triglycerides_in_Medium_HDL	63	rs12310367	12	124486678	4.250535e-07	0.00029185	0.0001846179	ENSG00000119242
Triglycerides_in_Medium_HDL	64	rs2526886	14	71359064	3.22173e-05	0.008193234	0.006199146	ENSG00000100731
Triglycerides_in_Medium_HDL	65	rs2447210	15	43936103	9.029334e-07	0.0004861211	0.002840291	ENSG00000166762
Triglycerides_in_Medium_HDL	66	rs593742	15	59045774	0.0001332764	0.02212252	0.02147793	ENSG00000137845
Triglycerides_in_Medium_HDL	67	rs12900331	15	59431762	2.335051e-05	0.006472282	0.004887743	ENSG00000157450
Triglycerides_in_Medium_HDL	68	rs2049176	15	79392548	0.0003592624	0.04165492	0.03477956	ENSG00000058335
Triglycerides_in_Medium_HDL	69	rs3814883	16	29994922	9.236995e-12	3.782955e-07	0.008158018	ENSG00000169592
Triglycerides_in_Medium_HDL	70	rs2033192	16	58669632	9.976976e-05	0.01824592	0.02739781	ENSG00000103037
Triglycerides_in_Medium_HDL	71	rs61593058	16	68384496	1.334566e-05	0.004205976	0.003204116	ENSG00000132600
Triglycerides_in_Medium_HDL	72	rs216175	17	2167690	0.000170364	0.02587139	0.02072818	ENSG00000141258
Triglycerides_in_Medium_HDL	73	rs8070624	17	17843396	5.728178e-05	0.01232873	0.00949196	ENSG00000175662
Triglycerides_in_Medium_HDL	74	rs1109442	17	34862220	8.989497e-05	0.01701754	0.01316372	ENSG00000273611
Triglycerides_in_Medium_HDL	75	rs2526011	17	42288128	0.0001890936	0.02764902	0.02228805	ENSG00000108312
Triglycerides_in_Medium_HDL	76	rs35929648	17	47002543	8.444883e-05	0.01628095	0.01257633	ENSG00000159202
Triglycerides_in_Medium_HDL	77	rs12455474	18	50705765	0.0001743986	0.0262703	0.02107822	ENSG00000187323
Triglycerides_in_Medium_HDL	78	rs112048489	18	53037388	0.0004348866	0.04699117	0.03962806	ENSG00000196628
Triglycerides_in_Medium_HDL	79	rs4800933	18	53429841	2.164663e-06	0.001006791	0.03034125	ENSG00000196628
Triglycerides_in_Medium_HDL	80	rs57070985	19	4969053	1.512531e-06	0.0007504241	0.0005594154	ENSG00000127663
Triglycerides_in_Medium_HDL	81	rs439151	19	11404370	1.520684e-05	0.004654322	0.008817826	ENSG00000105514
Triglycerides_in_Medium_HDL	82	rs72999390	19	18944172	4.073134e-05	0.009682157	0.007374358	ENSG00000006015
Triglycerides_in_Medium_HDL	83	rs10419245	19	19383755	1.39059e-09	3.04693e-06	2.505867e-06	ENSG00000129933
Triglycerides_in_Medium_HDL	84	rs838144	19	49250239	1.223231e-05	0.003921432	0.002994099	ENSG00000176909
Triglycerides_in_Medium_HDL	85	rs9636612	21	16396991	0.000480478	0.04996557	0.04236604	ENSG00000180530
Triglycerides_in_Medium_LDL	1	rs12410656	1	27397604	0.0004368584	0.04713835	0.03385731	ENSG00000142733
Triglycerides_in_Medium_LDL	2	rs3768320	1	40032239	0.0007384298	0.06505546	0.04835911	ENSG00000090621
Triglycerides_in_Medium_LDL	3	rs3856224	1	91223871	0.0002363131	0.03183865	0.02216309	ENSG00000143032
Triglycerides_in_Medium_LDL	4	rs1556562	1	93034023	1.739453e-05	0.0051826	0.01263188	ENSG00000122484
Triglycerides_in_Medium_LDL	5	rs1938573	1	98484617	9.454072e-13	3.709603e-07	0.0002059616	ENSG00000188641
Triglycerides_in_Medium_LDL	6	rs56397877	1	150110056	1.095283e-06	0.0005719336	0.01942152	ENSG00000163131
Triglycerides_in_Medium_LDL	7	rs111689685	1	153847116	2.955122e-05	0.007721562	0.02307037	ENSG00000143578
Triglycerides_in_Medium_LDL	8	rs78444298	1	184672098	1.533897e-05	0.004695298	0.01784411	ENSG00000116406
Triglycerides_in_Medium_LDL	9	rs2153279	1	200263697	5.419853e-05	0.01186662	0.007569132	ENSG00000162702
Triglycerides_in_Medium_LDL	9	rs4317838	1	200421446	1.163181e-07	0.000108219	0.03105516	ENSG00000162702
Triglycerides_in_Medium_LDL	10	rs11240341	1	205015284	8.483974e-05	0.01635197	0.0163566	ENSG00000184144
Triglycerides_in_Medium_LDL	11	rs11807834	1	230272624	8.664121e-07	0.0004702249	0.0002309486	ENSG00000143641
Triglycerides_in_Medium_LDL	12	rs3806517	2	27008442	0.000166305	0.02546976	0.01730003	ENSG00000115163
Triglycerides_in_Medium_LDL	13	rs113256314	2	27501510	0.0002970184	0.03687016	0.02597443	ENSG00000138030
Triglycerides_in_Medium_LDL	13	rs2272417	2	27706640	0.0004417783	0.04747252	0.03411903	ENSG00000138002
Triglycerides_in_Medium_LDL	13	rs72810505	2	28021658	2.917873e-05	0.007652309	0.004672247	ENSG00000158019
Triglycerides_in_Medium_LDL	13	rs12474906	2	28033538	6.60137e-06	0.002405697	0.001359025	ENSG00000243147
Triglycerides_in_Medium_LDL	14	rs12618630	2	37025076	0.0002141309	0.02993693	0.02069304	ENSG00000205221
Triglycerides_in_Medium_LDL	15	rs1504	2	37066018	0.0003077769	0.03768835	0.02659033	ENSG00000115808
Triglycerides_in_Medium_LDL	16	rs9309197	2	50993896	0.0002801943	0.0355293	0.02574634	ENSG00000179915
Triglycerides_in_Medium_LDL	17	rs4667616	2	170948386	0.0002794594	0.03546891	0.03134001	ENSG00000144357
Triglycerides_in_Medium_LDL	18	rs56067932	2	198401610	1.992857e-09	3.970038e-06	8.905641e-06	ENSG00000152430
Triglycerides_in_Medium_LDL	19	rs2278515	2	201282338	2.415674e-05	0.00664795	0.005289226	ENSG00000196141
Triglycerides_in_Medium_LDL	20	rs1440501	3	29728504	0.0003262926	0.0391352	0.03586946	ENSG00000144642
Triglycerides_in_Medium_LDL	21	rs62235517	3	29989529	0.0001238812	0.02109574	0.0164444	ENSG00000144642
Triglycerides_in_Medium_LDL	22	rs13314421	3	36962388	3.325883e-05	0.008407047	0.005437436	ENSG00000093167
Triglycerides_in_Medium_LDL	23	rs1010553	3	52540773	8.434678e-12	3.709603e-07	0.002031301	ENSG00000010327
Triglycerides_in_Medium_LDL	23	rs71301816	3	53142071	6.756573e-07	0.0003900372	0.000185555	ENSG00000163933
Triglycerides_in_Medium_LDL	25	rs11707200	3	53243770	0.0003147269	0.03820183	0.02697685	ENSG00000055955
Triglycerides_in_Medium_LDL	26	rs2201103	3	63781484	0.0002628447	0.03405946	0.02385867	ENSG00000163634
Triglycerides_in_Medium_LDL	27	rs1997479	3	71398494	0.0001371256	0.02254752	0.01508136	ENSG00000114861
Triglycerides_in_Medium_LDL	28	rs9845457	3	135914476	8.105912e-08	8.015212e-05	2.841872e-05	ENSG00000114054
Triglycerides_in_Medium_LDL	29	rs114744971	3	142748221	5.425426e-05	0.01187549	0.008234252	ENSG00000163714
Triglycerides_in_Medium_LDL	30	rs73170828	3	156807428	0.0005127381	0.05201586	0.03768875	ENSG00000163659
Triglycerides_in_Medium_LDL	31	rs1351235	3	181166485	1.111551e-06	0.0005793038	0.01152316	ENSG00000181449
Triglycerides_in_Medium_LDL	32	rs10516785	4	87892659	0.0002757249	0.03515955	0.02468677	ENSG00000163633
Triglycerides_in_Medium_LDL	33	rs34333163	4	103283117	1.424432e-09	3.047814e-06	0.002913669	ENSG00000138821
Triglycerides_in_Medium_LDL	34	rs4540048	4	103835703	0.0001251055	0.02122466	0.01407713	ENSG00000109323
Triglycerides_in_Medium_LDL	34	rs1516731	4	104252694	0.0001493146	0.02378367	0.04132336	ENSG00000109323
Triglycerides_in_Medium_LDL	35	rs11738207	5	22985084	9.041102e-06	0.003092279	0.02890121	ENSG00000154162
Triglycerides_in_Medium_LDL	36	rs245494	5	57636145	0.0001415092	0.0230043	0.01542916	ENSG00000145632
Triglycerides_in_Medium_LDL	37	rs1428080	5	67728508	0.0004148991	0.0455994	0.03265202	ENSG00000069020
Triglycerides_in_Medium_LDL	38	rs12186968	5	90279903	1.346635e-05	0.004247547	0.01381942	ENSG00000113369
Triglycerides_in_Medium_LDL	39	rs1995794	5	118751289	2.624858e-05	0.007074551	0.004290291	ENSG00000133835
Triglycerides_in_Medium_LDL	40	rs41298968	5	137034169	0.0004754778	0.04966609	0.03583702	ENSG00000146021
Triglycerides_in_Medium_LDL	40	rs10900851	5	137681986	0.0001247836	0.02119088	0.02315825	ENSG00000120709
Triglycerides_in_Medium_LDL	41	rs112859141	5	140072811	4.142359e-05	0.009818226	0.01843182	ENSG00000120314
Triglycerides_in_Medium_LDL	42	rs13154303	5	153454468	8.561521e-06	0.002957941	0.04233323	ENSG00000055147
Triglycerides_in_Medium_LDL	43	rs2174419	5	155912576	0.0002882987	0.03618497	0.02545866	ENSG00000170624
Triglycerides_in_Medium_LDL	44	rs78422682	6	43100537	0.0007564745	0.06596899	0.0491289	ENSG00000112655
Triglycerides_in_Medium_LDL	45	rs217291	6	84393942	4.172558e-07	0.0002874895	0.02421268	ENSG00000065609
Triglycerides_in_Medium_LDL	46	rs13217795	6	108974098	0.0005043373	0.05145149	0.03748443	ENSG00000118689
Triglycerides_in_Medium_LDL	47	rs9487653	6	111822689	2.066429e-06	0.0009687866	0.0004938028	ENSG00000056972
Triglycerides_in_Medium_LDL	48	rs9398738	6	123912911	0.0001073325	0.01921603	0.02263667	ENSG00000186439
Triglycerides_in_Medium_LDL	49	rs12668354	7	21531891	9.101528e-06	0.003108698	0.002556808	ENSG00000105866
Triglycerides_in_Medium_LDL	50	rs2711089	7	24622923	4.236638e-07	0.0002904006	0.0004298032	ENSG00000105926
Triglycerides_in_Medium_LDL	51	rs217370	7	44615161	0.0001956721	0.02824156	0.03402102	ENSG00000158604
Triglycerides_in_Medium_LDL	52	rs73206998	7	86815618	0.0002869954	0.03608079	0.02538023	ENSG00000135164
Triglycerides_in_Medium_LDL	53	rs1878561	8	8092405	5.539748e-05	0.01205547	0.007698912	ENSG00000104626
Triglycerides_in_Medium_LDL	54	rs34761945	8	19778142	0.0001594432	0.02475156	0.01675877	ENSG00000175445
Triglycerides_in_Medium_LDL	55	rs12546328	8	59354676	0.0005656163	0.05536905	0.04036412	ENSG00000215114
Triglycerides_in_Medium_LDL	56	rs10156333	8	117055269	8.3102e-05	0.01610822	0.0114213	ENSG00000104447
Triglycerides_in_Medium_LDL	57	rs3860897	9	84344542	0.0003758268	0.04285202	0.03151691	ENSG00000196781
Triglycerides_in_Medium_LDL	58	rs59326991	9	96235885	6.627791e-05	0.01369094	0.00895549	ENSG00000188938
Triglycerides_in_Medium_LDL	59	rs34116890	9	130583174	3.979501e-05	0.009529607	0.04035828	ENSG00000136877
Triglycerides_in_Medium_LDL	60	rs1639132	10	32301260	0.0001679794	0.02564051	0.04898151	ENSG00000165322
Triglycerides_in_Medium_LDL	61	rs1255496	10	65393613	0.0001160758	0.02024262	0.01336554	ENSG00000165476
Triglycerides_in_Medium_LDL	62	rs3998530	10	73340681	0.0001813445	0.02694543	0.03506085	ENSG00000107736
Triglycerides_in_Medium_LDL	63	rs7896671	10	77213302	0.0003556598	0.04140157	0.03230154	ENSG00000148655
Triglycerides_in_Medium_LDL	64	rs1998644	10	91567961	4.743889e-05	0.0107952	0.009346133	ENSG00000152782
Triglycerides_in_Medium_LDL	65	rs2273654	10	102689217	0.0002852207	0.03593815	0.03596909	ENSG00000055950
Triglycerides_in_Medium_LDL	66	rs16917237	11	27702383	0.0001468481	0.02354188	0.01583849	ENSG00000205213
Triglycerides_in_Medium_LDL	67	rs1765142	11	30378559	4.610782e-05	0.01059014	0.006684823	ENSG00000152219
Triglycerides_in_Medium_LDL	68	rs2282686	11	46750638	3.995002e-05	0.009557244	0.005962784	ENSG00000180210
Triglycerides_in_Medium_LDL	68	rs7117346	11	47187067	7.346545e-05	0.01476309	0.04597294	ENSG00000110514
Triglycerides_in_Medium_LDL	69	rs10838843	11	48260401	0.000124526	0.02116379	0.02130626	ENSG00000134571
Triglycerides_in_Medium_LDL	70	rs10792421	11	63605177	0.0001559233	0.02441234	0.03384294	ENSG00000072518
Triglycerides_in_Medium_LDL	71	rs7109567	11	117403017	0.0001883977	0.02759581	0.01890229	ENSG00000149577
Triglycerides_in_Medium_LDL	72	rs302339	12	29937880	0.0005796451	0.05620607	0.04103194	ENSG00000133687
Triglycerides_in_Medium_LDL	73	rs567895	12	57823192	7.146277e-06	0.002563214	0.001516654	ENSG00000123329
Triglycerides_in_Medium_LDL	74	rs73196614	12	89929892	6.793677e-05	0.01394836	0.04632682	ENSG00000257594
Triglycerides_in_Medium_LDL	75	rs11615556	12	90636997	5.721111e-05	0.01233352	0.0125432
Triglycerides_in_Medium_LDL	76	rs28637922	12	110819139	6.190897e-06	0.002284947	0.004222946	ENSG00000111231
Triglycerides_in_Medium_LDL	77	rs28607014	12	117708611	0.0002622045	0.03400338	0.02381646	ENSG00000089250
Triglycerides_in_Medium_LDL	78	rs1169279	12	121455873	0.0003053145	0.03750364	0.02645128	ENSG00000157895
Triglycerides_in_Medium_LDL	79	rs7976422	12	122636556	0.0007756315	0.06691528	0.04992629	ENSG00000158113
Triglycerides_in_Medium_LDL	80	rs1790099	12	123656533	1.377404e-06	0.0006952652	0.000374295	ENSG00000051825
Triglycerides_in_Medium_LDL	81	rs12310367	12	124486678	4.250535e-07	0.0002910261	0.0001233831	ENSG00000119242
Triglycerides_in_Medium_LDL	82	rs8546	12	124809027	0.0004268349	0.04644571	0.03331484	ENSG00000196498
Triglycerides_in_Medium_LDL	83	rs4245322	13	44087913	0.0007211018	0.06415695	0.04760198	ENSG00000120658
Triglycerides_in_Medium_LDL	84	rs4885192	13	75025477	0.0007231701	0.06426533	0.0476933	ENSG00000118922
Triglycerides_in_Medium_LDL	85	rs4883645	13	114824643	0.0002291087	0.03124132	0.02170135	ENSG00000185989
Triglycerides_in_Medium_LDL	86	rs2526886	14	71359064	3.22173e-05	0.008207983	0.005042049	ENSG00000100731
Triglycerides_in_Medium_LDL	87	rs12891399	14	104293533	2.308055e-10	7.044875e-07	0.04282198	ENSG00000126214
Triglycerides_in_Medium_LDL	88	rs12906481	15	43759554	7.099375e-05	0.0144067	0.009291924	ENSG00000166762
Triglycerides_in_Medium_LDL	88	rs8030169	15	44013177	4.207043e-05	0.009929868	0.006223265	ENSG00000166762
Triglycerides_in_Medium_LDL	89	rs593742	15	59045774	0.0001332764	0.02213422	0.04017895	ENSG00000137845
Triglycerides_in_Medium_LDL	90	rs12900331	15	59431762	2.335051e-05	0.006485922	0.003909169	ENSG00000157450
Triglycerides_in_Medium_LDL	91	rs35292095	15	78042758	0.0001846756	0.02725568	0.01864596	ENSG00000169783
Triglycerides_in_Medium_LDL	92	rs2049176	15	79392548	0.0003592624	0.04166662	0.02962327	ENSG00000058335
Triglycerides_in_Medium_LDL	93	rs28577186	16	4488191	0.0005234373	0.05272142	0.03825169	ENSG00000153406
Triglycerides_in_Medium_LDL	94	rs3814883	16	29994922	9.236995e-12	3.709603e-07	0.001356868	ENSG00000169592
Triglycerides_in_Medium_LDL	95	rs61593058	16	68384496	1.334566e-05	0.004216587	0.002470741	ENSG00000132600
Triglycerides_in_Medium_LDL	96	rs8049057	16	69210661	7.124635e-05	0.01444369	0.009316656	ENSG00000168807
Triglycerides_in_Medium_LDL	97	rs6503321	17	2096580	6.359377e-05	0.01326044	0.04242014	ENSG00000141258
Triglycerides_in_Medium_LDL	97	rs216175	17	2167690	0.000170364	0.02588078	0.02385673	ENSG00000141258
Triglycerides_in_Medium_LDL	98	rs7426	17	5288983	4.229113e-05	0.009967568	0.01441134	ENSG00000108559
Triglycerides_in_Medium_LDL	99	rs8070624	17	17843396	5.728178e-05	0.01234417	0.007897306	ENSG00000175662
Triglycerides_in_Medium_LDL	100	rs11263770	17	34896877	4.948714e-05	0.01109976	0.007041075	ENSG00000277161
Triglycerides_in_Medium_LDL	101	rs2526011	17	42288128	0.0001890936	0.02765865	0.01894964	ENSG00000108312
Triglycerides_in_Medium_LDL	102	rs886249	17	43946291	2.706336e-06	0.001206331	0.02133599	ENSG00000186868
Triglycerides_in_Medium_LDL	103	rs6504584	17	46941419	0.0002290535	0.03123667	0.02169775	ENSG00000159202
Triglycerides_in_Medium_LDL	104	rs11181	17	74560953	0.000753611	0.06582548	0.04900797	ENSG00000214140
Triglycerides_in_Medium_LDL	105	rs8089268	18	5016279	4.344927e-05	0.01016223	0.04153786	ENSG00000231824
Triglycerides_in_Medium_LDL	106	rs12454116	18	50707180	0.0002319752	0.0314812	0.02188678	ENSG00000187323
Triglycerides_in_Medium_LDL	107	rs57070985	19	4969053	1.512531e-06	0.0007511638	0.0009306542	ENSG00000127663
Triglycerides_in_Medium_LDL	108	rs8103241	19	13122612	0.0003217397	0.03876566	0.02740646	ENSG00000179262
Triglycerides_in_Medium_LDL	109	rs3764567	19	19440066	6.840169e-11	3.709603e-07	6.466359e-08	ENSG00000129933
Triglycerides_in_Medium_LDL	110	rs838144	19	49250239	1.223231e-05	0.003931592	0.002293744	ENSG00000176909
Triglycerides_in_Medium_LDL	111	rs10414643	19	50097784	1.820135e-07	0.0001540753	0.0001029563	ENSG00000126464
Triglycerides_in_Medium_LDL	112	rs12624640	20	32952125	0.0001067299	0.01914222	0.01256819	ENSG00000078747
Triglycerides_in_Medium_LDL	113	rs75097987	20	62611904	0.0005866276	0.05661515	0.0492217	ENSG00000101161
Triglycerides_in_Medium_LDL	114	rs442972	21	40534757	0.0001197344	0.02064942	0.01366031	ENSG00000183527
Triglycerides_in_Medium_VLDL	1	rs12410656	1	27397604	0.0004368584	0.04715585	0.03387844	ENSG00000142733
Triglycerides_in_Medium_VLDL	2	rs13374459	1	39571211	0.0003611834	0.04182543	0.03005832	ENSG00000127603
Triglycerides_in_Medium_VLDL	3	rs1599339	1	72846190	0.0006701593	0.06139666	0.04972966	ENSG00000172260
Triglycerides_in_Medium_VLDL	4	rs3856224	1	91223871	0.0002363131	0.03185526	0.02292246	ENSG00000143032
Triglycerides_in_Medium_VLDL	5	rs2802525	1	98549810	1.871422e-11	3.732071e-07	0.0003878903	ENSG00000188641
Triglycerides_in_Medium_VLDL	6	rs78444298	1	184672098	1.533897e-05	0.004694728	0.003224629	ENSG00000116406
Triglycerides_in_Medium_VLDL	7	rs10800756	1	201024059	0.0002929781	0.0365733	0.0392945	ENSG00000081248
Triglycerides_in_Medium_VLDL	8	rs3903399	1	205041542	0.0002810336	0.03561587	0.0256363	ENSG00000184144
Triglycerides_in_Medium_VLDL	9	rs11807834	1	230272624	8.664121e-07	0.0004713432	0.0002884056	ENSG00000143641
Triglycerides_in_Medium_VLDL	10	rs2994330	1	243647208	0.0001400102	0.02285846	0.01623983	ENSG00000054282
Triglycerides_in_Medium_VLDL	11	rs3806517	2	27008442	0.000166305	0.02548265	0.01820754	ENSG00000115163
Triglycerides_in_Medium_VLDL	12	rs113256314	2	27501510	0.0002970184	0.03688834	0.02654214	ENSG00000138030
Triglycerides_in_Medium_VLDL	12	rs2272417	2	27706640	0.0004417783	0.0474899	0.03411918	ENSG00000138002
Triglycerides_in_Medium_VLDL	12	rs72810505	2	28021658	2.917873e-05	0.007652047	0.00528847	ENSG00000158019
Triglycerides_in_Medium_VLDL	12	rs12474906	2	28033538	6.60137e-06	0.002405102	0.001639123	ENSG00000243147
Triglycerides_in_Medium_VLDL	14	rs12618630	2	37025076	0.0002141309	0.02995293	0.02150889	ENSG00000205221
Triglycerides_in_Medium_VLDL	15	rs1504	2	37066018	0.0003077769	0.03770678	0.02712477	ENSG00000115808
Triglycerides_in_Medium_VLDL	16	rs10865247	2	50715796	0.000298517	0.0370041	0.02662455	ENSG00000179915
Triglycerides_in_Medium_VLDL	17	rs9309197	2	50993896	0.0002801943	0.03554707	0.02558733	ENSG00000179915
Triglycerides_in_Medium_VLDL	18	rs17189680	2	54420705	0.0004388281	0.04729003	0.03397515	ENSG00000170634
Triglycerides_in_Medium_VLDL	19	rs10186474	2	59036606	0.0006310956	0.05912455	0.04686479
Triglycerides_in_Medium_VLDL	20	rs11696004	2	153279726	0.0005340374	0.05342132	0.04409207	ENSG00000115145
Triglycerides_in_Medium_VLDL	21	rs58837777	2	198417987	2.802357e-09	5.252704e-06	0.007723756	ENSG00000152430
Triglycerides_in_Medium_VLDL	22	rs36191868	2	228999054	0.0001194089	0.02061875	0.02438654	ENSG00000153820
Triglycerides_in_Medium_VLDL	23	rs28878499	2	241354713	0.0007314285	0.06470633	0.0467925	ENSG00000063660
Triglycerides_in_Medium_VLDL	24	rs160217	3	12130637	0.0001915239	0.02789128	0.01998152	ENSG00000157152
Triglycerides_in_Medium_VLDL	25	rs7612379	3	30004183	6.535707e-06	0.002385285	0.002676692	ENSG00000144642
Triglycerides_in_Medium_VLDL	26	rs13314421	3	36962388	3.325883e-05	0.008406964	0.005828428	ENSG00000093167
Triglycerides_in_Medium_VLDL	27	rs6445539	3	52874296	3.275069e-08	3.82175e-05	0.0006273998	ENSG00000162267
Triglycerides_in_Medium_VLDL	28	rs71301816	3	53142071	6.756573e-07	0.0003909949	0.0002308678	ENSG00000163933
Triglycerides_in_Medium_VLDL	29	rs11707200	3	53243770	0.0003147269	0.03822042	0.02749042	ENSG00000055955
Triglycerides_in_Medium_VLDL	30	rs1997479	3	71398494	0.0001371256	0.02255569	0.01601096	ENSG00000114861
Triglycerides_in_Medium_VLDL	31	rs6809006	3	135731240	0.0002737209	0.03500941	0.02520457	ENSG00000073711
Triglycerides_in_Medium_VLDL	32	rs9865841	3	135876125	1.160326e-05	0.003775488	0.002590437	ENSG00000114054
Triglycerides_in_Medium_VLDL	33	rs114744971	3	142748221	5.425426e-05	0.01187693	0.01222403	ENSG00000163714
Triglycerides_in_Medium_VLDL	34	rs73170828	3	156807428	0.0005127381	0.05203148	0.03739646	ENSG00000163659
Triglycerides_in_Medium_VLDL	35	rs10516785	4	87892659	0.0002757249	0.0351772	0.02532402	ENSG00000163633
Triglycerides_in_Medium_VLDL	36	rs1850321	4	104252765	0.0001273529	0.0214804	0.0164808	ENSG00000109323
Triglycerides_in_Medium_VLDL	37	rs11738207	5	22985084	9.041102e-06	0.003090845	0.02077121	ENSG00000154162
Triglycerides_in_Medium_VLDL	38	rs245494	5	57636145	0.0001415092	0.02301334	0.0163569	ENSG00000145632
Triglycerides_in_Medium_VLDL	39	rs1428080	5	67728508	0.0004148991	0.04561748	0.03276978	ENSG00000069020
Triglycerides_in_Medium_VLDL	40	rs12186968	5	90279903	1.346635e-05	0.004246597	0.02334166	ENSG00000113369
Triglycerides_in_Medium_VLDL	41	rs1995794	5	118751289	2.624858e-05	0.007074295	0.004878897	ENSG00000133835
Triglycerides_in_Medium_VLDL	42	rs41298968	5	137034169	0.0004754778	0.04968265	0.03723719	ENSG00000146021
Triglycerides_in_Medium_VLDL	42	rs145148878	5	137494358	3.881835e-05	0.009374618	0.03581054	ENSG00000132563
Triglycerides_in_Medium_VLDL	43	rs112859141	5	140072811	4.142359e-05	0.009818969	0.006854093	ENSG00000120314
Triglycerides_in_Medium_VLDL	44	rs11739594	5	141709563	0.0005787708	0.05616821	0.04040048	ENSG00000187678
Triglycerides_in_Medium_VLDL	45	rs2174419	5	155912576	0.0002882987	0.03620294	0.02605423	ENSG00000170624
Triglycerides_in_Medium_VLDL	46	rs56776090	6	54974009	0.000710738	0.06362073	0.04596691	ENSG00000137252
Triglycerides_in_Medium_VLDL	47	rs217308	6	84369869	5.040729e-07	0.0003246529	0.01395135	ENSG00000065609
Triglycerides_in_Medium_VLDL	48	rs13217795	6	108974098	0.0005043373	0.05146736	0.04859952	ENSG00000118689
Triglycerides_in_Medium_VLDL	49	rs2148822	6	109173305	0.0003119209	0.03801442	0.02734378	ENSG00000118690
Triglycerides_in_Medium_VLDL	50	rs9487653	6	111822689	2.066429e-06	0.000970771	0.0006159392	ENSG00000056972
Triglycerides_in_Medium_VLDL	51	rs12524396	6	140238780	4.929146e-05	0.01107272	0.02716172
Triglycerides_in_Medium_VLDL	52	rs73060317	7	21520212	0.0001711966	0.02597719	0.01857177	ENSG00000105866
Triglycerides_in_Medium_VLDL	53	rs2711091	7	24622086	7.628071e-06	0.002691666	0.001993736	ENSG00000105926
Triglycerides_in_Medium_VLDL	54	rs10237707	7	44378014	0.0002285565	0.03121116	0.02306574	ENSG00000015676
Triglycerides_in_Medium_VLDL	54	rs3801399	7	44673311	3.198975e-05	0.008163412	0.006182386	ENSG00000158604
Triglycerides_in_Medium_VLDL	55	rs2976933	8	8254875	0.0001062606	0.01908772	0.01344584	ENSG00000275342
Triglycerides_in_Medium_VLDL	55	rs13253870	8	8391140	0.0002994978	0.03707955	0.02888694	ENSG00000253958
Triglycerides_in_Medium_VLDL	55	rs11998591	8	10002754	6.574031e-06	0.002396875	0.002395954	ENSG00000175806
Triglycerides_in_Medium_VLDL	55	rs55743011	8	10151141	3.049571e-05	0.007893054	0.005459321	ENSG00000175806
Triglycerides_in_Medium_VLDL	56	rs141766299	8	13676779	0.0001490684	0.0237702	0.03913237	ENSG00000164741
Triglycerides_in_Medium_VLDL	57	rs34761945	8	19778142	0.0001594432	0.02476382	0.01767811	ENSG00000175445
Triglycerides_in_Medium_VLDL	58	rs10087958	8	52866669	0.0003591638	0.04167797	0.02995329	ENSG00000168300
Triglycerides_in_Medium_VLDL	59	rs12546328	8	59354676	0.0005656163	0.05538313	0.03983036	ENSG00000215114
Triglycerides_in_Medium_VLDL	60	rs1149467	8	64591472	4.319634e-05	0.01012109	0.009251259	ENSG00000137563
Triglycerides_in_Medium_VLDL	61	rs800895	8	116436385	0.0001972219	0.02839143	0.02034988	ENSG00000104447
Triglycerides_in_Medium_VLDL	61	rs7823575	8	116551546	0.0003867036	0.04362085	0.03133725	ENSG00000104447
Triglycerides_in_Medium_VLDL	63	rs2627014	9	84327424	0.0004150417	0.04562773	0.03277717	ENSG00000196781
Triglycerides_in_Medium_VLDL	64	rs12555047	9	96186490	0.0003616755	0.04186124	0.03008383	ENSG00000188938
Triglycerides_in_Medium_VLDL	65	rs149813125	9	122103006	0.0005180497	0.05238341	0.03825545	ENSG00000078725
Triglycerides_in_Medium_VLDL	66	rs2812614	10	34066793	0.0002095129	0.02953216	0.02170594	ENSG00000099250
Triglycerides_in_Medium_VLDL	67	rs1255496	10	65393613	0.0001160758	0.02024721	0.01429295	ENSG00000165476
Triglycerides_in_Medium_VLDL	68	rs10881665	10	91527329	0.000314472	0.03820178	0.02747716	ENSG00000152782
Triglycerides_in_Medium_VLDL	69	rs118079769	10	103418325	0.0004171792	0.04578095	0.0328876	ENSG00000107829
Triglycerides_in_Medium_VLDL	70	rs2496024	10	106636596	1.478645e-05	0.004568463	0.01099789	ENSG00000156395
Triglycerides_in_Medium_VLDL	71	rs1765142	11	30378559	4.610782e-05	0.01059135	0.007422151	ENSG00000152219
Triglycerides_in_Medium_VLDL	72	rs61884154	11	46277504	3.561912e-05	0.008836177	0.008840517	ENSG00000135365
Triglycerides_in_Medium_VLDL	73	rs13448	11	46695414	7.075241e-06	0.002542527	0.002689796	ENSG00000180210
Triglycerides_in_Medium_VLDL	74	rs10838843	11	48260401	0.000124526	0.02116943	0.04691826	ENSG00000134571
Triglycerides_in_Medium_VLDL	75	rs7109567	11	117403017	0.0001883977	0.02761053	0.03384972	ENSG00000149577
Triglycerides_in_Medium_VLDL	76	rs12578518	12	14408741	0.0004246152	0.04630795	0.03326739	ENSG00000171681
Triglycerides_in_Medium_VLDL	77	rs7398676	12	53630558	0.0001285687	0.02161859	0.0153026	ENSG00000135476
Triglycerides_in_Medium_VLDL	78	rs487722	12	57824165	2.988101e-06	0.001306395	0.0008452033	ENSG00000123329
Triglycerides_in_Medium_VLDL	79	rs28637922	12	110819139	6.190897e-06	0.002284615	0.03024423	ENSG00000111231
Triglycerides_in_Medium_VLDL	80	rs7976422	12	122636556	0.0007756315	0.06692623	0.04848072	ENSG00000158113
Triglycerides_in_Medium_VLDL	81	rs1553179	12	122831073	0.0001755807	0.02640857	0.02696582	ENSG00000111011
Triglycerides_in_Medium_VLDL	82	rs73230058	12	123593899	0.0001789976	0.02673737	0.01913165	ENSG00000150967
Triglycerides_in_Medium_VLDL	82	rs2102949	12	123676763	2.536971e-11	3.732071e-07	1.07094e-05	ENSG00000051825
Triglycerides_in_Medium_VLDL	84	rs12310367	12	124486678	4.250535e-07	0.0002920207	0.000151868	ENSG00000119242
Triglycerides_in_Medium_VLDL	85	rs2709235	13	23956140	0.0001507895	0.02393715	0.02139328	ENSG00000151835
Triglycerides_in_Medium_VLDL	86	rs9576481	13	38802461	4.267242e-05	0.01003311	0.04852349	ENSG00000120686
Triglycerides_in_Medium_VLDL	87	rs1414154	13	80168006	0.0007264763	0.06444932	0.04659704	ENSG00000139746
Triglycerides_in_Medium_VLDL	88	rs2526886	14	71359064	3.22173e-05	0.008207785	0.005684206	ENSG00000100731
Triglycerides_in_Medium_VLDL	89	rs4779861	15	31630352	0.0006566382	0.06062556	0.04808971	ENSG00000169926
Triglycerides_in_Medium_VLDL	90	rs62020612	15	43818079	9.806195e-05	0.01806017	0.03730596	ENSG00000166762
Triglycerides_in_Medium_VLDL	90	rs8030169	15	44013177	4.207043e-05	0.009930678	0.006936252	ENSG00000166762
Triglycerides_in_Medium_VLDL	91	rs7163748	15	57896311	0.0002430273	0.03239595	0.0335585	ENSG00000263155
Triglycerides_in_Medium_VLDL	92	rs2062248	15	64672319	0.0002128382	0.02983607	0.02142205	ENSG00000103671
Triglycerides_in_Medium_VLDL	93	rs35292095	15	78042758	0.0001846756	0.02727011	0.01952402	ENSG00000169783
Triglycerides_in_Medium_VLDL	94	rs2049176	15	79392548	0.0003592624	0.04168519	0.02995843	ENSG00000058335
Triglycerides_in_Medium_VLDL	95	rs28577186	16	4488191	0.0005234373	0.05273671	0.03790858	ENSG00000153406
Triglycerides_in_Medium_VLDL	96	rs3814883	16	29994922	9.236995e-12	3.732071e-07	0.000113856	ENSG00000169592
Triglycerides_in_Medium_VLDL	97	rs9302598	16	69216411	0.0001164692	0.02029161	0.01479964	ENSG00000132612
Triglycerides_in_Medium_VLDL	98	rs2955382	17	17947710	2.58549e-05	0.006991793	0.004820411	ENSG00000175662
Triglycerides_in_Medium_VLDL	99	rs11263770	17	34896877	4.948714e-05	0.01110128	0.007797193	ENSG00000277161
Triglycerides_in_Medium_VLDL	100	rs2526011	17	42288128	0.0001890936	0.02767342	0.01982106	ENSG00000108312
Triglycerides_in_Medium_VLDL	101	rs6504584	17	46941419	0.0002290535	0.03125309	0.022475	ENSG00000159202
Triglycerides_in_Medium_VLDL	102	rs8069918	17	74374536	0.0001934279	0.02806005	0.03689834	ENSG00000161542
Triglycerides_in_Medium_VLDL	103	rs72926954	18	53070168	8.863282e-05	0.01686891	0.0184706	ENSG00000196628
Triglycerides_in_Medium_VLDL	104	rs57070985	19	4969053	1.512531e-06	0.0007529226	0.0004702054	ENSG00000127663
Triglycerides_in_Medium_VLDL	105	rs439151	19	11404370	1.520684e-05	0.004664951	0.003892411	ENSG00000105514
Triglycerides_in_Medium_VLDL	106	rs3764567	19	19440066	6.840169e-11	3.732071e-07	6.973279e-08	ENSG00000129933
Triglycerides_in_Medium_VLDL	107	rs838144	19	49250239	1.223231e-05	0.003930393	0.002696586	ENSG00000176909
Triglycerides_in_Medium_VLDL	108	rs10406941	19	50091464	1.305005e-07	0.0001190927	5.107794e-05	ENSG00000142546
Triglycerides_in_Medium_VLDL	108	rs1965104	19	50140649	0.0005594512	0.05500888	0.04079447	ENSG00000126456
Triglycerides_in_Medium_VLDL	109	rs6028561	20	38254587	8.563435e-05	0.01646338	0.02029824	ENSG00000101452
Triglycerides_in_Medium_VLDL	110	rs75097987	20	62611904	0.0005866276	0.05662865	0.04073484	ENSG00000101161
Triglycerides_in_Medium_VLDL	111	rs9636612	21	16396991	0.000480478	0.0499947	0.03592432	ENSG00000180530
Triglycerides_in_Medium_VLDL	112	rs442972	21	40534757	0.0001197344	0.02065447	0.01459049	ENSG00000183527
Triglycerides_in_Small_HDL	1	rs12410656	1	27397604	0.0004368584	0.04712813	0.03546924	ENSG00000142733
Triglycerides_in_Small_HDL	2	rs13374459	1	39571211	0.0003611834	0.04179942	0.03124538	ENSG00000127603
Triglycerides_in_Small_HDL	3	rs2842198	1	43930738	3.136344e-06	0.001352146	0.03204996	ENSG00000066056
Triglycerides_in_Small_HDL	4	rs3856224	1	91223871	0.0002363131	0.0318365	0.02340156	ENSG00000143032
Triglycerides_in_Small_HDL	5	rs67781210	1	95620418	2.972774e-05	0.007756069	0.03863144	ENSG00000152078
Triglycerides_in_Small_HDL	6	rs1622611	1	98555553	1.695045e-12	3.690684e-07	0.0001434586	ENSG00000188641
Triglycerides_in_Small_HDL	7	rs111689685	1	153847116	2.955122e-05	0.007723551	0.01586226	ENSG00000143578
Triglycerides_in_Small_HDL	8	rs59682551	1	200961883	5.010293e-06	0.001940695	0.01902813	ENSG00000163362
Triglycerides_in_Small_HDL	9	rs3903399	1	205041542	0.0002810336	0.03559329	0.02637223	ENSG00000184144
Triglycerides_in_Small_HDL	10	rs11807834	1	230272624	8.664121e-07	0.0004700989	0.0002892333	ENSG00000143641
Triglycerides_in_Small_HDL	11	rs12408951	1	243679364	9.337767e-05	0.01748288	0.01327879	ENSG00000117020
Triglycerides_in_Small_HDL	12	rs3806517	2	27008442	0.000166305	0.02547283	0.01830964	ENSG00000115163
Triglycerides_in_Small_HDL	13	rs12470752	2	27336503	0.0001205147	0.02073837	0.04485256	ENSG00000138028
Triglycerides_in_Small_HDL	13	rs113256314	2	27501510	0.0002970184	0.03686478	0.02736706	ENSG00000138030
Triglycerides_in_Small_HDL	13	rs2272417	2	27706640	0.0004417783	0.04746209	0.03573559	ENSG00000138002
Triglycerides_in_Small_HDL	13	rs72810505	2	28021658	2.917873e-05	0.007654288	0.005071423	ENSG00000158019
Triglycerides_in_Small_HDL	13	rs12474906	2	28033538	6.60137e-06	0.00240687	0.001565536	ENSG00000243147
Triglycerides_in_Small_HDL	14	rs12618630	2	37025076	0.0002141309	0.02993709	0.02186492	ENSG00000205221
Triglycerides_in_Small_HDL	15	rs1504	2	37066018	0.0003077769	0.03768259	0.02800693	ENSG00000115808
Triglycerides_in_Small_HDL	16	rs10865247	2	50715796	0.000298517	0.03698045	0.02745757	ENSG00000179915
Triglycerides_in_Small_HDL	17	rs11899522	2	54396879	0.0005522076	0.05453471	0.04251389	ENSG00000170634
Triglycerides_in_Small_HDL	18	rs2215966	2	59017244	0.000297432	0.03689676	0.04023176
Triglycerides_in_Small_HDL	19	rs4668193	2	170959987	0.0001528727	0.02412905	0.01724211	ENSG00000144357
Triglycerides_in_Small_HDL	20	rs36191868	2	228999054	0.0001194089	0.02061745	0.04882559	ENSG00000153820
Triglycerides_in_Small_HDL	21	rs1440501	3	29728504	0.0003262926	0.03912882	0.0470806	ENSG00000144642
Triglycerides_in_Small_HDL	22	rs62235516	3	29989477	0.000156714	0.0244892	0.01753023	ENSG00000144642
Triglycerides_in_Small_HDL	23	rs13314421	3	36962388	3.325883e-05	0.008409159	0.005600311	ENSG00000093167
Triglycerides_in_Small_HDL	24	rs11709284	3	52559705	3.799669e-11	3.690684e-07	1.210611e-06	ENSG00000162267
Triglycerides_in_Small_HDL	24	rs71301816	3	53142071	6.756573e-07	0.0003899137	0.0002338185	ENSG00000163933
Triglycerides_in_Small_HDL	26	rs11707200	3	53243770	0.0003147269	0.03819583	0.0284085	ENSG00000055955
Triglycerides_in_Small_HDL	27	rs1997479	3	71398494	0.0001371256	0.02255142	0.01598001	ENSG00000114861
Triglycerides_in_Small_HDL	28	rs9845457	3	135914476	8.105912e-08	8.008123e-05	0.0003581365	ENSG00000114054
Triglycerides_in_Small_HDL	29	rs114744971	3	142748221	5.425426e-05	0.01187672	0.01774307	ENSG00000163714
Triglycerides_in_Small_HDL	30	rs73170828	3	156807428	0.0005127381	0.0520026	0.03935828	ENSG00000163659
Triglycerides_in_Small_HDL	31	rs4854914	3	181122223	9.152495e-07	0.0004915958	0.02146453	ENSG00000181449
Triglycerides_in_Small_HDL	32	rs77943567	4	802144	0.0003020751	0.03725279	0.04427252	ENSG00000145214
Triglycerides_in_Small_HDL	33	rs10516785	4	87892659	0.0002757249	0.03515497	0.02602927	ENSG00000163633
Triglycerides_in_Small_HDL	34	rs34333163	4	103283117	1.424432e-09	3.058011e-06	1.197161e-05	ENSG00000138821
Triglycerides_in_Small_HDL	35	rs6847191	4	103836641	0.0001061264	0.01907052	0.01588823	ENSG00000109323
Triglycerides_in_Small_HDL	35	rs1850321	4	104252765	0.0001273529	0.02147844	0.04605239	ENSG00000109323
Triglycerides_in_Small_HDL	36	rs11750149	5	22884888	7.441886e-06	0.002645058	0.001726574	ENSG00000154162
Triglycerides_in_Small_HDL	37	rs245494	5	57636145	0.0001415092	0.02300809	0.01634534	ENSG00000145632
Triglycerides_in_Small_HDL	38	rs1428080	5	67728508	0.0004148991	0.04559016	0.03424266	ENSG00000069020
Triglycerides_in_Small_HDL	39	rs12186968	5	90279903	1.346635e-05	0.004249175	0.01184267	ENSG00000113369
Triglycerides_in_Small_HDL	40	rs325502	5	104008133	0.0005377371	0.05362803	0.04065772
Triglycerides_in_Small_HDL	41	rs1995794	5	118751289	2.624858e-05	0.007076443	0.00467171	ENSG00000133835
Triglycerides_in_Small_HDL	42	rs10041787	5	137419494	0.0005266632	0.05291754	0.04008972	ENSG00000112981
Triglycerides_in_Small_HDL	43	rs11739594	5	141709563	0.0005787708	0.0561389	0.04266501	ENSG00000187678
Triglycerides_in_Small_HDL	44	rs2174419	5	155912576	0.0002882987	0.03617992	0.02683121	ENSG00000170624
Triglycerides_in_Small_HDL	45	rs6900224	6	25437986	1.839506e-07	0.0001553454	0.01523809	ENSG00000079691
Triglycerides_in_Small_HDL	46	rs56776090	6	54974009	0.000710738	0.06359228	0.04875059	ENSG00000137252
Triglycerides_in_Small_HDL	47	rs217291	6	84393942	4.172558e-07	0.0002874072	0.04629924	ENSG00000065609
Triglycerides_in_Small_HDL	48	rs2764264	6	108934461	0.0002351071	0.03173791	0.0233218	ENSG00000118689
Triglycerides_in_Small_HDL	49	rs11153135	6	109218258	0.0003173231	0.03839608	0.03848503	ENSG00000118690
Triglycerides_in_Small_HDL	50	rs9487653	6	111822689	2.066429e-06	0.0009685977	0.0006001304	ENSG00000056972
Triglycerides_in_Small_HDL	51	rs9398738	6	123912911	0.0001073325	0.01921877	0.04887976	ENSG00000186439
Triglycerides_in_Small_HDL	52	rs12524396	6	140238780	4.929146e-05	0.01107286	0.02347009
Triglycerides_in_Small_HDL	53	rs2190435	7	24561192	0.0001879335	0.02755599	0.02442191	ENSG00000105928
Triglycerides_in_Small_HDL	53	rs1053962	7	24703298	1.98581e-06	0.0009358718	0.0006020977	ENSG00000105926
Triglycerides_in_Small_HDL	54	rs1812036	7	44667436	5.133644e-05	0.01139982	0.008245476	ENSG00000158604
Triglycerides_in_Small_HDL	55	rs6955182	7	131627573	1.418369e-05	0.004427668	0.04892968	ENSG00000128567
Triglycerides_in_Small_HDL	56	rs13253870	8	8391140	0.0002994978	0.03705585	0.02751656	ENSG00000253958
Triglycerides_in_Small_HDL	56	rs11998591	8	10002754	6.574031e-06	0.002398622	0.001559959	ENSG00000175806
Triglycerides_in_Small_HDL	56	rs1986972	8	10268805	9.337767e-05	0.01748288	0.01210576	ENSG00000175806
Triglycerides_in_Small_HDL	57	rs34761945	8	19778142	0.0001594432	0.02475492	0.01774187	ENSG00000175445
Triglycerides_in_Small_HDL	58	rs12546328	8	59354676	0.0005656163	0.0553539	0.04331986	ENSG00000215114
Triglycerides_in_Small_HDL	59	rs1149466	8	64589506	3.265306e-05	0.008294128	0.005518291	ENSG00000137563
Triglycerides_in_Small_HDL	60	rs2796438	9	84323270	0.0004686673	0.04922404	0.0371408	ENSG00000196781
Triglycerides_in_Small_HDL	61	rs149813125	9	122103006	0.0005180497	0.0523545	0.04437973	ENSG00000078725
Triglycerides_in_Small_HDL	62	rs2977999	9	131579807	0.0006936589	0.06267183	0.04798879	ENSG00000171097
Triglycerides_in_Small_HDL	63	rs34200680	10	33959014	0.0005892407	0.05675104	0.04315439	ENSG00000099250
Triglycerides_in_Small_HDL	64	rs1255496	10	65393613	0.0001160758	0.02024607	0.01417798	ENSG00000165476
Triglycerides_in_Small_HDL	65	rs7912134	10	77213644	0.0003469359	0.04074145	0.03041234	ENSG00000148655
Triglycerides_in_Small_HDL	66	rs2026550	10	91518239	0.0001951548	0.02819841	0.02046516	ENSG00000152782
Triglycerides_in_Small_HDL	67	rs118079769	10	103418325	0.0004171792	0.04575359	0.04959747	ENSG00000107829
Triglycerides_in_Small_HDL	68	rs2496024	10	106636596	1.478645e-05	0.004570804	0.0145861	ENSG00000156395
Triglycerides_in_Small_HDL	69	rs10767654	11	27640223	4.226568e-05	0.009965381	0.008102898	ENSG00000205213
Triglycerides_in_Small_HDL	70	rs605765	11	30217503	1.586463e-05	0.004813446	0.003151261	ENSG00000152219
Triglycerides_in_Small_HDL	71	rs7927231	11	38998930	0.0004594241	0.04863004	0.04719115
Triglycerides_in_Small_HDL	72	rs11038791	11	46179754	0.0004575235	0.04850642	0.03656847	ENSG00000121671
Triglycerides_in_Small_HDL	73	rs13448	11	46695414	7.075241e-06	0.002544647	0.001658687	ENSG00000180210
Triglycerides_in_Small_HDL	73	rs7117404	11	47127153	0.0006460263	0.05997977	0.04576075	ENSG00000149179
Triglycerides_in_Small_HDL	73	rs11570054	11	47371130	1.768331e-07	0.0001506246	0.03291941	ENSG00000025434
Triglycerides_in_Small_HDL	74	rs7109567	11	117403017	0.0001883977	0.02759803	0.01999034	ENSG00000149577
Triglycerides_in_Small_HDL	75	rs12425203	12	2474661	0.0002974836	0.03690076	0.02739521	ENSG00000151067
Triglycerides_in_Small_HDL	76	rs56703053	12	29937192	0.0003550173	0.04134676	0.03682061	ENSG00000133687
Triglycerides_in_Small_HDL	77	rs487722	12	57824165	2.988101e-06	0.00130424	0.0008162946	ENSG00000123329
Triglycerides_in_Small_HDL	78	rs17464848	12	89935496	9.696497e-05	0.01792722	0.02786369	ENSG00000257594
Triglycerides_in_Small_HDL	79	rs11615556	12	90636997	5.721111e-05	0.01233452	0.008436744
Triglycerides_in_Small_HDL	80	rs4766428	12	110723245	8.069147e-14	3.690684e-07	0.00524035	ENSG00000111229
Triglycerides_in_Small_HDL	81	rs11065397	12	121451910	0.0003928843	0.04401099	0.03298674	ENSG00000157895
Triglycerides_in_Small_HDL	82	rs7952868	12	122846949	0.0001139061	0.01999855	0.01398978	ENSG00000111011
Triglycerides_in_Small_HDL	83	rs73230058	12	123593899	0.0001789976	0.02672597	0.01930068	ENSG00000150967
Triglycerides_in_Small_HDL	83	rs2102949	12	123676763	2.536971e-11	3.690684e-07	3.004355e-06	ENSG00000051825
Triglycerides_in_Small_HDL	85	rs12310367	12	124486678	4.250535e-07	0.0002909418	0.0001566332	ENSG00000119242
Triglycerides_in_Small_HDL	86	rs4765142	12	124806051	0.000480249	0.04995201	0.03866451	ENSG00000196498
Triglycerides_in_Small_HDL	87	rs2709235	13	23956140	0.0001507895	0.02392993	0.02283241	ENSG00000151835
Triglycerides_in_Small_HDL	88	rs3124422	13	55945829	0.0005463156	0.05416844	0.04108974
Triglycerides_in_Small_HDL	89	rs9537347	13	56843641	7.826712e-05	0.01542249	0.02430528
Triglycerides_in_Small_HDL	90	rs9569820	13	58702746	1.350046e-05	0.004257875	0.00347855	ENSG00000118946
Triglycerides_in_Small_HDL	91	rs1414154	13	80168006	0.0007264763	0.06442109	0.04943653	ENSG00000139746
Triglycerides_in_Small_HDL	92	rs4883645	13	114824643	0.0002291087	0.03123989	0.02848024	ENSG00000185989
Triglycerides_in_Small_HDL	93	rs2526886	14	71359064	3.22173e-05	0.008210054	0.005458344	ENSG00000100731
Triglycerides_in_Small_HDL	94	rs28702649	15	43648629	2.074075e-07	0.0001704877	0.002130078	ENSG00000104055
Triglycerides_in_Small_HDL	95	rs1033206	15	64656762	0.0004829961	0.05012211	0.03785704	ENSG00000103671
Triglycerides_in_Small_HDL	96	rs144378790	15	73687743	0.0002724533	0.03488061	0.02581461	ENSG00000067141
Triglycerides_in_Small_HDL	97	rs2049176	15	79392548	0.0003592624	0.04165923	0.031135	ENSG00000058335
Triglycerides_in_Small_HDL	98	rs28577186	16	4488191	0.0005234373	0.05270776	0.04105408	ENSG00000153406
Triglycerides_in_Small_HDL	99	rs3814883	16	29994922	9.236995e-12	3.690684e-07	6.550984e-06	ENSG00000169592
Triglycerides_in_Small_HDL	99	rs147553474	16	30050605	0.0005944581	0.05705204	0.04339502	ENSG00000102882
Triglycerides_in_Small_HDL	100	rs933561	16	49874676	0.0004076101	0.04506161	0.04548212	ENSG00000102935
Triglycerides_in_Small_HDL	101	rs61593058	16	68384496	1.334566e-05	0.004218212	0.002757422	ENSG00000132600
Triglycerides_in_Small_HDL	102	rs216175	17	2167690	0.000170364	0.02588368	0.04600185	ENSG00000141258
Triglycerides_in_Small_HDL	103	rs2955373	17	17973617	1.207935e-05	0.003896288	0.002545518	ENSG00000175662
Triglycerides_in_Small_HDL	104	rs11263770	17	34896877	4.948714e-05	0.01110139	0.007548497	ENSG00000277161
Triglycerides_in_Small_HDL	105	rs2526011	17	42288128	0.0001890936	0.02766084	0.02004002	ENSG00000108312
Triglycerides_in_Small_HDL	106	rs35929648	17	47002543	8.444883e-05	0.01629819	0.01124713	ENSG00000159202
Triglycerides_in_Small_HDL	107	rs11869638	17	53043894	0.0002870476	0.03607996	0.04736715	ENSG00000166260
Triglycerides_in_Small_HDL	108	rs8069918	17	74374536	0.0001934279	0.02804697	0.02573077	ENSG00000161542
Triglycerides_in_Small_HDL	109	rs12455474	18	50705765	0.0001743986	0.02628248	0.02124414	ENSG00000187323
Triglycerides_in_Small_HDL	110	rs112048489	18	53037388	0.0004348866	0.04699322	0.03536165	ENSG00000196628
Triglycerides_in_Small_HDL	111	rs57070985	19	4969053	1.512531e-06	0.0007510231	0.0004623433	ENSG00000127663
Triglycerides_in_Small_HDL	112	rs72999390	19	18944172	4.073134e-05	0.009699072	0.006523049	ENSG00000006015
Triglycerides_in_Small_HDL	113	rs3764567	19	19440066	6.840169e-11	3.690684e-07	7.055149e-08	ENSG00000129933
Triglycerides_in_Small_HDL	114	rs838144	19	49250239	1.223231e-05	0.003933189	0.002569603	ENSG00000176909
Triglycerides_in_Small_HDL	115	rs10414643	19	50097784	1.820135e-07	0.0001540789	0.008637442	ENSG00000126464
Triglycerides_in_Small_HDL	116	rs13044413	20	33020957	7.895514e-05	0.01551361	0.01068001	ENSG00000078747
Triglycerides_in_Small_HDL	117	rs6073636	20	43713593	7.408373e-05	0.01485058	0.03847454	ENSG00000101109
Triglycerides_in_Small_HDL	118	rs9636612	21	16396991	0.000480478	0.04996623	0.03773272	ENSG00000180530
Triglycerides_in_Small_LDL	1	rs12410656	1	27397604	0.0004368584	0.04715162	0.03355003	ENSG00000142733
Triglycerides_in_Small_LDL	2	rs13374459	1	39571211	0.0003611834	0.04182344	0.0294366	ENSG00000127603
Triglycerides_in_Small_LDL	3	rs1817342	1	61048100	4.280779e-05	0.01006724	0.04661545	ENSG00000162598
Triglycerides_in_Small_LDL	4	rs3856224	1	91223871	0.0002363131	0.03186123	0.02188206	ENSG00000143032
Triglycerides_in_Small_LDL	5	rs1556562	1	93034023	1.739453e-05	0.005191679	0.02433211	ENSG00000122484
Triglycerides_in_Small_LDL	6	rs1938573	1	98484617	9.454072e-13	3.769636e-07	0.0002555226	ENSG00000188641
Triglycerides_in_Small_LDL	7	rs56397877	1	150110056	1.095283e-06	0.0005733005	0.002191683	ENSG00000163131
Triglycerides_in_Small_LDL	8	rs111689685	1	153847116	2.955122e-05	0.00773359	0.03609012	ENSG00000143578
Triglycerides_in_Small_LDL	9	rs78444298	1	184672098	1.533897e-05	0.004703391	0.002584612	ENSG00000116406
Triglycerides_in_Small_LDL	10	rs2808476	1	200298150	5.622729e-05	0.01219668	0.03860979	ENSG00000162702
Triglycerides_in_Small_LDL	11	rs72749142	1	200951307	1.92089e-06	0.0009148867	0.03868042	ENSG00000116852
Triglycerides_in_Small_LDL	12	rs3903399	1	205041542	0.0002810336	0.03561874	0.02473305	ENSG00000184144
Triglycerides_in_Small_LDL	13	rs11807834	1	230272624	8.664121e-07	0.0004713816	0.0002093406	ENSG00000143641
Triglycerides_in_Small_LDL	14	rs3806517	2	27008442	0.000166305	0.0254959	0.01701529	ENSG00000115163
Triglycerides_in_Small_LDL	15	rs113256314	2	27501510	0.0002970184	0.03689036	0.02568922	ENSG00000138030
Triglycerides_in_Small_LDL	15	rs2272417	2	27706640	0.0004417783	0.04748566	0.03381076	ENSG00000138002
Triglycerides_in_Small_LDL	15	rs72810505	2	28021658	2.917873e-05	0.007664296	0.00442337	ENSG00000158019
Triglycerides_in_Small_LDL	15	rs12474906	2	28033538	6.60137e-06	0.002409001	0.001251503	ENSG00000243147
Triglycerides_in_Small_LDL	16	rs12618630	2	37025076	0.0002141309	0.0299611	0.02041196	ENSG00000205221
Triglycerides_in_Small_LDL	17	rs1504	2	37066018	0.0003077769	0.03770825	0.02630423	ENSG00000115808
Triglycerides_in_Small_LDL	18	rs10865247	2	50715796	0.000298517	0.03700605	0.02577621	ENSG00000179915
Triglycerides_in_Small_LDL	19	rs9309197	2	50993896	0.0002801943	0.03554999	0.02468135	ENSG00000179915
Triglycerides_in_Small_LDL	20	rs17189680	2	54420705	0.0004388281	0.0472858	0.03365476	ENSG00000170634
Triglycerides_in_Small_LDL	21	rs4667616	2	170948386	0.0002794594	0.03548962	0.04099604	ENSG00000144357
Triglycerides_in_Small_LDL	22	rs56067932	2	198401610	1.992857e-09	4.005659e-06	2.650397e-05	ENSG00000152430
Triglycerides_in_Small_LDL	23	rs2278515	2	201282338	2.415674e-05	0.006659213	0.0263658	ENSG00000196141
Triglycerides_in_Small_LDL	24	rs6764870	3	12241740	0.0005563623	0.05481521	0.04091726	ENSG00000157150
Triglycerides_in_Small_LDL	25	rs1440501	3	29728504	0.0003262926	0.03915414	0.03776098	ENSG00000144642
Triglycerides_in_Small_LDL	26	rs7612379	3	30004183	6.535707e-06	0.00238912	0.007862613	ENSG00000144642
Triglycerides_in_Small_LDL	27	rs7624498	3	36957719	3.94759e-05	0.009491384	0.005635351	ENSG00000093167
Triglycerides_in_Small_LDL	28	rs13081028	3	52555316	6.653481e-11	3.769636e-07	0.000151303	ENSG00000162267
Triglycerides_in_Small_LDL	28	rs71301816	3	53142071	6.756573e-07	0.0003910711	0.0001677602	ENSG00000163933
Triglycerides_in_Small_LDL	30	rs11707200	3	53243770	0.0003147269	0.03822154	0.02669019	ENSG00000055955
Triglycerides_in_Small_LDL	31	rs2201103	3	63781484	0.0002628447	0.03408068	0.02357652	ENSG00000163634
Triglycerides_in_Small_LDL	32	rs1997479	3	71398494	0.0001371256	0.02257159	0.01479145	ENSG00000114861
Triglycerides_in_Small_LDL	33	rs9846137	3	135674932	0.0004372807	0.04718043	0.03521542	ENSG00000073711
Triglycerides_in_Small_LDL	33	rs9845457	3	135914476	8.105912e-08	8.05246e-05	2.533307e-05	ENSG00000114054
Triglycerides_in_Small_LDL	34	rs114744971	3	142748221	5.425426e-05	0.01188817	0.007283742	ENSG00000163714
Triglycerides_in_Small_LDL	35	rs73170828	3	156807428	0.0005127381	0.05202714	0.03736618	ENSG00000163659
Triglycerides_in_Small_LDL	36	rs7619173	3	180996959	8.18725e-07	0.0004491439	0.03315657	ENSG00000114416
Triglycerides_in_Small_LDL	37	rs10516785	4	87892659	0.0002757249	0.03518037	0.02440342	ENSG00000163633
Triglycerides_in_Small_LDL	38	rs34333163	4	103283117	1.424432e-09	3.076185e-06	0.004024708	ENSG00000138821
Triglycerides_in_Small_LDL	39	rs6847191	4	103836641	0.0001061264	0.01908803	0.01226362	ENSG00000109323
Triglycerides_in_Small_LDL	39	rs1516731	4	104252694	0.0001493146	0.02380909	0.03434788	ENSG00000109323
Triglycerides_in_Small_LDL	40	rs11738207	5	22985084	9.041102e-06	0.003096752	0.01982073	ENSG00000154162
Triglycerides_in_Small_LDL	41	rs245494	5	57636145	0.0001415092	0.02302887	0.01514016	ENSG00000145632
Triglycerides_in_Small_LDL	42	rs1428080	5	67728508	0.0004148991	0.04561325	0.03234934	ENSG00000069020
Triglycerides_in_Small_LDL	43	rs12186968	5	90279903	1.346635e-05	0.004254557	0.0177201	ENSG00000113369
Triglycerides_in_Small_LDL	44	rs1995794	5	118751289	2.624858e-05	0.00708619	0.004051156	ENSG00000133835
Triglycerides_in_Small_LDL	45	rs10900851	5	137681986	0.0001247836	0.02121348	0.01423829	ENSG00000120709
Triglycerides_in_Small_LDL	46	rs59127720	5	140082677	3.964848e-05	0.009518674	0.005653622	ENSG00000120314
Triglycerides_in_Small_LDL	47	rs11739594	5	141709563	0.0005787708	0.05616348	0.04065198	ENSG00000187678
Triglycerides_in_Small_LDL	48	rs2174419	5	155912576	0.0002882987	0.03620543	0.0251742	ENSG00000170624
Triglycerides_in_Small_LDL	49	rs56776090	6	54974009	0.000710738	0.06361598	0.04676666	ENSG00000137252
Triglycerides_in_Small_LDL	50	rs217291	6	84393942	4.172558e-07	0.0002884544	0.01109239	ENSG00000065609
Triglycerides_in_Small_LDL	51	rs2764264	6	108934461	0.0002351071	0.03176261	0.02453949	ENSG00000118689
Triglycerides_in_Small_LDL	52	rs9487653	6	111822689	2.066429e-06	0.0009708609	0.0004509003	ENSG00000056972
Triglycerides_in_Small_LDL	53	rs73060317	7	21520212	0.0001711966	0.02598988	0.01738825	ENSG00000105866
Triglycerides_in_Small_LDL	54	rs142709589	7	24555045	0.0003243722	0.03899905	0.03479799	ENSG00000105928
Triglycerides_in_Small_LDL	54	rs2108303	7	24633333	1.912805e-06	0.0009119455	0.0004547711	ENSG00000105926
Triglycerides_in_Small_LDL	55	rs217370	7	44615161	0.0001956721	0.02826695	0.01910744	ENSG00000158604
Triglycerides_in_Small_LDL	56	rs73206998	7	86815618	0.0002869954	0.03610128	0.03673541	ENSG00000135164
Triglycerides_in_Small_LDL	57	rs13253870	8	8391140	0.0002994978	0.03708145	0.02583291	ENSG00000253958
Triglycerides_in_Small_LDL	57	rs11998591	8	10002754	6.574031e-06	0.002400748	0.001275964	ENSG00000175806
Triglycerides_in_Small_LDL	57	rs1986972	8	10268805	9.337767e-05	0.01749972	0.01109272	ENSG00000175806
Triglycerides_in_Small_LDL	58	rs141766299	8	13676779	0.0001490684	0.02378511	0.03595434	ENSG00000164741
Triglycerides_in_Small_LDL	59	rs34761945	8	19778142	0.0001594432	0.02477789	0.01647318	ENSG00000175445
Triglycerides_in_Small_LDL	60	rs12546328	8	59354676	0.0005656163	0.05537847	0.04002838	ENSG00000215114
Triglycerides_in_Small_LDL	61	rs890235	8	64716469	0.0004600264	0.04869298	0.03475307
Triglycerides_in_Small_LDL	62	rs2942015	8	114908619	0.0005787708	0.05616348	0.04065198	ENSG00000164796
Triglycerides_in_Small_LDL	63	rs800890	8	116439639	0.0002882466	0.03620127	0.03818658	ENSG00000104447
Triglycerides_in_Small_LDL	64	rs800528	8	116845202	0.0001607731	0.02491943	0.04164339	ENSG00000104447
Triglycerides_in_Small_LDL	65	rs13262459	8	116846039	0.0007703447	0.06666291	0.0493187	ENSG00000104447
Triglycerides_in_Small_LDL	66	rs1471724	9	84337822	0.0001556798	0.02441573	0.01895942	ENSG00000196781
Triglycerides_in_Small_LDL	67	rs59326991	9	96235885	6.627791e-05	0.01370502	0.008515451	ENSG00000188938
Triglycerides_in_Small_LDL	68	rs34200680	10	33959014	0.0005892407	0.05677563	0.04113825	ENSG00000099250
Triglycerides_in_Small_LDL	69	rs1255496	10	65393613	0.0001160758	0.02026412	0.01307114	ENSG00000165476
Triglycerides_in_Small_LDL	70	rs7896671	10	77213302	0.0003556598	0.04141852	0.03607206	ENSG00000148655
Triglycerides_in_Small_LDL	71	rs10740451	10	77464314	0.0004948102	0.05086718	0.03947634	ENSG00000148655
Triglycerides_in_Small_LDL	72	rs1998644	10	91567961	4.743889e-05	0.01080742	0.01463952	ENSG00000152782
Triglycerides_in_Small_LDL	73	rs2491383	10	106616640	1.85562e-05	0.005452585	0.03220033	ENSG00000156395
Triglycerides_in_Small_LDL	74	rs10767654	11	27640223	4.226568e-05	0.009975403	0.005986916	ENSG00000205213
Triglycerides_in_Small_LDL	75	rs1765142	11	30378559	4.610782e-05	0.01060235	0.006401421	ENSG00000152219
Triglycerides_in_Small_LDL	76	rs12292649	11	46257757	0.0002317551	0.03148578	0.03131267	ENSG00000135365
Triglycerides_in_Small_LDL	77	rs2282686	11	46750638	3.995002e-05	0.009569391	0.005688108	ENSG00000180210
Triglycerides_in_Small_LDL	78	rs10838843	11	48260401	0.000124526	0.02118636	0.01374036	ENSG00000134571
Triglycerides_in_Small_LDL	79	rs7109567	11	117403017	0.0001883977	0.02762138	0.01862003	ENSG00000149577
Triglycerides_in_Small_LDL	80	rs302339	12	29937880	0.0005796451	0.05621502	0.0474135	ENSG00000133687
Triglycerides_in_Small_LDL	81	rs7398676	12	53630558	0.0001285687	0.02163526	0.02627099	ENSG00000135476
Triglycerides_in_Small_LDL	82	rs487722	12	57824165	2.988101e-06	0.001307081	0.0006246726	ENSG00000123329
Triglycerides_in_Small_LDL	83	rs11615556	12	90636997	5.721111e-05	0.01234649	0.02588151
Triglycerides_in_Small_LDL	84	rs28637922	12	110819139	6.190897e-06	0.002288111	0.01500979	ENSG00000111231
Triglycerides_in_Small_LDL	85	rs28607014	12	117708611	0.0002622045	0.03402463	0.04722397	ENSG00000089250
Triglycerides_in_Small_LDL	86	rs11065397	12	121451910	0.0003928843	0.04403394	0.04028303	ENSG00000157895
Triglycerides_in_Small_LDL	87	rs7976422	12	122636556	0.0007756315	0.06692168	0.04953544	ENSG00000158113
Triglycerides_in_Small_LDL	88	rs11060344	12	123329101	0.0004568277	0.04848485	0.035671	ENSG00000150967
Triglycerides_in_Small_LDL	89	rs1790099	12	123656533	1.377404e-06	0.0006968612	0.0003157479	ENSG00000051825
Triglycerides_in_Small_LDL	90	rs12310367	12	124486678	4.250535e-07	0.0002919933	0.0001110271	ENSG00000119242
Triglycerides_in_Small_LDL	91	rs8546	12	124809027	0.0004268349	0.04645925	0.03300964	ENSG00000196498
Triglycerides_in_Small_LDL	92	rs9576481	13	38802461	4.267242e-05	0.01004441	0.04274246	ENSG00000120686
Triglycerides_in_Small_LDL	93	rs4885192	13	75025477	0.0007231701	0.06427204	0.04777024	ENSG00000118922
Triglycerides_in_Small_LDL	94	rs1414154	13	80168006	0.0007264763	0.06444462	0.04746071	ENSG00000139746
Triglycerides_in_Small_LDL	95	rs4883645	13	114824643	0.0002291087	0.0312644	0.0214203	ENSG00000185989
Triglycerides_in_Small_LDL	96	rs2526886	14	71359064	3.22173e-05	0.008220226	0.004784297	ENSG00000100731
Triglycerides_in_Small_LDL	97	rs12906481	15	43759554	7.099375e-05	0.01442158	0.00899317	ENSG00000166762
Triglycerides_in_Small_LDL	97	rs8030169	15	44013177	4.207043e-05	0.009942038	0.005945441	ENSG00000166762
Triglycerides_in_Small_LDL	98	rs12900331	15	59431762	2.335051e-05	0.006496984	0.02187769	ENSG00000157450
Triglycerides_in_Small_LDL	99	rs35292095	15	78042758	0.0001846756	0.02728134	0.01836331	ENSG00000169783
Triglycerides_in_Small_LDL	100	rs2049176	15	79392548	0.0003592624	0.04168333	0.02932972	ENSG00000058335
Triglycerides_in_Small_LDL	101	rs28577186	16	4488191	0.0005234373	0.0527323	0.03792634	ENSG00000153406
Triglycerides_in_Small_LDL	102	rs3814883	16	29994922	9.236995e-12	3.769636e-07	9.206513e-05	ENSG00000169592
Triglycerides_in_Small_LDL	103	rs61593058	16	68384496	1.334566e-05	0.004223522	0.004033691	ENSG00000132600
Triglycerides_in_Small_LDL	104	rs9302598	16	69216411	0.0001164692	0.02030852	0.01310336	ENSG00000132612
Triglycerides_in_Small_LDL	105	rs216175	17	2167690	0.000170364	0.02590681	0.03177484	ENSG00000141258
Triglycerides_in_Small_LDL	106	rs2585280	17	5131801	0.0007198601	0.06409848	0.04717079	ENSG00000108559
Triglycerides_in_Small_LDL	107	rs8070624	17	17843396	5.728178e-05	0.01235715	0.00760376	ENSG00000175662
Triglycerides_in_Small_LDL	108	rs11263770	17	34896877	4.948714e-05	0.011112	0.006753368	ENSG00000277161
Triglycerides_in_Small_LDL	109	rs2526011	17	42288128	0.0001890936	0.0276842	0.01866746	ENSG00000108312
Triglycerides_in_Small_LDL	110	rs886249	17	43946291	2.706336e-06	0.001208956	0.0233967	ENSG00000186868
Triglycerides_in_Small_LDL	111	rs35929648	17	47002543	8.444883e-05	0.01631457	0.01027314	ENSG00000159202
Triglycerides_in_Small_LDL	112	rs11869638	17	53043894	0.0002870476	0.03610546	0.03179686	ENSG00000166260
Triglycerides_in_Small_LDL	113	rs11181	17	74560953	0.000753611	0.06583201	0.04862276	ENSG00000214140
Triglycerides_in_Small_LDL	114	rs12455861	18	5014748	2.419589e-05	0.006666953	0.04794388	ENSG00000231824
Triglycerides_in_Small_LDL	115	rs12455474	18	50705765	0.0001743986	0.02630566	0.01762666	ENSG00000187323
Triglycerides_in_Small_LDL	116	rs73492937	18	53046119	0.0004735936	0.04955996	0.03542975	ENSG00000196628
Triglycerides_in_Small_LDL	117	rs57070985	19	4969053	1.512531e-06	0.0007528459	0.0003423981	ENSG00000127663
Triglycerides_in_Small_LDL	118	rs439151	19	11404370	1.520684e-05	0.004673567	0.01947388	ENSG00000105514
Triglycerides_in_Small_LDL	119	rs8103241	19	13122612	0.0003217397	0.03878494	0.032839	ENSG00000179262
Triglycerides_in_Small_LDL	120	rs3764567	19	19440066	6.840169e-11	3.769636e-07	6.543478e-08	ENSG00000129933
Triglycerides_in_Small_LDL	121	rs4805579	19	31052274	4.182153e-06	0.001698858	0.02126857	ENSG00000198597
Triglycerides_in_Small_LDL	122	rs838144	19	49250239	1.223231e-05	0.003937858	0.002131142	ENSG00000176909
Triglycerides_in_Small_LDL	123	rs2379088	19	50087673	1.333255e-07	0.0001211313	4.364176e-05	ENSG00000142546
Triglycerides_in_Small_LDL	123	rs1965104	19	50140649	0.0005594512	0.05500426	0.04015654	ENSG00000126456
Triglycerides_in_Small_LDL	124	rs12624640	20	32952125	0.0001067299	0.01916245	0.01227172	ENSG00000078747
Triglycerides_in_Small_LDL	125	rs2026847	21	16431762	0.0001814616	0.02698217	0.03144173	ENSG00000180530
Triglycerides_in_Small_LDL	126	rs442972	21	40534757	0.0001197344	0.02067139	0.01336668	ENSG00000183527
Triglycerides_in_Small_VLDL	1	rs12410656	1	27397604	0.0004368584	0.04714334	0.03706344	ENSG00000142733
Triglycerides_in_Small_VLDL	2	rs13374459	1	39571211	0.0003611834	0.04181189	0.03258719	ENSG00000127603
Triglycerides_in_Small_VLDL	3	rs55935510	1	43883748	3.072605e-05	0.00794177	0.02282583	ENSG00000066056
Triglycerides_in_Small_VLDL	4	rs3856224	1	91223871	0.0002363131	0.03184905	0.02430193	ENSG00000143032
Triglycerides_in_Small_VLDL	5	rs1938573	1	98484617	9.454072e-13	3.73423e-07	0.0002998839	ENSG00000188641
Triglycerides_in_Small_VLDL	6	rs56397877	1	150110056	1.095283e-06	0.0005731693	0.009373005	ENSG00000163131
Triglycerides_in_Small_VLDL	7	rs78444298	1	184672098	1.533897e-05	0.004700438	0.003124599	ENSG00000116406
Triglycerides_in_Small_VLDL	8	rs72749142	1	200951307	1.92089e-06	0.0009151392	0.02957108	ENSG00000116852
Triglycerides_in_Small_VLDL	9	rs3903399	1	205041542	0.0002810336	0.03560453	0.02743632	ENSG00000184144
Triglycerides_in_Small_VLDL	10	rs11807834	1	230272624	8.664121e-07	0.000471165	0.0002499845	ENSG00000143641
Triglycerides_in_Small_VLDL	11	rs12140414	1	243674387	0.0001213586	0.02084367	0.01713753	ENSG00000117020
Triglycerides_in_Small_VLDL	12	rs3806517	2	27008442	0.000166305	0.02548858	0.01893801	ENSG00000115163
Triglycerides_in_Small_VLDL	13	rs113256314	2	27501510	0.0002970184	0.03687574	0.02848655	ENSG00000138030
Triglycerides_in_Small_VLDL	13	rs2272417	2	27706640	0.0004417783	0.04747747	0.03734613	ENSG00000138002
Triglycerides_in_Small_VLDL	13	rs72810505	2	28021658	2.917873e-05	0.007659615	0.005033051	ENSG00000158019
Triglycerides_in_Small_VLDL	13	rs12474906	2	28033538	6.60137e-06	0.002408658	0.001465816	ENSG00000243147
Triglycerides_in_Small_VLDL	14	rs12618630	2	37025076	0.0002141309	0.02995088	0.02268245	ENSG00000205221
Triglycerides_in_Small_VLDL	15	rs1504	2	37066018	0.0003077769	0.03769338	0.02916204	ENSG00000115808
Triglycerides_in_Small_VLDL	16	rs10865247	2	50715796	0.000298517	0.03699139	0.02858209	ENSG00000179915
Triglycerides_in_Small_VLDL	17	rs9309197	2	50993896	0.0002801943	0.0355358	0.04948427	ENSG00000179915
Triglycerides_in_Small_VLDL	18	rs17189680	2	54420705	0.0004388281	0.04727756	0.03717699	ENSG00000170634
Triglycerides_in_Small_VLDL	19	rs11696004	2	153279726	0.0005340374	0.05340952	0.04999918	ENSG00000115145
Triglycerides_in_Small_VLDL	20	rs56067932	2	198401610	1.992857e-09	4.025622e-06	0.001775434	ENSG00000152430
Triglycerides_in_Small_VLDL	21	rs2278515	2	201282338	2.415674e-05	0.006654965	0.04302341	ENSG00000196141
Triglycerides_in_Small_VLDL	22	rs7612379	3	30004183	6.535707e-06	0.002388812	0.007296941	ENSG00000144642
Triglycerides_in_Small_VLDL	23	rs13314421	3	36962388	3.325883e-05	0.008414585	0.005583315	ENSG00000093167
Triglycerides_in_Small_VLDL	24	rs11709284	3	52559705	3.799669e-11	3.73423e-07	2.42415e-05	ENSG00000162267
Triglycerides_in_Small_VLDL	24	rs71301816	3	53142071	6.756573e-07	0.0003907548	0.0002002943	ENSG00000163933
Triglycerides_in_Small_VLDL	26	rs11707200	3	53243770	0.0003147269	0.03820651	0.02958597	ENSG00000055955
Triglycerides_in_Small_VLDL	27	rs1997479	3	71398494	0.0001371256	0.02256605	0.01648596	ENSG00000114861
Triglycerides_in_Small_VLDL	28	rs9868246	3	135679545	0.0004331946	0.04689206	0.03685085	ENSG00000073711
Triglycerides_in_Small_VLDL	28	rs9845457	3	135914476	8.105912e-08	8.058061e-05	0.0005133195	ENSG00000114054
Triglycerides_in_Small_VLDL	29	rs114744971	3	142748221	5.425426e-05	0.01188451	0.01083639	ENSG00000163714
Triglycerides_in_Small_VLDL	30	rs73170828	3	156807428	0.0005127381	0.05201987	0.04119429	ENSG00000163659
Triglycerides_in_Small_VLDL	31	rs7619173	3	180996959	8.18725e-07	0.0004489064	0.04411887	ENSG00000114416
Triglycerides_in_Small_VLDL	32	rs77943567	4	802144	0.0003020751	0.03726367	0.04893069	ENSG00000145214
Triglycerides_in_Small_VLDL	33	rs10516785	4	87892659	0.0002757249	0.03516629	0.02707427	ENSG00000163633
Triglycerides_in_Small_VLDL	34	rs34333163	4	103283117	1.424432e-09	3.095672e-06	0.01968138	ENSG00000138821
Triglycerides_in_Small_VLDL	35	rs7694724	4	103962532	9.730812e-05	0.01798226	0.01308911	ENSG00000109323
Triglycerides_in_Small_VLDL	35	rs1516731	4	104252694	0.0001493146	0.02380273	0.03933539	ENSG00000109323
Triglycerides_in_Small_VLDL	36	rs11738207	5	22985084	9.041102e-06	0.003095287	0.001917206	ENSG00000154162
Triglycerides_in_Small_VLDL	37	rs2972930	5	37790997	0.0003603956	0.04175447	0.03253937	ENSG00000168621
Triglycerides_in_Small_VLDL	38	rs245494	5	57636145	0.0001415092	0.02302303	0.01687045	ENSG00000145632
Triglycerides_in_Small_VLDL	39	rs1428080	5	67728508	0.0004148991	0.04560459	0.03576161	ENSG00000069020
Triglycerides_in_Small_VLDL	40	rs12186968	5	90279903	1.346635e-05	0.004251917	0.02269447	ENSG00000113369
Triglycerides_in_Small_VLDL	41	rs1995794	5	118751289	2.624858e-05	0.007081726	0.004618083	ENSG00000133835
Triglycerides_in_Small_VLDL	42	rs145148878	5	137494358	3.881835e-05	0.009382085	0.04027727	ENSG00000132563
Triglycerides_in_Small_VLDL	42	rs10900851	5	137681986	0.0001247836	0.0212088	0.02240567	ENSG00000120709
Triglycerides_in_Small_VLDL	43	rs112859141	5	140072811	4.142359e-05	0.009826344	0.01718805	ENSG00000120314
Triglycerides_in_Small_VLDL	44	rs11739594	5	141709563	0.0005787708	0.05615602	0.04472098	ENSG00000187678
Triglycerides_in_Small_VLDL	45	rs2174419	5	155912576	0.0002882987	0.03619102	0.02792086	ENSG00000170624
Triglycerides_in_Small_VLDL	46	rs12525553	6	25504877	0.0002315899	0.03146026	0.0364085	ENSG00000079691
Triglycerides_in_Small_VLDL	47	rs217308	6	84369869	5.040729e-07	0.0003242843	0.02672974	ENSG00000065609
Triglycerides_in_Small_VLDL	48	rs2764264	6	108934461	0.0002351071	0.03175052	0.02525117	ENSG00000118689
Triglycerides_in_Small_VLDL	49	rs2148822	6	109173305	0.0003119209	0.03800072	0.02941596	ENSG00000118690
Triglycerides_in_Small_VLDL	50	rs9487653	6	111822689	2.066429e-06	0.0009711656	0.0005365611	ENSG00000056972
Triglycerides_in_Small_VLDL	51	rs12524396	6	140238780	4.929146e-05	0.0110798	0.01737149
Triglycerides_in_Small_VLDL	52	rs73060317	7	21520212	0.0001711966	0.02598233	0.02558101	ENSG00000105866
Triglycerides_in_Small_VLDL	53	rs2721786	7	24670765	7.202441e-06	0.002581658	0.00158108	ENSG00000105926
Triglycerides_in_Small_VLDL	54	rs217370	7	44615161	0.0001956721	0.0282583	0.02124509	ENSG00000158604
Triglycerides_in_Small_VLDL	55	rs2976933	8	8254875	0.0001062606	0.01910074	0.01366247	ENSG00000275342
Triglycerides_in_Small_VLDL	55	rs13253870	8	8391140	0.0002994978	0.03706677	0.02864437	ENSG00000253958
Triglycerides_in_Small_VLDL	55	rs11998591	8	10002754	6.574031e-06	0.002400419	0.001460326	ENSG00000175806
Triglycerides_in_Small_VLDL	55	rs55743011	8	10151141	3.049571e-05	0.007900679	0.005206153	ENSG00000175806
Triglycerides_in_Small_VLDL	56	rs34761945	8	19778142	0.0001594432	0.02477091	0.01834021	ENSG00000175445
Triglycerides_in_Small_VLDL	57	rs16916968	8	52844411	0.000607452	0.0578074	0.04952165	ENSG00000168300
Triglycerides_in_Small_VLDL	58	rs12546328	8	59354676	0.0005656163	0.05537104	0.04405168	ENSG00000215114
Triglycerides_in_Small_VLDL	59	rs1149467	8	64591472	4.319634e-05	0.01012839	0.01041291	ENSG00000137563
Triglycerides_in_Small_VLDL	60	rs17715679	8	116565162	0.0002268422	0.03106138	0.03493994	ENSG00000104447
Triglycerides_in_Small_VLDL	61	rs10109061	8	144239859	1.315723e-05	0.004171919	0.02300192	ENSG00000176956
Triglycerides_in_Small_VLDL	62	rs2627014	9	84327424	0.0004150417	0.04561485	0.03577028	ENSG00000196781
Triglycerides_in_Small_VLDL	63	rs59326991	9	96235885	6.627791e-05	0.01370121	0.01999593	ENSG00000188938
Triglycerides_in_Small_VLDL	64	rs149813125	9	122103006	0.0005180497	0.05237175	0.04149432	ENSG00000078725
Triglycerides_in_Small_VLDL	65	rs34200680	10	33959014	0.0005892407	0.05676814	0.04524291	ENSG00000099250
Triglycerides_in_Small_VLDL	66	rs1255496	10	65393613	0.0001160758	0.0202598	0.01458966	ENSG00000165476
Triglycerides_in_Small_VLDL	67	rs10881677	10	91566961	4.546775e-05	0.01049778	0.007153261	ENSG00000152782
Triglycerides_in_Small_VLDL	68	rs118079769	10	103418325	0.0004171792	0.04576811	0.04411015	ENSG00000107829
Triglycerides_in_Small_VLDL	69	rs2496024	10	106636596	1.478645e-05	0.004574062	0.03006758	ENSG00000156395
Triglycerides_in_Small_VLDL	70	rs16917237	11	27702383	0.0001468481	0.02356084	0.01914125	ENSG00000205213
Triglycerides_in_Small_VLDL	71	rs607987	11	30223574	2.233755e-05	0.006281031	0.004967662	ENSG00000152219
Triglycerides_in_Small_VLDL	72	rs11038791	11	46179754	0.0004575235	0.04852233	0.03823011	ENSG00000121671
Triglycerides_in_Small_VLDL	73	rs11039122	11	47213117	1.831489e-05	0.005396349	0.003450617	ENSG00000149179
Triglycerides_in_Small_VLDL	74	rs10838843	11	48260401	0.000124526	0.02118168	0.01532712	ENSG00000134571
Triglycerides_in_Small_VLDL	75	rs7109567	11	117403017	0.0001883977	0.02761304	0.02070761	ENSG00000149577
Triglycerides_in_Small_VLDL	76	rs12425203	12	2474661	0.0002974836	0.03691171	0.03119439	ENSG00000151067
Triglycerides_in_Small_VLDL	77	rs3214023	12	53682986	2.089812e-06	0.0009806385	0.02414283	ENSG00000135476
Triglycerides_in_Small_VLDL	78	rs487722	12	57824165	2.988101e-06	0.001307585	0.0007407076	ENSG00000123329
Triglycerides_in_Small_VLDL	79	rs28637922	12	110819139	6.190897e-06	0.002287988	0.01786604	ENSG00000111231
Triglycerides_in_Small_VLDL	80	rs7953007	12	122816977	0.0001290797	0.02168794	0.01824146	ENSG00000111011
Triglycerides_in_Small_VLDL	81	rs73230058	12	123593899	0.0001789976	0.02674128	0.01998146	ENSG00000150967
Triglycerides_in_Small_VLDL	81	rs2102949	12	123676763	2.536971e-11	3.73423e-07	5.317361e-06	ENSG00000051825
Triglycerides_in_Small_VLDL	83	rs12310367	12	124486678	4.250535e-07	0.000291603	0.0001322895	ENSG00000119242
Triglycerides_in_Small_VLDL	84	rs4886041	13	58511221	4.345769e-05	0.01017187	0.04434032	ENSG00000118946
Triglycerides_in_Small_VLDL	85	rs4883645	13	114824643	0.0002291087	0.03125283	0.02379325	ENSG00000185989
Triglycerides_in_Small_VLDL	86	rs2526886	14	71359064	3.22173e-05	0.008215438	0.005435179	ENSG00000100731
Triglycerides_in_Small_VLDL	87	rs2447210	15	43936103	9.029334e-07	0.0004873986	0.0008675014	ENSG00000166762
Triglycerides_in_Small_VLDL	88	rs2062248	15	64672319	0.0002128382	0.02983427	0.02258296	ENSG00000103671
Triglycerides_in_Small_VLDL	89	rs4575492	15	73675472	0.0003715811	0.04255836	0.04615062	ENSG00000067141
Triglycerides_in_Small_VLDL	90	rs35292095	15	78042758	0.0001846756	0.02727317	0.02042451	ENSG00000169783
Triglycerides_in_Small_VLDL	91	rs2049176	15	79392548	0.0003592624	0.04167164	0.03247041	ENSG00000058335
Triglycerides_in_Small_VLDL	92	rs28577186	16	4488191	0.0005234373	0.052725	0.04179552	ENSG00000153406
Triglycerides_in_Small_VLDL	93	rs3814883	16	29994922	9.236995e-12	3.73423e-07	6.528157e-06	ENSG00000169592
Triglycerides_in_Small_VLDL	94	rs933561	16	49874676	0.0004076101	0.04507578	0.04801946	ENSG00000102935
Triglycerides_in_Small_VLDL	95	rs2033192	16	58669632	9.976976e-05	0.0182769	0.0395494	ENSG00000103037
Triglycerides_in_Small_VLDL	96	rs8044995	16	68189340	2.719305e-05	0.007274756	0.004891921	ENSG00000132600
Triglycerides_in_Small_VLDL	97	rs7186635	16	69378445	0.0002044144	0.02905662	0.02191948	ENSG00000258429
Triglycerides_in_Small_VLDL	98	rs1065483	17	5284770	5.025167e-05	0.01122265	0.03113787	ENSG00000108559
Triglycerides_in_Small_VLDL	99	rs2955382	17	17947710	2.58549e-05	0.006999204	0.005130218	ENSG00000175662
Triglycerides_in_Small_VLDL	100	rs11263770	17	34896877	4.948714e-05	0.01110836	0.007620422	ENSG00000277161
Triglycerides_in_Small_VLDL	101	rs2526011	17	42288128	0.0001890936	0.02767583	0.02075991	ENSG00000108312
Triglycerides_in_Small_VLDL	102	rs35929648	17	47002543	8.444883e-05	0.01631061	0.01150626	ENSG00000159202
Triglycerides_in_Small_VLDL	103	rs112048489	18	53037388	0.0004348866	0.04700837	0.03694925	ENSG00000196628
Triglycerides_in_Small_VLDL	104	rs57070985	19	4969053	1.512531e-06	0.0007529083	0.0004082638	ENSG00000127663
Triglycerides_in_Small_VLDL	105	rs8103241	19	13122612	0.0003217397	0.03877032	0.03788432	ENSG00000179262
Triglycerides_in_Small_VLDL	106	rs72999390	19	18944172	4.073134e-05	0.009704871	0.01084591	ENSG00000006015
Triglycerides_in_Small_VLDL	107	rs3764567	19	19440066	6.840169e-11	3.73423e-07	6.439188e-08	ENSG00000129933
Triglycerides_in_Small_VLDL	108	rs838144	19	49250239	1.223231e-05	0.003935462	0.002465205	ENSG00000176909
Triglycerides_in_Small_VLDL	109	rs10406941	19	50091464	1.305005e-07	0.0001190621	4.523225e-05	ENSG00000142546
Triglycerides_in_Small_VLDL	109	rs1965104	19	50140649	0.0005594512	0.05499685	0.04373262	ENSG00000126456
Triglycerides_in_Small_VLDL	110	rs12624640	20	32952125	0.0001067299	0.01915855	0.01370872	ENSG00000078747
Triglycerides_in_Small_VLDL	111	rs6028554	20	38246367	0.00061263	0.05809721	0.04959625	ENSG00000101452
Triglycerides_in_Small_VLDL	112	rs9636612	21	16396991	0.000480478	0.04998289	0.03946579	ENSG00000180530
Triglycerides_in_Small_VLDL	113	rs442972	21	40534757	0.0001197344	0.02066691	0.01491533	ENSG00000183527
Triglycerides_in_Very_Large_HDL	1	rs12410656	1	27397604	0.0004368584	0.04712735	0.04616421	ENSG00000142733
Triglycerides_in_Very_Large_HDL	2	rs2842197	1	43927877	1.361853e-05	0.00427623	0.02620055	ENSG00000066056
Triglycerides_in_Very_Large_HDL	3	rs6661134	1	93010908	1.349933e-05	0.004246001	0.003677265	ENSG00000122484
Triglycerides_in_Very_Large_HDL	4	rs6664489	1	98418687	3.719131e-15	3.77383e-07	0.04217369	ENSG00000188641
Triglycerides_in_Very_Large_HDL	5	rs72692854	1	149998923	1.740518e-05	0.005175179	0.004491572	ENSG00000023902
Triglycerides_in_Very_Large_HDL	6	rs111689685	1	153847116	2.955122e-05	0.007711471	0.02200282	ENSG00000143578
Triglycerides_in_Very_Large_HDL	7	rs11807834	1	230272624	8.664121e-07	0.0004697392	0.0114635	ENSG00000143641
Triglycerides_in_Very_Large_HDL	8	rs3806517	2	27008442	0.000166305	0.02546658	0.02407497	ENSG00000115163
Triglycerides_in_Very_Large_HDL	9	rs113256314	2	27501510	0.0002970184	0.0368622	0.03572382	ENSG00000138030
Triglycerides_in_Very_Large_HDL	9	rs2272417	2	27706640	0.0004417783	0.04746145	0.04650929	ENSG00000138002
Triglycerides_in_Very_Large_HDL	9	rs72810512	2	28024398	2.952333e-05	0.007706318	0.008029017	ENSG00000158019
Triglycerides_in_Very_Large_HDL	9	rs12474906	2	28033538	6.60137e-06	0.002399442	0.002075987	ENSG00000243147
Triglycerides_in_Very_Large_HDL	10	rs2564379	2	198236449	1.454174e-10	5.026512e-07	1.16147e-07	ENSG00000065413
Triglycerides_in_Very_Large_HDL	11	rs62235516	3	29989477	0.000156714	0.02448264	0.03775599	ENSG00000144642
Triglycerides_in_Very_Large_HDL	12	rs11714248	3	36962588	5.636135e-05	0.01219261	0.03897485	ENSG00000093167
Triglycerides_in_Very_Large_HDL	13	rs9968117	3	52838654	9.386259e-05	0.017533	0.01606177	ENSG00000055955
Triglycerides_in_Very_Large_HDL	14	rs1997479	3	71398494	0.0001371256	0.0225429	0.03893325	ENSG00000114861
Triglycerides_in_Very_Large_HDL	15	rs13059045	3	135953306	0.0003739251	0.04270877	0.04163329	ENSG00000114054
Triglycerides_in_Very_Large_HDL	15	rs940174	3	136309710	8.46183e-09	1.238493e-05	1.596759e-05	ENSG00000114054
Triglycerides_in_Very_Large_HDL	16	rs10516785	4	87892659	0.0002757249	0.03515206	0.03400641	ENSG00000163633
Triglycerides_in_Very_Large_HDL	17	rs7672319	4	103911159	0.0003186954	0.03850722	0.04597539	ENSG00000109323
Triglycerides_in_Very_Large_HDL	18	rs245494	5	57636145	0.0001415092	0.02300003	0.02183688	ENSG00000145632
Triglycerides_in_Very_Large_HDL	19	rs32643	5	118777916	0.0001411972	0.02296797	0.02149827	ENSG00000133835
Triglycerides_in_Very_Large_HDL	20	rs2174419	5	155912576	0.0002882987	0.03617721	0.03503591	ENSG00000170624
Triglycerides_in_Very_Large_HDL	21	rs13191296	6	25684606	3.13346e-16	3.77383e-07	0.04548568	ENSG00000186470
Triglycerides_in_Very_Large_HDL	22	rs11983472	7	21547750	2.993178e-05	0.007781296	0.01206307	ENSG00000105866
Triglycerides_in_Very_Large_HDL	23	rs2529091	7	24654082	1.820971e-05	0.00535727	0.005693042	ENSG00000105926
Triglycerides_in_Very_Large_HDL	24	rs217370	7	44615161	0.0001956721	0.02823772	0.02690174	ENSG00000158604
Triglycerides_in_Very_Large_HDL	25	rs73210221	7	86836610	0.0001212288	0.02080595	0.01927889	ENSG00000135164
Triglycerides_in_Very_Large_HDL	26	rs2976940	8	8279462	0.0001833917	0.0271332	0.02577504	ENSG00000104626
Triglycerides_in_Very_Large_HDL	26	rs28756770	8	9882721	0.0001049841	0.01891809	0.03171494	ENSG00000175806
Triglycerides_in_Very_Large_HDL	26	rs4840461	8	9904788	1.704218e-05	0.005090246	0.004416499	ENSG00000175806
Triglycerides_in_Very_Large_HDL	27	rs34761945	8	19778142	0.0001594432	0.02474854	0.02334251	ENSG00000175445
Triglycerides_in_Very_Large_HDL	28	rs11785366	8	38046142	5.625095e-05	0.01217569	0.0498673	ENSG00000147548
Triglycerides_in_Very_Large_HDL	29	rs1180647	8	116472478	0.0003495687	0.04093804	0.03983975	ENSG00000104447
Triglycerides_in_Very_Large_HDL	30	rs10156333	8	117055269	8.3102e-05	0.01609725	0.01469574	ENSG00000104447
Triglycerides_in_Very_Large_HDL	31	rs7835528	8	144243392	9.642084e-06	0.003242003	0.002811948	ENSG00000176956
Triglycerides_in_Very_Large_HDL	32	rs2627014	9	84327424	0.0004150417	0.04559899	0.0445856	ENSG00000196781
Triglycerides_in_Very_Large_HDL	33	rs59326991	9	96235885	6.627791e-05	0.01367912	0.0124463	ENSG00000188938
Triglycerides_in_Very_Large_HDL	34	rs1255496	10	65393613	0.0001160758	0.02023598	0.01871334	ENSG00000165476
Triglycerides_in_Very_Large_HDL	35	rs7928990	11	63731598	0.0002561569	0.03345979	0.03620431	ENSG00000072518
Triglycerides_in_Very_Large_HDL	36	rs7109567	11	117403017	0.0001883977	0.02759213	0.02624319	ENSG00000149577
Triglycerides_in_Very_Large_HDL	37	rs4609668	12	104631804	5.505725e-07	0.0003419123	0.03718453	ENSG00000198431
Triglycerides_in_Very_Large_HDL	38	rs2649999	12	121380544	4.653879e-05	0.01064572	0.009561757	ENSG00000157895
Triglycerides_in_Very_Large_HDL	38	rs7965349	12	121471931	0.0003218917	0.03876957	0.03764334	ENSG00000135114
Triglycerides_in_Very_Large_HDL	39	rs11057397	12	124419728	2.791971e-06	0.001235597	0.004246189	ENSG00000119242
Triglycerides_in_Very_Large_HDL	40	rs8546	12	124809027	0.0004268349	0.04643487	0.04544896	ENSG00000196498
Triglycerides_in_Very_Large_HDL	41	rs8022768	14	71451126	0.0003155419	0.03825296	0.0371205	ENSG00000100731
Triglycerides_in_Very_Large_HDL	42	rs12906481	15	43759554	7.099375e-05	0.01439499	0.01310794	ENSG00000166762
Triglycerides_in_Very_Large_HDL	42	rs8030169	15	44013177	4.207043e-05	0.009918619	0.008856079	ENSG00000166762
Triglycerides_in_Very_Large_HDL	43	rs2172610	15	57895991	0.0002968115	0.03684618	0.04698202	ENSG00000263155
Triglycerides_in_Very_Large_HDL	44	rs653765	15	59042012	1.02409e-05	0.003401337	0.002948747	ENSG00000137845
Triglycerides_in_Very_Large_HDL	45	rs12900331	15	59431762	2.335051e-05	0.006476241	0.005643049	ENSG00000157450
Triglycerides_in_Very_Large_HDL	46	rs11867022	16	58602225	2.201734e-05	0.006195629	0.04019397	ENSG00000103037
Triglycerides_in_Very_Large_HDL	47	rs11641316	16	69285837	0.0002104724	0.02959984	0.03041348	ENSG00000168807
Triglycerides_in_Very_Large_HDL	48	rs35753438	16	71537252	0.0002916801	0.03644527	0.04142875	ENSG00000180917
Triglycerides_in_Very_Large_HDL	49	rs11651451	17	2098417	5.902577e-05	0.01259123	0.01142454	ENSG00000141258
Triglycerides_in_Very_Large_HDL	50	rs7426	17	5288983	4.229113e-05	0.009956309	0.02099075	ENSG00000108559
Triglycerides_in_Very_Large_HDL	51	rs11659400	18	6911133	0.000179996	0.02681471	0.04549867	ENSG00000088756
Triglycerides_in_Very_Large_HDL	52	rs12455474	18	50705765	0.0001743986	0.02627636	0.02490101	ENSG00000187323
Triglycerides_in_Very_Large_HDL	53	rs10421999	19	5034229	5.826099e-05	0.01247869	0.01676309	ENSG00000127663
Triglycerides_in_Very_Large_HDL	54	rs4804585	19	11389771	0.0003097739	0.03782884	0.03669458	ENSG00000105514
Triglycerides_in_Very_Large_HDL	55	rs10402308	19	19657500	2.644244e-06	0.001181911	0.0009829333	ENSG00000250067
Triglycerides_in_Very_Large_HDL	55	rs739461	19	19715794	3.268066e-06	0.001396919	0.01818097	ENSG00000089639
Triglycerides_in_Very_Large_HDL	56	rs838144	19	49250239	1.223231e-05	0.003921771	0.003395815	ENSG00000176909
Triglycerides_in_Very_Large_HDL	57	rs10414643	19	50097784	1.820135e-07	0.0001544567	0.007285522	ENSG00000126464
Triglycerides_in_Very_Large_HDL	58	rs7282604	21	40536910	0.000126776	0.02140287	0.02792404	ENSG00000183527
Triglycerides_in_Very_Large_HDL	59	rs134867	22	42651221	9.683595e-07	0.0005133116	0.04629345	ENSG00000205702
Triglycerides_in_Very_Large_VLDL	1	rs12410656	1	27397604	0.0004368584	0.04716582	0.03166977	ENSG00000142733
Triglycerides_in_Very_Large_VLDL	2	rs13374459	1	39571211	0.0003611834	0.04183604	0.02807014	ENSG00000127603
Triglycerides_in_Very_Large_VLDL	3	rs2105029	1	43933689	0.000245689	0.0326175	0.04865943	ENSG00000066056
Triglycerides_in_Very_Large_VLDL	4	rs1817342	1	61048100	4.280779e-05	0.01006716	0.0423515	ENSG00000162598
Triglycerides_in_Very_Large_VLDL	5	rs1599339	1	72846190	0.0006701593	0.06140339	0.04802841	ENSG00000172260
Triglycerides_in_Very_Large_VLDL	6	rs12122743	1	91220791	0.0005386722	0.05372495	0.04516743	ENSG00000143032
Triglycerides_in_Very_Large_VLDL	7	rs67781210	1	95620418	2.972774e-05	0.007764188	0.04491303	ENSG00000152078
Triglycerides_in_Very_Large_VLDL	8	rs2802525	1	98549810	1.871422e-11	3.766838e-07	0.0006232795	ENSG00000188641
Triglycerides_in_Very_Large_VLDL	9	rs78681982	1	150130096	1.274252e-05	0.004064479	0.01395809	ENSG00000163131
Triglycerides_in_Very_Large_VLDL	10	rs78444298	1	184672098	1.533897e-05	0.004703035	0.003141468	ENSG00000116406
Triglycerides_in_Very_Large_VLDL	11	rs10800756	1	201024059	0.0002929781	0.03658416	0.02453928	ENSG00000081248
Triglycerides_in_Very_Large_VLDL	12	rs3903399	1	205041542	0.0002810336	0.0356268	0.02389593	ENSG00000184144
Triglycerides_in_Very_Large_VLDL	13	rs11807834	1	230272624	8.664121e-07	0.0004718468	0.0002871556	ENSG00000143641
Triglycerides_in_Very_Large_VLDL	14	rs1005723	1	243646251	3.407712e-05	0.008569925	0.01053058	ENSG00000054282
Triglycerides_in_Very_Large_VLDL	15	rs3806517	2	27008442	0.000166305	0.02549847	0.01691402	ENSG00000115163
Triglycerides_in_Very_Large_VLDL	16	rs113256314	2	27501510	0.0002970184	0.03689918	0.02475098	ENSG00000138030
Triglycerides_in_Very_Large_VLDL	16	rs2272417	2	27706640	0.0004417783	0.04749981	0.03189624	ENSG00000138002
Triglycerides_in_Very_Large_VLDL	16	rs72810505	2	28021658	2.917873e-05	0.007662337	0.005056127	ENSG00000158019
Triglycerides_in_Very_Large_VLDL	16	rs12474906	2	28033538	6.60137e-06	0.002411109	0.001624472	ENSG00000243147
Triglycerides_in_Very_Large_VLDL	17	rs12618630	2	37025076	0.0002141309	0.02996546	0.0200071	ENSG00000205221
Triglycerides_in_Very_Large_VLDL	18	rs1504	2	37066018	0.0003077769	0.03771756	0.02530094	ENSG00000115808
Triglycerides_in_Very_Large_VLDL	19	rs10865247	2	50715796	0.000298517	0.03701494	0.02482877	ENSG00000179915
Triglycerides_in_Very_Large_VLDL	20	rs9309197	2	50993896	0.0002801943	0.03555801	0.0238497	ENSG00000179915
Triglycerides_in_Very_Large_VLDL	21	rs805411	2	54120591	0.0001071987	0.01922118	0.02241442	ENSG00000170634
Triglycerides_in_Very_Large_VLDL	22	rs17189680	2	54420705	0.0004388281	0.04729998	0.03176074	ENSG00000170634
Triglycerides_in_Very_Large_VLDL	23	rs2215966	2	59017244	0.000297432	0.03693119	0.02477249
Triglycerides_in_Very_Large_VLDL	24	rs4668193	2	170959987	0.0001528727	0.0241536	0.04945722	ENSG00000144357
Triglycerides_in_Very_Large_VLDL	25	rs56304819	2	181330336	0.000691987	0.06261573	0.04224248	ENSG00000163510
Triglycerides_in_Very_Large_VLDL	26	rs56067932	2	198401610	1.992857e-09	4.046354e-06	0.04382662	ENSG00000152430
Triglycerides_in_Very_Large_VLDL	27	rs4500930	2	228985505	3.32047e-05	0.008407521	0.02055107	ENSG00000153820
Triglycerides_in_Very_Large_VLDL	28	rs28878499	2	241354713	0.0007314285	0.06471244	0.04371901	ENSG00000063660
Triglycerides_in_Very_Large_VLDL	29	rs308974	3	12128779	0.0002180534	0.03031563	0.02440598	ENSG00000157152
Triglycerides_in_Very_Large_VLDL	30	rs7612379	3	30004183	6.535707e-06	0.002391241	0.001610682	ENSG00000144642
Triglycerides_in_Very_Large_VLDL	31	rs7624498	3	36957719	3.94759e-05	0.009490848	0.00626002	ENSG00000093167
Triglycerides_in_Very_Large_VLDL	32	rs12497850	3	48748989	0.0008618271	0.07134128	0.04841558	ENSG00000177479
Triglycerides_in_Very_Large_VLDL	33	rs13081028	3	52555316	6.653481e-11	3.766838e-07	5.853681e-06	ENSG00000162267
Triglycerides_in_Very_Large_VLDL	33	rs71301816	3	53142071	6.756573e-07	0.0003914861	0.0002293875	ENSG00000163933
Triglycerides_in_Very_Large_VLDL	35	rs11707200	3	53243770	0.0003147269	0.03823116	0.02564609	ENSG00000055955
Triglycerides_in_Very_Large_VLDL	36	rs902700	3	70567246	0.0001286965	0.02165169	0.04121398	ENSG00000163421
Triglycerides_in_Very_Large_VLDL	37	rs1997479	3	71398494	0.0001371256	0.0225737	0.01487083	ENSG00000114861
Triglycerides_in_Very_Large_VLDL	38	rs9836374	3	135708448	0.0003781642	0.04304419	0.03143113	ENSG00000073711
Triglycerides_in_Very_Large_VLDL	39	rs9865841	3	135876125	1.160326e-05	0.003783387	0.002540616	ENSG00000114054
Triglycerides_in_Very_Large_VLDL	40	rs114744971	3	142748221	5.425426e-05	0.01188906	0.008360155	ENSG00000163714
Triglycerides_in_Very_Large_VLDL	41	rs73170828	3	156807428	0.0005127381	0.05204045	0.0349757	ENSG00000163659
Triglycerides_in_Very_Large_VLDL	42	rs7619173	3	180996959	8.18725e-07	0.000449605	0.04553148	ENSG00000114416
Triglycerides_in_Very_Large_VLDL	43	rs143452351	3	185690133	0.0007507448	0.06569839	0.04441334	ENSG00000090520
Triglycerides_in_Very_Large_VLDL	44	rs9999502	4	34168541	6.037747e-05	0.01281272	0.02777019
Triglycerides_in_Very_Large_VLDL	45	rs10516785	4	87892659	0.0002757249	0.03518817	0.02360116	ENSG00000163633
Triglycerides_in_Very_Large_VLDL	46	rs34333163	4	103283117	1.424432e-09	3.114251e-06	0.0006093308	ENSG00000138821
Triglycerides_in_Very_Large_VLDL	47	rs9307281	4	103856128	0.0001498066	0.02385914	0.03254163	ENSG00000109323
Triglycerides_in_Very_Large_VLDL	47	rs1516731	4	104252694	0.0001493146	0.02381133	0.0187002	ENSG00000109323
Triglycerides_in_Very_Large_VLDL	48	rs11749157	5	22818620	1.157253e-05	0.003775601	0.01166792	ENSG00000154162
Triglycerides_in_Very_Large_VLDL	49	rs245494	5	57636145	0.0001415092	0.02303102	0.01519195	ENSG00000145632
Triglycerides_in_Very_Large_VLDL	50	rs1428080	5	67728508	0.0004148991	0.04562775	0.03062683	ENSG00000069020
Triglycerides_in_Very_Large_VLDL	51	rs12186968	5	90279903	1.346635e-05	0.004254718	0.02280469	ENSG00000113369
Triglycerides_in_Very_Large_VLDL	52	rs1995794	5	118751289	2.624858e-05	0.007084094	0.004679855	ENSG00000133835
Triglycerides_in_Very_Large_VLDL	53	rs145148878	5	137494358	3.881835e-05	0.009385662	0.03775534	ENSG00000132563
Triglycerides_in_Very_Large_VLDL	54	rs112859141	5	140072811	4.142359e-05	0.009830129	0.006971931	ENSG00000120314
Triglycerides_in_Very_Large_VLDL	55	rs11739594	5	141709563	0.0005787708	0.05617612	0.03778272	ENSG00000187678
Triglycerides_in_Very_Large_VLDL	56	rs10866739	5	155915825	0.000314472	0.03821253	0.02952587	ENSG00000170624
Triglycerides_in_Very_Large_VLDL	57	rs56776090	6	54974009	0.000710738	0.06362704	0.04295466	ENSG00000137252
Triglycerides_in_Very_Large_VLDL	58	rs217308	6	84369869	5.040729e-07	0.0003250386	0.01389772	ENSG00000065609
Triglycerides_in_Very_Large_VLDL	59	rs2388334	6	98591622	0.0008858858	0.0725257	0.04925927
Triglycerides_in_Very_Large_VLDL	60	rs2764264	6	108934461	0.0002351071	0.03176823	0.02126796	ENSG00000118689
Triglycerides_in_Very_Large_VLDL	61	rs2148822	6	109173305	0.0003119209	0.03802518	0.02550766	ENSG00000118690
Triglycerides_in_Very_Large_VLDL	62	rs2038014	6	111897865	5.985831e-06	0.002235238	0.001500904	ENSG00000056972
Triglycerides_in_Very_Large_VLDL	63	rs12524396	6	140238780	4.929146e-05	0.01108419	0.03406153
Triglycerides_in_Very_Large_VLDL	64	rs2721786	7	24670765	7.202441e-06	0.002584309	0.001744679	ENSG00000105926
Triglycerides_in_Very_Large_VLDL	65	rs6463234	7	44478112	0.0005700096	0.05565538	0.03874684	ENSG00000015676
Triglycerides_in_Very_Large_VLDL	65	rs2268302	7	44665596	2.740178e-05	0.007319024	0.007424966	ENSG00000158604
Triglycerides_in_Very_Large_VLDL	66	rs793753	8	8105359	0.0002118814	0.02976174	0.01986462	ENSG00000104626
Triglycerides_in_Very_Large_VLDL	66	rs13253870	8	8391140	0.0002994978	0.03709038	0.02487947	ENSG00000253958
Triglycerides_in_Very_Large_VLDL	66	rs6988716	8	9670706	8.795077e-05	0.01679441	0.01098629	ENSG00000175806
Triglycerides_in_Very_Large_VLDL	66	rs11993663	8	10032894	9.442737e-07	0.0005056562	0.001264875	ENSG00000175806
Triglycerides_in_Very_Large_VLDL	66	rs57737477	8	10180328	2.994105e-05	0.007803255	0.005147825	ENSG00000175806
Triglycerides_in_Very_Large_VLDL	67	rs141766299	8	13676779	0.0001490684	0.02378735	0.01572302	ENSG00000164741
Triglycerides_in_Very_Large_VLDL	68	rs34761945	8	19778142	0.0001594432	0.02478026	0.03001194	ENSG00000175445
Triglycerides_in_Very_Large_VLDL	69	rs12546328	8	59354676	0.0005656163	0.05539124	0.03724999	ENSG00000215114
Triglycerides_in_Very_Large_VLDL	70	rs13265819	8	64505364	1.30576e-05	0.004148583	0.004240689	ENSG00000137563
Triglycerides_in_Very_Large_VLDL	70	rs890235	8	64716469	0.0004600264	0.04870689	0.03271475
Triglycerides_in_Very_Large_VLDL	71	rs28703089	8	89577129	7.050275e-05	0.01435005	0.04138012	ENSG00000156103
Triglycerides_in_Very_Large_VLDL	72	rs800890	8	116439639	0.0002882466	0.03620968	0.02428763	ENSG00000104447
Triglycerides_in_Very_Large_VLDL	72	rs7823575	8	116551546	0.0003867036	0.0436314	0.02927743	ENSG00000104447
Triglycerides_in_Very_Large_VLDL	74	rs7875078	9	14494845	0.0008964827	0.07303722	0.04962363	ENSG00000147862
Triglycerides_in_Very_Large_VLDL	75	rs1471724	9	84337822	0.0001556798	0.02441804	0.02049434	ENSG00000196781
Triglycerides_in_Very_Large_VLDL	76	rs149813125	9	122103006	0.0005180497	0.05239229	0.0352145	ENSG00000078725
Triglycerides_in_Very_Large_VLDL	77	rs7910623	10	33865952	0.0008296179	0.06970277	0.04724844	ENSG00000099250
Triglycerides_in_Very_Large_VLDL	78	rs2777509	10	34072895	0.0001733922	0.0262098	0.01740439	ENSG00000099250
Triglycerides_in_Very_Large_VLDL	79	rs1255496	10	65393613	0.0001160758	0.0202657	0.01328152	ENSG00000165476
Triglycerides_in_Very_Large_VLDL	80	rs7912134	10	77213644	0.0003469359	0.0407777	0.02735846	ENSG00000148655
Triglycerides_in_Very_Large_VLDL	81	rs118079769	10	103418325	0.0004171792	0.04579119	0.03073766	ENSG00000107829
Triglycerides_in_Very_Large_VLDL	82	rs2496024	10	106636596	1.478645e-05	0.004576717	0.005811613	ENSG00000156395
Triglycerides_in_Very_Large_VLDL	83	rs11030104	11	27684517	8.961489e-05	0.01701546	0.0128497	ENSG00000205213
Triglycerides_in_Very_Large_VLDL	84	rs1765142	11	30378559	4.610782e-05	0.0106027	0.00700313	ENSG00000152219
Triglycerides_in_Very_Large_VLDL	85	rs7927231	11	38998930	0.0004594241	0.04866783	0.03268826
Triglycerides_in_Very_Large_VLDL	86	rs11038791	11	46179754	0.0004575235	0.0485442	0.03260443	ENSG00000121671
Triglycerides_in_Very_Large_VLDL	87	rs61884154	11	46277504	3.561912e-05	0.008847062	0.04310952	ENSG00000135365
Triglycerides_in_Very_Large_VLDL	87	rs7123635	11	46987704	1.233245e-05	0.003962311	0.002657591	ENSG00000149179
Triglycerides_in_Very_Large_VLDL	87	rs10838843	11	48260401	0.000124526	0.02118827	0.01390223	ENSG00000134571
Triglycerides_in_Very_Large_VLDL	88	rs2186762	11	117386067	0.0007140585	0.06380334	0.04326971	ENSG00000149577
Triglycerides_in_Very_Large_VLDL	89	rs11603590	11	134500536	0.0001682779	0.02569948	0.04736395	ENSG00000109956
Triglycerides_in_Very_Large_VLDL	90	rs12425203	12	2474661	0.0002974836	0.03693518	0.02772811	ENSG00000151067
Triglycerides_in_Very_Large_VLDL	91	rs7398676	12	53630558	0.0001285687	0.02163725	0.02371259	ENSG00000135476
Triglycerides_in_Very_Large_VLDL	92	rs487722	12	57824165	2.988101e-06	0.001307714	0.0008437949	ENSG00000123329
Triglycerides_in_Very_Large_VLDL	93	rs28637922	12	110819139	6.190897e-06	0.002290246	0.02820063	ENSG00000111231
Triglycerides_in_Very_Large_VLDL	94	rs7976422	12	122636556	0.0007756315	0.06693192	0.045282	ENSG00000158113
Triglycerides_in_Very_Large_VLDL	95	rs73230058	12	123593899	0.0001789976	0.02675211	0.01777824	ENSG00000150967
Triglycerides_in_Very_Large_VLDL	95	rs2102949	12	123676763	2.536971e-11	3.766838e-07	1.679057e-05	ENSG00000051825
Triglycerides_in_Very_Large_VLDL	97	rs12310367	12	124486678	4.250535e-07	0.000292322	0.0001502066	ENSG00000119242
Triglycerides_in_Very_Large_VLDL	98	rs2709235	13	23956140	0.0001507895	0.02395419	0.01690782	ENSG00000151835
Triglycerides_in_Very_Large_VLDL	99	rs9548250	13	38816149	4.90139e-05	0.01104346	0.02816476	ENSG00000120686
Triglycerides_in_Very_Large_VLDL	100	rs4374057	13	55923753	0.0006562146	0.06060802	0.04632827
Triglycerides_in_Very_Large_VLDL	101	rs9569820	13	58702746	1.350046e-05	0.004263428	0.006584069	ENSG00000118946
Triglycerides_in_Very_Large_VLDL	102	rs1414154	13	80168006	0.0007264763	0.06445547	0.04353805	ENSG00000139746
Triglycerides_in_Very_Large_VLDL	103	rs2526886	14	71359064	3.22173e-05	0.008218483	0.0054192	ENSG00000100731
Triglycerides_in_Very_Large_VLDL	104	rs62020612	15	43818079	9.806195e-05	0.01807775	0.02620667	ENSG00000166762
Triglycerides_in_Very_Large_VLDL	104	rs8030169	15	44013177	4.207043e-05	0.009941866	0.006561213	ENSG00000166762
Triglycerides_in_Very_Large_VLDL	105	rs7163748	15	57896311	0.0002430273	0.03240737	0.02171498	ENSG00000263155
Triglycerides_in_Very_Large_VLDL	106	rs4238425	15	64671193	0.0002360391	0.03184455	0.0222346	ENSG00000103671
Triglycerides_in_Very_Large_VLDL	107	rs144378790	15	73687743	0.0002724533	0.03491362	0.02341667	ENSG00000067141
Triglycerides_in_Very_Large_VLDL	108	rs35292095	15	78042758	0.0001846756	0.0272844	0.01814518	ENSG00000169783
Triglycerides_in_Very_Large_VLDL	109	rs2049176	15	79392548	0.0003592624	0.04169581	0.02797584	ENSG00000058335
Triglycerides_in_Very_Large_VLDL	110	rs869481	16	4452584	0.0002516918	0.03309057	0.02337069	ENSG00000153406
Triglycerides_in_Very_Large_VLDL	111	rs4788209	16	30013266	2.769048e-11	3.766838e-07	1.264344e-05	ENSG00000169592
Triglycerides_in_Very_Large_VLDL	112	rs56303487	16	68029739	0.000171256	0.0259985	0.03902527	ENSG00000132600
Triglycerides_in_Very_Large_VLDL	113	rs11641316	16	69285837	0.0002104724	0.02963303	0.02229908	ENSG00000168807
Triglycerides_in_Very_Large_VLDL	114	rs2955373	17	17973617	1.207935e-05	0.003901433	0.004030688	ENSG00000175662
Triglycerides_in_Very_Large_VLDL	115	rs11263770	17	34896877	4.948714e-05	0.01111276	0.007344223	ENSG00000277161
Triglycerides_in_Very_Large_VLDL	116	rs2526011	17	42288128	0.0001890936	0.02768736	0.01842298	ENSG00000108312
Triglycerides_in_Very_Large_VLDL	117	rs886249	17	43946291	2.706336e-06	0.001209531	0.04226733	ENSG00000186868
Triglycerides_in_Very_Large_VLDL	118	rs35929648	17	47002543	8.444883e-05	0.01631525	0.01067665	ENSG00000159202
Triglycerides_in_Very_Large_VLDL	119	rs11869638	17	53043894	0.0002870476	0.03611381	0.02427222	ENSG00000166260
Triglycerides_in_Very_Large_VLDL	120	rs72860804	17	74413903	0.0002735097	0.03500264	0.0373393	ENSG00000161542
Triglycerides_in_Very_Large_VLDL	121	rs72926954	18	53070168	8.863282e-05	0.01688551	0.01104516	ENSG00000196628
Triglycerides_in_Very_Large_VLDL	122	rs4800933	18	53429841	2.164663e-06	0.001010451	0.03079936	ENSG00000196628
Triglycerides_in_Very_Large_VLDL	123	rs57070985	19	4969053	1.512531e-06	0.000753353	0.0004696134	ENSG00000127663
Triglycerides_in_Very_Large_VLDL	124	rs439151	19	11404370	1.520684e-05	0.004673246	0.01976525	ENSG00000105514
Triglycerides_in_Very_Large_VLDL	125	rs72999390	19	18944172	4.073134e-05	0.009708599	0.04286749	ENSG00000006015
Triglycerides_in_Very_Large_VLDL	126	rs3764567	19	19440066	6.840169e-11	3.766838e-07	6.157677e-08	ENSG00000129933
Triglycerides_in_Very_Large_VLDL	127	rs4805579	19	31052274	4.182153e-06	0.001700142	0.02108626	ENSG00000198597
Triglycerides_in_Very_Large_VLDL	128	rs838144	19	49250239	1.223231e-05	0.003938374	0.002641942	ENSG00000176909
Triglycerides_in_Very_Large_VLDL	129	rs2116922	19	50103252	1.654994e-07	0.0001435741	0.001174084	ENSG00000142546
Triglycerides_in_Very_Large_VLDL	129	rs1965104	19	50140649	0.0005594512	0.05501709	0.03699604	ENSG00000126456
Triglycerides_in_Very_Large_VLDL	130	rs12624640	20	32952125	0.0001067299	0.01916364	0.0243671	ENSG00000078747
Triglycerides_in_Very_Large_VLDL	131	rs1506600	20	38258272	0.0004972644	0.05102823	0.03768145	ENSG00000101452
Triglycerides_in_Very_Large_VLDL	132	rs387098	20	62154594	0.000567814	0.05552363	0.04014599	ENSG00000125534
Triglycerides_in_Very_Large_VLDL	133	rs2823021	21	16416811	0.0004274484	0.04651641	0.03122942	ENSG00000180530
Triglycerides_in_Very_Large_VLDL	133	rs2026847	21	16431762	0.0001814616	0.02698515	0.01793889	ENSG00000180530
Triglycerides_in_Very_Large_VLDL	134	rs4818005	21	40588819	0.0003308798	0.03953164	0.03738346	ENSG00000183527
Triglycerides_in_Very_Small_VLDL	1	rs12410656	1	27397604	0.0004368584	0.04715787	0.0318811	ENSG00000142733
Triglycerides_in_Very_Small_VLDL	2	rs13374459	1	39571211	0.0003611834	0.04182574	0.02796919	ENSG00000127603
Triglycerides_in_Very_Small_VLDL	3	rs839771	1	43873469	3.124043e-05	0.00803102	0.005422217	ENSG00000066056
Triglycerides_in_Very_Small_VLDL	4	rs3856224	1	91223871	0.0002363131	0.03185461	0.02080033	ENSG00000143032
Triglycerides_in_Very_Small_VLDL	5	rs1556562	1	93034023	1.739453e-05	0.005188542	0.008520709	ENSG00000122484
Triglycerides_in_Very_Small_VLDL	6	rs1938573	1	98484617	9.454072e-13	3.711899e-07	9.235471e-05	ENSG00000188641
Triglycerides_in_Very_Small_VLDL	7	rs56397877	1	150110056	1.095283e-06	0.0005727704	0.009537441	ENSG00000163131
Triglycerides_in_Very_Small_VLDL	8	rs111689685	1	153847116	2.955122e-05	0.00772766	0.02546734	ENSG00000143578
Triglycerides_in_Very_Small_VLDL	9	rs78444298	1	184672098	1.533897e-05	0.004700865	0.002582264	ENSG00000116406
Triglycerides_in_Very_Small_VLDL	10	rs7530358	1	200260443	0.0001082014	0.01933296	0.0118652	ENSG00000162702
Triglycerides_in_Very_Small_VLDL	10	rs4317838	1	200421446	1.163181e-07	0.0001086331	0.02031374	ENSG00000162702
Triglycerides_in_Very_Small_VLDL	11	rs3903399	1	205041542	0.0002810336	0.03561507	0.02350265	ENSG00000184144
Triglycerides_in_Very_Small_VLDL	12	rs11807834	1	230272624	8.664121e-07	0.0004708588	0.0002144689	ENSG00000143641
Triglycerides_in_Very_Small_VLDL	13	rs3806517	2	27008442	0.000166305	0.02548414	0.01620211	ENSG00000115163
Triglycerides_in_Very_Small_VLDL	14	rs113256314	2	27501510	0.0002970184	0.03688756	0.02440968	ENSG00000138030
Triglycerides_in_Very_Small_VLDL	14	rs2272417	2	27706640	0.0004417783	0.04749204	0.0321292	ENSG00000138002
Triglycerides_in_Very_Small_VLDL	14	rs72810505	2	28021658	2.917873e-05	0.007658434	0.004350969	ENSG00000158019
Triglycerides_in_Very_Small_VLDL	14	rs12474906	2	28033538	6.60137e-06	0.00240844	0.001271324	ENSG00000243147
Triglycerides_in_Very_Small_VLDL	15	rs12618630	2	37025076	0.0002141309	0.02995261	0.01940927	ENSG00000205221
Triglycerides_in_Very_Small_VLDL	16	rs1504	2	37066018	0.0003077769	0.03770602	0.02499307	ENSG00000115808
Triglycerides_in_Very_Small_VLDL	17	rs10865247	2	50715796	0.000298517	0.03700333	0.0244922	ENSG00000179915
Triglycerides_in_Very_Small_VLDL	18	rs9309197	2	50993896	0.0002801943	0.03554627	0.04520543	ENSG00000179915
Triglycerides_in_Very_Small_VLDL	19	rs13387858	2	139356500	3.57343e-05	0.008861795	0.04076775	ENSG00000144228
Triglycerides_in_Very_Small_VLDL	20	rs4667616	2	170948386	0.0002794594	0.03548586	0.03427627	ENSG00000144357
Triglycerides_in_Very_Small_VLDL	21	rs2340688	2	198438425	1.685713e-08	2.223586e-05	0.0005010686	ENSG00000152430
Triglycerides_in_Very_Small_VLDL	22	rs36191868	2	228999054	0.0001194089	0.02062528	0.04947971	ENSG00000153820
Triglycerides_in_Very_Small_VLDL	23	rs1344313	3	29733189	0.0002732457	0.03496863	0.02355149	ENSG00000144642
Triglycerides_in_Very_Small_VLDL	24	rs62235517	3	29989529	0.0001238812	0.0211074	0.01307444	ENSG00000144642
Triglycerides_in_Very_Small_VLDL	25	rs13314421	3	36962388	3.325883e-05	0.008412851	0.004821982	ENSG00000093167
Triglycerides_in_Very_Small_VLDL	26	rs11709284	3	52559705	3.799669e-11	3.711899e-07	6.331551e-05	ENSG00000162267
Triglycerides_in_Very_Small_VLDL	26	rs71301816	3	53142071	6.756573e-07	0.000390521	0.0001719543	ENSG00000163933
Triglycerides_in_Very_Small_VLDL	28	rs11707200	3	53243770	0.0003147269	0.03821967	0.0253592	ENSG00000055955
Triglycerides_in_Very_Small_VLDL	29	rs3774725	3	63974258	0.0001797612	0.02681081	0.01882144	ENSG00000163636
Triglycerides_in_Very_Small_VLDL	30	rs1997479	3	71398494	0.0001371256	0.02256011	0.01410904	ENSG00000114861
Triglycerides_in_Very_Small_VLDL	31	rs2400730	3	135796524	0.0005470696	0.05424898	0.03760264	ENSG00000114054
Triglycerides_in_Very_Small_VLDL	31	rs13059045	3	135953306	0.0003739251	0.04273775	0.02862959	ENSG00000114054
Triglycerides_in_Very_Small_VLDL	31	rs11719310	3	136196754	4.563362e-08	5.033298e-05	1.962909e-05	ENSG00000114054
Triglycerides_in_Very_Small_VLDL	32	rs114744971	3	142748221	5.425426e-05	0.01188093	0.01001644	ENSG00000163714
Triglycerides_in_Very_Small_VLDL	33	rs73170828	3	156807428	0.0005127381	0.05203515	0.03551316	ENSG00000163659
Triglycerides_in_Very_Small_VLDL	34	rs13077057	3	175163541	0.0003096204	0.03784339	0.04959401	ENSG00000177694
Triglycerides_in_Very_Small_VLDL	35	rs1351235	3	181166485	1.111551e-06	0.0005801532	0.01616353	ENSG00000181449
Triglycerides_in_Very_Small_VLDL	36	rs10516785	4	87892659	0.0002757249	0.03517639	0.02318996	ENSG00000163633
Triglycerides_in_Very_Small_VLDL	37	rs13107325	4	103188709	4.375757e-17	3.711899e-07	0.001505039	ENSG00000138821
Triglycerides_in_Very_Small_VLDL	38	rs7672319	4	103911159	0.0003186954	0.03853358	0.03226568	ENSG00000109323
Triglycerides_in_Very_Small_VLDL	39	rs11738207	5	22985084	9.041102e-06	0.003095885	0.002000912	ENSG00000154162
Triglycerides_in_Very_Small_VLDL	40	rs245494	5	57636145	0.0001415092	0.02301722	0.01443697	ENSG00000145632
Triglycerides_in_Very_Small_VLDL	41	rs1428080	5	67728508	0.0004148991	0.04561897	0.04893244	ENSG00000069020
Triglycerides_in_Very_Small_VLDL	42	rs1995794	5	118751289	2.624858e-05	0.007080896	0.003995365	ENSG00000133835
Triglycerides_in_Very_Small_VLDL	43	rs10900851	5	137681986	0.0001247836	0.02120257	0.0131393	ENSG00000120709
Triglycerides_in_Very_Small_VLDL	44	rs10223116	5	140192643	1.664487e-05	0.005010971	0.04648224	ENSG00000213523
Triglycerides_in_Very_Small_VLDL	45	rs13185401	5	155829725	0.0002436255	0.03244265	0.0212304	ENSG00000170624
Triglycerides_in_Very_Small_VLDL	47	rs17528178	6	25983777	4.698923e-18	3.711899e-07	0.03723562	ENSG00000186470
Triglycerides_in_Very_Small_VLDL	48	rs78422682	6	43100537	0.0007564745	0.06598898	0.04635862	ENSG00000112655
Triglycerides_in_Very_Small_VLDL	49	rs56776090	6	54974009	0.000710738	0.06362855	0.04447344	ENSG00000137252
Triglycerides_in_Very_Small_VLDL	50	rs9398171	6	108983527	2.297447e-05	0.006414812	0.0170554	ENSG00000118689
Triglycerides_in_Very_Small_VLDL	51	rs9487653	6	111822689	2.066429e-06	0.0009702548	0.0004615252	ENSG00000056972
Triglycerides_in_Very_Small_VLDL	52	rs9398738	6	123912911	0.0001073325	0.01922723	0.01903682	ENSG00000186439
Triglycerides_in_Very_Small_VLDL	53	rs12524396	6	140238780	4.929146e-05	0.01107627	0.04356022
Triglycerides_in_Very_Small_VLDL	54	rs73060317	7	21520212	0.0001711966	0.02597844	0.01655392	ENSG00000105866
Triglycerides_in_Very_Small_VLDL	55	rs2529051	7	24594306	2.191765e-06	0.001019757	0.0006812446	ENSG00000105926
Triglycerides_in_Very_Small_VLDL	56	rs217370	7	44615161	0.0001956721	0.02825692	0.02200093	ENSG00000158604
Triglycerides_in_Very_Small_VLDL	57	rs73206998	7	86815618	0.0002869954	0.03609794	0.02572712	ENSG00000135164
Triglycerides_in_Very_Small_VLDL	58	rs2976940	8	8279462	0.0001833917	0.02715175	0.01738902	ENSG00000104626
Triglycerides_in_Very_Small_VLDL	58	rs34419947	8	8389558	0.0007890116	0.06758286	0.04989108	ENSG00000147324
Triglycerides_in_Very_Small_VLDL	58	rs4840461	8	9904788	1.704218e-05	0.005106053	0.002820281	ENSG00000175806
Triglycerides_in_Very_Small_VLDL	59	rs34761945	8	19778142	0.0001594432	0.02476568	0.01569074	ENSG00000175445
Triglycerides_in_Very_Small_VLDL	60	rs12546328	8	59354676	0.0005656163	0.05538781	0.03804939	ENSG00000215114
Triglycerides_in_Very_Small_VLDL	61	rs890235	8	64716469	0.0004600264	0.04869978	0.03302589
Triglycerides_in_Very_Small_VLDL	62	rs1399855	8	115279431	0.0005918509	0.05693651	0.0464451
Triglycerides_in_Very_Small_VLDL	63	rs10156333	8	117055269	8.3102e-05	0.01611716	0.009745537	ENSG00000104447
Triglycerides_in_Very_Small_VLDL	64	rs2627014	9	84327424	0.0004150417	0.04562923	0.03074616	ENSG00000196781
Triglycerides_in_Very_Small_VLDL	65	rs59326991	9	96235885	6.627791e-05	0.01369764	0.02677344	ENSG00000188938
Triglycerides_in_Very_Small_VLDL	66	rs34200680	10	33959014	0.0005892407	0.05678553	0.03910674	ENSG00000099250
Triglycerides_in_Very_Small_VLDL	67	rs1255496	10	65393613	0.0001160758	0.02025407	0.01249292	ENSG00000165476
Triglycerides_in_Very_Small_VLDL	68	rs3824609	10	91528441	0.0003121763	0.03803249	0.02522578	ENSG00000152782
Triglycerides_in_Very_Small_VLDL	69	rs879048	11	27638934	3.414881e-05	0.00857799	0.004927065	ENSG00000205213
Triglycerides_in_Very_Small_VLDL	70	rs607987	11	30223574	2.233755e-05	0.006280595	0.004464553	ENSG00000152219
Triglycerides_in_Very_Small_VLDL	71	rs11038791	11	46179754	0.0004575235	0.04853699	0.04129016	ENSG00000121671
Triglycerides_in_Very_Small_VLDL	72	rs11039122	11	47213117	1.831489e-05	0.00539636	0.002991707	ENSG00000149179
Triglycerides_in_Very_Small_VLDL	73	rs10838843	11	48260401	0.000124526	0.02117547	0.03437509	ENSG00000134571
Triglycerides_in_Very_Small_VLDL	74	rs7109567	11	117403017	0.0001883977	0.02761095	0.01771585	ENSG00000149577
Triglycerides_in_Very_Small_VLDL	75	rs876534	12	29928026	0.0004804322	0.04999485	0.03398742	ENSG00000133687
Triglycerides_in_Very_Small_VLDL	76	rs3809114	12	57848639	3.378995e-05	0.008511925	0.004885026	ENSG00000123329
Triglycerides_in_Very_Small_VLDL	77	rs11615556	12	90636997	5.721111e-05	0.01233924	0.01641157
Triglycerides_in_Very_Small_VLDL	78	rs28637922	12	110819139	6.190897e-06	0.002287571	0.02055102	ENSG00000111231
Triglycerides_in_Very_Small_VLDL	79	rs2649999	12	121380544	4.653879e-05	0.01066228	0.006272018	ENSG00000157895
Triglycerides_in_Very_Small_VLDL	79	rs7965349	12	121471931	0.0003218917	0.0387961	0.02577536	ENSG00000135114
Triglycerides_in_Very_Small_VLDL	80	rs7976422	12	122636556	0.0007756315	0.06693552	0.04711459	ENSG00000158113
Triglycerides_in_Very_Small_VLDL	81	rs11060344	12	123329101	0.0004568277	0.04849158	0.03287131	ENSG00000150967
Triglycerides_in_Very_Small_VLDL	82	rs2102949	12	123676763	2.536971e-11	3.711899e-07	0.0003940717	ENSG00000051825
Triglycerides_in_Very_Small_VLDL	83	rs12310367	12	124486678	4.250535e-07	0.000291423	0.0001139156	ENSG00000119242
Triglycerides_in_Very_Small_VLDL	84	rs8546	12	124809027	0.0004268349	0.04646526	0.03136687	ENSG00000196498
Triglycerides_in_Very_Small_VLDL	85	rs61949069	13	38812343	3.497948e-05	0.008728286	0.04096306	ENSG00000120686
Triglycerides_in_Very_Small_VLDL	86	rs4245322	13	44087913	0.0007211018	0.06417646	0.04491104	ENSG00000120658
Triglycerides_in_Very_Small_VLDL	87	rs4886041	13	58511221	4.345769e-05	0.0101688	0.01852875	ENSG00000118946
Triglycerides_in_Very_Small_VLDL	88	rs4885192	13	75025477	0.0007231701	0.06428486	0.04813385	ENSG00000118922
Triglycerides_in_Very_Small_VLDL	89	rs1414154	13	80168006	0.0007264763	0.06445751	0.04513549	ENSG00000139746
Triglycerides_in_Very_Small_VLDL	90	rs4883645	13	114824643	0.0002291087	0.0312572	0.0203634	ENSG00000185989
Triglycerides_in_Very_Small_VLDL	91	rs2526886	14	71359064	3.22173e-05	0.008213884	0.004695373	ENSG00000100731
Triglycerides_in_Very_Small_VLDL	92	rs2447210	15	43936103	9.029334e-07	0.00048708	0.0004664903	ENSG00000166762
Triglycerides_in_Very_Small_VLDL	93	rs572107	15	59055810	9.344698e-05	0.01750036	0.01064262	ENSG00000137845
Triglycerides_in_Very_Small_VLDL	94	rs12900331	15	59431762	2.335051e-05	0.006492317	0.003640838	ENSG00000157450
Triglycerides_in_Very_Small_VLDL	95	rs4072929	15	78044045	0.000198368	0.02849024	0.0320051	ENSG00000169783
Triglycerides_in_Very_Small_VLDL	96	rs2049176	15	79392548	0.0003592624	0.04168546	0.02786761	ENSG00000058335
Triglycerides_in_Very_Small_VLDL	97	rs3814883	16	29994922	9.236995e-12	3.711899e-07	7.525169e-05	ENSG00000169592
Triglycerides_in_Very_Small_VLDL	97	rs147553474	16	30050605	0.0005944581	0.05708666	0.03933454	ENSG00000102882
Triglycerides_in_Very_Small_VLDL	98	rs2033192	16	58669632	9.976976e-05	0.01827222	0.02955489	ENSG00000103037
Triglycerides_in_Very_Small_VLDL	99	rs61593058	16	68384496	1.334566e-05	0.004221604	0.002304567	ENSG00000132600
Triglycerides_in_Very_Small_VLDL	100	rs11641316	16	69285837	0.0002104724	0.02962008	0.01916607	ENSG00000168807
Triglycerides_in_Very_Small_VLDL	101	rs113108263	16	71046522	0.0005435191	0.05402657	0.04614182	ENSG00000180917
Triglycerides_in_Very_Small_VLDL	102	rs216175	17	2167690	0.000170364	0.02589531	0.03800342	ENSG00000141258
Triglycerides_in_Very_Small_VLDL	103	rs7426	17	5288983	4.229113e-05	0.009972767	0.02210235	ENSG00000108559
Triglycerides_in_Very_Small_VLDL	104	rs8070624	17	17843396	5.728178e-05	0.0123499	0.007361713	ENSG00000175662
Triglycerides_in_Very_Small_VLDL	105	rs11263770	17	34896877	4.948714e-05	0.01110481	0.006560956	ENSG00000277161
Triglycerides_in_Very_Small_VLDL	106	rs2526011	17	42288128	0.0001890936	0.02767381	0.01776059	ENSG00000108312
Triglycerides_in_Very_Small_VLDL	107	rs35929648	17	47002543	8.444883e-05	0.0163067	0.009868464	ENSG00000159202
Triglycerides_in_Very_Small_VLDL	108	rs11181	17	74560953	0.000753611	0.06584543	0.04624398	ENSG00000214140
Triglycerides_in_Very_Small_VLDL	109	rs12454116	18	50707180	0.0002319752	0.03149712	0.04113861	ENSG00000187323
Triglycerides_in_Very_Small_VLDL	110	rs57070985	19	4969053	1.512531e-06	0.0007522939	0.000350551	ENSG00000127663
Triglycerides_in_Very_Small_VLDL	111	rs61739916	19	18897440	0.0001161414	0.02026148	0.01249796	ENSG00000105664
Triglycerides_in_Very_Small_VLDL	112	rs10407952	19	19394396	4.762962e-10	1.27537e-06	2.664506e-07	ENSG00000129933
Triglycerides_in_Very_Small_VLDL	113	rs838144	19	49250239	1.223231e-05	0.003936275	0.002140224	ENSG00000176909
Triglycerides_in_Very_Small_VLDL	114	rs10414643	19	50097784	1.820135e-07	0.0001545275	0.0170554	ENSG00000126464
Triglycerides_in_Very_Small_VLDL	115	rs6059779	20	32950325	7.477406e-05	0.01495481	0.009005934	ENSG00000078747
Triglycerides_in_Very_Small_VLDL	116	rs442972	21	40534757	0.0001197344	0.02066097	0.01277021	ENSG00000183527
Triglycerides_in_VLDL	1	rs12410656	1	27397604	0.0004368584	0.04714466	0.03174545	ENSG00000142733
Triglycerides_in_VLDL	2	rs13374459	1	39571211	0.0003611834	0.0418141	0.0280249	ENSG00000127603
Triglycerides_in_VLDL	3	rs2105029	1	43933689	0.000245689	0.03259872	0.03577205	ENSG00000066056
Triglycerides_in_VLDL	4	rs1817342	1	61048100	4.280779e-05	0.01005702	0.04557552	ENSG00000162598
Triglycerides_in_VLDL	5	rs1599339	1	72846190	0.0006701593	0.06138832	0.04329811	ENSG00000172260
Triglycerides_in_VLDL	6	rs12122743	1	91220791	0.0005386722	0.05370628	0.03640858	ENSG00000143032
Triglycerides_in_VLDL	7	rs2802525	1	98549810	1.871422e-11	3.760787e-07	0.001299081	ENSG00000188641
Triglycerides_in_VLDL	8	rs56397877	1	150110056	1.095283e-06	0.0005728828	0.01272605	ENSG00000163131
Triglycerides_in_VLDL	9	rs78444298	1	184672098	1.533897e-05	0.004695159	0.00302267	ENSG00000116406
Triglycerides_in_VLDL	10	rs72749142	1	200951307	1.92089e-06	0.0009139649	0.03862009	ENSG00000116852
Triglycerides_in_VLDL	11	rs3903399	1	205041542	0.0002810336	0.03560657	0.02376881	ENSG00000184144
Triglycerides_in_VLDL	12	rs11807834	1	230272624	8.664121e-07	0.0004710287	0.0002662495	ENSG00000143641
Triglycerides_in_VLDL	13	rs2994330	1	243647208	0.0001400102	0.02285869	0.02433343	ENSG00000054282
Triglycerides_in_VLDL	14	rs3806517	2	27008442	0.000166305	0.0254816	0.01676015	ENSG00000115163
Triglycerides_in_VLDL	15	rs113256314	2	27501510	0.0002970184	0.03687835	0.02463441	ENSG00000138030
Triglycerides_in_VLDL	15	rs2272417	2	27706640	0.0004417783	0.04747877	0.03198126	ENSG00000138002
Triglycerides_in_VLDL	15	rs72810505	2	28021658	2.917873e-05	0.007653704	0.004924398	ENSG00000158019
Triglycerides_in_VLDL	15	rs12474906	2	28033538	6.60137e-06	0.002405102	0.00154031	ENSG00000243147
Triglycerides_in_VLDL	16	rs12618630	2	37025076	0.0002141309	0.02994824	0.01985163	ENSG00000205221
Triglycerides_in_VLDL	17	rs1504	2	37066018	0.0003077769	0.03769635	0.02688705	ENSG00000115808
Triglycerides_in_VLDL	18	rs10865247	2	50715796	0.000298517	0.03699405	0.02471316	ENSG00000179915
Triglycerides_in_VLDL	19	rs9309197	2	50993896	0.0002801943	0.03553781	0.03777069	ENSG00000179915
Triglycerides_in_VLDL	20	rs805411	2	54120591	0.0001071987	0.01920334	0.02672132	ENSG00000170634
Triglycerides_in_VLDL	21	rs17189680	2	54420705	0.0004388281	0.04727887	0.03184017	ENSG00000170634
Triglycerides_in_VLDL	22	rs2215966	2	59017244	0.000297432	0.03691034	0.02465619
Triglycerides_in_VLDL	23	rs6748133	2	181342900	0.0007227566	0.06424832	0.04871548	ENSG00000163510
Triglycerides_in_VLDL	24	rs56067932	2	198401610	1.992857e-09	4.009632e-06	0.01317607	ENSG00000152430
Triglycerides_in_VLDL	25	rs4500930	2	228985505	3.32047e-05	0.008398422	0.01210522	ENSG00000153820
Triglycerides_in_VLDL	26	rs160217	3	12130637	0.0001915239	0.02788851	0.01841554	ENSG00000157152
Triglycerides_in_VLDL	27	rs7612379	3	30004183	6.535707e-06	0.002385272	0.00152696	ENSG00000144642
Triglycerides_in_VLDL	28	rs7624498	3	36957719	3.94759e-05	0.009481111	0.0061769	ENSG00000093167
Triglycerides_in_VLDL	29	rs12497850	3	48748989	0.0008618271	0.07133278	0.04965247	ENSG00000177479
Triglycerides_in_VLDL	30	rs13081028	3	52555316	6.653481e-11	3.760787e-07	2.543528e-05	ENSG00000162267
Triglycerides_in_VLDL	30	rs71301816	3	53142071	6.756573e-07	0.0003907542	0.0002124219	ENSG00000163933
Triglycerides_in_VLDL	32	rs11707200	3	53243770	0.0003147269	0.03820971	0.02554057	ENSG00000055955
Triglycerides_in_VLDL	33	rs1997479	3	71398494	0.0001371256	0.02255604	0.01472467	ENSG00000114861
Triglycerides_in_VLDL	34	rs1523595	3	135740147	0.0002805616	0.03556792	0.02496114	ENSG00000073711
Triglycerides_in_VLDL	35	rs9865841	3	135876125	1.160326e-05	0.003775689	0.00243221	ENSG00000114054
Triglycerides_in_VLDL	36	rs114744971	3	142748221	5.425426e-05	0.01187744	0.01621652	ENSG00000163714
Triglycerides_in_VLDL	37	rs73170828	3	156807428	0.0005127381	0.05202118	0.0351973	ENSG00000163659
Triglycerides_in_VLDL	38	rs9999502	4	34168541	6.037747e-05	0.0128002	0.03366047
Triglycerides_in_VLDL	39	rs10516785	4	87892659	0.0002757249	0.03516814	0.0234704	ENSG00000163633
Triglycerides_in_VLDL	40	rs230489	4	103388441	1.709568e-05	0.005113055	0.01176437	ENSG00000109320
Triglycerides_in_VLDL	41	rs6810668	4	103908731	0.0001747534	0.02632634	0.02634753	ENSG00000109323
Triglycerides_in_VLDL	42	rs11738207	5	22985084	9.041102e-06	0.003091118	0.007926464	ENSG00000154162
Triglycerides_in_VLDL	43	rs245494	5	57636145	0.0001415092	0.02301351	0.01504439	ENSG00000145632
Triglycerides_in_VLDL	44	rs1428080	5	67728508	0.0004148991	0.04560598	0.0306595	ENSG00000069020
Triglycerides_in_VLDL	45	rs12186968	5	90279903	1.346635e-05	0.004246842	0.01992493	ENSG00000113369
Triglycerides_in_VLDL	46	rs1995794	5	118751289	2.624858e-05	0.007075837	0.004548941	ENSG00000133835
Triglycerides_in_VLDL	47	rs145148878	5	137494358	3.881835e-05	0.009375986	0.02894158	ENSG00000132563
Triglycerides_in_VLDL	47	rs35131895	5	137748877	0.0001462299	0.02349058	0.0296427	ENSG00000120709
Triglycerides_in_VLDL	48	rs113598701	5	140110242	1.50965e-05	0.004640295	0.002987401	ENSG00000120314
Triglycerides_in_VLDL	49	rs11739594	5	141709563	0.0005787708	0.05615834	0.03817116	ENSG00000187678
Triglycerides_in_VLDL	50	rs2174419	5	155912576	0.0002882987	0.03619333	0.02416817	ENSG00000170624
Triglycerides_in_VLDL	51	rs56776090	6	54974009	0.000710738	0.06361359	0.04371225	ENSG00000137252
Triglycerides_in_VLDL	52	rs217304	6	84372935	7.125937e-07	0.0004059416	0.01518029	ENSG00000065609
Triglycerides_in_VLDL	53	rs13217795	6	108974098	0.0005043373	0.051457	0.04443444	ENSG00000118689
Triglycerides_in_VLDL	54	rs12204948	6	109259289	0.0002525541	0.03315015	0.02209691	ENSG00000118690
Triglycerides_in_VLDL	55	rs9487653	6	111822689	2.066429e-06	0.0009697902	0.0005745907	ENSG00000056972
Triglycerides_in_VLDL	56	rs12524396	6	140238780	4.929146e-05	0.01107332	0.02993435
Triglycerides_in_VLDL	57	rs73060317	7	21520212	0.0001711966	0.02597579	0.02289596	ENSG00000105866
Triglycerides_in_VLDL	58	rs2721786	7	24670765	7.202441e-06	0.002577963	0.00165669	ENSG00000105926
Triglycerides_in_VLDL	59	rs7792697	7	44481637	0.0006903141	0.06250993	0.0435368	ENSG00000015676
Triglycerides_in_VLDL	59	rs2268302	7	44665596	2.740178e-05	0.007310614	0.006240032	ENSG00000158604
Triglycerides_in_VLDL	60	rs793753	8	8105359	0.0002118814	0.02974464	0.01970868	ENSG00000104626
Triglycerides_in_VLDL	60	rs13253870	8	8391140	0.0002994978	0.03706947	0.02476449	ENSG00000253958
Triglycerides_in_VLDL	60	rs6988716	8	9670706	8.795077e-05	0.01677788	0.01085488	ENSG00000175806
Triglycerides_in_VLDL	60	rs11993663	8	10032894	9.442737e-07	0.0005048145	0.0007910786	ENSG00000175806
Triglycerides_in_VLDL	60	rs57737477	8	10180328	2.994105e-05	0.007794531	0.005015897	ENSG00000175806
Triglycerides_in_VLDL	61	rs141766299	8	13676779	0.0001490684	0.02377008	0.01728274	ENSG00000164741
Triglycerides_in_VLDL	62	rs34761945	8	19778142	0.0001594432	0.02476328	0.02580219	ENSG00000175445
Triglycerides_in_VLDL	63	rs12546328	8	59354676	0.0005656163	0.05537317	0.03760677	ENSG00000215114
Triglycerides_in_VLDL	64	rs1149466	8	64589506	3.265306e-05	0.008293577	0.005342497	ENSG00000137563
Triglycerides_in_VLDL	65	rs17715679	8	116565162	0.0002268422	0.03106002	0.03107827	ENSG00000104447
Triglycerides_in_VLDL	66	rs2737205	8	116610180	0.0006865464	0.06230277	0.04589731	ENSG00000104447
Triglycerides_in_VLDL	67	rs2627014	9	84327424	0.0004150417	0.04561623	0.03066673	ENSG00000196781
Triglycerides_in_VLDL	68	rs59326991	9	96235885	6.627791e-05	0.01369248	0.0192576	ENSG00000188938
Triglycerides_in_VLDL	69	rs149813125	9	122103006	0.0005180497	0.05237314	0.0354503	ENSG00000078725
Triglycerides_in_VLDL	70	rs7910623	10	33865952	0.0008296179	0.06969339	0.04837063	ENSG00000099250
Triglycerides_in_VLDL	71	rs2812614	10	34066793	0.0002095129	0.02952791	0.02162049	ENSG00000099250
Triglycerides_in_VLDL	72	rs1255496	10	65393613	0.0001160758	0.02024776	0.01314216	ENSG00000165476
Triglycerides_in_VLDL	73	rs4746297	10	77211912	0.0003940404	0.04410343	0.04209039	ENSG00000148655
Triglycerides_in_VLDL	74	rs118079769	10	103418325	0.0004171792	0.04576949	0.0307749	ENSG00000107829
Triglycerides_in_VLDL	75	rs2496024	10	106636596	1.478645e-05	0.004568841	0.009341669	ENSG00000156395
Triglycerides_in_VLDL	76	rs11030104	11	27684517	8.961489e-05	0.01699875	0.01401191	ENSG00000205213
Triglycerides_in_VLDL	77	rs1765142	11	30378559	4.610782e-05	0.01059217	0.006872213	ENSG00000152219
Triglycerides_in_VLDL	78	rs11038791	11	46179754	0.0004575235	0.04852358	0.03271865	ENSG00000121671
Triglycerides_in_VLDL	79	rs61884154	11	46277504	3.561912e-05	0.008837704	0.01955604	ENSG00000135365
Triglycerides_in_VLDL	80	rs11039122	11	47213117	1.831489e-05	0.00539078	0.003470705	ENSG00000149179
Triglycerides_in_VLDL	81	rs10838843	11	48260401	0.000124526	0.02117023	0.01376029	ENSG00000134571
Triglycerides_in_VLDL	82	rs7109567	11	117403017	0.0001883977	0.02760796	0.02876061	ENSG00000149577
Triglycerides_in_VLDL	83	rs12425203	12	2474661	0.0002974836	0.03691434	0.03037836	ENSG00000151067
Triglycerides_in_VLDL	84	rs7398676	12	53630558	0.0001285687	0.0216193	0.01850947	ENSG00000135476
Triglycerides_in_VLDL	85	rs487722	12	57824165	2.988101e-06	0.00130502	0.0007911549	ENSG00000123329
Triglycerides_in_VLDL	86	rs28637922	12	110819139	6.190897e-06	0.002284508	0.02569194	ENSG00000111231
Triglycerides_in_VLDL	87	rs7976422	12	122636556	0.0007756315	0.06692088	0.04622324	ENSG00000158113
Triglycerides_in_VLDL	88	rs73230058	12	123593899	0.0001789976	0.02673542	0.01762249	ENSG00000150967
Triglycerides_in_VLDL	88	rs2102949	12	123676763	2.536971e-11	3.760787e-07	0.000173229	ENSG00000051825
Triglycerides_in_VLDL	90	rs12310367	12	124486678	4.250535e-07	0.0002917193	0.0001388568	ENSG00000119242
Triglycerides_in_VLDL	91	rs2709235	13	23956140	0.0001507895	0.02393697	0.02754704	ENSG00000151835
Triglycerides_in_VLDL	92	rs4886041	13	58511221	4.345769e-05	0.0101656	0.01711835	ENSG00000118946
Triglycerides_in_VLDL	93	rs4885192	13	75025477	0.0007231701	0.06426997	0.04876354	ENSG00000118922
Triglycerides_in_VLDL	94	rs1414154	13	80168006	0.0007264763	0.06444263	0.04434168	ENSG00000139746
Triglycerides_in_VLDL	95	rs2526886	14	71359064	3.22173e-05	0.008209496	0.005286881	ENSG00000100731
Triglycerides_in_VLDL	96	rs62020612	15	43818079	9.806195e-05	0.01806019	0.01385278	ENSG00000166762
Triglycerides_in_VLDL	96	rs8030169	15	44013177	4.207043e-05	0.009931815	0.006429624	ENSG00000166762
Triglycerides_in_VLDL	97	rs7163748	15	57896311	0.0002430273	0.03238872	0.03699633	ENSG00000263155
Triglycerides_in_VLDL	98	rs2062248	15	64672319	0.0002128382	0.0298315	0.01976967	ENSG00000103671
Triglycerides_in_VLDL	99	rs144378790	15	73687743	0.0002724533	0.03489372	0.03984101	ENSG00000067141
Triglycerides_in_VLDL	100	rs35292095	15	78042758	0.0001846756	0.02726778	0.01798863	ENSG00000169783
Triglycerides_in_VLDL	101	rs2049176	15	79392548	0.0003592624	0.04167389	0.02792821	ENSG00000058335
Triglycerides_in_VLDL	102	rs11636679	15	98278294	0.0001611354	0.02494326	0.04590824	ENSG00000140450
Triglycerides_in_VLDL	103	rs28577186	16	4488191	0.0005234373	0.05272648	0.03570428	ENSG00000153406
Triglycerides_in_VLDL	104	rs4788209	16	30013266	2.769048e-11	3.760787e-07	2.61336e-05	ENSG00000169592
Triglycerides_in_VLDL	105	rs11641316	16	69285837	0.0002104724	0.029616	0.02653539	ENSG00000168807
Triglycerides_in_VLDL	106	rs2955382	17	17947710	2.58549e-05	0.006993318	0.004495327	ENSG00000175662
Triglycerides_in_VLDL	107	rs11263770	17	34896877	4.948714e-05	0.01110187	0.007213824	ENSG00000277161
Triglycerides_in_VLDL	108	rs2526011	17	42288128	0.0001890936	0.02767081	0.01826581	ENSG00000108312
Triglycerides_in_VLDL	109	rs35929648	17	47002543	8.444883e-05	0.0162991	0.01054602	ENSG00000159202
Triglycerides_in_VLDL	110	rs11869638	17	53043894	0.0002870476	0.03609335	0.04221797	ENSG00000166260
Triglycerides_in_VLDL	111	rs72860804	17	74413903	0.0002735097	0.03498269	0.03354771	ENSG00000161542
Triglycerides_in_VLDL	112	rs11660990	18	50763049	0.0002304329	0.03136279	0.0479918	ENSG00000187323
Triglycerides_in_VLDL	113	rs72926954	18	53070168	8.863282e-05	0.01686891	0.01406435	ENSG00000196628
Triglycerides_in_VLDL	114	rs57070985	19	4969053	1.512531e-06	0.0007522535	0.000437129	ENSG00000127663
Triglycerides_in_VLDL	115	rs439151	19	11404370	1.520684e-05	0.00466537	0.00325104	ENSG00000105514
Triglycerides_in_VLDL	116	rs3764567	19	19440066	6.840169e-11	3.760787e-07	6.12979e-08	ENSG00000129933
Triglycerides_in_VLDL	117	rs4805579	19	31052274	4.182153e-06	0.001696204	0.04190212	ENSG00000198597
Triglycerides_in_VLDL	118	rs838144	19	49250239	1.223231e-05	0.003930561	0.002531374	ENSG00000176909
Triglycerides_in_VLDL	119	rs2116922	19	50103252	1.654994e-07	0.0001432498	5.754431e-05	ENSG00000142546
Triglycerides_in_VLDL	119	rs1965104	19	50140649	0.0005594512	0.05499889	0.03733772	ENSG00000126456
Triglycerides_in_VLDL	120	rs12624640	20	32952125	0.0001067299	0.01914581	0.04236179	ENSG00000078747
Triglycerides_in_VLDL	121	rs440684	20	62156177	0.0004574772	0.04852055	0.03271651	ENSG00000125534
Triglycerides_in_VLDL	122	rs2823021	21	16416811	0.0004274484	0.04649499	0.03128694	ENSG00000180530
Triglycerides_in_VLDL	122	rs2026847	21	16431762	0.0001814616	0.02696849	0.02106891	ENSG00000180530
Triglycerides_in_VLDL	123	rs997147	21	40695325	0.0006481521	0.06012443	0.04106318	ENSG00000205581
Triglycerides_to_Phosphoglycerides_ratio	1	rs12410656	1	27397604	0.0004368584	0.04716332	0.02665627	ENSG00000142733
Triglycerides_to_Phosphoglycerides_ratio	2	rs13374459	1	39571211	0.0003611834	0.04183268	0.02342356	ENSG00000127603
Triglycerides_to_Phosphoglycerides_ratio	3	rs2782650	1	43912590	1.310229e-05	0.004162386	0.001910337	ENSG00000066056
Triglycerides_to_Phosphoglycerides_ratio	4	rs1817342	1	61048100	4.280779e-05	0.01006888	0.02673815	ENSG00000162598
Triglycerides_to_Phosphoglycerides_ratio	5	rs1599339	1	72846190	0.0006701593	0.06140722	0.03567785	ENSG00000172260
Triglycerides_to_Phosphoglycerides_ratio	6	rs3856224	1	91223871	0.0002363131	0.03186452	0.03423802	ENSG00000143032
Triglycerides_to_Phosphoglycerides_ratio	7	rs2811202	1	98060481	0.000266571	0.03440869	0.04762888	ENSG00000188641
Triglycerides_to_Phosphoglycerides_ratio	7	rs1938573	1	98484617	9.454072e-13	3.743485e-07	0.001113182	ENSG00000188641
Triglycerides_to_Phosphoglycerides_ratio	8	rs56397877	1	150110056	1.095283e-06	0.000573681	0.0004926328	ENSG00000163131
Triglycerides_to_Phosphoglycerides_ratio	9	rs148771002	1	178291078	0.001076754	0.08136454	0.04820873	ENSG00000116194
Triglycerides_to_Phosphoglycerides_ratio	10	rs78444298	1	184672098	1.533897e-05	0.004705615	0.002102646	ENSG00000116406
Triglycerides_to_Phosphoglycerides_ratio	11	rs6697344	1	204971485	0.0001011307	0.01845847	0.03555519	ENSG00000163531
Triglycerides_to_Phosphoglycerides_ratio	11	rs3903399	1	205041542	0.0002810336	0.03562388	0.01969111	ENSG00000184144
Triglycerides_to_Phosphoglycerides_ratio	12	rs11807834	1	230272624	8.664121e-07	0.0004717258	0.0002017577	ENSG00000143641
Triglycerides_to_Phosphoglycerides_ratio	13	rs2994330	1	243647208	0.0001400102	0.02287711	0.04519429	ENSG00000054282
Triglycerides_to_Phosphoglycerides_ratio	14	rs3806517	2	27008442	0.000166305	0.02549803	0.01351035	ENSG00000115163
Triglycerides_to_Phosphoglycerides_ratio	15	rs113256314	2	27501510	0.0002970184	0.03689626	0.02045341	ENSG00000138030
Triglycerides_to_Phosphoglycerides_ratio	15	rs2272417	2	27706640	0.0004417783	0.04749744	0.02686003	ENSG00000138002
Triglycerides_to_Phosphoglycerides_ratio	15	rs72810512	2	28024398	2.952333e-05	0.007730027	0.009110932	ENSG00000158019
Triglycerides_to_Phosphoglycerides_ratio	15	rs12474906	2	28033538	6.60137e-06	0.002411677	0.001051133	ENSG00000243147
Triglycerides_to_Phosphoglycerides_ratio	17	rs12618630	2	37025076	0.0002141309	0.02996389	0.01623606	ENSG00000205221
Triglycerides_to_Phosphoglycerides_ratio	18	rs62132522	2	37079583	0.0006760533	0.06173865	0.03744936	ENSG00000115808
Triglycerides_to_Phosphoglycerides_ratio	19	rs10865247	2	50715796	0.000298517	0.03701201	0.02052276	ENSG00000179915
Triglycerides_to_Phosphoglycerides_ratio	20	rs7567556	2	54386922	0.0001279291	0.02156649	0.02244346	ENSG00000170634
Triglycerides_to_Phosphoglycerides_ratio	21	rs17047234	2	56013061	0.0007731926	0.0668202	0.04706468	ENSG00000115380
Triglycerides_to_Phosphoglycerides_ratio	22	rs7591382	2	58920367	0.0001390085	0.02277284	0.01896304	ENSG00000115392
Triglycerides_to_Phosphoglycerides_ratio	23	rs112789204	2	59298158	0.0009524857	0.07565398	0.04451334
Triglycerides_to_Phosphoglycerides_ratio	24	rs2046249	2	155838370	0.0005481779	0.05432258	0.03451461	ENSG00000162989
Triglycerides_to_Phosphoglycerides_ratio	25	rs4141903	2	159249387	0.0004635893	0.04893523	0.02773688	ENSG00000153237
Triglycerides_to_Phosphoglycerides_ratio	26	rs56304819	2	181330336	0.000691987	0.06262037	0.03618335	ENSG00000163510
Triglycerides_to_Phosphoglycerides_ratio	27	rs11684176	2	198954774	3.698291e-06	0.00154721	0.04532313	ENSG00000115896
Triglycerides_to_Phosphoglycerides_ratio	28	rs12620112	2	228976533	2.628691e-05	0.007095884	0.003247512	ENSG00000153820
Triglycerides_to_Phosphoglycerides_ratio	29	rs308974	3	12128779	0.0002180534	0.0303139	0.03109017	ENSG00000157152
Triglycerides_to_Phosphoglycerides_ratio	30	rs6771444	3	29784901	0.0004097573	0.04525254	0.03684629	ENSG00000144642
Triglycerides_to_Phosphoglycerides_ratio	31	rs7612379	3	30004183	6.535707e-06	0.002391792	0.001041916	ENSG00000144642
Triglycerides_to_Phosphoglycerides_ratio	32	rs28576724	3	36959899	9.620897e-05	0.01785497	0.008988048	ENSG00000093167
Triglycerides_to_Phosphoglycerides_ratio	33	rs7633840	3	48719638	0.0002389936	0.032082	0.01754914	ENSG00000177479
Triglycerides_to_Phosphoglycerides_ratio	33	rs12107768	3	50063753	0.0004088511	0.04518648	0.04439727	ENSG00000187492
Triglycerides_to_Phosphoglycerides_ratio	34	rs11709284	3	52559705	3.799669e-11	3.743485e-07	6.364896e-06	ENSG00000162267
Triglycerides_to_Phosphoglycerides_ratio	34	rs71301816	3	53142071	6.756573e-07	0.0003913634	0.0001660697	ENSG00000163933
Triglycerides_to_Phosphoglycerides_ratio	36	rs11707200	3	53243770	0.0003147269	0.03822824	0.02125142	ENSG00000055955
Triglycerides_to_Phosphoglycerides_ratio	37	rs9862925	3	70480493	9.455424e-05	0.01765032	0.008851626	ENSG00000242120
Triglycerides_to_Phosphoglycerides_ratio	38	rs2568844	3	71288864	0.0004860592	0.05034738	0.04505681	ENSG00000114861
Triglycerides_to_Phosphoglycerides_ratio	39	rs1997479	3	71398494	0.0001371256	0.02257475	0.01172618	ENSG00000114861
Triglycerides_to_Phosphoglycerides_ratio	40	rs830639	3	71669977	7.636884e-05	0.01518461	0.009466652	ENSG00000114861
Triglycerides_to_Phosphoglycerides_ratio	41	rs9845457	3	135914476	8.105912e-08	8.065124e-05	0.0001737165	ENSG00000114054
Triglycerides_to_Phosphoglycerides_ratio	42	rs114744971	3	142748221	5.425426e-05	0.01189044	0.0196713	ENSG00000163714
Triglycerides_to_Phosphoglycerides_ratio	43	rs73170828	3	156807428	0.0005127381	0.05204	0.02963172	ENSG00000163659
Triglycerides_to_Phosphoglycerides_ratio	44	rs7619173	3	180996959	8.18725e-07	0.0004494784	0.01237492	ENSG00000114416
Triglycerides_to_Phosphoglycerides_ratio	45	rs10516785	4	87892659	0.0002757249	0.03518525	0.01942832	ENSG00000163633
Triglycerides_to_Phosphoglycerides_ratio	46	rs35225200	4	103146888	3.986523e-15	3.743485e-07	5.90101e-08	ENSG00000138821
Triglycerides_to_Phosphoglycerides_ratio	47	rs6810668	4	103908731	0.0001747534	0.02634251	0.02076749	ENSG00000109323
Triglycerides_to_Phosphoglycerides_ratio	48	rs11738207	5	22985084	9.041102e-06	0.003099355	0.01202254	ENSG00000154162
Triglycerides_to_Phosphoglycerides_ratio	49	rs2972930	5	37790997	0.0003603956	0.04177527	0.03439165	ENSG00000168621
Triglycerides_to_Phosphoglycerides_ratio	50	rs245494	5	57636145	0.0001415092	0.02303179	0.01509451	ENSG00000145632
Triglycerides_to_Phosphoglycerides_ratio	51	rs2910823	5	59498175	0.00051769	0.05236825	0.02983249	ENSG00000113448
Triglycerides_to_Phosphoglycerides_ratio	52	rs1428080	5	67728508	0.0004148991	0.04562459	0.02571787	ENSG00000069020
Triglycerides_to_Phosphoglycerides_ratio	53	rs658912	5	81612479	0.0009105634	0.0737172	0.0432697	ENSG00000152348
Triglycerides_to_Phosphoglycerides_ratio	54	rs2460165	5	90060082	0.0002877254	0.03616514	0.02361773	ENSG00000164199
Triglycerides_to_Phosphoglycerides_ratio	55	rs1995794	5	118751289	2.624858e-05	0.007087915	0.003243531	ENSG00000133835
Triglycerides_to_Phosphoglycerides_ratio	56	rs3798149	5	137722822	0.0001494991	0.02382953	0.02255511	ENSG00000132563
Triglycerides_to_Phosphoglycerides_ratio	57	rs112859141	5	140072811	4.142359e-05	0.009831919	0.004655153	ENSG00000120314
Triglycerides_to_Phosphoglycerides_ratio	58	rs11739594	5	141709563	0.0005787708	0.0561773	0.03216222	ENSG00000187678
Triglycerides_to_Phosphoglycerides_ratio	59	rs56776090	6	54974009	0.000710738	0.06363234	0.03682557	ENSG00000137252
Triglycerides_to_Phosphoglycerides_ratio	60	rs7741380	6	85211340	0.0008697335	0.0717432	0.04200216	ENSG00000135318
Triglycerides_to_Phosphoglycerides_ratio	61	rs596025	6	93085919	0.0006013969	0.057487	0.04278196
Triglycerides_to_Phosphoglycerides_ratio	62	rs2388334	6	98591622	0.0008858858	0.07253498	0.04251058
Triglycerides_to_Phosphoglycerides_ratio	63	rs2764264	6	108934461	0.0002351071	0.03176587	0.01735316	ENSG00000118689
Triglycerides_to_Phosphoglycerides_ratio	64	rs12204948	6	109259289	0.0002525541	0.03316632	0.01821875	ENSG00000118690
Triglycerides_to_Phosphoglycerides_ratio	65	rs9487653	6	111822689	2.066429e-06	0.0009713764	0.0004034032	ENSG00000056972
Triglycerides_to_Phosphoglycerides_ratio	66	rs62429525	6	140367347	0.0004936729	0.05081111	0.02888089	ENSG00000164442
Triglycerides_to_Phosphoglycerides_ratio	67	rs2721786	7	24670765	7.202441e-06	0.002585023	0.002534149	ENSG00000105926
Triglycerides_to_Phosphoglycerides_ratio	68	rs3757566	7	44671500	2.706e-05	0.007254191	0.01401319	ENSG00000158604
Triglycerides_to_Phosphoglycerides_ratio	69	rs2976933	8	8254875	0.0001062606	0.01910799	0.009676524	ENSG00000275342
Triglycerides_to_Phosphoglycerides_ratio	69	rs34419947	8	8389558	0.0007890116	0.06758676	0.04021476	ENSG00000147324
Triglycerides_to_Phosphoglycerides_ratio	69	rs1994224	8	9966586	3.093228e-06	0.001341964	0.0008767248	ENSG00000175806
Triglycerides_to_Phosphoglycerides_ratio	69	rs57737477	8	10180328	2.994105e-05	0.007806761	0.003602657	ENSG00000175806
Triglycerides_to_Phosphoglycerides_ratio	70	rs141766299	8	13676779	0.0001490684	0.02378763	0.01944158	ENSG00000164741
Triglycerides_to_Phosphoglycerides_ratio	71	rs34761945	8	19778142	0.0001594432	0.02477995	0.01307509	ENSG00000175445
Triglycerides_to_Phosphoglycerides_ratio	72	rs1149453	8	64532168	2.790265e-06	0.001239776	0.0006984505	ENSG00000137563
Triglycerides_to_Phosphoglycerides_ratio	72	rs890235	8	64716469	0.0004600264	0.04870505	0.0275965
Triglycerides_to_Phosphoglycerides_ratio	73	rs800895	8	116436385	0.0001972219	0.02840381	0.01527165	ENSG00000104447
Triglycerides_to_Phosphoglycerides_ratio	73	rs1180647	8	116472478	0.0003495687	0.04097326	0.02290556	ENSG00000104447
Triglycerides_to_Phosphoglycerides_ratio	75	rs579735	9	14078455	0.0004133297	0.04551152	0.04774048	ENSG00000147862
Triglycerides_to_Phosphoglycerides_ratio	76	rs35971597	9	32075410	0.0005730798	0.05583982	0.03309441	ENSG00000122729
Triglycerides_to_Phosphoglycerides_ratio	77	rs2627014	9	84327424	0.0004150417	0.04563484	0.02572412	ENSG00000196781
Triglycerides_to_Phosphoglycerides_ratio	78	rs12555047	9	96186490	0.0003616755	0.04186848	0.02514269	ENSG00000188938
Triglycerides_to_Phosphoglycerides_ratio	79	rs2977999	9	131579807	0.0006936589	0.0627117	0.03624131	ENSG00000171097
Triglycerides_to_Phosphoglycerides_ratio	80	rs7910623	10	33865952	0.0008296179	0.06971133	0.04069746	ENSG00000099250
Triglycerides_to_Phosphoglycerides_ratio	81	rs34200680	10	33959014	0.0005892407	0.05678959	0.03420532	ENSG00000099250
Triglycerides_to_Phosphoglycerides_ratio	82	rs1255496	10	65393613	0.0001160758	0.02026772	0.01034878	ENSG00000165476
Triglycerides_to_Phosphoglycerides_ratio	83	rs4745777	10	77240548	0.0008705231	0.07178225	0.04202724	ENSG00000148655
Triglycerides_to_Phosphoglycerides_ratio	84	rs10881665	10	91527329	0.000314472	0.03820961	0.03284506	ENSG00000152782
Triglycerides_to_Phosphoglycerides_ratio	85	rs118079769	10	103418325	0.0004171792	0.0457881	0.02581758	ENSG00000107829
Triglycerides_to_Phosphoglycerides_ratio	86	rs118074019	10	104623804	8.813568e-06	0.003036433	0.0395824	ENSG00000156398
Triglycerides_to_Phosphoglycerides_ratio	87	rs2496024	10	106636596	1.478645e-05	0.004579171	0.0157155	ENSG00000156395
Triglycerides_to_Phosphoglycerides_ratio	88	rs879048	11	27638934	3.414881e-05	0.008585962	0.004001833	ENSG00000205213
Triglycerides_to_Phosphoglycerides_ratio	89	rs1765142	11	30378559	4.610782e-05	0.01060424	0.005070934	ENSG00000152219
Triglycerides_to_Phosphoglycerides_ratio	90	rs2946003	11	45997514	0.0001589589	0.0247281	0.04025967	ENSG00000121671
Triglycerides_to_Phosphoglycerides_ratio	90	rs11038791	11	46179754	0.0004575235	0.04854228	0.02749723	ENSG00000121671
Triglycerides_to_Phosphoglycerides_ratio	91	rs7123635	11	46987704	1.233245e-05	0.003964164	0.001758254	ENSG00000149179
Triglycerides_to_Phosphoglycerides_ratio	92	rs10838843	11	48260401	0.000124526	0.02119014	0.01088347	ENSG00000134571
Triglycerides_to_Phosphoglycerides_ratio	93	rs7941785	11	63861317	0.000326646	0.03918995	0.02183069	ENSG00000126432
Triglycerides_to_Phosphoglycerides_ratio	94	rs2004649	11	65380916	0.0002264547	0.03104286	0.02773483	ENSG00000173327
Triglycerides_to_Phosphoglycerides_ratio	95	rs7109567	11	117403017	0.0001883977	0.02762372	0.01479881	ENSG00000149577
Triglycerides_to_Phosphoglycerides_ratio	96	rs11222362	11	130731425	6.910681e-05	0.01414308	0.04493905	ENSG00000120451
Triglycerides_to_Phosphoglycerides_ratio	97	rs11603590	11	134500536	0.0001682779	0.02569901	0.01786853	ENSG00000109956
Triglycerides_to_Phosphoglycerides_ratio	98	rs61909169	11	134601932	0.000397696	0.0443648	0.0455034	ENSG00000109956
Triglycerides_to_Phosphoglycerides_ratio	99	rs2238069	12	2456062	8.648296e-06	0.002989701	0.01270775	ENSG00000151067
Triglycerides_to_Phosphoglycerides_ratio	100	rs12578518	12	14408741	0.0004246152	0.04631522	0.04041224	ENSG00000171681
Triglycerides_to_Phosphoglycerides_ratio	101	rs11050428	12	29931784	0.0004849625	0.05027999	0.04700769	ENSG00000133687
Triglycerides_to_Phosphoglycerides_ratio	102	rs3958762	12	45937410	0.0008148012	0.06893591	0.04666984	ENSG00000189079
Triglycerides_to_Phosphoglycerides_ratio	103	rs6581124	12	57545756	0.0008721019	0.07186021	0.0420773	ENSG00000166888
Triglycerides_to_Phosphoglycerides_ratio	103	rs487722	12	57824165	2.988101e-06	0.001307686	0.0005458031	ENSG00000123329
Triglycerides_to_Phosphoglycerides_ratio	104	rs983168	12	71402356	0.001001965	0.0778446	0.04592074	ENSG00000153233
Triglycerides_to_Phosphoglycerides_ratio	105	rs73196614	12	89929892	6.793677e-05	0.01396509	0.04543943	ENSG00000257594
Triglycerides_to_Phosphoglycerides_ratio	106	rs11615556	12	90636997	5.721111e-05	0.01234883	0.04967595
Triglycerides_to_Phosphoglycerides_ratio	107	rs2649999	12	121380544	4.653879e-05	0.01067131	0.02136328	ENSG00000157895
Triglycerides_to_Phosphoglycerides_ratio	108	rs7976422	12	122636556	0.0007756315	0.0669394	0.03892431	ENSG00000158113
Triglycerides_to_Phosphoglycerides_ratio	109	rs7952868	12	122846949	0.0001139061	0.02002003	0.0102052	ENSG00000111011
Triglycerides_to_Phosphoglycerides_ratio	110	rs73230058	12	123593899	0.0001789976	0.02675146	0.0142701	ENSG00000150967
Triglycerides_to_Phosphoglycerides_ratio	110	rs1615350	12	123650335	2.272858e-11	3.743485e-07	2.18441e-07	ENSG00000051825
Triglycerides_to_Phosphoglycerides_ratio	112	rs12310367	12	124486678	4.250535e-07	0.0002922196	0.0001159535	ENSG00000119242
Triglycerides_to_Phosphoglycerides_ratio	113	rs2709235	13	23956140	0.0001507895	0.02395436	0.03141958	ENSG00000151835
Triglycerides_to_Phosphoglycerides_ratio	114	rs640444	13	38816967	0.000506599	0.05162862	0.03106042	ENSG00000120686
Triglycerides_to_Phosphoglycerides_ratio	115	rs4245322	13	44087913	0.0007211018	0.06418027	0.04395097	ENSG00000120658
Triglycerides_to_Phosphoglycerides_ratio	116	rs2937331	13	56009322	0.0003816148	0.04327951	0.02429562
Triglycerides_to_Phosphoglycerides_ratio	117	rs7328411	13	58828369	7.388849e-06	0.002635851	0.001562856
Triglycerides_to_Phosphoglycerides_ratio	118	rs1414154	13	80168006	0.0007264763	0.06446132	0.03735166	ENSG00000139746
Triglycerides_to_Phosphoglycerides_ratio	119	rs9549305	13	113517286	0.0009721222	0.07653203	0.04948076	ENSG00000068650
Triglycerides_to_Phosphoglycerides_ratio	120	rs2526886	14	71359064	3.22173e-05	0.008221737	0.003812373	ENSG00000100731
Triglycerides_to_Phosphoglycerides_ratio	121	rs62020612	15	43818079	9.806195e-05	0.01808001	0.0245322	ENSG00000166762
Triglycerides_to_Phosphoglycerides_ratio	121	rs8030169	15	44013177	4.207043e-05	0.00994362	0.004715288	ENSG00000166762
Triglycerides_to_Phosphoglycerides_ratio	122	rs1559678	15	47738451	0.0007408969	0.06520528	0.04027206	ENSG00000137872
Triglycerides_to_Phosphoglycerides_ratio	123	rs7163748	15	57896311	0.0002430273	0.03240473	0.01774921	ENSG00000263155
Triglycerides_to_Phosphoglycerides_ratio	124	rs1992620	15	63541408	0.001091331	0.08202206	0.04863612	ENSG00000166128
Triglycerides_to_Phosphoglycerides_ratio	125	rs2062248	15	64672319	0.0002128382	0.02984713	0.01616368	ENSG00000103671
Triglycerides_to_Phosphoglycerides_ratio	126	rs144378790	15	73687743	0.0002724533	0.0349107	0.01926384	ENSG00000067141
Triglycerides_to_Phosphoglycerides_ratio	127	rs2957613	15	76700589	4.043129e-05	0.009657125	0.02579248	ENSG00000140374
Triglycerides_to_Phosphoglycerides_ratio	128	rs4072929	15	78044045	0.000198368	0.02850255	0.02436555	ENSG00000169783
Triglycerides_to_Phosphoglycerides_ratio	129	rs2049176	15	79392548	0.0003592624	0.04169246	0.02333905	ENSG00000058335
Triglycerides_to_Phosphoglycerides_ratio	130	rs6422425	15	83452049	0.0007560656	0.06597237	0.04458372	ENSG00000278662
Triglycerides_to_Phosphoglycerides_ratio	131	rs11636679	15	98278294	0.0001611354	0.02495986	0.02079253	ENSG00000140450
Triglycerides_to_Phosphoglycerides_ratio	132	rs9924686	16	30003076	2.659469e-11	3.743485e-07	9.501284e-08	ENSG00000169592
Triglycerides_to_Phosphoglycerides_ratio	132	rs147553474	16	30050605	0.0005944581	0.05709067	0.03272086	ENSG00000102882
Triglycerides_to_Phosphoglycerides_ratio	133	rs755702	16	64051063	3.523747e-05	0.008782276	0.04691246
Triglycerides_to_Phosphoglycerides_ratio	134	rs8044995	16	68189340	2.719305e-05	0.007280978	0.003339983	ENSG00000132600
Triglycerides_to_Phosphoglycerides_ratio	135	rs8070624	17	17843396	5.728178e-05	0.01235949	0.008194331	ENSG00000175662
Triglycerides_to_Phosphoglycerides_ratio	136	rs11263770	17	34896877	4.948714e-05	0.01111413	0.005345439	ENSG00000277161
Triglycerides_to_Phosphoglycerides_ratio	137	rs2526011	17	42288128	0.0001890936	0.02768654	0.0169224	ENSG00000108312
Triglycerides_to_Phosphoglycerides_ratio	138	rs55938136	17	43798360	4.281067e-07	0.0002935882	0.0156348	ENSG00000186868
Triglycerides_to_Phosphoglycerides_ratio	138	rs886249	17	43946291	2.706336e-06	0.001209499	0.004659868	ENSG00000186868
Triglycerides_to_Phosphoglycerides_ratio	139	rs35929648	17	47002543	8.444883e-05	0.01631698	0.008119239	ENSG00000159202
Triglycerides_to_Phosphoglycerides_ratio	140	rs17745279	17	53042743	0.0002205655	0.03053477	0.01658997	ENSG00000166260
Triglycerides_to_Phosphoglycerides_ratio	141	rs181496075	17	74405195	3.079967e-05	0.007961179	0.01327241	ENSG00000161542
Triglycerides_to_Phosphoglycerides_ratio	142	rs72926954	18	53070168	8.863282e-05	0.01688742	0.02037925	ENSG00000196628
Triglycerides_to_Phosphoglycerides_ratio	143	rs57070985	19	4969053	1.512531e-06	0.0007533191	0.0003135862	ENSG00000127663
Triglycerides_to_Phosphoglycerides_ratio	144	rs3764567	19	19440066	6.840169e-11	3.743485e-07	5.90101e-08	ENSG00000129933
Triglycerides_to_Phosphoglycerides_ratio	145	rs838144	19	49250239	1.223231e-05	0.003940208	0.001747348	ENSG00000176909
Triglycerides_to_Phosphoglycerides_ratio	146	rs10414643	19	50097784	1.820135e-07	0.0001550136	0.003967006	ENSG00000126464
Triglycerides_to_Phosphoglycerides_ratio	147	rs1965104	19	50140649	0.0005594512	0.05501781	0.03145304	ENSG00000126456
Triglycerides_to_Phosphoglycerides_ratio	148	rs6059779	20	32950325	7.477406e-05	0.01496463	0.007390831	ENSG00000078747
Triglycerides_to_Phosphoglycerides_ratio	149	rs77617917	20	44563217	0.001135514	0.08396265	0.04989752	ENSG00000100979
Triglycerides_to_Phosphoglycerides_ratio	150	rs56218501	20	46365636	0.001041793	0.07975057	0.04715964	ENSG00000196562
Triglycerides_to_Phosphoglycerides_ratio	151	rs1043357	20	47731228	0.0009732742	0.07658299	0.04553468	ENSG00000124214
Triglycerides_to_Phosphoglycerides_ratio	152	rs440684	20	62156177	0.0004574772	0.04853926	0.0281224	ENSG00000125534
Triglycerides_to_Phosphoglycerides_ratio	153	rs2823021	21	16416811	0.0004274484	0.04651363	0.02626005	ENSG00000180530
Triglycerides_to_Phosphoglycerides_ratio	153	rs2026847	21	16431762	0.0001814616	0.02698445	0.01441133	ENSG00000180530
Triglycerides_to_Total_Lipids_in_Chylomicrons_and_Extremely_Large_VLDL_percentage	1	rs4844622	1	208034329	7.113494e-05	0.01443636	0.04186844	ENSG00000117335
Triglycerides_to_Total_Lipids_in_Chylomicrons_and_Extremely_Large_VLDL_percentage	2	rs3934667	19	19431423	1.085273e-10	3.93088e-07	0.01107814	ENSG00000167491
Triglycerides_to_Total_Lipids_in_IDL_percentage	1	rs2803329	1	1874581	0.0001516482	0.02403287	0.03647321	ENSG00000178821
Triglycerides_to_Total_Lipids_in_IDL_percentage	2	rs13374459	1	39571211	0.0003611834	0.04183473	0.03014737	ENSG00000127603
Triglycerides_to_Total_Lipids_in_IDL_percentage	3	rs839771	1	43873469	3.124043e-05	0.008041401	0.005791265	ENSG00000066056
Triglycerides_to_Total_Lipids_in_IDL_percentage	4	rs1817342	1	61048100	4.280779e-05	0.01007077	0.02728546	ENSG00000162598
Triglycerides_to_Total_Lipids_in_IDL_percentage	5	rs6657732	1	85874495	0.0001591405	0.02474412	0.01715501	ENSG00000153904
Triglycerides_to_Total_Lipids_in_IDL_percentage	6	rs1938573	1	98484617	9.454072e-13	3.709557e-07	0.007134335	ENSG00000188641
Triglycerides_to_Total_Lipids_in_IDL_percentage	7	rs72694955	1	150133507	1.265197e-06	0.0006512659	0.001117008	ENSG00000163131
Triglycerides_to_Total_Lipids_in_IDL_percentage	8	rs111689685	1	153847116	2.955122e-05	0.007737713	0.004976574	ENSG00000143578
Triglycerides_to_Total_Lipids_in_IDL_percentage	9	rs12022384	1	205077033	0.0004732257	0.04955272	0.03611456	ENSG00000184144
Triglycerides_to_Total_Lipids_in_IDL_percentage	10	rs11807834	1	230272624	8.664121e-07	0.0004753984	0.0002461332	ENSG00000143641
Triglycerides_to_Total_Lipids_in_IDL_percentage	11	rs3806517	2	27008442	0.000166305	0.025495	0.01772082	ENSG00000115163
Triglycerides_to_Total_Lipids_in_IDL_percentage	12	rs12470752	2	27336503	0.0001205147	0.02075466	0.02504543	ENSG00000138028
Triglycerides_to_Total_Lipids_in_IDL_percentage	12	rs113256314	2	27501510	0.0002970184	0.03689822	0.02639608	ENSG00000138030
Triglycerides_to_Total_Lipids_in_IDL_percentage	12	rs2272417	2	27706640	0.0004417783	0.04750054	0.0345175	ENSG00000138002
Triglycerides_to_Total_Lipids_in_IDL_percentage	12	rs72810512	2	28024398	2.952333e-05	0.007732554	0.00695771	ENSG00000158019
Triglycerides_to_Total_Lipids_in_IDL_percentage	12	rs12474906	2	28033538	6.60137e-06	0.0024172	0.001457328	ENSG00000243147
Triglycerides_to_Total_Lipids_in_IDL_percentage	13	rs2110944	2	37090233	0.0005171953	0.05234014	0.04639173	ENSG00000115808
Triglycerides_to_Total_Lipids_in_IDL_percentage	14	rs10865247	2	50715796	0.000298517	0.03701397	0.02648319	ENSG00000179915
Triglycerides_to_Total_Lipids_in_IDL_percentage	15	rs74523560	2	73764185	0.0002667836	0.03442924	0.04559425	ENSG00000116127
Triglycerides_to_Total_Lipids_in_IDL_percentage	16	rs11893926	2	170795564	0.0003498664	0.04099764	0.02950872	ENSG00000144357
Triglycerides_to_Total_Lipids_in_IDL_percentage	17	rs13029936	2	208465544	0.0007544295	0.06589709	0.04915739	ENSG00000144401
Triglycerides_to_Total_Lipids_in_IDL_percentage	18	rs4789	3	36869439	2.269638e-05	0.006365352	0.01909137	ENSG00000093167
Triglycerides_to_Total_Lipids_in_IDL_percentage	19	rs2624847	3	50174197	1.673098e-05	0.005039743	0.04159435	ENSG00000187492
Triglycerides_to_Total_Lipids_in_IDL_percentage	20	rs11709284	3	52559705	3.799669e-11	3.709557e-07	2.374694e-06	ENSG00000162267
Triglycerides_to_Total_Lipids_in_IDL_percentage	21	rs11713926	3	53155072	1.168334e-06	0.0006106411	0.0008102767	ENSG00000163933
Triglycerides_to_Total_Lipids_in_IDL_percentage	22	rs2201103	3	63781484	0.0002628447	0.03408716	0.02428055	ENSG00000163634
Triglycerides_to_Total_Lipids_in_IDL_percentage	23	rs62244881	3	71569077	7.247639e-05	0.01463711	0.02294873	ENSG00000114861
Triglycerides_to_Total_Lipids_in_IDL_percentage	23	rs830619	3	71679191	5.963267e-05	0.01270568	0.02087652	ENSG00000114861
Triglycerides_to_Total_Lipids_in_IDL_percentage	24	rs59690870	3	129043369	0.0003457917	0.04068959	0.02927371	ENSG00000183624
Triglycerides_to_Total_Lipids_in_IDL_percentage	25	rs58592880	3	135794742	0.0005198471	0.05251486	0.038429	ENSG00000114054
Triglycerides_to_Total_Lipids_in_IDL_percentage	25	rs9845457	3	135914476	8.105912e-08	8.028967e-05	2.811472e-05	ENSG00000114054
Triglycerides_to_Total_Lipids_in_IDL_percentage	26	rs73170828	3	156807428	0.0005127381	0.05204443	0.03805942	ENSG00000163659
Triglycerides_to_Total_Lipids_in_IDL_percentage	27	rs528970	3	161477076	4.333672e-07	0.0002962328	0.01631597	ENSG00000169255
Triglycerides_to_Total_Lipids_in_IDL_percentage	28	rs13077057	3	175163541	0.0003096204	0.03785386	0.02711527	ENSG00000177694
Triglycerides_to_Total_Lipids_in_IDL_percentage	29	rs13322538	3	181103591	7.028585e-07	0.000405414	0.001351257	ENSG00000181449
Triglycerides_to_Total_Lipids_in_IDL_percentage	30	rs13145415	4	30823157	1.084403e-06	0.0005730713	0.009908	ENSG00000169851
Triglycerides_to_Total_Lipids_in_IDL_percentage	31	rs7679463	4	77351710	0.0007186179	0.06405644	0.04765281	ENSG00000118804
Triglycerides_to_Total_Lipids_in_IDL_percentage	32	rs10516785	4	87892659	0.0002757249	0.03518739	0.02510856	ENSG00000163633
Triglycerides_to_Total_Lipids_in_IDL_percentage	33	rs1813006	4	103001649	8.101954e-11	3.709557e-07	5.067561e-08	ENSG00000138821
Triglycerides_to_Total_Lipids_in_IDL_percentage	33	rs10031823	4	103125031	0.0004039294	0.04482749	0.03243727	ENSG00000138821
Triglycerides_to_Total_Lipids_in_IDL_percentage	33	rs233821	4	103204358	0.0001639057	0.0252472	0.01753409	ENSG00000138821
Triglycerides_to_Total_Lipids_in_IDL_percentage	34	rs150899	4	103689069	9.198862e-05	0.01732199	0.01166978	ENSG00000109323
Triglycerides_to_Total_Lipids_in_IDL_percentage	35	rs2972930	5	37790997	0.0003603956	0.04177731	0.0397536	ENSG00000168621
Triglycerides_to_Total_Lipids_in_IDL_percentage	36	rs245494	5	57636145	0.0001415092	0.02302709	0.02071306	ENSG00000145632
Triglycerides_to_Total_Lipids_in_IDL_percentage	37	rs12109048	5	74598434	2.147426e-05	0.006100886	0.003869019	ENSG00000152359
Triglycerides_to_Total_Lipids_in_IDL_percentage	38	rs32643	5	118777916	0.0001411972	0.02299502	0.01582324	ENSG00000133835
Triglycerides_to_Total_Lipids_in_IDL_percentage	39	rs11739594	5	141709563	0.0005787708	0.05618317	0.04131087	ENSG00000187678
Triglycerides_to_Total_Lipids_in_IDL_percentage	41	rs1324087	6	25841408	8.522936e-11	3.709557e-07	0.01651557	ENSG00000158373
Triglycerides_to_Total_Lipids_in_IDL_percentage	42	rs9400241	6	109003989	4.126148e-05	0.00980594	0.006432506	ENSG00000118689
Triglycerides_to_Total_Lipids_in_IDL_percentage	43	rs9400467	6	111424015	3.784408e-05	0.009231369	0.01009979	ENSG00000173214
Triglycerides_to_Total_Lipids_in_IDL_percentage	44	rs74440306	6	114173162	0.000647302	0.06010061	0.0456566	ENSG00000277443
Triglycerides_to_Total_Lipids_in_IDL_percentage	45	rs7761088	6	163927784	0.0001528116	0.02414395	0.01669842	ENSG00000112531
Triglycerides_to_Total_Lipids_in_IDL_percentage	46	rs2721806	7	24780053	1.465305e-05	0.004551341	0.00295891	ENSG00000105928
Triglycerides_to_Total_Lipids_in_IDL_percentage	47	rs217370	7	44615161	0.0001956721	0.02826785	0.02513766	ENSG00000158604
Triglycerides_to_Total_Lipids_in_IDL_percentage	48	rs2944788	7	71841811	2.790265e-06	0.00124695	0.04024073	ENSG00000183166
Triglycerides_to_Total_Lipids_in_IDL_percentage	49	rs73206998	7	86815618	0.0002869954	0.03610876	0.03728905	ENSG00000135164
Triglycerides_to_Total_Lipids_in_IDL_percentage	50	rs314294	7	100366917	5.32752e-06	0.002051693	0.001213917	ENSG00000087077
Triglycerides_to_Total_Lipids_in_IDL_percentage	51	rs2270163	7	139488835	0.0001030282	0.01869775	0.01296086	ENSG00000059377
Triglycerides_to_Total_Lipids_in_IDL_percentage	52	rs13227429	7	140560023	0.0001292712	0.0217124	0.02859508	ENSG00000157764
Triglycerides_to_Total_Lipids_in_IDL_percentage	53	rs1994224	8	9966586	3.093228e-06	0.001349337	0.0007561952	ENSG00000175806
Triglycerides_to_Total_Lipids_in_IDL_percentage	53	rs1986972	8	10268805	9.337767e-05	0.01749865	0.01628119	ENSG00000175806
Triglycerides_to_Total_Lipids_in_IDL_percentage	54	rs2717739	8	18444858	0.0006701593	0.06141406	0.04578503	ENSG00000156006
Triglycerides_to_Total_Lipids_in_IDL_percentage	55	rs34761945	8	19778142	0.0001594432	0.02477652	0.01717942	ENSG00000175445
Triglycerides_to_Total_Lipids_in_IDL_percentage	56	rs11778371	8	27319905	0.0006655192	0.06115109	0.04527793	ENSG00000120903
Triglycerides_to_Total_Lipids_in_IDL_percentage	57	rs2730142	8	40283141	0.0003654103	0.04214067	0.03038078	ENSG00000165061
Triglycerides_to_Total_Lipids_in_IDL_percentage	58	rs890235	8	64716469	0.0004600264	0.04870848	0.03545755
Triglycerides_to_Total_Lipids_in_IDL_percentage	59	rs6996397	8	115292919	0.0005356429	0.0535375	0.0392324
Triglycerides_to_Total_Lipids_in_IDL_percentage	60	rs6989040	8	117091970	0.0002084957	0.02944904	0.02071678	ENSG00000104447
Triglycerides_to_Total_Lipids_in_IDL_percentage	61	rs10819447	9	131576416	0.0006857085	0.0622822	0.04620251	ENSG00000167136
Triglycerides_to_Total_Lipids_in_IDL_percentage	62	rs1255496	10	65393613	0.0001160758	0.02026227	0.01377842	ENSG00000165476
Triglycerides_to_Total_Lipids_in_IDL_percentage	63	rs7912134	10	77213644	0.0003469359	0.04077645	0.02933997	ENSG00000148655
Triglycerides_to_Total_Lipids_in_IDL_percentage	64	rs76758043	10	78723417	0.0002083826	0.02943857	0.02070869	ENSG00000156113
Triglycerides_to_Total_Lipids_in_IDL_percentage	65	rs143928707	10	104822954	8.666133e-06	0.002999602	0.004110112	ENSG00000076685
Triglycerides_to_Total_Lipids_in_IDL_percentage	65	rs79780963	10	104952499	7.184429e-14	3.709557e-07	0.0200261	ENSG00000076685
Triglycerides_to_Total_Lipids_in_IDL_percentage	66	rs6265	11	27679916	0.0001452393	0.02340526	0.01761334	ENSG00000176697
Triglycerides_to_Total_Lipids_in_IDL_percentage	67	rs1222220	11	30343925	0.0002348877	0.03174916	0.02249465	ENSG00000152219
Triglycerides_to_Total_Lipids_in_IDL_percentage	68	rs11038791	11	46179754	0.0004575235	0.04854567	0.03533085	ENSG00000121671
Triglycerides_to_Total_Lipids_in_IDL_percentage	69	rs11038864	11	46349103	3.031511e-07	0.0002294289	0.0004625893	ENSG00000149091
Triglycerides_to_Total_Lipids_in_IDL_percentage	69	rs11039131	11	47232038	5.049504e-05	0.0112703	0.007485375	ENSG00000149179
Triglycerides_to_Total_Lipids_in_IDL_percentage	69	rs3729986	11	47371598	1.090179e-07	0.000102923	0.0007029133	ENSG00000025434
Triglycerides_to_Total_Lipids_in_IDL_percentage	70	rs12365829	11	57238476	0.000530778	0.05322579	0.03898752	ENSG00000149131
Triglycerides_to_Total_Lipids_in_IDL_percentage	71	rs12801731	11	65549606	5.069763e-05	0.01130485	0.007509648	ENSG00000172922
Triglycerides_to_Total_Lipids_in_IDL_percentage	72	rs7109567	11	117403017	0.0001883977	0.02762186	0.01932347	ENSG00000149577
Triglycerides_to_Total_Lipids_in_IDL_percentage	73	rs11222399	11	130805066	1.855033e-07	0.0001566252	0.02311917	ENSG00000120451
Triglycerides_to_Total_Lipids_in_IDL_percentage	74	rs56205450	11	134546676	0.0003316847	0.03959435	0.02843811	ENSG00000151503
Triglycerides_to_Total_Lipids_in_IDL_percentage	74	rs1944870	11	134562295	8.66643e-07	0.000475504	0.008522511	ENSG00000109956
Triglycerides_to_Total_Lipids_in_IDL_percentage	75	rs11062204	12	2475403	2.562373e-05	0.006958625	0.01164699	ENSG00000151067
Triglycerides_to_Total_Lipids_in_IDL_percentage	76	rs11055878	12	14405514	5.93761e-05	0.01266847	0.008657837	ENSG00000171681
Triglycerides_to_Total_Lipids_in_IDL_percentage	77	rs876534	12	29928026	0.0004804322	0.05000377	0.03646558	ENSG00000133687
Triglycerides_to_Total_Lipids_in_IDL_percentage	78	rs3809114	12	57848639	3.378995e-05	0.008522525	0.005523271	ENSG00000123329
Triglycerides_to_Total_Lipids_in_IDL_percentage	79	rs73359587	12	90669084	4.102228e-05	0.00976409	0.006402384
Triglycerides_to_Total_Lipids_in_IDL_percentage	80	rs3026465	12	110757585	1.25159e-05	0.004011662	0.04261914	ENSG00000111231
Triglycerides_to_Total_Lipids_in_IDL_percentage	80	rs12825235	12	111234298	2.650467e-07	0.0002067378	0.0008339617	ENSG00000111231
Triglycerides_to_Total_Lipids_in_IDL_percentage	81	rs73230058	12	123593899	0.0001789976	0.02674912	0.02372518	ENSG00000150967
Triglycerides_to_Total_Lipids_in_IDL_percentage	81	rs1727305	12	123633382	7.760208e-09	1.15227e-05	1.30538e-05	ENSG00000051825
Triglycerides_to_Total_Lipids_in_IDL_percentage	82	rs12310367	12	124486678	4.250535e-07	0.0002924468	0.0001293589	ENSG00000119242
Triglycerides_to_Total_Lipids_in_IDL_percentage	83	rs4245322	13	44087913	0.0007211018	0.06418704	0.04775956	ENSG00000120658
Triglycerides_to_Total_Lipids_in_IDL_percentage	84	rs507840	13	55915578	0.0005840116	0.05649114	0.04383247
Triglycerides_to_Total_Lipids_in_IDL_percentage	85	rs7328411	13	58828369	7.388849e-06	0.002641003	0.001669493
Triglycerides_to_Total_Lipids_in_IDL_percentage	86	rs1414154	13	80168006	0.0007264763	0.06446808	0.04798929	ENSG00000139746
Triglycerides_to_Total_Lipids_in_IDL_percentage	87	rs4883645	13	114824643	0.0002291087	0.03126843	0.02212308	ENSG00000185989
Triglycerides_to_Total_Lipids_in_IDL_percentage	88	rs2526886	14	71359064	3.22173e-05	0.008224378	0.005312896	ENSG00000100731
Triglycerides_to_Total_Lipids_in_IDL_percentage	89	rs722599	14	75327443	8.767616e-05	0.016756	0.03891053	ENSG00000198208
Triglycerides_to_Total_Lipids_in_IDL_percentage	90	rs4906270	14	103364737	0.000163545	0.02520964	0.0216492	ENSG00000131323
Triglycerides_to_Total_Lipids_in_IDL_percentage	91	rs667476	15	44173755	1.364281e-06	0.0006966252	0.003692146	ENSG00000166762
Triglycerides_to_Total_Lipids_in_IDL_percentage	92	rs12900331	15	59431762	2.335051e-05	0.006501111	0.004135156	ENSG00000157450
Triglycerides_to_Total_Lipids_in_IDL_percentage	93	rs4777185	15	64672593	0.0001386952	0.02273515	0.0156253	ENSG00000103671
Triglycerides_to_Total_Lipids_in_IDL_percentage	94	rs2049176	15	79392548	0.0003592624	0.0416945	0.03004038	ENSG00000058335
Triglycerides_to_Total_Lipids_in_IDL_percentage	95	rs17356528	15	83305550	5.78318e-06	0.002185443	0.02759305	ENSG00000103723
Triglycerides_to_Total_Lipids_in_IDL_percentage	96	rs28577186	16	4488191	0.0005234373	0.05275	0.04071014	ENSG00000153406
Triglycerides_to_Total_Lipids_in_IDL_percentage	97	rs3814883	16	29994922	9.236995e-12	3.709557e-07	2.984372e-06	ENSG00000169592
Triglycerides_to_Total_Lipids_in_IDL_percentage	97	rs147553474	16	30050605	0.0005944581	0.05709685	0.04202868	ENSG00000102882
Triglycerides_to_Total_Lipids_in_IDL_percentage	98	rs61593058	16	68384496	1.334566e-05	0.004229654	0.002630113	ENSG00000132600
Triglycerides_to_Total_Lipids_in_IDL_percentage	99	rs4299203	17	17878159	0.0004814399	0.0500663	0.03651424	ENSG00000175662
Triglycerides_to_Total_Lipids_in_IDL_percentage	100	rs11263770	17	34896877	4.948714e-05	0.01111446	0.007374319	ENSG00000277161
Triglycerides_to_Total_Lipids_in_IDL_percentage	101	rs2526011	17	42288128	0.0001890936	0.02768472	0.01937084	ENSG00000108312
Triglycerides_to_Total_Lipids_in_IDL_percentage	102	rs35929648	17	47002543	8.444883e-05	0.01631391	0.01096693	ENSG00000159202
Triglycerides_to_Total_Lipids_in_IDL_percentage	103	rs17745279	17	53042743	0.0002205655	0.03053506	0.02155622	ENSG00000166260
Triglycerides_to_Total_Lipids_in_IDL_percentage	104	rs75016991	17	67424508	0.0003664896	0.04221823	0.03043995	ENSG00000154265
Triglycerides_to_Total_Lipids_in_IDL_percentage	105	rs149604798	18	9536251	0.0002903287	0.03637433	0.02600181	ENSG00000017797
Triglycerides_to_Total_Lipids_in_IDL_percentage	106	rs173032	18	29795076	0.0003877676	0.04370223	0.03157215	ENSG00000141434
Triglycerides_to_Total_Lipids_in_IDL_percentage	107	rs57070985	19	4969053	1.512531e-06	0.0007586826	0.0004035642	ENSG00000127663
Triglycerides_to_Total_Lipids_in_IDL_percentage	108	rs322128	19	11402416	4.986809e-06	0.001945376	0.001142952	ENSG00000105514
Triglycerides_to_Total_Lipids_in_IDL_percentage	109	rs61739916	19	18897440	0.0001161414	0.02026968	0.01378381	ENSG00000105664
Triglycerides_to_Total_Lipids_in_IDL_percentage	110	rs6059779	20	32950325	7.477406e-05	0.01496231	0.01003641	ENSG00000078747
Triglycerides_to_Total_Lipids_in_IDL_percentage	111	rs442972	21	40534757	0.0001197344	0.02066943	0.03557809	ENSG00000183527
Triglycerides_to_Total_Lipids_in_IDL_percentage	112	rs6007500	22	45583935	0.0005250957	0.05285807	0.04051127	ENSG00000093000
Triglycerides_to_Total_Lipids_in_Large_HDL_percentage	1	rs12410656	1	27397604	0.0004368584	0.04716668	0.03440434	ENSG00000142733
Triglycerides_to_Total_Lipids_in_Large_HDL_percentage	2	rs13374459	1	39571211	0.0003611834	0.04183651	0.03034501	ENSG00000127603
Triglycerides_to_Total_Lipids_in_Large_HDL_percentage	3	rs839772	1	43873483	2.927197e-05	0.007679711	0.006211176	ENSG00000066056
Triglycerides_to_Total_Lipids_in_Large_HDL_percentage	4	rs3856224	1	91223871	0.0002363131	0.03186989	0.02274659	ENSG00000143032
Triglycerides_to_Total_Lipids_in_Large_HDL_percentage	5	rs2802525	1	98549810	1.871422e-11	3.714969e-07	0.0007881781	ENSG00000188641
Triglycerides_to_Total_Lipids_in_Large_HDL_percentage	6	rs78681982	1	150130096	1.274252e-05	0.004062036	0.008172479	ENSG00000163131
Triglycerides_to_Total_Lipids_in_Large_HDL_percentage	7	rs7524776	1	196623337	0.0003918237	0.04397747	0.03197136	ENSG00000000971
Triglycerides_to_Total_Lipids_in_Large_HDL_percentage	8	rs6700069	1	204968945	0.0001084017	0.01936791	0.03778689	ENSG00000163531
Triglycerides_to_Total_Lipids_in_Large_HDL_percentage	8	rs3903399	1	205041542	0.0002810336	0.03562878	0.02563139	ENSG00000184144
Triglycerides_to_Total_Lipids_in_Large_HDL_percentage	9	rs11807834	1	230272624	8.664121e-07	0.0004705235	0.0003106194	ENSG00000143641
Triglycerides_to_Total_Lipids_in_Large_HDL_percentage	10	rs3806517	2	27008442	0.000166305	0.02550047	0.01779252	ENSG00000115163
Triglycerides_to_Total_Lipids_in_Large_HDL_percentage	11	rs113256314	2	27501510	0.0002970184	0.03690068	0.02659663	ENSG00000138030
Triglycerides_to_Total_Lipids_in_Large_HDL_percentage	11	rs2272417	2	27706640	0.0004417783	0.04750075	0.03465936	ENSG00000138002
Triglycerides_to_Total_Lipids_in_Large_HDL_percentage	11	rs72810505	2	28021658	2.917873e-05	0.007662264	0.005043235	ENSG00000158019
Triglycerides_to_Total_Lipids_in_Large_HDL_percentage	11	rs12474906	2	28033538	6.60137e-06	0.002408569	0.001624856	ENSG00000243147
Triglycerides_to_Total_Lipids_in_Large_HDL_percentage	12	rs12618630	2	37025076	0.0002141309	0.02996844	0.02125163	ENSG00000205221
Triglycerides_to_Total_Lipids_in_Large_HDL_percentage	13	rs1504	2	37066018	0.0003077769	0.03771875	0.02779298	ENSG00000115808
Triglycerides_to_Total_Lipids_in_Large_HDL_percentage	14	rs10865247	2	50715796	0.000298517	0.03701639	0.02668445	ENSG00000179915
Triglycerides_to_Total_Lipids_in_Large_HDL_percentage	15	rs7567556	2	54386922	0.0001279291	0.02156515	0.0147454	ENSG00000170634
Triglycerides_to_Total_Lipids_in_Large_HDL_percentage	16	rs2215966	2	59017244	0.000297432	0.03693267	0.02662091
Triglycerides_to_Total_Lipids_in_Large_HDL_percentage	17	rs17008755	2	61604429	0.00026588	0.03435437	0.04136103	ENSG00000162929
Triglycerides_to_Total_Lipids_in_Large_HDL_percentage	18	rs76077165	2	162893338	0.0002296607	0.03131906	0.04792107	ENSG00000197635
Triglycerides_to_Total_Lipids_in_Large_HDL_percentage	19	rs4668193	2	170959987	0.0001528727	0.02415511	0.01675447	ENSG00000144357
Triglycerides_to_Total_Lipids_in_Large_HDL_percentage	20	rs36191868	2	228999054	0.0001194089	0.02063762	0.01405355	ENSG00000153820
Triglycerides_to_Total_Lipids_in_Large_HDL_percentage	21	rs1344313	3	29733189	0.0002732457	0.03498265	0.02514103	ENSG00000144642
Triglycerides_to_Total_Lipids_in_Large_HDL_percentage	22	rs62235516	3	29989477	0.000156714	0.02451594	0.02412609	ENSG00000144642
Triglycerides_to_Total_Lipids_in_Large_HDL_percentage	23	rs4789	3	36869439	2.269638e-05	0.00635799	0.02652084	ENSG00000093167
Triglycerides_to_Total_Lipids_in_Large_HDL_percentage	24	rs2624847	3	50174197	1.673098e-05	0.005031632	0.003338053	ENSG00000187492
Triglycerides_to_Total_Lipids_in_Large_HDL_percentage	25	rs11709284	3	52559705	3.799669e-11	3.714969e-07	0.0005247799	ENSG00000162267
Triglycerides_to_Total_Lipids_in_Large_HDL_percentage	25	rs71301816	3	53142071	6.756573e-07	0.0003902278	0.0002331269	ENSG00000163933
Triglycerides_to_Total_Lipids_in_Large_HDL_percentage	27	rs11707200	3	53243770	0.0003147269	0.03823216	0.04673034	ENSG00000055955
Triglycerides_to_Total_Lipids_in_Large_HDL_percentage	28	rs9820605	3	70479267	0.000152995	0.02416674	0.04408711	ENSG00000242120
Triglycerides_to_Total_Lipids_in_Large_HDL_percentage	29	rs1997479	3	71398494	0.0001371256	0.02257451	0.01552837	ENSG00000114861
Triglycerides_to_Total_Lipids_in_Large_HDL_percentage	30	rs34346645	3	71557945	1.429983e-06	0.0007183124	0.00387531	ENSG00000114861
Triglycerides_to_Total_Lipids_in_Large_HDL_percentage	31	rs9845457	3	135914476	8.105912e-08	8.041306e-05	0.0001382811	ENSG00000114054
Triglycerides_to_Total_Lipids_in_Large_HDL_percentage	32	rs114744971	3	142748221	5.425426e-05	0.01188895	0.01443596	ENSG00000163714
Triglycerides_to_Total_Lipids_in_Large_HDL_percentage	33	rs73170828	3	156807428	0.0005127381	0.05204251	0.03812282	ENSG00000163659
Triglycerides_to_Total_Lipids_in_Large_HDL_percentage	34	rs9831938	3	185785996	0.0002790393	0.03546504	0.02550712	ENSG00000244405
Triglycerides_to_Total_Lipids_in_Large_HDL_percentage	35	rs10516785	4	87892659	0.0002757249	0.03519031	0.02529863	ENSG00000163633
Triglycerides_to_Total_Lipids_in_Large_HDL_percentage	36	rs6855246	4	103112470	1.333113e-12	3.714969e-07	6.689075e-08	ENSG00000138821
Triglycerides_to_Total_Lipids_in_Large_HDL_percentage	37	rs223487	4	103683546	0.000714888	0.06385052	0.04718024	ENSG00000109323
Triglycerides_to_Total_Lipids_in_Large_HDL_percentage	38	rs34236292	4	140786038	0.0006456009	0.05999431	0.04853425	ENSG00000196782
Triglycerides_to_Total_Lipids_in_Large_HDL_percentage	39	rs11750149	5	22884888	7.441886e-06	0.002646797	0.00178821	ENSG00000154162
Triglycerides_to_Total_Lipids_in_Large_HDL_percentage	40	rs245494	5	57636145	0.0001415092	0.02303204	0.01588329	ENSG00000145632
Triglycerides_to_Total_Lipids_in_Large_HDL_percentage	41	rs1428080	5	67728508	0.0004148991	0.0456282	0.03322991	ENSG00000069020
Triglycerides_to_Total_Lipids_in_Large_HDL_percentage	42	rs74344518	5	74703341	0.000230984	0.03142989	0.02949892	ENSG00000113163
Triglycerides_to_Total_Lipids_in_Large_HDL_percentage	43	rs1995794	5	118751289	2.624858e-05	0.007083498	0.004662144	ENSG00000133835
Triglycerides_to_Total_Lipids_in_Large_HDL_percentage	44	rs6883627	5	126465924	0.0001962465	0.02832314	0.01996295	ENSG00000173926
Triglycerides_to_Total_Lipids_in_Large_HDL_percentage	45	rs4835791	5	137745700	0.0001574429	0.02458341	0.01884942	ENSG00000120709
Triglycerides_to_Total_Lipids_in_Large_HDL_percentage	46	rs11739594	5	141709563	0.0005787708	0.05617875	0.04126136	ENSG00000187678
Triglycerides_to_Total_Lipids_in_Large_HDL_percentage	47	rs56776090	6	54974009	0.000710738	0.0636303	0.04700858	ENSG00000137252
Triglycerides_to_Total_Lipids_in_Large_HDL_percentage	48	rs9398171	6	108983527	2.297447e-05	0.006416221	0.01825313	ENSG00000118689
Triglycerides_to_Total_Lipids_in_Large_HDL_percentage	49	rs2148822	6	109173305	0.0003119209	0.03802625	0.02745084	ENSG00000118690
Triglycerides_to_Total_Lipids_in_Large_HDL_percentage	50	rs9487653	6	111822689	2.066429e-06	0.0009698005	0.00195338	ENSG00000056972
Triglycerides_to_Total_Lipids_in_Large_HDL_percentage	51	rs9398738	6	123912911	0.0001073325	0.01923777	0.03888975	ENSG00000186439
Triglycerides_to_Total_Lipids_in_Large_HDL_percentage	52	rs2529051	7	24594306	2.191765e-06	0.001019306	0.001425761	ENSG00000105926
Triglycerides_to_Total_Lipids_in_Large_HDL_percentage	53	rs10237707	7	44378014	0.0002285565	0.03122609	0.02393735	ENSG00000015676
Triglycerides_to_Total_Lipids_in_Large_HDL_percentage	54	rs1812036	7	44667436	5.133644e-05	0.01141148	0.007606901	ENSG00000158604
Triglycerides_to_Total_Lipids_in_Large_HDL_percentage	55	rs314370	7	100453208	0.000176053	0.02647169	0.02989442	ENSG00000087077
Triglycerides_to_Total_Lipids_in_Large_HDL_percentage	56	rs3844322	7	140673779	0.0006366515	0.05946629	0.04473916	ENSG00000090263
Triglycerides_to_Total_Lipids_in_Large_HDL_percentage	57	rs13250396	8	8389778	0.0003374054	0.04004593	0.02898482	ENSG00000147324
Triglycerides_to_Total_Lipids_in_Large_HDL_percentage	57	rs1994224	8	9966586	3.093228e-06	0.001340173	0.0008736986	ENSG00000175806
Triglycerides_to_Total_Lipids_in_Large_HDL_percentage	57	rs1986972	8	10268805	9.337767e-05	0.01750063	0.01177509	ENSG00000175806
Triglycerides_to_Total_Lipids_in_Large_HDL_percentage	58	rs34761945	8	19778142	0.0001594432	0.02478204	0.01724009	ENSG00000175445
Triglycerides_to_Total_Lipids_in_Large_HDL_percentage	59	rs11204158	8	20942928	0.0001298453	0.02178131	0.01491308
Triglycerides_to_Total_Lipids_in_Large_HDL_percentage	60	rs12546328	8	59354676	0.0005656163	0.05539376	0.04066572	ENSG00000215114
Triglycerides_to_Total_Lipids_in_Large_HDL_percentage	61	rs13265819	8	64505364	1.30576e-05	0.004146138	0.004112967	ENSG00000137563
Triglycerides_to_Total_Lipids_in_Large_HDL_percentage	61	rs890235	8	64716469	0.0004600264	0.04870816	0.03558105
Triglycerides_to_Total_Lipids_in_Large_HDL_percentage	62	rs13275089	8	103662852	1.696719e-05	0.005088179	0.04707205	ENSG00000155090
Triglycerides_to_Total_Lipids_in_Large_HDL_percentage	63	rs11787024	8	144239099	1.628845e-05	0.004923513	0.01908023	ENSG00000176956
Triglycerides_to_Total_Lipids_in_Large_HDL_percentage	64	rs579735	9	14078455	0.0004133297	0.04551515	0.03397338	ENSG00000147862
Triglycerides_to_Total_Lipids_in_Large_HDL_percentage	65	rs2796437	9	84324034	0.0006199468	0.05852536	0.04710677	ENSG00000196781
Triglycerides_to_Total_Lipids_in_Large_HDL_percentage	66	rs10819447	9	131576416	0.0006857085	0.06227416	0.04595154	ENSG00000167136
Triglycerides_to_Total_Lipids_in_Large_HDL_percentage	67	rs34200680	10	33959014	0.0005892407	0.05679089	0.04172584	ENSG00000099250
Triglycerides_to_Total_Lipids_in_Large_HDL_percentage	68	rs1255496	10	65393613	0.0001160758	0.02026593	0.01378004	ENSG00000165476
Triglycerides_to_Total_Lipids_in_Large_HDL_percentage	69	rs2491383	10	106616640	1.85562e-05	0.005449261	0.02276191	ENSG00000156395
Triglycerides_to_Total_Lipids_in_Large_HDL_percentage	70	rs879048	11	27638934	3.414881e-05	0.008583487	0.005659005	ENSG00000205213
Triglycerides_to_Total_Lipids_in_Large_HDL_percentage	71	rs605765	11	30217503	1.586463e-05	0.004817175	0.003199166	ENSG00000152219
Triglycerides_to_Total_Lipids_in_Large_HDL_percentage	72	rs7130281	11	46051166	0.0001068639	0.01918032	0.01313452	ENSG00000121671
Triglycerides_to_Total_Lipids_in_Large_HDL_percentage	73	rs13448	11	46695414	7.075241e-06	0.002546369	0.002601898	ENSG00000180210
Triglycerides_to_Total_Lipids_in_Large_HDL_percentage	73	rs11570054	11	47371130	1.768331e-07	0.0001509959	0.000913391	ENSG00000025434
Triglycerides_to_Total_Lipids_in_Large_HDL_percentage	74	rs10838708	11	47441513	0.0004527866	0.04823496	0.03521983	ENSG00000109919
Triglycerides_to_Total_Lipids_in_Large_HDL_percentage	75	rs7941785	11	63861317	0.000326646	0.03919382	0.02833753	ENSG00000126432
Triglycerides_to_Total_Lipids_in_Large_HDL_percentage	76	rs7109567	11	117403017	0.0001883977	0.0276272	0.01942783	ENSG00000149577
Triglycerides_to_Total_Lipids_in_Large_HDL_percentage	77	rs11222362	11	130731425	6.910681e-05	0.01414145	0.04659328	ENSG00000120451
Triglycerides_to_Total_Lipids_in_Large_HDL_percentage	78	rs56205450	11	134546676	0.0003316847	0.03959631	0.02864327	ENSG00000151503
Triglycerides_to_Total_Lipids_in_Large_HDL_percentage	79	rs12425203	12	2474661	0.0002974836	0.03693667	0.02886431	ENSG00000151067
Triglycerides_to_Total_Lipids_in_Large_HDL_percentage	80	rs1806689	12	45937867	0.0004263157	0.04643795	0.03384805	ENSG00000189079
Triglycerides_to_Total_Lipids_in_Large_HDL_percentage	81	rs487722	12	57824165	2.988101e-06	0.001305915	0.0008502448	ENSG00000123329
Triglycerides_to_Total_Lipids_in_Large_HDL_percentage	82	rs73196614	12	89929892	6.793677e-05	0.01396346	0.01124265	ENSG00000257594
Triglycerides_to_Total_Lipids_in_Large_HDL_percentage	83	rs11615556	12	90636997	5.721111e-05	0.01234729	0.008249348
Triglycerides_to_Total_Lipids_in_Large_HDL_percentage	84	rs4766428	12	110723245	8.069147e-14	3.714969e-07	0.02303594	ENSG00000111229
Triglycerides_to_Total_Lipids_in_Large_HDL_percentage	85	rs7137049	12	122493384	0.0001077338	0.01928676	0.04052235	ENSG00000175727
Triglycerides_to_Total_Lipids_in_Large_HDL_percentage	86	rs7952868	12	122846949	0.0001139061	0.0200182	0.01359774	ENSG00000111011
Triglycerides_to_Total_Lipids_in_Large_HDL_percentage	87	rs73230058	12	123593899	0.0001789976	0.02675451	0.01875679	ENSG00000150967
Triglycerides_to_Total_Lipids_in_Large_HDL_percentage	87	rs1716180	12	123682081	2.464225e-11	3.714969e-07	1.333612e-06	ENSG00000051825
Triglycerides_to_Total_Lipids_in_Large_HDL_percentage	89	rs12310367	12	124486678	4.250535e-07	0.0002912247	0.0001527612	ENSG00000119242
Triglycerides_to_Total_Lipids_in_Large_HDL_percentage	90	rs2709235	13	23956140	0.0001507895	0.02395561	0.04750487	ENSG00000151835
Triglycerides_to_Total_Lipids_in_Large_HDL_percentage	91	rs9548250	13	38816149	4.90139e-05	0.01104345	0.04596215	ENSG00000120686
Triglycerides_to_Total_Lipids_in_Large_HDL_percentage	92	rs2937331	13	56009322	0.0003816148	0.04328332	0.03144406
Triglycerides_to_Total_Lipids_in_Large_HDL_percentage	93	rs9569820	13	58702746	1.350046e-05	0.004260979	0.002839542	ENSG00000118946
Triglycerides_to_Total_Lipids_in_Large_HDL_percentage	94	rs1414154	13	80168006	0.0007264763	0.06445877	0.04765434	ENSG00000139746
Triglycerides_to_Total_Lipids_in_Large_HDL_percentage	95	rs2526886	14	71359064	3.22173e-05	0.008218826	0.005411932	ENSG00000100731
Triglycerides_to_Total_Lipids_in_Large_HDL_percentage	96	rs4906270	14	103364737	0.000163545	0.02521513	0.01757311	ENSG00000131323
Triglycerides_to_Total_Lipids_in_Large_HDL_percentage	97	rs28702649	15	43648629	2.074075e-07	0.0001708582	0.0044327	ENSG00000104055
Triglycerides_to_Total_Lipids_in_Large_HDL_percentage	98	rs144378790	15	73687743	0.0002724533	0.03491587	0.02864413	ENSG00000067141
Triglycerides_to_Total_Lipids_in_Large_HDL_percentage	99	rs1553885	15	83401281	2.026476e-05	0.005816135	0.03575528	ENSG00000103723
Triglycerides_to_Total_Lipids_in_Large_HDL_percentage	100	rs289478	15	98259580	0.0004540417	0.04831754	0.03908499	ENSG00000140450
Triglycerides_to_Total_Lipids_in_Large_HDL_percentage	101	rs3814883	16	29994922	9.236995e-12	3.714969e-07	8.777027e-07	ENSG00000169592
Triglycerides_to_Total_Lipids_in_Large_HDL_percentage	101	rs147553474	16	30050605	0.0005944581	0.05709189	0.04195424	ENSG00000102882
Triglycerides_to_Total_Lipids_in_Large_HDL_percentage	102	rs61593058	16	68384496	1.334566e-05	0.004221271	0.002813868	ENSG00000132600
Triglycerides_to_Total_Lipids_in_Large_HDL_percentage	103	rs12941356	17	17716531	0.0002664647	0.03440488	0.02470257	ENSG00000175662
Triglycerides_to_Total_Lipids_in_Large_HDL_percentage	104	rs11263770	17	34896877	4.948714e-05	0.01111272	0.007400967	ENSG00000277161
Triglycerides_to_Total_Lipids_in_Large_HDL_percentage	105	rs12453682	17	37770005	9.010489e-05	0.01707984	0.0262644	ENSG00000161395
Triglycerides_to_Total_Lipids_in_Large_HDL_percentage	106	rs117499775	17	44078618	7.770105e-05	0.01536327	0.03654333	ENSG00000120071
Triglycerides_to_Total_Lipids_in_Large_HDL_percentage	107	rs35929648	17	47002543	8.444883e-05	0.01631524	0.01094678	ENSG00000159202
Triglycerides_to_Total_Lipids_in_Large_HDL_percentage	108	rs8069918	17	74374536	0.0001934279	0.02807648	0.01977328	ENSG00000161542
Triglycerides_to_Total_Lipids_in_Large_HDL_percentage	109	rs7245004	18	50716945	1.11973e-05	0.003676438	0.01401601	ENSG00000187323
Triglycerides_to_Total_Lipids_in_Large_HDL_percentage	110	rs112048489	18	53037388	0.0004348866	0.04703173	0.03430132	ENSG00000196628
Triglycerides_to_Total_Lipids_in_Large_HDL_percentage	110	rs4800933	18	53429841	2.164663e-06	0.001008845	0.04405278	ENSG00000196628
Triglycerides_to_Total_Lipids_in_Large_HDL_percentage	111	rs7238071	18	77579812	1.46996e-08	1.979004e-05	0.04365496	ENSG00000122490
Triglycerides_to_Total_Lipids_in_Large_HDL_percentage	112	rs57070985	19	4969053	1.512531e-06	0.0007518789	0.003941078	ENSG00000127663
Triglycerides_to_Total_Lipids_in_Large_HDL_percentage	113	rs72999390	19	18944172	4.073134e-05	0.009709092	0.01845269	ENSG00000006015
Triglycerides_to_Total_Lipids_in_Large_HDL_percentage	114	rs10419245	19	19383755	1.39059e-09	3.012253e-06	0.0001098455	ENSG00000129933
Triglycerides_to_Total_Lipids_in_Large_HDL_percentage	115	rs838144	19	49250239	1.223231e-05	0.003935943	0.002629469	ENSG00000176909
Triglycerides_to_Total_Lipids_in_Large_HDL_percentage	116	rs6059779	20	32950325	7.477406e-05	0.01496302	0.01001893	ENSG00000078747
Triglycerides_to_Total_Lipids_in_Large_HDL_percentage	117	rs6073636	20	43713593	7.408373e-05	0.01486634	0.0251121	ENSG00000101109
Triglycerides_to_Total_Lipids_in_Large_HDL_percentage	118	rs1969600	21	16414774	0.0003167127	0.03838183	0.02772071	ENSG00000180530
Triglycerides_to_Total_Lipids_in_Large_LDL_percentage	1	rs13374459	1	39571211	0.0003611834	0.0417933	0.02671804	ENSG00000127603
Triglycerides_to_Total_Lipids_in_Large_LDL_percentage	2	rs2991990	1	43779869	0.0002218467	0.03061551	0.02036017	ENSG00000066056
Triglycerides_to_Total_Lipids_in_Large_LDL_percentage	3	rs669173	1	85899428	5.761911e-05	0.01238395	0.007542808	ENSG00000153904
Triglycerides_to_Total_Lipids_in_Large_LDL_percentage	4	rs17381287	1	98604137	0.0001952123	0.0282007	0.01852625	ENSG00000188641
Triglycerides_to_Total_Lipids_in_Large_LDL_percentage	5	rs72696880	1	150407596	6.442562e-05	0.01338525	0.007902889	ENSG00000163131
Triglycerides_to_Total_Lipids_in_Large_LDL_percentage	6	rs111689685	1	153847116	2.955122e-05	0.007709751	0.004421021	ENSG00000143578
Triglycerides_to_Total_Lipids_in_Large_LDL_percentage	7	rs12119896	1	164819621	0.0001393844	0.02278508	0.02443467	ENSG00000185630
Triglycerides_to_Total_Lipids_in_Large_LDL_percentage	8	rs4658014	1	196010980	0.0006655192	0.06110512	0.04901318
Triglycerides_to_Total_Lipids_in_Large_LDL_percentage	9	rs11807834	1	230272624	8.664121e-07	0.0004663248	0.001670434	ENSG00000143641
Triglycerides_to_Total_Lipids_in_Large_LDL_percentage	10	rs4665635	2	23932528	0.0004245207	0.04626861	0.03599159	ENSG00000219626
Triglycerides_to_Total_Lipids_in_Large_LDL_percentage	11	rs13001778	2	26976572	0.0002108108	0.02963268	0.02085623	ENSG00000115163
Triglycerides_to_Total_Lipids_in_Large_LDL_percentage	12	rs12470752	2	27336503	0.0001205147	0.02073305	0.02056211	ENSG00000138028
Triglycerides_to_Total_Lipids_in_Large_LDL_percentage	12	rs113256314	2	27501510	0.0002970184	0.03685889	0.02327332	ENSG00000138030
Triglycerides_to_Total_Lipids_in_Large_LDL_percentage	12	rs2272417	2	27706640	0.0004417783	0.04745735	0.03079216	ENSG00000138002
Triglycerides_to_Total_Lipids_in_Large_LDL_percentage	12	rs72810512	2	28024398	2.952333e-05	0.007704593	0.004417917	ENSG00000158019
Triglycerides_to_Total_Lipids_in_Large_LDL_percentage	12	rs12474906	2	28033538	6.60137e-06	0.002396376	0.001312378	ENSG00000243147
Triglycerides_to_Total_Lipids_in_Large_LDL_percentage	13	rs2540926	2	37090897	0.0007032526	0.06319266	0.04275781	ENSG00000115808
Triglycerides_to_Total_Lipids_in_Large_LDL_percentage	14	rs4443044	2	48722755	0.0005495072	0.05436531	0.03591512	ENSG00000162869
Triglycerides_to_Total_Lipids_in_Large_LDL_percentage	15	rs2215966	2	59017244	0.000297432	0.03689087	0.0321411
Triglycerides_to_Total_Lipids_in_Large_LDL_percentage	16	rs13003631	2	145155414	3.557994e-06	0.001491407	0.01369649	ENSG00000169554
Triglycerides_to_Total_Lipids_in_Large_LDL_percentage	17	rs13323506	3	12737231	0.0005243787	0.05276647	0.03471059	ENSG00000132155
Triglycerides_to_Total_Lipids_in_Large_LDL_percentage	18	rs4789	3	36869439	2.269638e-05	0.006337951	0.04554689	ENSG00000093167
Triglycerides_to_Total_Lipids_in_Large_LDL_percentage	19	rs13303	3	52558008	1.125885e-11	3.65519e-07	7.056833e-05	ENSG00000010327
Triglycerides_to_Total_Lipids_in_Large_LDL_percentage	19	rs12638195	3	52876639	0.0002117125	0.0297149	0.02790872	ENSG00000213533
Triglycerides_to_Total_Lipids_in_Large_LDL_percentage	19	rs71301816	3	53142071	6.756573e-07	0.0003866835	0.001809602	ENSG00000163933
Triglycerides_to_Total_Lipids_in_Large_LDL_percentage	21	rs2201103	3	63781484	0.0002628447	0.03405036	0.0295079	ENSG00000163634
Triglycerides_to_Total_Lipids_in_Large_LDL_percentage	22	rs62244881	3	71569077	7.247639e-05	0.01461221	0.02786212	ENSG00000114861
Triglycerides_to_Total_Lipids_in_Large_LDL_percentage	22	rs830619	3	71679191	5.963267e-05	0.01268052	0.02202125	ENSG00000114861
Triglycerides_to_Total_Lipids_in_Large_LDL_percentage	23	rs58592880	3	135794742	0.0005198471	0.05247	0.03448724	ENSG00000114054
Triglycerides_to_Total_Lipids_in_Large_LDL_percentage	23	rs9845457	3	135914476	8.105912e-08	7.967857e-05	2.751117e-05	ENSG00000114054
Triglycerides_to_Total_Lipids_in_Large_LDL_percentage	24	rs13077057	3	175163541	0.0003096204	0.03781367	0.02392584	ENSG00000177694
Triglycerides_to_Total_Lipids_in_Large_LDL_percentage	25	rs13322538	3	181103591	7.028585e-07	0.0003978527	0.00233708	ENSG00000181449
Triglycerides_to_Total_Lipids_in_Large_LDL_percentage	26	rs13145415	4	30823157	1.084403e-06	0.0005625301	0.01050332	ENSG00000169851
Triglycerides_to_Total_Lipids_in_Large_LDL_percentage	27	rs10516785	4	87892659	0.0002757249	0.0351496	0.02210516	ENSG00000163633
Triglycerides_to_Total_Lipids_in_Large_LDL_percentage	28	rs6855246	4	103112470	1.333113e-12	3.65519e-07	6.157429e-08	ENSG00000138821
Triglycerides_to_Total_Lipids_in_Large_LDL_percentage	28	rs170871	4	103180149	0.0008383965	0.07012649	0.04836647	ENSG00000138821
Triglycerides_to_Total_Lipids_in_Large_LDL_percentage	29	rs150899	4	103689069	9.198862e-05	0.01729826	0.01022701	ENSG00000109323
Triglycerides_to_Total_Lipids_in_Large_LDL_percentage	30	rs12109048	5	74598434	2.147426e-05	0.006073649	0.003448725	ENSG00000152359
Triglycerides_to_Total_Lipids_in_Large_LDL_percentage	31	rs12525553	6	25504877	0.0002315899	0.0314434	0.01955847	ENSG00000079691
Triglycerides_to_Total_Lipids_in_Large_LDL_percentage	34	rs9400467	6	111424015	3.784408e-05	0.00920367	0.02085623	ENSG00000173214
Triglycerides_to_Total_Lipids_in_Large_LDL_percentage	35	rs2745364	6	163914511	0.0001946947	0.02815548	0.01729338	ENSG00000112531
Triglycerides_to_Total_Lipids_in_Large_LDL_percentage	36	rs2721806	7	24780053	1.465305e-05	0.004525077	0.007575788	ENSG00000105928
Triglycerides_to_Total_Lipids_in_Large_LDL_percentage	37	rs217370	7	44615161	0.0001956721	0.02824077	0.01735019	ENSG00000158604
Triglycerides_to_Total_Lipids_in_Large_LDL_percentage	38	rs73206998	7	86815618	0.0002869954	0.03607014	0.03216911	ENSG00000135164
Triglycerides_to_Total_Lipids_in_Large_LDL_percentage	39	rs314294	7	100366917	5.32752e-06	0.002031973	0.001095151	ENSG00000087077
Triglycerides_to_Total_Lipids_in_Large_LDL_percentage	40	rs2270163	7	139488835	0.0001030282	0.01867492	0.01614789	ENSG00000059377
Triglycerides_to_Total_Lipids_in_Large_LDL_percentage	41	rs13227429	7	140560023	0.0001292712	0.02169091	0.01411257	ENSG00000157764
Triglycerides_to_Total_Lipids_in_Large_LDL_percentage	42	rs2945230	8	8109936	0.0003484268	0.040848	0.03940113	ENSG00000104626
Triglycerides_to_Total_Lipids_in_Large_LDL_percentage	42	rs4840461	8	9904788	1.704218e-05	0.00508737	0.003058214	ENSG00000175806
Triglycerides_to_Total_Lipids_in_Large_LDL_percentage	43	rs34761945	8	19778142	0.0001594432	0.02475321	0.01502737	ENSG00000175445
Triglycerides_to_Total_Lipids_in_Large_LDL_percentage	44	rs11778371	8	27319905	0.0006655192	0.06110512	0.0410873	ENSG00000120903
Triglycerides_to_Total_Lipids_in_Large_LDL_percentage	45	rs890235	8	64716469	0.0004600264	0.04866484	0.03167576
Triglycerides_to_Total_Lipids_in_Large_LDL_percentage	46	rs6996397	8	115292919	0.0005356429	0.05349244	0.03525752
Triglycerides_to_Total_Lipids_in_Large_LDL_percentage	47	rs10156333	8	117055269	8.3102e-05	0.01609987	0.009504176	ENSG00000104447
Triglycerides_to_Total_Lipids_in_Large_LDL_percentage	48	rs10819447	9	131576416	0.0006857085	0.06223636	0.04199255	ENSG00000167136
Triglycerides_to_Total_Lipids_in_Large_LDL_percentage	49	rs6482410	10	18715610	4.495981e-07	0.0002991729	0.02965153	ENSG00000165997
Triglycerides_to_Total_Lipids_in_Large_LDL_percentage	50	rs1255496	10	65393613	0.0001160758	0.02024037	0.012057	ENSG00000165476
Triglycerides_to_Total_Lipids_in_Large_LDL_percentage	51	rs7912134	10	77213644	0.0003469359	0.04073527	0.02597303	ENSG00000148655
Triglycerides_to_Total_Lipids_in_Large_LDL_percentage	52	rs76758043	10	78723417	0.0002083826	0.02940954	0.01815055	ENSG00000156113
Triglycerides_to_Total_Lipids_in_Large_LDL_percentage	53	rs1536315	10	91407829	0.0003951476	0.04415601	0.02838175	ENSG00000152782
Triglycerides_to_Total_Lipids_in_Large_LDL_percentage	54	rs143928707	10	104822954	8.666133e-06	0.002976758	0.005588995	ENSG00000076685
Triglycerides_to_Total_Lipids_in_Large_LDL_percentage	54	rs79780963	10	104952499	7.184429e-14	3.65519e-07	0.02926603	ENSG00000076685
Triglycerides_to_Total_Lipids_in_Large_LDL_percentage	55	rs6265	11	27679916	0.0001452393	0.0233828	0.02285867	ENSG00000176697
Triglycerides_to_Total_Lipids_in_Large_LDL_percentage	56	rs11038864	11	46349103	3.031511e-07	0.0002269839	0.003593181	ENSG00000149091
Triglycerides_to_Total_Lipids_in_Large_LDL_percentage	56	rs11039131	11	47232038	5.049504e-05	0.01124444	0.006606008	ENSG00000149179
Triglycerides_to_Total_Lipids_in_Large_LDL_percentage	56	rs3729986	11	47371598	1.090179e-07	0.0001021242	0.01190583	ENSG00000025434
Triglycerides_to_Total_Lipids_in_Large_LDL_percentage	57	rs495961	11	65540886	5.334484e-05	0.01171846	0.007163427	ENSG00000172922
Triglycerides_to_Total_Lipids_in_Large_LDL_percentage	57	rs58568715	11	65662985	0.0005073222	0.05163695	0.03531628	ENSG00000172803
Triglycerides_to_Total_Lipids_in_Large_LDL_percentage	58	rs150527451	11	68817897	0.0008156038	0.06894011	0.04738647	ENSG00000162341
Triglycerides_to_Total_Lipids_in_Large_LDL_percentage	59	rs7109567	11	117403017	0.0001883977	0.02759548	0.0169204	ENSG00000149577
Triglycerides_to_Total_Lipids_in_Large_LDL_percentage	60	rs11222399	11	130805066	1.855033e-07	0.0001552623	0.001402841	ENSG00000120451
Triglycerides_to_Total_Lipids_in_Large_LDL_percentage	61	rs6590640	11	132416597	0.0004954013	0.05087496	0.03329306	ENSG00000183715
Triglycerides_to_Total_Lipids_in_Large_LDL_percentage	62	rs56205450	11	134546676	0.0003316847	0.03955343	0.04310776	ENSG00000151503
Triglycerides_to_Total_Lipids_in_Large_LDL_percentage	62	rs1944870	11	134562295	8.66643e-07	0.0004664286	0.003033602	ENSG00000109956
Triglycerides_to_Total_Lipids_in_Large_LDL_percentage	63	rs11062204	12	2475403	2.562373e-05	0.006930891	0.01392718	ENSG00000151067
Triglycerides_to_Total_Lipids_in_Large_LDL_percentage	64	rs11055878	12	14405514	5.93761e-05	0.01264329	0.01183742	ENSG00000171681
Triglycerides_to_Total_Lipids_in_Large_LDL_percentage	65	rs876534	12	29928026	0.0004804322	0.04995964	0.03262326	ENSG00000133687
Triglycerides_to_Total_Lipids_in_Large_LDL_percentage	66	rs73359587	12	90669084	4.102228e-05	0.009736716	0.005665367
Triglycerides_to_Total_Lipids_in_Large_LDL_percentage	67	rs7298574	12	99525393	4.132975e-05	0.009790523	0.02241172	ENSG00000185046
Triglycerides_to_Total_Lipids_in_Large_LDL_percentage	68	rs11608727	12	110060984	0.0002178297	0.03026355	0.0329772	ENSG00000110906
Triglycerides_to_Total_Lipids_in_Large_LDL_percentage	69	rs12825235	12	111234298	2.650467e-07	0.0002046582	0.0007179376	ENSG00000111231
Triglycerides_to_Total_Lipids_in_Large_LDL_percentage	70	rs7138861	12	121056072	0.0001992264	0.0285474	0.04495014	ENSG00000157782
Triglycerides_to_Total_Lipids_in_Large_LDL_percentage	71	rs1727305	12	123633382	7.760208e-09	1.139473e-05	0.001674984	ENSG00000051825
Triglycerides_to_Total_Lipids_in_Large_LDL_percentage	72	rs7133378	12	124409502	1.652628e-05	0.004963504	0.002797127	ENSG00000119242
Triglycerides_to_Total_Lipids_in_Large_LDL_percentage	73	rs4245322	13	44087913	0.0007211018	0.06414141	0.04351703	ENSG00000120658
Triglycerides_to_Total_Lipids_in_Large_LDL_percentage	74	rs4374057	13	55923753	0.0006562146	0.06057217	0.04066082
Triglycerides_to_Total_Lipids_in_Large_LDL_percentage	75	rs9569820	13	58702746	1.350046e-05	0.004243348	0.002377694	ENSG00000118946
Triglycerides_to_Total_Lipids_in_Large_LDL_percentage	76	rs1414154	13	80168006	0.0007264763	0.06442248	0.04374196	ENSG00000139746
Triglycerides_to_Total_Lipids_in_Large_LDL_percentage	77	rs4883645	13	114824643	0.0002291087	0.03123593	0.01941485	ENSG00000185989
Triglycerides_to_Total_Lipids_in_Large_LDL_percentage	78	rs221923	14	71584473	0.0001158134	0.02021065	0.01203823	ENSG00000100731
Triglycerides_to_Total_Lipids_in_Large_LDL_percentage	79	rs2614471	14	99673278	0.0001846173	0.02725021	0.01669045	ENSG00000127152
Triglycerides_to_Total_Lipids_in_Large_LDL_percentage	80	rs4906270	14	103364737	0.000163545	0.02518586	0.01531553	ENSG00000131323
Triglycerides_to_Total_Lipids_in_Large_LDL_percentage	81	rs9630408	14	103779365	6.636867e-06	0.00240699	0.02835138	ENSG00000100664
Triglycerides_to_Total_Lipids_in_Large_LDL_percentage	82	rs12906481	15	43759554	7.099375e-05	0.01439683	0.008496313	ENSG00000166762
Triglycerides_to_Total_Lipids_in_Large_LDL_percentage	82	rs8030169	15	44013177	4.207043e-05	0.009918512	0.005778916	ENSG00000166762
Triglycerides_to_Total_Lipids_in_Large_LDL_percentage	83	rs2172610	15	57895991	0.0002968115	0.03684288	0.03848015	ENSG00000263155
Triglycerides_to_Total_Lipids_in_Large_LDL_percentage	84	rs6494037	15	59016315	1.188363e-05	0.003834119	0.003352776	ENSG00000137845
Triglycerides_to_Total_Lipids_in_Large_LDL_percentage	85	rs12900331	15	59431762	2.335051e-05	0.006473625	0.003682873	ENSG00000157450
Triglycerides_to_Total_Lipids_in_Large_LDL_percentage	86	rs2062248	15	64672319	0.0002128382	0.02981704	0.0191301	ENSG00000103671
Triglycerides_to_Total_Lipids_in_Large_LDL_percentage	87	rs2049176	15	79392548	0.0003592624	0.04165311	0.02661933	ENSG00000058335
Triglycerides_to_Total_Lipids_in_Large_LDL_percentage	88	rs12921753	16	30018720	4.129138e-09	6.920342e-06	8.704287e-05	ENSG00000169592
Triglycerides_to_Total_Lipids_in_Large_LDL_percentage	88	rs147553474	16	30050605	0.0005944581	0.05705108	0.0379385	ENSG00000102882
Triglycerides_to_Total_Lipids_in_Large_LDL_percentage	89	rs61593058	16	68384496	1.334566e-05	0.004203689	0.00235466	ENSG00000132600
Triglycerides_to_Total_Lipids_in_Large_LDL_percentage	90	rs11263770	17	34896877	4.948714e-05	0.01108847	0.006509666	ENSG00000277161
Triglycerides_to_Total_Lipids_in_Large_LDL_percentage	91	rs2526011	17	42288128	0.0001890936	0.02765827	0.01696223	ENSG00000108312
Triglycerides_to_Total_Lipids_in_Large_LDL_percentage	92	rs35929648	17	47002543	8.444883e-05	0.01628951	0.009618561	ENSG00000159202
Triglycerides_to_Total_Lipids_in_Large_LDL_percentage	93	rs17745279	17	53042743	0.0002205655	0.03050396	0.01890815	ENSG00000166260
Triglycerides_to_Total_Lipids_in_Large_LDL_percentage	94	rs75016991	17	67424508	0.0003664896	0.04217671	0.02698802	ENSG00000154265
Triglycerides_to_Total_Lipids_in_Large_LDL_percentage	95	rs149604798	18	9536251	0.0002903287	0.03633547	0.02800736	ENSG00000017797
Triglycerides_to_Total_Lipids_in_Large_LDL_percentage	96	rs173032	18	29795076	0.0003877676	0.04366038	0.02803275	ENSG00000141434
Triglycerides_to_Total_Lipids_in_Large_LDL_percentage	97	rs57070985	19	4969053	1.512531e-06	0.0007460342	0.0003693483	ENSG00000127663
Triglycerides_to_Total_Lipids_in_Large_LDL_percentage	98	rs322128	19	11402416	4.986809e-06	0.001925965	0.001031786	ENSG00000105514
Triglycerides_to_Total_Lipids_in_Large_LDL_percentage	99	rs72999390	19	18944172	4.073134e-05	0.009685431	0.04940069	ENSG00000006015
Triglycerides_to_Total_Lipids_in_Large_LDL_percentage	100	rs6059779	20	32950325	7.477406e-05	0.01493742	0.008813436	ENSG00000078747
Triglycerides_to_Total_Lipids_in_Large_LDL_percentage	101	rs56322208	21	47051035	0.0007898207	0.06758698	0.04627429	ENSG00000183570
Triglycerides_to_Total_Lipids_in_Large_LDL_percentage	102	rs5995898	22	41097445	0.0002110363	0.02965328	0.04252879	ENSG00000128285
Triglycerides_to_Total_Lipids_in_Large_VLDL_percentage	1	rs1817342	1	61048100	4.280779e-05	0.01003968	0.03947281	ENSG00000162598
Triglycerides_to_Total_Lipids_in_Large_VLDL_percentage	2	rs1576119	1	70417527	0.0003180349	0.03845548	0.04901372	ENSG00000033122
Triglycerides_to_Total_Lipids_in_Large_VLDL_percentage	3	rs1556562	1	93034023	1.739453e-05	0.005173213	0.008396803	ENSG00000122484
Triglycerides_to_Total_Lipids_in_Large_VLDL_percentage	4	rs1908298	1	111316215	0.0001614974	0.02496166	0.04130728	ENSG00000156171
Triglycerides_to_Total_Lipids_in_Large_VLDL_percentage	5	rs2790137	1	200329969	6.648206e-05	0.01370545	0.04534474	ENSG00000162702
Triglycerides_to_Total_Lipids_in_Large_VLDL_percentage	6	rs4844622	1	208034329	7.113494e-05	0.0144097	0.03688486	ENSG00000117335
Triglycerides_to_Total_Lipids_in_Large_VLDL_percentage	7	rs111667565	1	243669012	1.70592e-06	0.0008297355	0.03756121	ENSG00000117020
Triglycerides_to_Total_Lipids_in_Large_VLDL_percentage	8	rs10169467	2	23946223	0.000137377	0.0225625	0.03061903	ENSG00000173960
Triglycerides_to_Total_Lipids_in_Large_VLDL_percentage	9	rs9845457	3	135914476	8.105912e-08	8.039417e-05	7.723166e-05	ENSG00000114054
Triglycerides_to_Total_Lipids_in_Large_VLDL_percentage	10	rs9831938	3	185785996	0.0002790393	0.03542813	0.04557603	ENSG00000244405
Triglycerides_to_Total_Lipids_in_Large_VLDL_percentage	11	rs13107325	4	103188709	4.375757e-17	3.742926e-07	0.03398081	ENSG00000138821
Triglycerides_to_Total_Lipids_in_Large_VLDL_percentage	12	rs223362	4	103769234	0.0002532004	0.03319319	0.04860494	ENSG00000109323
Triglycerides_to_Total_Lipids_in_Large_VLDL_percentage	13	rs12109048	5	74598434	2.147426e-05	0.00607582	0.00906936	ENSG00000152359
Triglycerides_to_Total_Lipids_in_Large_VLDL_percentage	14	rs9344745	6	88635440	0.0003223983	0.03881373	0.04941441	ENSG00000118434
Triglycerides_to_Total_Lipids_in_Large_VLDL_percentage	15	rs9321902	6	143679712	1.209923e-05	0.003890839	0.00778548	ENSG00000146416
Triglycerides_to_Total_Lipids_in_Large_VLDL_percentage	16	rs12668354	7	21531891	9.101528e-06	0.003101293	0.004929564	ENSG00000105866
Triglycerides_to_Total_Lipids_in_Large_VLDL_percentage	17	rs217384	7	44604017	1.128069e-05	0.003685677	0.02318605	ENSG00000158604
Triglycerides_to_Total_Lipids_in_Large_VLDL_percentage	18	rs10808292	7	137103538	0.0002257899	0.03095314	0.04034818	ENSG00000105894
Triglycerides_to_Total_Lipids_in_Large_VLDL_percentage	19	rs9650651	8	10267540	0.0001430042	0.02314619	0.03081987	ENSG00000175806
Triglycerides_to_Total_Lipids_in_Large_VLDL_percentage	20	rs17715679	8	116565162	0.0002268422	0.03104285	0.04045633	ENSG00000104447
Triglycerides_to_Total_Lipids_in_Large_VLDL_percentage	21	rs10958968	9	10236249	9.191903e-05	0.01727885	0.04546928	ENSG00000153707
Triglycerides_to_Total_Lipids_in_Large_VLDL_percentage	22	rs77926044	9	136265048	0.0002813482	0.03561766	0.04579142	ENSG00000175164
Triglycerides_to_Total_Lipids_in_Large_VLDL_percentage	23	rs11039076	11	47087340	1.563521e-05	0.004752025	0.00725807	ENSG00000149179
Triglycerides_to_Total_Lipids_in_Large_VLDL_percentage	24	rs76416526	11	48239731	0.0001337195	0.02217015	0.03590122	ENSG00000134571
Triglycerides_to_Total_Lipids_in_Large_VLDL_percentage	25	rs578001	11	63792977	1.041744e-05	0.003452507	0.005434677	ENSG00000110583
Triglycerides_to_Total_Lipids_in_Large_VLDL_percentage	26	rs2573166	12	72223833	3.31058e-06	0.001412685	0.0364663	ENSG00000121749
Triglycerides_to_Total_Lipids_in_Large_VLDL_percentage	27	rs11105285	12	89824040	3.223766e-06	0.001381731	0.01609229	ENSG00000257594
Triglycerides_to_Total_Lipids_in_Large_VLDL_percentage	28	rs938434	12	103557947	2.264663e-05	0.006329251	0.0493943	ENSG00000139352
Triglycerides_to_Total_Lipids_in_Large_VLDL_percentage	29	rs2649999	12	121380544	4.653879e-05	0.01064116	0.01523182	ENSG00000157895
Triglycerides_to_Total_Lipids_in_Large_VLDL_percentage	30	rs7965349	12	121471931	0.0003218917	0.03877238	0.04936817	ENSG00000135114
Triglycerides_to_Total_Lipids_in_Large_VLDL_percentage	31	rs71458830	12	124476561	6.464252e-07	0.0003769895	0.004405469	ENSG00000119242
Triglycerides_to_Total_Lipids_in_Large_VLDL_percentage	32	rs73491606	13	63229345	0.0002384471	0.03200541	0.04161683
Triglycerides_to_Total_Lipids_in_Large_VLDL_percentage	33	rs8017887	14	103776818	1.970981e-05	0.005676143	0.04583112	ENSG00000100664
Triglycerides_to_Total_Lipids_in_Large_VLDL_percentage	34	rs653765	15	59042012	1.02409e-05	0.003402447	0.005457079	ENSG00000137845
Triglycerides_to_Total_Lipids_in_Large_VLDL_percentage	35	rs4777185	15	64672593	0.0001386952	0.02270134	0.03025786	ENSG00000103671
Triglycerides_to_Total_Lipids_in_Large_VLDL_percentage	36	rs79217743	15	75117912	9.031469e-05	0.01707135	0.02326735	ENSG00000140474
Triglycerides_to_Total_Lipids_in_Large_VLDL_percentage	37	rs61593058	16	68384496	1.334566e-05	0.004207708	0.006498682	ENSG00000132600
Triglycerides_to_Total_Lipids_in_Large_VLDL_percentage	38	rs75329497	16	72052299	3.217182e-05	0.008186329	0.01191288	ENSG00000257017
Triglycerides_to_Total_Lipids_in_Large_VLDL_percentage	39	rs2189336	17	5326162	5.220397e-06	0.002003597	0.02613497	ENSG00000108559
Triglycerides_to_Total_Lipids_in_Large_VLDL_percentage	40	rs11651818	17	78530300	3.547724e-05	0.008797296	0.01274065	ENSG00000141564
Triglycerides_to_Total_Lipids_in_Large_VLDL_percentage	41	rs10514035	18	69732595	0.0002620444	0.03398285	0.04393355
Triglycerides_to_Total_Lipids_in_Large_VLDL_percentage	42	rs2251117	19	4944596	0.000326646	0.03915784	0.0497993	ENSG00000276043
Triglycerides_to_Total_Lipids_in_Large_VLDL_percentage	42	rs10421999	19	5034229	5.826099e-05	0.01247338	0.01762252	ENSG00000127663
Triglycerides_to_Total_Lipids_in_Large_VLDL_percentage	43	rs4808931	19	19358672	1.171256e-09	2.640246e-06	0.03896948	ENSG00000129933
Triglycerides_to_Total_Lipids_in_Large_VLDL_percentage	44	rs838144	19	49250239	1.223231e-05	0.003922878	0.006099729	ENSG00000176909
Triglycerides_to_Total_Lipids_in_Large_VLDL_percentage	45	rs6509439	19	50105239	1.032706e-08	1.47427e-05	0.03043175	ENSG00000126456
Triglycerides_to_Total_Lipids_in_Large_VLDL_percentage	46	rs2236270	20	33523155	0.0002328554	0.0315476	0.04106488	ENSG00000131069
Triglycerides_to_Total_Lipids_in_Medium_HDL_percentage	1	rs12410656	1	27397604	0.0004368584	0.04715159	0.03306928	ENSG00000142733
Triglycerides_to_Total_Lipids_in_Medium_HDL_percentage	2	rs13374459	1	39571211	0.0003611834	0.04182028	0.02930374	ENSG00000127603
Triglycerides_to_Total_Lipids_in_Medium_HDL_percentage	3	rs2842198	1	43930738	3.136344e-06	0.001352773	0.0008890666	ENSG00000066056
Triglycerides_to_Total_Lipids_in_Medium_HDL_percentage	4	rs3856224	1	91223871	0.0002363131	0.03185308	0.03634304	ENSG00000143032
Triglycerides_to_Total_Lipids_in_Medium_HDL_percentage	5	rs2802525	1	98549810	1.871422e-11	3.770774e-07	0.0007769274	ENSG00000188641
Triglycerides_to_Total_Lipids_in_Medium_HDL_percentage	5	rs113445054	1	98574822	0.0004790114	0.04989984	0.03501115	ENSG00000188641
Triglycerides_to_Total_Lipids_in_Medium_HDL_percentage	6	rs78681982	1	150130096	1.274252e-05	0.004054096	0.003334073	ENSG00000163131
Triglycerides_to_Total_Lipids_in_Medium_HDL_percentage	7	rs111689685	1	153847116	2.955122e-05	0.00772244	0.02162471	ENSG00000143578
Triglycerides_to_Total_Lipids_in_Medium_HDL_percentage	8	rs12118829	1	196597973	0.00044117	0.0474446	0.03327631	ENSG00000000971
Triglycerides_to_Total_Lipids_in_Medium_HDL_percentage	9	rs6700069	1	204968945	0.0001084017	0.01935786	0.02279461	ENSG00000163531
Triglycerides_to_Total_Lipids_in_Medium_HDL_percentage	9	rs3903399	1	205041542	0.0002810336	0.03561121	0.02490956	ENSG00000184144
Triglycerides_to_Total_Lipids_in_Medium_HDL_percentage	10	rs11807834	1	230272624	8.664121e-07	0.0004708357	0.0004091952	ENSG00000143641
Triglycerides_to_Total_Lipids_in_Medium_HDL_percentage	11	rs3806517	2	27008442	0.000166305	0.02548865	0.01751378	ENSG00000115163
Triglycerides_to_Total_Lipids_in_Medium_HDL_percentage	12	rs113256314	2	27501510	0.0002970184	0.03688325	0.02581258	ENSG00000138030
Triglycerides_to_Total_Lipids_in_Medium_HDL_percentage	12	rs2272417	2	27706640	0.0004417783	0.04748571	0.03330537	ENSG00000138002
Triglycerides_to_Total_Lipids_in_Medium_HDL_percentage	12	rs72810505	2	28021658	2.917873e-05	0.00765315	0.00507966	ENSG00000158019
Triglycerides_to_Total_Lipids_in_Medium_HDL_percentage	12	rs12474906	2	28033538	6.60137e-06	0.002403276	0.001635387	ENSG00000243147
Triglycerides_to_Total_Lipids_in_Medium_HDL_percentage	14	rs12618630	2	37025076	0.0002141309	0.02995337	0.02079451	ENSG00000205221
Triglycerides_to_Total_Lipids_in_Medium_HDL_percentage	15	rs62132522	2	37079583	0.0006760533	0.06172461	0.04503868	ENSG00000115808
Triglycerides_to_Total_Lipids_in_Medium_HDL_percentage	16	rs61283909	2	48729851	6.758325e-05	0.01389893	0.01648701	ENSG00000243244
Triglycerides_to_Total_Lipids_in_Medium_HDL_percentage	17	rs10865247	2	50715796	0.000298517	0.03699898	0.02589473	ENSG00000179915
Triglycerides_to_Total_Lipids_in_Medium_HDL_percentage	18	rs17189680	2	54420705	0.0004388281	0.0472858	0.03316411	ENSG00000170634
Triglycerides_to_Total_Lipids_in_Medium_HDL_percentage	19	rs2215966	2	59017244	0.000297432	0.03691525	0.02583529
Triglycerides_to_Total_Lipids_in_Medium_HDL_percentage	20	rs17008755	2	61604429	0.00026588	0.03433664	0.02400476	ENSG00000162929
Triglycerides_to_Total_Lipids_in_Medium_HDL_percentage	21	rs4668193	2	170959987	0.0001528727	0.02414404	0.01652328	ENSG00000144357
Triglycerides_to_Total_Lipids_in_Medium_HDL_percentage	22	rs13415288	2	228971884	3.662595e-05	0.009011756	0.01305136	ENSG00000153820
Triglycerides_to_Total_Lipids_in_Medium_HDL_percentage	23	rs6771444	3	29784901	0.0004097573	0.04524084	0.03171917	ENSG00000144642
Triglycerides_to_Total_Lipids_in_Medium_HDL_percentage	24	rs62235517	3	29989529	0.0001238812	0.02111047	0.01503401	ENSG00000144642
Triglycerides_to_Total_Lipids_in_Medium_HDL_percentage	25	rs7624498	3	36957719	3.94759e-05	0.009480721	0.007754741	ENSG00000093167
Triglycerides_to_Total_Lipids_in_Medium_HDL_percentage	26	rs2624847	3	50174197	1.673098e-05	0.005023959	0.00336444	ENSG00000187492
Triglycerides_to_Total_Lipids_in_Medium_HDL_percentage	27	rs11709284	3	52559705	3.799669e-11	3.770774e-07	6.391105e-06	ENSG00000162267
Triglycerides_to_Total_Lipids_in_Medium_HDL_percentage	27	rs71301816	3	53142071	6.756573e-07	0.0003906045	0.0002372542	ENSG00000163933
Triglycerides_to_Total_Lipids_in_Medium_HDL_percentage	29	rs11707200	3	53243770	0.0003147269	0.03821489	0.03354943	ENSG00000055955
Triglycerides_to_Total_Lipids_in_Medium_HDL_percentage	30	rs2201103	3	63781484	0.0002628447	0.03407262	0.03117099	ENSG00000163634
Triglycerides_to_Total_Lipids_in_Medium_HDL_percentage	31	rs1997479	3	71398494	0.0001371256	0.0225641	0.01534718	ENSG00000114861
Triglycerides_to_Total_Lipids_in_Medium_HDL_percentage	32	rs6780776	3	71554185	1.303152e-06	0.0006629137	0.02816448	ENSG00000114861
Triglycerides_to_Total_Lipids_in_Medium_HDL_percentage	33	rs58592880	3	135794742	0.0005198471	0.05249831	0.03684041	ENSG00000114054
Triglycerides_to_Total_Lipids_in_Medium_HDL_percentage	33	rs13059045	3	135953306	0.0003739251	0.04273212	0.02994751	ENSG00000114054
Triglycerides_to_Total_Lipids_in_Medium_HDL_percentage	33	rs7634476	3	136398387	5.858725e-09	9.204881e-06	1.717892e-05	ENSG00000114054
Triglycerides_to_Total_Lipids_in_Medium_HDL_percentage	34	rs114744971	3	142748221	5.425426e-05	0.01187889	0.02167829	ENSG00000163714
Triglycerides_to_Total_Lipids_in_Medium_HDL_percentage	35	rs73170828	3	156807428	0.0005127381	0.0520281	0.03651072	ENSG00000163659
Triglycerides_to_Total_Lipids_in_Medium_HDL_percentage	36	rs34502481	3	181054079	9.50054e-06	0.003210381	0.02519106	ENSG00000205981
Triglycerides_to_Total_Lipids_in_Medium_HDL_percentage	37	rs9831938	3	185785996	0.0002790393	0.03544745	0.02479331	ENSG00000244405
Triglycerides_to_Total_Lipids_in_Medium_HDL_percentage	38	rs10516785	4	87892659	0.0002757249	0.03517269	0.02459826	ENSG00000163633
Triglycerides_to_Total_Lipids_in_Medium_HDL_percentage	39	rs6855246	4	103112470	1.333113e-12	3.770774e-07	6.20352e-08	ENSG00000138821
Triglycerides_to_Total_Lipids_in_Medium_HDL_percentage	40	rs223487	4	103683546	0.000714888	0.06383765	0.0448857	ENSG00000109323
Triglycerides_to_Total_Lipids_in_Medium_HDL_percentage	41	rs11750149	5	22884888	7.441886e-06	0.00264051	0.002219656	ENSG00000154162
Triglycerides_to_Total_Lipids_in_Medium_HDL_percentage	42	rs245494	5	57636145	0.0001415092	0.02302144	0.01568762	ENSG00000145632
Triglycerides_to_Total_Lipids_in_Medium_HDL_percentage	43	rs1428080	5	67728508	0.0004148991	0.04561289	0.03198206	ENSG00000069020
Triglycerides_to_Total_Lipids_in_Medium_HDL_percentage	44	rs1995794	5	118751289	2.624858e-05	0.007075083	0.004697476	ENSG00000133835
Triglycerides_to_Total_Lipids_in_Medium_HDL_percentage	45	rs248111	5	126519351	0.0005515439	0.05451944	0.04058072	ENSG00000173926
Triglycerides_to_Total_Lipids_in_Medium_HDL_percentage	46	rs4835791	5	137745700	0.0001574429	0.02457217	0.01767754	ENSG00000120709
Triglycerides_to_Total_Lipids_in_Medium_HDL_percentage	47	rs10223116	5	140192643	1.664487e-05	0.005003144	0.02110868	ENSG00000213523
Triglycerides_to_Total_Lipids_in_Medium_HDL_percentage	48	rs11739594	5	141709563	0.0005787708	0.05616488	0.03941122	ENSG00000187678
Triglycerides_to_Total_Lipids_in_Medium_HDL_percentage	49	rs10866739	5	155915825	0.000314472	0.03819627	0.03239196	ENSG00000170624
Triglycerides_to_Total_Lipids_in_Medium_HDL_percentage	50	rs56776090	6	54974009	0.000710738	0.0636174	0.04472685	ENSG00000137252
Triglycerides_to_Total_Lipids_in_Medium_HDL_percentage	51	rs9398171	6	108983527	2.297447e-05	0.006408304	0.0117354	ENSG00000118689
Triglycerides_to_Total_Lipids_in_Medium_HDL_percentage	52	rs12198945	6	109190856	0.0003158984	0.03830033	0.03719301	ENSG00000118690
Triglycerides_to_Total_Lipids_in_Medium_HDL_percentage	53	rs9487653	6	111822689	2.066429e-06	0.0009695697	0.0006515529	ENSG00000056972
Triglycerides_to_Total_Lipids_in_Medium_HDL_percentage	54	rs9398738	6	123912911	0.0001073325	0.01922771	0.01293213	ENSG00000186439
Triglycerides_to_Total_Lipids_in_Medium_HDL_percentage	55	rs12524396	6	140238780	4.929146e-05	0.01107407	0.03510629
Triglycerides_to_Total_Lipids_in_Medium_HDL_percentage	56	rs2529051	7	24594306	2.191765e-06	0.001018989	0.001170303	ENSG00000105926
Triglycerides_to_Total_Lipids_in_Medium_HDL_percentage	57	rs11770941	7	44419168	0.000286004	0.03601433	0.02555188	ENSG00000015676
Triglycerides_to_Total_Lipids_in_Medium_HDL_percentage	58	rs217364	7	44617154	1.948257e-05	0.005638153	0.003929906	ENSG00000158604
Triglycerides_to_Total_Lipids_in_Medium_HDL_percentage	59	rs3844322	7	140673779	0.0006366515	0.05945284	0.04172338	ENSG00000090263
Triglycerides_to_Total_Lipids_in_Medium_HDL_percentage	60	rs1994224	8	9966586	3.093228e-06	0.001339096	0.0008796415	ENSG00000175806
Triglycerides_to_Total_Lipids_in_Medium_HDL_percentage	60	rs1986972	8	10268805	9.337767e-05	0.01749044	0.0117206	ENSG00000175806
Triglycerides_to_Total_Lipids_in_Medium_HDL_percentage	61	rs34761945	8	19778142	0.0001594432	0.02477068	0.01698845	ENSG00000175445
Triglycerides_to_Total_Lipids_in_Medium_HDL_percentage	62	rs12678610	8	20934631	0.0002356007	0.03179489	0.03772548
Triglycerides_to_Total_Lipids_in_Medium_HDL_percentage	63	rs12546328	8	59354676	0.0005656163	0.05537978	0.03886075	ENSG00000215114
Triglycerides_to_Total_Lipids_in_Medium_HDL_percentage	64	rs13265819	8	64505364	1.30576e-05	0.004138224	0.002786253	ENSG00000137563
Triglycerides_to_Total_Lipids_in_Medium_HDL_percentage	64	rs890235	8	64716469	0.0004600264	0.04869329	0.03415863
Triglycerides_to_Total_Lipids_in_Medium_HDL_percentage	65	rs6469626	8	117095855	0.0002179415	0.03029332	0.03711735	ENSG00000104447
Triglycerides_to_Total_Lipids_in_Medium_HDL_percentage	66	rs837223	8	130971463	0.0006061557	0.05774356	0.04975394	ENSG00000153310
Triglycerides_to_Total_Lipids_in_Medium_HDL_percentage	67	rs2796437	9	84324034	0.0006199468	0.05851179	0.04105675	ENSG00000196781
Triglycerides_to_Total_Lipids_in_Medium_HDL_percentage	68	rs59326991	9	96235885	6.627791e-05	0.01369566	0.03711735	ENSG00000188938
Triglycerides_to_Total_Lipids_in_Medium_HDL_percentage	69	rs2977999	9	131579807	0.0006936589	0.0626972	0.04406321	ENSG00000171097
Triglycerides_to_Total_Lipids_in_Medium_HDL_percentage	70	rs7910623	10	33865952	0.0008296179	0.06969407	0.04911538	ENSG00000099250
Triglycerides_to_Total_Lipids_in_Medium_HDL_percentage	71	rs34200680	10	33959014	0.0005892407	0.05677709	0.03984047	ENSG00000099250
Triglycerides_to_Total_Lipids_in_Medium_HDL_percentage	72	rs1255496	10	65393613	0.0001160758	0.02025596	0.0136639	ENSG00000165476
Triglycerides_to_Total_Lipids_in_Medium_HDL_percentage	73	rs7912134	10	77213644	0.0003469359	0.04076178	0.02855644	ENSG00000148655
Triglycerides_to_Total_Lipids_in_Medium_HDL_percentage	74	rs118079769	10	103418325	0.0004171792	0.0457764	0.03209759	ENSG00000107829
Triglycerides_to_Total_Lipids_in_Medium_HDL_percentage	75	rs2491376	10	106631330	1.290605e-05	0.004098018	0.0129253	ENSG00000156395
Triglycerides_to_Total_Lipids_in_Medium_HDL_percentage	76	rs879048	11	27638934	3.414881e-05	0.008573485	0.00569566	ENSG00000205213
Triglycerides_to_Total_Lipids_in_Medium_HDL_percentage	77	rs605765	11	30217503	1.586463e-05	0.004809477	0.003224349	ENSG00000152219
Triglycerides_to_Total_Lipids_in_Medium_HDL_percentage	77	rs75160368	11	30402714	0.0006438986	0.05988105	0.04203221	ENSG00000131808
Triglycerides_to_Total_Lipids_in_Medium_HDL_percentage	78	rs7108028	11	45964993	6.329547e-05	0.01321576	0.008861225	ENSG00000121671
Triglycerides_to_Total_Lipids_in_Medium_HDL_percentage	79	rs13448	11	46695414	7.075241e-06	0.002540502	0.001730639	ENSG00000180210
Triglycerides_to_Total_Lipids_in_Medium_HDL_percentage	79	rs11570054	11	47371130	1.768331e-07	0.0001512763	0.001354967	ENSG00000025434
Triglycerides_to_Total_Lipids_in_Medium_HDL_percentage	80	rs10838708	11	47441513	0.0004527866	0.04822003	0.03382422	ENSG00000109919
Triglycerides_to_Total_Lipids_in_Medium_HDL_percentage	81	rs7941785	11	63861317	0.000326646	0.03917682	0.02743744	ENSG00000126432
Triglycerides_to_Total_Lipids_in_Medium_HDL_percentage	82	rs58568715	11	65662985	0.0005073222	0.05166549	0.03625648	ENSG00000172803
Triglycerides_to_Total_Lipids_in_Medium_HDL_percentage	83	rs7109567	11	117403017	0.0001883977	0.02761401	0.01906886	ENSG00000149577
Triglycerides_to_Total_Lipids_in_Medium_HDL_percentage	84	rs56205450	11	134546676	0.0003316847	0.03957942	0.0403356	ENSG00000151503
Triglycerides_to_Total_Lipids_in_Medium_HDL_percentage	85	rs11062204	12	2475403	2.562373e-05	0.006943479	0.02484035	ENSG00000151067
Triglycerides_to_Total_Lipids_in_Medium_HDL_percentage	86	rs4768635	12	45935534	0.0005844478	0.0564982	0.03964492	ENSG00000189079
Triglycerides_to_Total_Lipids_in_Medium_HDL_percentage	87	rs487722	12	57824165	2.988101e-06	0.001304931	0.0008560989	ENSG00000123329
Triglycerides_to_Total_Lipids_in_Medium_HDL_percentage	88	rs73196614	12	89929892	6.793677e-05	0.01395331	0.01265268	ENSG00000257594
Triglycerides_to_Total_Lipids_in_Medium_HDL_percentage	89	rs11615556	12	90636997	5.721111e-05	0.01233723	0.008266407
Triglycerides_to_Total_Lipids_in_Medium_HDL_percentage	90	rs4766428	12	110723245	8.069147e-14	3.770774e-07	0.02099078	ENSG00000111229
Triglycerides_to_Total_Lipids_in_Medium_HDL_percentage	91	rs7965349	12	121471931	0.0003218917	0.0387912	0.02716519	ENSG00000135114
Triglycerides_to_Total_Lipids_in_Medium_HDL_percentage	92	rs7976422	12	122636556	0.0007756315	0.06692288	0.04711076	ENSG00000158113
Triglycerides_to_Total_Lipids_in_Medium_HDL_percentage	93	rs7952868	12	122846949	0.0001139061	0.02000821	0.01348758	ENSG00000111011
Triglycerides_to_Total_Lipids_in_Medium_HDL_percentage	94	rs73230058	12	123593899	0.0001789976	0.02674188	0.01843074	ENSG00000150967
Triglycerides_to_Total_Lipids_in_Medium_HDL_percentage	94	rs1615350	12	123650335	2.272858e-11	3.770774e-07	3.786126e-06	ENSG00000051825
Triglycerides_to_Total_Lipids_in_Medium_HDL_percentage	96	rs12310367	12	124486678	4.250535e-07	0.0002916384	0.0001562647	ENSG00000119242
Triglycerides_to_Total_Lipids_in_Medium_HDL_percentage	97	rs8546	12	124809027	0.0004268349	0.04645907	0.03257995	ENSG00000196498
Triglycerides_to_Total_Lipids_in_Medium_HDL_percentage	98	rs2709235	13	23956140	0.0001507895	0.02394463	0.0211765	ENSG00000151835
Triglycerides_to_Total_Lipids_in_Medium_HDL_percentage	99	rs9548250	13	38816149	4.90139e-05	0.01103335	0.02284763	ENSG00000120686
Triglycerides_to_Total_Lipids_in_Medium_HDL_percentage	100	rs2937331	13	56009322	0.0003816148	0.04326751	0.03032549
Triglycerides_to_Total_Lipids_in_Medium_HDL_percentage	101	rs7328411	13	58828369	7.388849e-06	0.002626353	0.002402556
Triglycerides_to_Total_Lipids_in_Medium_HDL_percentage	102	rs1414154	13	80168006	0.0007264763	0.06444598	0.04532443	ENSG00000139746
Triglycerides_to_Total_Lipids_in_Medium_HDL_percentage	103	rs12865361	13	88951916	0.000415992	0.04569138	0.03203752
Triglycerides_to_Total_Lipids_in_Medium_HDL_percentage	104	rs2526886	14	71359064	3.22173e-05	0.008209094	0.005449042	ENSG00000100731
Triglycerides_to_Total_Lipids_in_Medium_HDL_percentage	105	rs4906270	14	103364737	0.000163545	0.02520349	0.01730513	ENSG00000131323
Triglycerides_to_Total_Lipids_in_Medium_HDL_percentage	106	rs62020612	15	43818079	9.806195e-05	0.01806777	0.0258943	ENSG00000166762
Triglycerides_to_Total_Lipids_in_Medium_HDL_percentage	106	rs8030169	15	44013177	4.207043e-05	0.009931721	0.006620271	ENSG00000166762
Triglycerides_to_Total_Lipids_in_Medium_HDL_percentage	107	rs1033206	15	64656762	0.0004829961	0.05014699	0.04551129	ENSG00000103671
Triglycerides_to_Total_Lipids_in_Medium_HDL_percentage	108	rs144378790	15	73687743	0.0002724533	0.03489821	0.03049054	ENSG00000067141
Triglycerides_to_Total_Lipids_in_Medium_HDL_percentage	109	rs1145170	15	83225922	3.690729e-05	0.009059647	0.03482234	ENSG00000278662
Triglycerides_to_Total_Lipids_in_Medium_HDL_percentage	110	rs289478	15	98259580	0.0004540417	0.04830261	0.03388258	ENSG00000140450
Triglycerides_to_Total_Lipids_in_Medium_HDL_percentage	111	rs813913	16	6554253	2.982981e-05	0.007773692	0.04457471	ENSG00000078328
Triglycerides_to_Total_Lipids_in_Medium_HDL_percentage	112	rs3851005	16	12071213	0.0007902252	0.06762807	0.04761935	ENSG00000234719
Triglycerides_to_Total_Lipids_in_Medium_HDL_percentage	113	rs3814883	16	29994922	9.236995e-12	3.770774e-07	8.147971e-07	ENSG00000169592
Triglycerides_to_Total_Lipids_in_Medium_HDL_percentage	113	rs147553474	16	30050605	0.0005944581	0.05707813	0.04005154	ENSG00000102882
Triglycerides_to_Total_Lipids_in_Medium_HDL_percentage	114	rs61593058	16	68384496	1.334566e-05	0.004213382	0.002835304	ENSG00000132600
Triglycerides_to_Total_Lipids_in_Medium_HDL_percentage	115	rs12603344	17	5262529	3.438156e-05	0.008615996	0.0227481	ENSG00000108559
Triglycerides_to_Total_Lipids_in_Medium_HDL_percentage	116	rs12941356	17	17716531	0.0002664647	0.03438716	0.02404062	ENSG00000175662
Triglycerides_to_Total_Lipids_in_Medium_HDL_percentage	117	rs11263770	17	34896877	4.948714e-05	0.01110265	0.007428526	ENSG00000277161
Triglycerides_to_Total_Lipids_in_Medium_HDL_percentage	118	rs3764351	17	37824339	0.0007252369	0.06438138	0.04527784	ENSG00000161395
Triglycerides_to_Total_Lipids_in_Medium_HDL_percentage	119	rs2526011	17	42288128	0.0001890936	0.02767682	0.01911483	ENSG00000108312
Triglycerides_to_Total_Lipids_in_Medium_HDL_percentage	120	rs35929648	17	47002543	8.444883e-05	0.01630498	0.01091334	ENSG00000159202
Triglycerides_to_Total_Lipids_in_Medium_HDL_percentage	121	rs11871939	17	53043769	0.0002534695	0.03323747	0.02339477	ENSG00000166260
Triglycerides_to_Total_Lipids_in_Medium_HDL_percentage	122	rs181496075	17	74405195	3.079967e-05	0.007948463	0.01052123	ENSG00000161542
Triglycerides_to_Total_Lipids_in_Medium_HDL_percentage	123	rs1811358	18	50768168	0.0007367839	0.06497898	0.04570883	ENSG00000187323
Triglycerides_to_Total_Lipids_in_Medium_HDL_percentage	124	rs112048489	18	53037388	0.0004348866	0.04701662	0.03297391	ENSG00000196628
Triglycerides_to_Total_Lipids_in_Medium_HDL_percentage	124	rs4800933	18	53429841	2.164663e-06	0.001008547	0.02224928	ENSG00000196628
Triglycerides_to_Total_Lipids_in_Medium_HDL_percentage	125	rs57070985	19	4969053	1.512531e-06	0.0007519584	0.003557592	ENSG00000127663
Triglycerides_to_Total_Lipids_in_Medium_HDL_percentage	126	rs72999390	19	18944172	4.073134e-05	0.009698446	0.006486387	ENSG00000006015
Triglycerides_to_Total_Lipids_in_Medium_HDL_percentage	127	rs2965185	19	19525792	8.332352e-10	2.016602e-06	6.809476e-05	ENSG00000167491
Triglycerides_to_Total_Lipids_in_Medium_HDL_percentage	127	rs34755166	19	19665581	3.605276e-05	0.00891304	0.005925468	ENSG00000105726
Triglycerides_to_Total_Lipids_in_Medium_HDL_percentage	128	rs838144	19	49250239	1.223231e-05	0.003927989	0.002649111	ENSG00000176909
Triglycerides_to_Total_Lipids_in_Medium_HDL_percentage	129	rs6059779	20	32950325	7.477406e-05	0.01495278	0.01000626	ENSG00000078747
Triglycerides_to_Total_Lipids_in_Medium_HDL_percentage	130	rs387098	20	62154594	0.000567814	0.05551221	0.04102946	ENSG00000125534
Triglycerides_to_Total_Lipids_in_Medium_HDL_percentage	131	rs2823021	21	16416811	0.0004274484	0.04650192	0.03261023	ENSG00000180530
Triglycerides_to_Total_Lipids_in_Medium_HDL_percentage	131	rs2026847	21	16431762	0.0001814616	0.02697484	0.0186012	ENSG00000180530
Triglycerides_to_Total_Lipids_in_Medium_LDL_percentage	1	rs13374459	1	39571211	0.0003611834	0.04181083	0.03121403	ENSG00000127603
Triglycerides_to_Total_Lipids_in_Medium_LDL_percentage	2	rs6657732	1	85874495	0.0001591405	0.02472849	0.02643556	ENSG00000153904
Triglycerides_to_Total_Lipids_in_Medium_LDL_percentage	3	rs1487298	1	98647074	6.131291e-05	0.01292942	0.03140603	ENSG00000188641
Triglycerides_to_Total_Lipids_in_Medium_LDL_percentage	4	rs72696880	1	150407596	6.442562e-05	0.01339383	0.009574456	ENSG00000163131
Triglycerides_to_Total_Lipids_in_Medium_LDL_percentage	5	rs111689685	1	153847116	2.955122e-05	0.00772163	0.005432163	ENSG00000143578
Triglycerides_to_Total_Lipids_in_Medium_LDL_percentage	6	rs12119896	1	164819621	0.0001393844	0.02279075	0.02455132	ENSG00000185630
Triglycerides_to_Total_Lipids_in_Medium_LDL_percentage	7	rs11807834	1	230272624	8.664121e-07	0.0004704671	0.006922545	ENSG00000143641
Triglycerides_to_Total_Lipids_in_Medium_LDL_percentage	8	rs7561995	2	27004234	0.0002023661	0.02885703	0.03430112	ENSG00000115163
Triglycerides_to_Total_Lipids_in_Medium_LDL_percentage	9	rs12470752	2	27336503	0.0001205147	0.02073721	0.03871461	ENSG00000138028
Triglycerides_to_Total_Lipids_in_Medium_LDL_percentage	9	rs113256314	2	27501510	0.0002970184	0.03687698	0.02731505	ENSG00000138030
Triglycerides_to_Total_Lipids_in_Medium_LDL_percentage	9	rs2272417	2	27706640	0.0004417783	0.04747286	0.03579175	ENSG00000138002
Triglycerides_to_Total_Lipids_in_Medium_LDL_percentage	9	rs55861662	2	27989110	2.962558e-05	0.00773535	0.01787495	ENSG00000158019
Triglycerides_to_Total_Lipids_in_Medium_LDL_percentage	9	rs12474906	2	28033538	6.60137e-06	0.002404798	0.001593135	ENSG00000243147
Triglycerides_to_Total_Lipids_in_Medium_LDL_percentage	10	rs2540926	2	37090897	0.0007032526	0.06320272	0.04904375	ENSG00000115808
Triglycerides_to_Total_Lipids_in_Medium_LDL_percentage	11	rs4267555	2	48653703	7.171381e-05	0.01450957	0.03973504	ENSG00000162869
Triglycerides_to_Total_Lipids_in_Medium_LDL_percentage	12	rs966003	2	54884870	6.74628e-05	0.0138734	0.04763203	ENSG00000115306
Triglycerides_to_Total_Lipids_in_Medium_LDL_percentage	13	rs3911862	2	65759671	0.0002858996	0.03600003	0.02663305	ENSG00000198369
Triglycerides_to_Total_Lipids_in_Medium_LDL_percentage	14	rs13003631	2	145155414	3.557994e-06	0.001499346	0.03333595	ENSG00000169554
Triglycerides_to_Total_Lipids_in_Medium_LDL_percentage	15	rs13323506	3	12737231	0.0005243787	0.05277964	0.04016404	ENSG00000132155
Triglycerides_to_Total_Lipids_in_Medium_LDL_percentage	16	rs9311474	3	52338852	6.20799e-12	3.826053e-07	4.059041e-05	ENSG00000162267
Triglycerides_to_Total_Lipids_in_Medium_LDL_percentage	16	rs73078833	3	52703691	0.0002660927	0.03434979	0.02534968	ENSG00000168268
Triglycerides_to_Total_Lipids_in_Medium_LDL_percentage	16	rs3821831	3	52853401	0.0002471525	0.03271254	0.03391228	ENSG00000055955
Triglycerides_to_Total_Lipids_in_Medium_LDL_percentage	17	rs62244881	3	71569077	7.247639e-05	0.01461969	0.02363598	ENSG00000114861
Triglycerides_to_Total_Lipids_in_Medium_LDL_percentage	18	rs830619	3	71679191	5.963267e-05	0.01268972	0.0365996	ENSG00000114861
Triglycerides_to_Total_Lipids_in_Medium_LDL_percentage	19	rs6787676	3	129044478	0.0004136627	0.04551195	0.04163793	ENSG00000183624
Triglycerides_to_Total_Lipids_in_Medium_LDL_percentage	20	rs58592880	3	135794742	0.0005198471	0.05248332	0.03991655	ENSG00000114054
Triglycerides_to_Total_Lipids_in_Medium_LDL_percentage	20	rs9845457	3	135914476	8.105912e-08	8.036738e-05	2.817965e-05	ENSG00000114054
Triglycerides_to_Total_Lipids_in_Medium_LDL_percentage	21	rs13077057	3	175163541	0.0003096204	0.03783209	0.02805782	ENSG00000177694
Triglycerides_to_Total_Lipids_in_Medium_LDL_percentage	22	rs13322538	3	181103591	7.028585e-07	0.0004014504	0.003554882	ENSG00000181449
Triglycerides_to_Total_Lipids_in_Medium_LDL_percentage	23	rs13145415	4	30823157	1.084403e-06	0.0005673446	0.03529071	ENSG00000169851
Triglycerides_to_Total_Lipids_in_Medium_LDL_percentage	24	rs7667447	4	77146052	0.0005940238	0.05703706	0.04371995	ENSG00000189157
Triglycerides_to_Total_Lipids_in_Medium_LDL_percentage	25	rs7679463	4	77351710	0.0007186179	0.06402089	0.04976179	ENSG00000118804
Triglycerides_to_Total_Lipids_in_Medium_LDL_percentage	26	rs10516785	4	87892659	0.0002757249	0.03516712	0.02598531	ENSG00000163633
Triglycerides_to_Total_Lipids_in_Medium_LDL_percentage	27	rs13107325	4	103188709	4.375757e-17	3.826053e-07	8.731816e-08	ENSG00000138821
Triglycerides_to_Total_Lipids_in_Medium_LDL_percentage	28	rs150899	4	103689069	9.198862e-05	0.0173033	0.01229468	ENSG00000109323
Triglycerides_to_Total_Lipids_in_Medium_LDL_percentage	29	rs12109048	5	74598434	2.147426e-05	0.006085429	0.00424849	ENSG00000152359
Triglycerides_to_Total_Lipids_in_Medium_LDL_percentage	31	rs1177441	6	25859413	8.833823e-11	3.826053e-07	0.0009894257	ENSG00000158373
Triglycerides_to_Total_Lipids_in_Medium_LDL_percentage	32	rs1234976	6	163898208	0.0001947522	0.02817158	0.02465206	ENSG00000112531
Triglycerides_to_Total_Lipids_in_Medium_LDL_percentage	33	rs1544366	7	24758248	0.0001222009	0.02091963	0.02544061	ENSG00000105928
Triglycerides_to_Total_Lipids_in_Medium_LDL_percentage	34	rs217370	7	44615161	0.0001956721	0.02825192	0.02054531	ENSG00000158604
Triglycerides_to_Total_Lipids_in_Medium_LDL_percentage	35	rs73206998	7	86815618	0.0002869954	0.03608796	0.02670144	ENSG00000135164
Triglycerides_to_Total_Lipids_in_Medium_LDL_percentage	36	rs314294	7	100366917	5.32752e-06	0.002040443	0.001321028	ENSG00000087077
Triglycerides_to_Total_Lipids_in_Medium_LDL_percentage	37	rs13241719	7	140538991	3.615875e-05	0.008929895	0.009777918	ENSG00000157764
Triglycerides_to_Total_Lipids_in_Medium_LDL_percentage	38	rs2945249	8	8094726	0.0003346987	0.03980937	0.029622	ENSG00000104626
Triglycerides_to_Total_Lipids_in_Medium_LDL_percentage	38	rs4840461	8	9904788	1.704218e-05	0.005098036	0.003536112	ENSG00000175806
Triglycerides_to_Total_Lipids_in_Medium_LDL_percentage	39	rs34761945	8	19778142	0.0001594432	0.02476089	0.01786774	ENSG00000175445
Triglycerides_to_Total_Lipids_in_Medium_LDL_percentage	40	rs11778371	8	27319905	0.0006655192	0.06111509	0.04721161	ENSG00000120903
Triglycerides_to_Total_Lipids_in_Medium_LDL_percentage	41	rs56058270	8	38102123	1.214479e-05	0.003906797	0.009401685	ENSG00000147535
Triglycerides_to_Total_Lipids_in_Medium_LDL_percentage	42	rs2730142	8	40283141	0.0003654103	0.04211661	0.03145726	ENSG00000165061
Triglycerides_to_Total_Lipids_in_Medium_LDL_percentage	43	rs890235	8	64716469	0.0004600264	0.04867985	0.03678059
Triglycerides_to_Total_Lipids_in_Medium_LDL_percentage	44	rs6996397	8	115292919	0.0005356429	0.05350523	0.04077007
Triglycerides_to_Total_Lipids_in_Medium_LDL_percentage	45	rs1180647	8	116472478	0.0003495687	0.04095181	0.03053074	ENSG00000104447
Triglycerides_to_Total_Lipids_in_Medium_LDL_percentage	46	rs10156333	8	117055269	8.3102e-05	0.01610601	0.01145087	ENSG00000104447
Triglycerides_to_Total_Lipids_in_Medium_LDL_percentage	47	rs10819447	9	131576416	0.0006857085	0.06224637	0.04820444	ENSG00000167136
Triglycerides_to_Total_Lipids_in_Medium_LDL_percentage	48	rs1255496	10	65393613	0.0001160758	0.02024452	0.01442508	ENSG00000165476
Triglycerides_to_Total_Lipids_in_Medium_LDL_percentage	49	rs7912134	10	77213644	0.0003469359	0.04075311	0.03040546	ENSG00000148655
Triglycerides_to_Total_Lipids_in_Medium_LDL_percentage	50	rs76758043	10	78723417	0.0002083826	0.02942202	0.02146411	ENSG00000156113
Triglycerides_to_Total_Lipids_in_Medium_LDL_percentage	51	rs4933509	10	91411383	0.0006540953	0.06045966	0.04663639	ENSG00000152782
Triglycerides_to_Total_Lipids_in_Medium_LDL_percentage	52	rs143928707	10	104822954	8.666133e-06	0.002985113	0.005114174	ENSG00000076685
Triglycerides_to_Total_Lipids_in_Medium_LDL_percentage	52	rs79780963	10	104952499	7.184429e-14	3.826053e-07	0.02809757	ENSG00000076685
Triglycerides_to_Total_Lipids_in_Medium_LDL_percentage	53	rs71480157	11	27610041	0.0002897045	0.03630391	0.02803933	ENSG00000205213
Triglycerides_to_Total_Lipids_in_Medium_LDL_percentage	54	rs11038864	11	46349103	3.031511e-07	0.0002289756	0.01427149	ENSG00000149091
Triglycerides_to_Total_Lipids_in_Medium_LDL_percentage	54	rs7940441	11	46939027	0.0002349974	0.03174	0.02330107	ENSG00000149179
Triglycerides_to_Total_Lipids_in_Medium_LDL_percentage	54	rs10838843	11	48260401	0.000124526	0.02116708	0.01510238	ENSG00000134571
Triglycerides_to_Total_Lipids_in_Medium_LDL_percentage	55	rs12801731	11	65549606	5.069763e-05	0.01128944	0.008069805	ENSG00000172922
Triglycerides_to_Total_Lipids_in_Medium_LDL_percentage	56	rs7109567	11	117403017	0.0001883977	0.02760599	0.02004988	ENSG00000149577
Triglycerides_to_Total_Lipids_in_Medium_LDL_percentage	57	rs11222399	11	130805066	1.855033e-07	0.0001566132	0.002697052	ENSG00000120451
Triglycerides_to_Total_Lipids_in_Medium_LDL_percentage	58	rs6590640	11	132416597	0.0004954013	0.05088907	0.03859052	ENSG00000183715
Triglycerides_to_Total_Lipids_in_Medium_LDL_percentage	59	rs1944870	11	134562295	8.66643e-07	0.0004705717	0.01346647	ENSG00000109956
Triglycerides_to_Total_Lipids_in_Medium_LDL_percentage	60	rs11062204	12	2475403	2.562373e-05	0.006943056	0.02295771	ENSG00000151067
Triglycerides_to_Total_Lipids_in_Medium_LDL_percentage	61	rs17221259	12	14410485	3.023719e-05	0.007846915	0.03992281	ENSG00000171681
Triglycerides_to_Total_Lipids_in_Medium_LDL_percentage	62	rs73359587	12	90669084	4.102228e-05	0.009747641	0.013434
Triglycerides_to_Total_Lipids_in_Medium_LDL_percentage	63	rs12825235	12	111234298	2.650467e-07	0.0002064558	0.0009770803	ENSG00000111231
Triglycerides_to_Total_Lipids_in_Medium_LDL_percentage	64	rs7138861	12	121056072	0.0001992264	0.02855885	0.0330892	ENSG00000157782
Triglycerides_to_Total_Lipids_in_Medium_LDL_percentage	65	rs1716183	12	123635096	3.444054e-08	3.988146e-05	0.005404844	ENSG00000051825
Triglycerides_to_Total_Lipids_in_Medium_LDL_percentage	66	rs7133378	12	124409502	1.652628e-05	0.004973991	0.03188625	ENSG00000119242
Triglycerides_to_Total_Lipids_in_Medium_LDL_percentage	67	rs4886037	13	58461764	1.823076e-05	0.005370096	0.003733209	ENSG00000118946
Triglycerides_to_Total_Lipids_in_Medium_LDL_percentage	68	rs4883645	13	114824643	0.0002291087	0.0312506	0.02291323	ENSG00000185989
Triglycerides_to_Total_Lipids_in_Medium_LDL_percentage	69	rs221923	14	71584473	0.0001158134	0.0202148	0.01440326	ENSG00000100731
Triglycerides_to_Total_Lipids_in_Medium_LDL_percentage	70	rs2614471	14	99673278	0.0001846173	0.02726038	0.03292908	ENSG00000127152
Triglycerides_to_Total_Lipids_in_Medium_LDL_percentage	71	rs2664304	14	99751267	0.0002897045	0.03630391	0.0273997	ENSG00000127152
Triglycerides_to_Total_Lipids_in_Medium_LDL_percentage	72	rs9630407	14	103779090	7.773823e-06	0.002728251	0.03081655	ENSG00000100664
Triglycerides_to_Total_Lipids_in_Medium_LDL_percentage	73	rs12906481	15	43759554	7.099375e-05	0.01440451	0.01027051	ENSG00000166762
Triglycerides_to_Total_Lipids_in_Medium_LDL_percentage	73	rs8030169	15	44013177	4.207043e-05	0.009929385	0.00706181	ENSG00000166762
Triglycerides_to_Total_Lipids_in_Medium_LDL_percentage	75	rs2172610	15	57895991	0.0002968115	0.03686097	0.02730259	ENSG00000263155
Triglycerides_to_Total_Lipids_in_Medium_LDL_percentage	76	rs653765	15	59042012	1.02409e-05	0.003406973	0.004196405	ENSG00000137845
Triglycerides_to_Total_Lipids_in_Medium_LDL_percentage	77	rs12900331	15	59431762	2.335051e-05	0.006485633	0.004535058	ENSG00000157450
Triglycerides_to_Total_Lipids_in_Medium_LDL_percentage	78	rs2062248	15	64672319	0.0002128382	0.02983001	0.02178744	ENSG00000103671
Triglycerides_to_Total_Lipids_in_Medium_LDL_percentage	79	rs2049176	15	79392548	0.0003592624	0.04167068	0.03110255	ENSG00000058335
Triglycerides_to_Total_Lipids_in_Medium_LDL_percentage	80	rs8039305	15	91422543	1.178663e-13	3.826053e-07	0.03109711	ENSG00000182511
Triglycerides_to_Total_Lipids_in_Medium_LDL_percentage	81	rs12921753	16	30018720	4.129138e-09	7.044252e-06	0.0004128271	ENSG00000169592
Triglycerides_to_Total_Lipids_in_Medium_LDL_percentage	82	rs61593058	16	68384496	1.334566e-05	0.004213093	0.002896981	ENSG00000132600
Triglycerides_to_Total_Lipids_in_Medium_LDL_percentage	83	rs11263770	17	34896877	4.948714e-05	0.01109901	0.007930797	ENSG00000277161
Triglycerides_to_Total_Lipids_in_Medium_LDL_percentage	84	rs2526011	17	42288128	0.0001890936	0.02766884	0.02009809	ENSG00000108312
Triglycerides_to_Total_Lipids_in_Medium_LDL_percentage	85	rs35929648	17	47002543	8.444883e-05	0.01629547	0.0115844	ENSG00000159202
Triglycerides_to_Total_Lipids_in_Medium_LDL_percentage	86	rs17745279	17	53042743	0.0002205655	0.03051775	0.02233245	ENSG00000166260
Triglycerides_to_Total_Lipids_in_Medium_LDL_percentage	87	rs75016991	17	67424508	0.0003664896	0.04219413	0.03151892	ENSG00000154265
Triglycerides_to_Total_Lipids_in_Medium_LDL_percentage	88	rs173032	18	29795076	0.0003877676	0.04367735	0.0465108	ENSG00000141434
Triglycerides_to_Total_Lipids_in_Medium_LDL_percentage	89	rs57070985	19	4969053	1.512531e-06	0.0007519126	0.0004232869	ENSG00000127663
Triglycerides_to_Total_Lipids_in_Medium_LDL_percentage	90	rs322128	19	11402416	4.986809e-06	0.001934435	0.001241699	ENSG00000105514
Triglycerides_to_Total_Lipids_in_Medium_LDL_percentage	91	rs2965185	19	19525792	8.332352e-10	2.033178e-06	0.03588359	ENSG00000167491
Triglycerides_to_Total_Lipids_in_Medium_LDL_percentage	92	rs6059779	20	32950325	7.477406e-05	0.01494461	0.01064247	ENSG00000078747
Triglycerides_to_Total_Lipids_in_Medium_VLDL_percentage	1	rs2092922	1	1856700	0.0002328005	0.03158679	0.03522863	ENSG00000178821
Triglycerides_to_Total_Lipids_in_Medium_VLDL_percentage	2	rs13374459	1	39571211	0.0003611834	0.04184667	0.03458812	ENSG00000127603
Triglycerides_to_Total_Lipids_in_Medium_VLDL_percentage	3	rs1817342	1	61048100	4.280779e-05	0.0100777	0.01371833	ENSG00000162598
Triglycerides_to_Total_Lipids_in_Medium_VLDL_percentage	4	rs7536295	1	92952861	1.989523e-05	0.005742253	0.02074171	ENSG00000122484
Triglycerides_to_Total_Lipids_in_Medium_VLDL_percentage	5	rs67781210	1	95620418	2.972774e-05	0.007776097	0.007175484	ENSG00000152078
Triglycerides_to_Total_Lipids_in_Medium_VLDL_percentage	6	rs7552883	1	150465922	8.764094e-05	0.01676189	0.01252418	ENSG00000266472
Triglycerides_to_Total_Lipids_in_Medium_VLDL_percentage	7	rs148925868	1	164861071	0.0001177127	0.02045772	0.02005769	ENSG00000185630
Triglycerides_to_Total_Lipids_in_Medium_VLDL_percentage	8	rs945641	1	177930894	7.198057e-05	0.01457527	0.0122196	ENSG00000120341
Triglycerides_to_Total_Lipids_in_Medium_VLDL_percentage	9	rs72749142	1	200951307	1.92089e-06	0.0009216229	0.01090669	ENSG00000116852
Triglycerides_to_Total_Lipids_in_Medium_VLDL_percentage	10	rs12022384	1	205077033	0.0004732257	0.04956283	0.04169443	ENSG00000184144
Triglycerides_to_Total_Lipids_in_Medium_VLDL_percentage	11	rs11807834	1	230272624	8.664121e-07	0.0004753558	0.01186985	ENSG00000143641
Triglycerides_to_Total_Lipids_in_Medium_VLDL_percentage	12	rs9803993	1	243672125	1.575164e-06	0.000783144	0.0005286665	ENSG00000117020
Triglycerides_to_Total_Lipids_in_Medium_VLDL_percentage	13	rs3806517	2	27008442	0.000166305	0.02550453	0.01990538	ENSG00000115163
Triglycerides_to_Total_Lipids_in_Medium_VLDL_percentage	14	rs113256314	2	27501510	0.0002970184	0.03690894	0.03012584	ENSG00000138030
Triglycerides_to_Total_Lipids_in_Medium_VLDL_percentage	14	rs2272417	2	27706640	0.0004417783	0.04751165	0.03979243	ENSG00000138002
Triglycerides_to_Total_Lipids_in_Medium_VLDL_percentage	14	rs55861662	2	27989110	2.962558e-05	0.007757281	0.00557739	ENSG00000158019
Triglycerides_to_Total_Lipids_in_Medium_VLDL_percentage	14	rs12474906	2	28033538	6.60137e-06	0.002417356	0.00170825	ENSG00000243147
Triglycerides_to_Total_Lipids_in_Medium_VLDL_percentage	15	rs10865247	2	50715796	0.000298517	0.03702471	0.03022918	ENSG00000179915
Triglycerides_to_Total_Lipids_in_Medium_VLDL_percentage	16	rs7567556	2	54386922	0.0001279291	0.02157237	0.0164482	ENSG00000170634
Triglycerides_to_Total_Lipids_in_Medium_VLDL_percentage	17	rs13027106	2	76455168	5.872953e-05	0.0125829	0.04383423
Triglycerides_to_Total_Lipids_in_Medium_VLDL_percentage	18	rs294302	3	31084297	0.0002035616	0.0289966	0.04794126	ENSG00000144644
Triglycerides_to_Total_Lipids_in_Medium_VLDL_percentage	19	rs2624847	3	50174197	1.673098e-05	0.005042869	0.003586706	ENSG00000187492
Triglycerides_to_Total_Lipids_in_Medium_VLDL_percentage	20	rs11709284	3	52559705	3.799669e-11	3.772705e-07	3.46893e-06	ENSG00000162267
Triglycerides_to_Total_Lipids_in_Medium_VLDL_percentage	20	rs35849389	3	53005235	3.205673e-06	0.001387197	0.0009432373	ENSG00000163933
Triglycerides_to_Total_Lipids_in_Medium_VLDL_percentage	22	rs11707200	3	53243770	0.0003147269	0.03824105	0.03131498	ENSG00000055955
Triglycerides_to_Total_Lipids_in_Medium_VLDL_percentage	23	rs4420832	3	70549657	8.3102e-05	0.01613468	0.01203289	ENSG00000242120
Triglycerides_to_Total_Lipids_in_Medium_VLDL_percentage	24	rs1447895	3	71660415	9.087354e-05	0.01718909	0.02825853	ENSG00000114861
Triglycerides_to_Total_Lipids_in_Medium_VLDL_percentage	25	rs528970	3	161477076	4.333672e-07	0.0002964298	0.004980941	ENSG00000169255
Triglycerides_to_Total_Lipids_in_Medium_VLDL_percentage	26	rs13077057	3	175163541	0.0003096204	0.03786477	0.03097908	ENSG00000177694
Triglycerides_to_Total_Lipids_in_Medium_VLDL_percentage	27	rs35589824	3	181090035	3.099927e-08	3.636199e-05	0.02227955	ENSG00000181449
Triglycerides_to_Total_Lipids_in_Medium_VLDL_percentage	28	rs10516785	4	87892659	0.0002757249	0.03519777	0.0291222	ENSG00000163633
Triglycerides_to_Total_Lipids_in_Medium_VLDL_percentage	29	rs13107325	4	103188709	4.375757e-17	3.772705e-07	2.63179e-05	ENSG00000138821
Triglycerides_to_Total_Lipids_in_Medium_VLDL_percentage	30	rs150899	4	103689069	9.198862e-05	0.01733293	0.01297147	ENSG00000109323
Triglycerides_to_Total_Lipids_in_Medium_VLDL_percentage	31	rs2905627	4	105450085	0.0001642061	0.02528794	0.04816811	ENSG00000168772
Triglycerides_to_Total_Lipids_in_Medium_VLDL_percentage	32	rs2910823	5	59498175	0.00051769	0.05238106	0.04431352	ENSG00000113448
Triglycerides_to_Total_Lipids_in_Medium_VLDL_percentage	33	rs145183640	5	67509088	0.0005407635	0.05386948	0.04570151	ENSG00000145675
Triglycerides_to_Total_Lipids_in_Medium_VLDL_percentage	34	rs12109048	5	74598434	2.147426e-05	0.006105439	0.004357956	ENSG00000152359
Triglycerides_to_Total_Lipids_in_Medium_VLDL_percentage	35	rs32643	5	118777916	0.0001411972	0.02300567	0.04298773	ENSG00000133835
Triglycerides_to_Total_Lipids_in_Medium_VLDL_percentage	36	rs11739594	5	141709563	0.0005787708	0.056188	0.0478636	ENSG00000187678
Triglycerides_to_Total_Lipids_in_Medium_VLDL_percentage	37	rs12525553	6	25504877	0.0002315899	0.03148617	0.02525653	ENSG00000079691
Triglycerides_to_Total_Lipids_in_Medium_VLDL_percentage	38	rs12198653	6	69971086	0.0002579803	0.03366763	0.047822	ENSG00000135298
Triglycerides_to_Total_Lipids_in_Medium_VLDL_percentage	39	rs9321902	6	143679712	1.209923e-05	0.003913577	0.01100488	ENSG00000146416
Triglycerides_to_Total_Lipids_in_Medium_VLDL_percentage	40	rs2759387	6	163839668	2.695535e-05	0.007240996	0.00722502	ENSG00000112531
Triglycerides_to_Total_Lipids_in_Medium_VLDL_percentage	41	rs28541530	7	21531161	1.735192e-05	0.005190004	0.01021828	ENSG00000105866
Triglycerides_to_Total_Lipids_in_Medium_VLDL_percentage	42	rs2158063	7	24777871	9.7788e-05	0.018054	0.03718473	ENSG00000105926
Triglycerides_to_Total_Lipids_in_Medium_VLDL_percentage	43	rs217385	7	44602187	0.0004983088	0.05110343	0.04312299	ENSG00000158604
Triglycerides_to_Total_Lipids_in_Medium_VLDL_percentage	44	rs314294	7	100366917	5.32752e-06	0.002051666	0.003374009	ENSG00000087077
Triglycerides_to_Total_Lipids_in_Medium_VLDL_percentage	45	rs4726715	7	139488790	0.0002364774	0.03188922	0.02562366	ENSG00000059377
Triglycerides_to_Total_Lipids_in_Medium_VLDL_percentage	46	rs11775187	8	1797767	4.713384e-05	0.01077138	0.03058589	ENSG00000104728
Triglycerides_to_Total_Lipids_in_Medium_VLDL_percentage	47	rs2976933	8	8254875	0.0001062606	0.01911465	0.01440233	ENSG00000275342
Triglycerides_to_Total_Lipids_in_Medium_VLDL_percentage	47	rs13253870	8	8391140	0.0002994978	0.03710016	0.03029654	ENSG00000253958
Triglycerides_to_Total_Lipids_in_Medium_VLDL_percentage	47	rs11998591	8	10002754	6.574031e-06	0.00240911	0.001702191	ENSG00000175806
Triglycerides_to_Total_Lipids_in_Medium_VLDL_percentage	47	rs55743011	8	10151141	3.049571e-05	0.007915505	0.006282771	ENSG00000175806
Triglycerides_to_Total_Lipids_in_Medium_VLDL_percentage	48	rs2634460	8	18457029	0.0004850539	0.05029924	0.04835756	ENSG00000156006
Triglycerides_to_Total_Lipids_in_Medium_VLDL_percentage	49	rs34761945	8	19778142	0.0001594432	0.02478601	0.01927342	ENSG00000175445
Triglycerides_to_Total_Lipids_in_Medium_VLDL_percentage	50	rs2730142	8	40283141	0.0003654103	0.0421527	0.03486607	ENSG00000165061
Triglycerides_to_Total_Lipids_in_Medium_VLDL_percentage	51	rs1217108	8	64579235	5.911146e-05	0.01263888	0.03758987	ENSG00000137563
Triglycerides_to_Total_Lipids_in_Medium_VLDL_percentage	52	rs11557154	9	34107505	0.0003289662	0.03938922	0.03235612	ENSG00000198876
Triglycerides_to_Total_Lipids_in_Medium_VLDL_percentage	53	rs77926044	9	136265048	0.0002813482	0.03566218	0.02901288	ENSG00000175164
Triglycerides_to_Total_Lipids_in_Medium_VLDL_percentage	54	rs34200680	10	33959014	0.0005892407	0.05679995	0.04843427	ENSG00000099250
Triglycerides_to_Total_Lipids_in_Medium_VLDL_percentage	55	rs1255496	10	65393613	0.0001160758	0.02027397	0.01536171	ENSG00000165476
Triglycerides_to_Total_Lipids_in_Medium_VLDL_percentage	56	rs4746297	10	77211912	0.0003940404	0.04413675	0.04128342	ENSG00000148655
Triglycerides_to_Total_Lipids_in_Medium_VLDL_percentage	57	rs114540395	10	103479062	0.0004035465	0.04481162	0.03728876	ENSG00000107829
Triglycerides_to_Total_Lipids_in_Medium_VLDL_percentage	58	rs143928707	10	104822954	8.666133e-06	0.003000089	0.002130308	ENSG00000076685
Triglycerides_to_Total_Lipids_in_Medium_VLDL_percentage	58	rs79780963	10	104952499	7.184429e-14	3.772705e-07	0.04276541	ENSG00000076685
Triglycerides_to_Total_Lipids_in_Medium_VLDL_percentage	59	rs11038791	11	46179754	0.0004575235	0.04855627	0.04076108	ENSG00000121671
Triglycerides_to_Total_Lipids_in_Medium_VLDL_percentage	60	rs35677603	11	47268310	0.0003945701	0.04417208	0.0401271	ENSG00000149179
Triglycerides_to_Total_Lipids_in_Medium_VLDL_percentage	61	rs11570054	11	47371130	1.768331e-07	0.000150848	0.04482	ENSG00000025434
Triglycerides_to_Total_Lipids_in_Medium_VLDL_percentage	61	rs10838843	11	48260401	0.000124526	0.02119607	0.01612478	ENSG00000134571
Triglycerides_to_Total_Lipids_in_Medium_VLDL_percentage	62	rs12801731	11	65549606	5.069763e-05	0.01131299	0.008341779	ENSG00000172922
Triglycerides_to_Total_Lipids_in_Medium_VLDL_percentage	63	rs7109567	11	117403017	0.0001883977	0.02763153	0.02177613	ENSG00000149577
Triglycerides_to_Total_Lipids_in_Medium_VLDL_percentage	64	rs603486	11	118587347	0.0005931548	0.05702594	0.04943587	ENSG00000019144
Triglycerides_to_Total_Lipids_in_Medium_VLDL_percentage	65	rs1944870	11	134562295	8.66643e-07	0.0004754613	0.01756473	ENSG00000109956
Triglycerides_to_Total_Lipids_in_Medium_VLDL_percentage	66	rs2283296	12	2424274	0.0003658028	0.04218094	0.03489172	ENSG00000151067
Triglycerides_to_Total_Lipids_in_Medium_VLDL_percentage	66	rs11062204	12	2475403	2.562373e-05	0.006964081	0.009985371	ENSG00000151067
Triglycerides_to_Total_Lipids_in_Medium_VLDL_percentage	67	rs6580732	12	50646279	6.497359e-05	0.01350781	0.01489522	ENSG00000139624
Triglycerides_to_Total_Lipids_in_Medium_VLDL_percentage	68	rs2943692	12	57836098	6.787868e-06	0.002472715	0.0019274	ENSG00000123329
Triglycerides_to_Total_Lipids_in_Medium_VLDL_percentage	69	rs61921611	12	66367726	7.760721e-06	0.002738857	0.02486655	ENSG00000139233
Triglycerides_to_Total_Lipids_in_Medium_VLDL_percentage	70	rs7961204	12	95277380	7.71776e-05	0.01530188	0.04954368	ENSG00000184752
Triglycerides_to_Total_Lipids_in_Medium_VLDL_percentage	71	rs4766428	12	110723245	8.069147e-14	3.772705e-07	0.0407088	ENSG00000111229
Triglycerides_to_Total_Lipids_in_Medium_VLDL_percentage	72	rs2649999	12	121380544	4.653879e-05	0.01067984	0.007843661	ENSG00000157895
Triglycerides_to_Total_Lipids_in_Medium_VLDL_percentage	73	rs2686386	12	121639657	7.57919e-05	0.01511304	0.01124679	ENSG00000135124
Triglycerides_to_Total_Lipids_in_Medium_VLDL_percentage	74	rs7137049	12	122493384	0.0001077338	0.01929532	0.02966568	ENSG00000175727
Triglycerides_to_Total_Lipids_in_Medium_VLDL_percentage	75	rs73230058	12	123593899	0.0001789976	0.02675873	0.02100848	ENSG00000150967
Triglycerides_to_Total_Lipids_in_Medium_VLDL_percentage	75	rs10772997	12	123719880	8.274144e-11	3.772705e-07	4.774057e-06	ENSG00000051825
Triglycerides_to_Total_Lipids_in_Medium_VLDL_percentage	76	rs12310367	12	124486678	4.250535e-07	0.0002926451	0.0001653253	ENSG00000119242
Triglycerides_to_Total_Lipids_in_Medium_VLDL_percentage	77	rs2937331	13	56009322	0.0003816148	0.04329398	0.03590265
Triglycerides_to_Total_Lipids_in_Medium_VLDL_percentage	78	rs4886037	13	58461764	1.823076e-05	0.005389489	0.003838412	ENSG00000118946
Triglycerides_to_Total_Lipids_in_Medium_VLDL_percentage	79	rs2526886	14	71359064	3.22173e-05	0.008230422	0.005934418	ENSG00000100731
Triglycerides_to_Total_Lipids_in_Medium_VLDL_percentage	80	rs722599	14	75327443	8.767616e-05	0.01676663	0.01252789	ENSG00000198208
Triglycerides_to_Total_Lipids_in_Medium_VLDL_percentage	81	rs4904489	14	89441608	0.0004654836	0.04907078	0.04618875	ENSG00000165533
Triglycerides_to_Total_Lipids_in_Medium_VLDL_percentage	82	rs8017887	14	103776818	1.970981e-05	0.005704446	0.0428821	ENSG00000100664
Triglycerides_to_Total_Lipids_in_Medium_VLDL_percentage	83	rs8030169	15	44013177	4.207043e-05	0.009952506	0.007269827	ENSG00000166762
Triglycerides_to_Total_Lipids_in_Medium_VLDL_percentage	84	rs4775794	15	49290575	0.0004070371	0.04506852	0.03752698	ENSG00000140285
Triglycerides_to_Total_Lipids_in_Medium_VLDL_percentage	85	rs7163748	15	57896311	0.0002430273	0.03241649	0.04902392	ENSG00000263155
Triglycerides_to_Total_Lipids_in_Medium_VLDL_percentage	86	rs4777185	15	64672593	0.0001386952	0.02274598	0.01747995	ENSG00000103671
Triglycerides_to_Total_Lipids_in_Medium_VLDL_percentage	87	rs79217743	15	75117912	9.031469e-05	0.01711633	0.02181821	ENSG00000140474
Triglycerides_to_Total_Lipids_in_Medium_VLDL_percentage	88	rs2049176	15	79392548	0.0003592624	0.04170641	0.03446072	ENSG00000058335
Triglycerides_to_Total_Lipids_in_Medium_VLDL_percentage	89	rs28577186	16	4488191	0.0005234373	0.05275792	0.04466496	ENSG00000153406
Triglycerides_to_Total_Lipids_in_Medium_VLDL_percentage	90	rs4283241	16	29988349	1.350841e-11	3.772705e-07	8.587902e-05	ENSG00000169592
Triglycerides_to_Total_Lipids_in_Medium_VLDL_percentage	91	rs75329497	16	72052299	3.217182e-05	0.008221582	0.007292986	ENSG00000257017
Triglycerides_to_Total_Lipids_in_Medium_VLDL_percentage	92	rs8070624	17	17843396	5.728178e-05	0.01236737	0.009158572	ENSG00000175662
Triglycerides_to_Total_Lipids_in_Medium_VLDL_percentage	93	rs11263770	17	34896877	4.948714e-05	0.01112245	0.008192862	ENSG00000277161
Triglycerides_to_Total_Lipids_in_Medium_VLDL_percentage	94	rs2526011	17	42288128	0.0001890936	0.02769439	0.03463704	ENSG00000108312
Triglycerides_to_Total_Lipids_in_Medium_VLDL_percentage	95	rs11869638	17	53043894	0.0002870476	0.0361235	0.04327168	ENSG00000166260
Triglycerides_to_Total_Lipids_in_Medium_VLDL_percentage	96	rs75016991	17	67424508	0.0003664896	0.04223027	0.03493653	ENSG00000154265
Triglycerides_to_Total_Lipids_in_Medium_VLDL_percentage	97	rs346803	17	74381567	0.000134731	0.0223248	0.01710968	ENSG00000176170
Triglycerides_to_Total_Lipids_in_Medium_VLDL_percentage	98	rs11653272	17	78639760	0.0001186268	0.02055923	0.02487402	ENSG00000141564
Triglycerides_to_Total_Lipids_in_Medium_VLDL_percentage	99	rs149604798	18	9536251	0.0002903287	0.03638494	0.02965807	ENSG00000017797
Triglycerides_to_Total_Lipids_in_Medium_VLDL_percentage	100	rs112048489	18	53037388	0.0004348866	0.04704264	0.03935753	ENSG00000196628
Triglycerides_to_Total_Lipids_in_Medium_VLDL_percentage	101	rs170914	18	69768873	0.0001627027	0.0251311	0.01957693
Triglycerides_to_Total_Lipids_in_Medium_VLDL_percentage	102	rs2301799	19	2208859	0.0005078644	0.05172699	0.04737711	ENSG00000065000
Triglycerides_to_Total_Lipids_in_Medium_VLDL_percentage	103	rs57070985	19	4969053	1.512531e-06	0.0007587164	0.0005025569	ENSG00000127663
Triglycerides_to_Total_Lipids_in_Medium_VLDL_percentage	104	rs72999390	19	18944172	4.073134e-05	0.009719428	0.02500787	ENSG00000006015
Triglycerides_to_Total_Lipids_in_Medium_VLDL_percentage	105	rs2965185	19	19525792	8.332352e-10	2.01884e-06	0.0001607864	ENSG00000167491
Triglycerides_to_Total_Lipids_in_Medium_VLDL_percentage	106	rs602662	19	49206985	3.405919e-05	0.008578311	0.006202783	ENSG00000176920
Triglycerides_to_Total_Lipids_in_Medium_VLDL_percentage	107	rs2116922	19	50103252	1.654994e-07	0.0001429062	0.00241319	ENSG00000142546
Triglycerides_to_Total_Lipids_in_Medium_VLDL_percentage	108	rs12624640	20	32952125	0.0001067299	0.01917247	0.0430088	ENSG00000078747
Triglycerides_to_Total_Lipids_in_Medium_VLDL_percentage	109	rs1058033	22	45583606	0.0004269765	0.04649509	0.0388498	ENSG00000093000
Triglycerides_to_Total_Lipids_in_Small_HDL_percentage	1	rs12410656	1	27397604	0.0004368584	0.04713629	0.03164643	ENSG00000142733
Triglycerides_to_Total_Lipids_in_Small_HDL_percentage	2	rs13374459	1	39571211	0.0003611834	0.04180609	0.02802664	ENSG00000127603
Triglycerides_to_Total_Lipids_in_Small_HDL_percentage	3	rs2842198	1	43930738	3.136344e-06	0.001352603	0.0009003529	ENSG00000066056
Triglycerides_to_Total_Lipids_in_Small_HDL_percentage	4	rs3856224	1	91223871	0.0002363131	0.03184066	0.03519603	ENSG00000143032
Triglycerides_to_Total_Lipids_in_Small_HDL_percentage	5	rs1938573	1	98484617	9.454072e-13	3.69978e-07	0.001019408	ENSG00000188641
Triglycerides_to_Total_Lipids_in_Small_HDL_percentage	6	rs72692873	1	150022827	7.121077e-07	0.0004057992	0.000263146	ENSG00000163131
Triglycerides_to_Total_Lipids_in_Small_HDL_percentage	7	rs111689685	1	153847116	2.955122e-05	0.007717004	0.008486861	ENSG00000143578
Triglycerides_to_Total_Lipids_in_Small_HDL_percentage	8	rs12118829	1	196597973	0.00044117	0.04742931	0.03184595	ENSG00000000971
Triglycerides_to_Total_Lipids_in_Small_HDL_percentage	9	rs6700069	1	204968945	0.0001084017	0.01934874	0.01323176	ENSG00000163531
Triglycerides_to_Total_Lipids_in_Small_HDL_percentage	9	rs3903399	1	205041542	0.0002810336	0.03559912	0.0238221	ENSG00000184144
Triglycerides_to_Total_Lipids_in_Small_HDL_percentage	10	rs11807834	1	230272624	8.664121e-07	0.000471036	0.0003113579	ENSG00000143641
Triglycerides_to_Total_Lipids_in_Small_HDL_percentage	11	rs3806517	2	27008442	0.000166305	0.02547517	0.01678149	ENSG00000115163
Triglycerides_to_Total_Lipids_in_Small_HDL_percentage	12	rs113256314	2	27501510	0.0002970184	0.03687093	0.024684	ENSG00000138030
Triglycerides_to_Total_Lipids_in_Small_HDL_percentage	12	rs2272417	2	27706640	0.0004417783	0.04747042	0.03187395	ENSG00000138002
Triglycerides_to_Total_Lipids_in_Small_HDL_percentage	12	rs72810505	2	28021658	2.917873e-05	0.007647768	0.004930856	ENSG00000158019
Triglycerides_to_Total_Lipids_in_Small_HDL_percentage	12	rs12474906	2	28033538	6.60137e-06	0.002402351	0.001624967	ENSG00000243147
Triglycerides_to_Total_Lipids_in_Small_HDL_percentage	13	rs12618630	2	37025076	0.0002141309	0.02993962	0.01990066	ENSG00000205221
Triglycerides_to_Total_Lipids_in_Small_HDL_percentage	14	rs1504	2	37066018	0.0003077769	0.03768895	0.02589631	ENSG00000115808
Triglycerides_to_Total_Lipids_in_Small_HDL_percentage	15	rs61283909	2	48729851	6.758325e-05	0.01389104	0.02316198	ENSG00000243244
Triglycerides_to_Total_Lipids_in_Small_HDL_percentage	16	rs10865247	2	50715796	0.000298517	0.03698664	0.02476241	ENSG00000179915
Triglycerides_to_Total_Lipids_in_Small_HDL_percentage	17	rs17189680	2	54420705	0.0004388281	0.04727051	0.03173782	ENSG00000170634
Triglycerides_to_Total_Lipids_in_Small_HDL_percentage	18	rs2215966	2	59017244	0.000297432	0.03690292	0.02470568
Triglycerides_to_Total_Lipids_in_Small_HDL_percentage	19	rs1482298	2	155830379	0.0005397848	0.05376976	0.04436825	ENSG00000162989
Triglycerides_to_Total_Lipids_in_Small_HDL_percentage	20	rs4668193	2	170959987	0.0001528727	0.02413129	0.01584025	ENSG00000144357
Triglycerides_to_Total_Lipids_in_Small_HDL_percentage	21	rs6748133	2	181342900	0.0007227566	0.06424453	0.04893018	ENSG00000163510
Triglycerides_to_Total_Lipids_in_Small_HDL_percentage	22	rs36191868	2	228999054	0.0001194089	0.02061765	0.0133743	ENSG00000153820
Triglycerides_to_Total_Lipids_in_Small_HDL_percentage	23	rs13390594	2	241361736	0.0008495362	0.07071151	0.0479197	ENSG00000063660
Triglycerides_to_Total_Lipids_in_Small_HDL_percentage	24	rs6771444	3	29784901	0.0004097573	0.0452255	0.03034534	ENSG00000144642
Triglycerides_to_Total_Lipids_in_Small_HDL_percentage	25	rs7612379	3	30004183	6.535707e-06	0.002382567	0.004081669	ENSG00000144642
Triglycerides_to_Total_Lipids_in_Small_HDL_percentage	26	rs7624498	3	36957719	3.94759e-05	0.009474464	0.006108992	ENSG00000093167
Triglycerides_to_Total_Lipids_in_Small_HDL_percentage	27	rs2624847	3	50174197	1.673098e-05	0.005020263	0.003286871	ENSG00000187492
Triglycerides_to_Total_Lipids_in_Small_HDL_percentage	28	rs11709284	3	52559705	3.799669e-11	3.69978e-07	1.447344e-07	ENSG00000162267
Triglycerides_to_Total_Lipids_in_Small_HDL_percentage	28	rs71301816	3	53142071	6.756573e-07	0.0003908161	0.0002512978	ENSG00000163933
Triglycerides_to_Total_Lipids_in_Small_HDL_percentage	30	rs11707200	3	53243770	0.0003147269	0.03820232	0.03725566	ENSG00000055955
Triglycerides_to_Total_Lipids_in_Small_HDL_percentage	31	rs2201103	3	63781484	0.0002628447	0.03406082	0.02815353	ENSG00000163634
Triglycerides_to_Total_Lipids_in_Small_HDL_percentage	32	rs9820605	3	70479267	0.000152995	0.0241429	0.04333763	ENSG00000242120
Triglycerides_to_Total_Lipids_in_Small_HDL_percentage	33	rs1997479	3	71398494	0.0001371256	0.0225526	0.01472273	ENSG00000114861
Triglycerides_to_Total_Lipids_in_Small_HDL_percentage	34	rs6780776	3	71554185	1.303152e-06	0.0006631056	0.03309654	ENSG00000114861
Triglycerides_to_Total_Lipids_in_Small_HDL_percentage	35	rs58592880	3	135794742	0.0005198471	0.05248383	0.03528499	ENSG00000114054
Triglycerides_to_Total_Lipids_in_Small_HDL_percentage	35	rs13059045	3	135953306	0.0003739251	0.04271751	0.02864382	ENSG00000114054
Triglycerides_to_Total_Lipids_in_Small_HDL_percentage	35	rs55970317	3	136353193	7.416343e-09	1.107064e-05	2.432133e-05	ENSG00000114054
Triglycerides_to_Total_Lipids_in_Small_HDL_percentage	36	rs114744971	3	142748221	5.425426e-05	0.01187152	0.009215514	ENSG00000163714
Triglycerides_to_Total_Lipids_in_Small_HDL_percentage	37	rs73170828	3	156807428	0.0005127381	0.05201336	0.03496563	ENSG00000163659
Triglycerides_to_Total_Lipids_in_Small_HDL_percentage	38	rs34502481	3	181054079	9.50054e-06	0.003208979	0.009933663	ENSG00000205981
Triglycerides_to_Total_Lipids_in_Small_HDL_percentage	39	rs9831938	3	185785996	0.0002790393	0.03543539	0.02371114	ENSG00000244405
Triglycerides_to_Total_Lipids_in_Small_HDL_percentage	40	rs10516785	4	87892659	0.0002757249	0.03516068	0.02352497	ENSG00000163633
Triglycerides_to_Total_Lipids_in_Small_HDL_percentage	41	rs1813006	4	103001649	8.101954e-11	3.69978e-07	6.351969e-08	ENSG00000138821
Triglycerides_to_Total_Lipids_in_Small_HDL_percentage	41	rs10031823	4	103125031	0.0004039294	0.0447981	0.03005433	ENSG00000138821
Triglycerides_to_Total_Lipids_in_Small_HDL_percentage	42	rs6810668	4	103908731	0.0001747534	0.02631918	0.02263058	ENSG00000109323
Triglycerides_to_Total_Lipids_in_Small_HDL_percentage	43	rs1443187	4	143631691	0.0003685969	0.04234022	0.03670261	ENSG00000109452
Triglycerides_to_Total_Lipids_in_Small_HDL_percentage	44	rs11750149	5	22884888	7.441886e-06	0.002639532	0.001846704	ENSG00000154162
Triglycerides_to_Total_Lipids_in_Small_HDL_percentage	45	rs245494	5	57636145	0.0001415092	0.02300957	0.01504621	ENSG00000145632
Triglycerides_to_Total_Lipids_in_Small_HDL_percentage	46	rs1428080	5	67728508	0.0004148991	0.04559755	0.03059868	ENSG00000069020
Triglycerides_to_Total_Lipids_in_Small_HDL_percentage	47	rs1995794	5	118751289	2.624858e-05	0.007070145	0.004564655	ENSG00000133835
Triglycerides_to_Total_Lipids_in_Small_HDL_percentage	48	rs3798149	5	137722822	0.0001494991	0.02380722	0.01607535	ENSG00000132563
Triglycerides_to_Total_Lipids_in_Small_HDL_percentage	49	rs56692296	5	140030741	0.0001654063	0.02538287	0.01671729	ENSG00000213523
Triglycerides_to_Total_Lipids_in_Small_HDL_percentage	50	rs11739594	5	141709563	0.0005787708	0.05615249	0.0377752	ENSG00000187678
Triglycerides_to_Total_Lipids_in_Small_HDL_percentage	51	rs10866739	5	155915825	0.000314472	0.0381837	0.03721543	ENSG00000170624
Triglycerides_to_Total_Lipids_in_Small_HDL_percentage	52	rs56776090	6	54974009	0.000710738	0.06360972	0.04293453	ENSG00000137252
Triglycerides_to_Total_Lipids_in_Small_HDL_percentage	53	rs7741380	6	85211340	0.0008697335	0.07172291	0.04863194	ENSG00000135318
Triglycerides_to_Total_Lipids_in_Small_HDL_percentage	54	rs2388334	6	98591622	0.0008858858	0.07251499	0.04918974
Triglycerides_to_Total_Lipids_in_Small_HDL_percentage	55	rs9398171	6	108983527	2.297447e-05	0.006403789	0.00414863	ENSG00000118689
Triglycerides_to_Total_Lipids_in_Small_HDL_percentage	56	rs2148822	6	109173305	0.0003119209	0.03799643	0.02544675	ENSG00000118690
Triglycerides_to_Total_Lipids_in_Small_HDL_percentage	57	rs9487653	6	111822689	2.066429e-06	0.0009696548	0.0006427987	ENSG00000056972
Triglycerides_to_Total_Lipids_in_Small_HDL_percentage	58	rs9398738	6	123912911	0.0001073325	0.01921868	0.01353248	ENSG00000186439
Triglycerides_to_Total_Lipids_in_Small_HDL_percentage	59	rs12524396	6	140238780	4.929146e-05	0.01106693	0.02286484
Triglycerides_to_Total_Lipids_in_Small_HDL_percentage	60	rs2294776	6	148792852	0.0001067969	0.01915304	0.04256719	ENSG00000111961
Triglycerides_to_Total_Lipids_in_Small_HDL_percentage	61	rs2529051	7	24594306	2.191765e-06	0.001019043	0.00100733	ENSG00000105926
Triglycerides_to_Total_Lipids_in_Small_HDL_percentage	62	rs4615462	7	44510837	0.0006596019	0.06078303	0.04615408	ENSG00000015676
Triglycerides_to_Total_Lipids_in_Small_HDL_percentage	62	rs6949541	7	44662838	3.024643e-05	0.007843923	0.01462014	ENSG00000158604
Triglycerides_to_Total_Lipids_in_Small_HDL_percentage	63	rs3844322	7	140673779	0.0006366515	0.05944236	0.04001567	ENSG00000090263
Triglycerides_to_Total_Lipids_in_Small_HDL_percentage	64	rs2976940	8	8279462	0.0001833917	0.02714098	0.01794024	ENSG00000104626
Triglycerides_to_Total_Lipids_in_Small_HDL_percentage	64	rs34419947	8	8389558	0.0007890116	0.06756492	0.04783857	ENSG00000147324
Triglycerides_to_Total_Lipids_in_Small_HDL_percentage	64	rs1994224	8	9966586	3.093228e-06	0.001338935	0.001041464	ENSG00000175806
Triglycerides_to_Total_Lipids_in_Small_HDL_percentage	64	rs55743011	8	10151141	3.049571e-05	0.007888721	0.01124295	ENSG00000175806
Triglycerides_to_Total_Lipids_in_Small_HDL_percentage	65	rs141766299	8	13676779	0.0001490684	0.02376532	0.0216581	ENSG00000164741
Triglycerides_to_Total_Lipids_in_Small_HDL_percentage	66	rs34761945	8	19778142	0.0001594432	0.02475747	0.01628226	ENSG00000175445
Triglycerides_to_Total_Lipids_in_Small_HDL_percentage	67	rs12546328	8	59354676	0.0005656163	0.05536695	0.03724199	ENSG00000215114
Triglycerides_to_Total_Lipids_in_Small_HDL_percentage	68	rs2084862	8	64507475	6.325257e-06	0.002317793	0.002023129	ENSG00000137563
Triglycerides_to_Total_Lipids_in_Small_HDL_percentage	68	rs890235	8	64716469	0.0004600264	0.04867804	0.03269623
Triglycerides_to_Total_Lipids_in_Small_HDL_percentage	69	rs800890	8	116439639	0.0002882466	0.03618174	0.04983146	ENSG00000104447
Triglycerides_to_Total_Lipids_in_Small_HDL_percentage	70	rs1180647	8	116472478	0.0003495687	0.04094682	0.02744478	ENSG00000104447
Triglycerides_to_Total_Lipids_in_Small_HDL_percentage	71	rs579735	9	14078455	0.0004133297	0.04548448	0.03052169	ENSG00000147862
Triglycerides_to_Total_Lipids_in_Small_HDL_percentage	72	rs2796437	9	84324034	0.0006199468	0.05850073	0.04137616	ENSG00000196781
Triglycerides_to_Total_Lipids_in_Small_HDL_percentage	73	rs12555047	9	96186490	0.0003616755	0.04184188	0.04003858	ENSG00000188938
Triglycerides_to_Total_Lipids_in_Small_HDL_percentage	74	rs10819447	9	131576416	0.0006857085	0.06225249	0.04213127	ENSG00000167136
Triglycerides_to_Total_Lipids_in_Small_HDL_percentage	75	rs7910623	10	33865952	0.0008296179	0.06969026	0.04720052	ENSG00000099250
Triglycerides_to_Total_Lipids_in_Small_HDL_percentage	76	rs34200680	10	33959014	0.0005892407	0.05676505	0.038191	ENSG00000099250
Triglycerides_to_Total_Lipids_in_Small_HDL_percentage	77	rs4745876	10	64425126	0.0005787708	0.05615249	0.0382666	ENSG00000181915
Triglycerides_to_Total_Lipids_in_Small_HDL_percentage	78	rs1255496	10	65393613	0.0001160758	0.0202462	0.01312276	ENSG00000165476
Triglycerides_to_Total_Lipids_in_Small_HDL_percentage	79	rs7912134	10	77213644	0.0003469359	0.04074807	0.0273102	ENSG00000148655
Triglycerides_to_Total_Lipids_in_Small_HDL_percentage	80	rs118074019	10	104623804	8.813568e-06	0.003024334	0.02263679	ENSG00000156398
Triglycerides_to_Total_Lipids_in_Small_HDL_percentage	81	rs2491376	10	106631330	1.290605e-05	0.004095284	0.02097246	ENSG00000156395
Triglycerides_to_Total_Lipids_in_Small_HDL_percentage	82	rs879048	11	27638934	3.414881e-05	0.008567579	0.005520943	ENSG00000205213
Triglycerides_to_Total_Lipids_in_Small_HDL_percentage	83	rs605765	11	30217503	1.586463e-05	0.004805915	0.003152551	ENSG00000152219
Triglycerides_to_Total_Lipids_in_Small_HDL_percentage	83	rs75160368	11	30402714	0.0006438986	0.05987086	0.04189732	ENSG00000131808
Triglycerides_to_Total_Lipids_in_Small_HDL_percentage	84	rs7108186	11	45965129	7.670427e-05	0.01521015	0.01479416	ENSG00000121671
Triglycerides_to_Total_Lipids_in_Small_HDL_percentage	85	rs13448	11	46695414	7.075241e-06	0.002539546	0.001716868	ENSG00000180210
Triglycerides_to_Total_Lipids_in_Small_HDL_percentage	85	rs11570054	11	47371130	1.768331e-07	0.0001512267	0.001389937	ENSG00000025434
Triglycerides_to_Total_Lipids_in_Small_HDL_percentage	86	rs10838708	11	47441513	0.0004527866	0.04820476	0.03237396	ENSG00000109919
Triglycerides_to_Total_Lipids_in_Small_HDL_percentage	87	rs7941785	11	63861317	0.000326646	0.03916384	0.02623743	ENSG00000126432
Triglycerides_to_Total_Lipids_in_Small_HDL_percentage	88	rs58568715	11	65662985	0.0005073222	0.05165054	0.03471936	ENSG00000172803
Triglycerides_to_Total_Lipids_in_Small_HDL_percentage	89	rs7109567	11	117403017	0.0001883977	0.02759969	0.01825932	ENSG00000149577
Triglycerides_to_Total_Lipids_in_Small_HDL_percentage	90	rs11603590	11	134500536	0.0001682779	0.02567604	0.04277724	ENSG00000109956
Triglycerides_to_Total_Lipids_in_Small_HDL_percentage	91	rs56205450	11	134546676	0.0003316847	0.03956626	0.03545408	ENSG00000151503
Triglycerides_to_Total_Lipids_in_Small_HDL_percentage	92	rs11062204	12	2475403	2.562373e-05	0.006938643	0.01699424	ENSG00000151067
Triglycerides_to_Total_Lipids_in_Small_HDL_percentage	93	rs1806689	12	45937867	0.0004263157	0.04640744	0.03311177	ENSG00000189079
Triglycerides_to_Total_Lipids_in_Small_HDL_percentage	94	rs487722	12	57824165	2.988101e-06	0.001304795	0.0008680127	ENSG00000123329
Triglycerides_to_Total_Lipids_in_Small_HDL_percentage	95	rs73196614	12	89929892	6.793677e-05	0.0139454	0.009012608	ENSG00000257594
Triglycerides_to_Total_Lipids_in_Small_HDL_percentage	96	rs11615556	12	90636997	5.721111e-05	0.01232974	0.007980433
Triglycerides_to_Total_Lipids_in_Small_HDL_percentage	97	rs4766428	12	110723245	8.069147e-14	3.69978e-07	0.01240741	ENSG00000111229
Triglycerides_to_Total_Lipids_in_Small_HDL_percentage	98	rs11065397	12	121451910	0.0003928843	0.04401775	0.02952428	ENSG00000157895
Triglycerides_to_Total_Lipids_in_Small_HDL_percentage	99	rs7976422	12	122636556	0.0007756315	0.06691743	0.04525128	ENSG00000158113
Triglycerides_to_Total_Lipids_in_Small_HDL_percentage	100	rs7952868	12	122846949	0.0001139061	0.01999862	0.0129551	ENSG00000111011
Triglycerides_to_Total_Lipids_in_Small_HDL_percentage	101	rs73230058	12	123593899	0.0001789976	0.02672791	0.0176529	ENSG00000150967
Triglycerides_to_Total_Lipids_in_Small_HDL_percentage	101	rs1615350	12	123650335	2.272858e-11	3.69978e-07	5.226794e-07	ENSG00000051825
Triglycerides_to_Total_Lipids_in_Small_HDL_percentage	103	rs12310367	12	124486678	4.250535e-07	0.0002918286	0.0001673549	ENSG00000119242
Triglycerides_to_Total_Lipids_in_Small_HDL_percentage	104	rs8546	12	124809027	0.0004268349	0.04644375	0.03117487	ENSG00000196498
Triglycerides_to_Total_Lipids_in_Small_HDL_percentage	105	rs2709235	13	23956140	0.0001507895	0.02393203	0.02487107	ENSG00000151835
Triglycerides_to_Total_Lipids_in_Small_HDL_percentage	106	rs9548250	13	38816149	4.90139e-05	0.01102623	0.02305346	ENSG00000120686
Triglycerides_to_Total_Lipids_in_Small_HDL_percentage	107	rs4245322	13	44087913	0.0007211018	0.06415776	0.04331838	ENSG00000120658
Triglycerides_to_Total_Lipids_in_Small_HDL_percentage	108	rs2937331	13	56009322	0.0003816148	0.04325266	0.02900619
Triglycerides_to_Total_Lipids_in_Small_HDL_percentage	109	rs7328411	13	58828369	7.388849e-06	0.002625378	0.001774363
Triglycerides_to_Total_Lipids_in_Small_HDL_percentage	110	rs1414154	13	80168006	0.0007264763	0.06443886	0.04351527	ENSG00000139746
Triglycerides_to_Total_Lipids_in_Small_HDL_percentage	111	rs12865361	13	88951916	0.000415992	0.04567604	0.04737025
Triglycerides_to_Total_Lipids_in_Small_HDL_percentage	112	rs4883645	13	114824643	0.0002291087	0.03124354	0.02241807	ENSG00000185989
Triglycerides_to_Total_Lipids_in_Small_HDL_percentage	113	rs2526886	14	71359064	3.22173e-05	0.008203329	0.005284753	ENSG00000100731
Triglycerides_to_Total_Lipids_in_Small_HDL_percentage	114	rs4906270	14	103364737	0.000163545	0.02519011	0.01658321	ENSG00000131323
Triglycerides_to_Total_Lipids_in_Small_HDL_percentage	115	rs12912505	15	43817404	7.356859e-05	0.01477524	0.009534578	ENSG00000166762
Triglycerides_to_Total_Lipids_in_Small_HDL_percentage	115	rs8030169	15	44013177	4.207043e-05	0.00992522	0.006406233	ENSG00000166762
Triglycerides_to_Total_Lipids_in_Small_HDL_percentage	116	rs12900331	15	59431762	2.335051e-05	0.006481337	0.04847468	ENSG00000157450
Triglycerides_to_Total_Lipids_in_Small_HDL_percentage	117	rs2062248	15	64672319	0.0002128382	0.02982283	0.01981825	ENSG00000103671
Triglycerides_to_Total_Lipids_in_Small_HDL_percentage	118	rs144378790	15	73687743	0.0002724533	0.03488626	0.023339	ENSG00000067141
Triglycerides_to_Total_Lipids_in_Small_HDL_percentage	119	rs2049176	15	79392548	0.0003592624	0.0416659	0.02793171	ENSG00000058335
Triglycerides_to_Total_Lipids_in_Small_HDL_percentage	120	rs1145170	15	83225922	3.690729e-05	0.009053552	0.03598854	ENSG00000278662
Triglycerides_to_Total_Lipids_in_Small_HDL_percentage	121	rs289478	15	98259580	0.0004540417	0.04828735	0.03437044	ENSG00000140450
Triglycerides_to_Total_Lipids_in_Small_HDL_percentage	122	rs6500945	16	7356303	7.647826e-05	0.01517941	0.03189281	ENSG00000078328
Triglycerides_to_Total_Lipids_in_Small_HDL_percentage	123	rs3814883	16	29994922	9.236995e-12	3.69978e-07	6.351969e-08	ENSG00000169592
Triglycerides_to_Total_Lipids_in_Small_HDL_percentage	123	rs147553474	16	30050605	0.0005944581	0.05706626	0.03839546	ENSG00000102882
Triglycerides_to_Total_Lipids_in_Small_HDL_percentage	124	rs61593058	16	68384496	1.334566e-05	0.004210514	0.002779256	ENSG00000132600
Triglycerides_to_Total_Lipids_in_Small_HDL_percentage	125	rs12603344	17	5262529	3.438156e-05	0.008610073	0.04268683	ENSG00000108559
Triglycerides_to_Total_Lipids_in_Small_HDL_percentage	126	rs12941356	17	17716531	0.0002664647	0.0343753	0.02299272	ENSG00000175662
Triglycerides_to_Total_Lipids_in_Small_HDL_percentage	127	rs11263770	17	34896877	4.948714e-05	0.01109549	0.007179653	ENSG00000277161
Triglycerides_to_Total_Lipids_in_Small_HDL_percentage	128	rs3764351	17	37824339	0.0007252369	0.06437422	0.04346999	ENSG00000161395
Triglycerides_to_Total_Lipids_in_Small_HDL_percentage	129	rs2526011	17	42288128	0.0001890936	0.02766248	0.018303	ENSG00000108312
Triglycerides_to_Total_Lipids_in_Small_HDL_percentage	130	rs117499775	17	44078618	7.770105e-05	0.01534469	0.04954608	ENSG00000120071
Triglycerides_to_Total_Lipids_in_Small_HDL_percentage	131	rs35929648	17	47002543	8.444883e-05	0.01629662	0.01050553	ENSG00000159202
Triglycerides_to_Total_Lipids_in_Small_HDL_percentage	132	rs17745279	17	53042743	0.0002205655	0.03051063	0.02030358	ENSG00000166260
Triglycerides_to_Total_Lipids_in_Small_HDL_percentage	133	rs181496075	17	74405195	3.079967e-05	0.007942854	0.01515183	ENSG00000161542
Triglycerides_to_Total_Lipids_in_Small_HDL_percentage	134	rs8089268	18	5016279	4.344927e-05	0.01015766	0.03651523	ENSG00000231824
Triglycerides_to_Total_Lipids_in_Small_HDL_percentage	135	rs73492937	18	53046119	0.0004735936	0.04954523	0.03353519	ENSG00000196628
Triglycerides_to_Total_Lipids_in_Small_HDL_percentage	136	rs4800933	18	53429841	2.164663e-06	0.001008607	0.04812831	ENSG00000196628
Triglycerides_to_Total_Lipids_in_Small_HDL_percentage	137	rs57070985	19	4969053	1.512531e-06	0.000752114	0.000568986	ENSG00000127663
Triglycerides_to_Total_Lipids_in_Small_HDL_percentage	138	rs72999390	19	18944172	4.073134e-05	0.009692077	0.006252151	ENSG00000006015
Triglycerides_to_Total_Lipids_in_Small_HDL_percentage	139	rs2965185	19	19525792	8.332352e-10	1.99716e-06	0.0004152993	ENSG00000167491
Triglycerides_to_Total_Lipids_in_Small_HDL_percentage	139	rs34755166	19	19665581	3.605276e-05	0.008907002	0.005741034	ENSG00000105726
Triglycerides_to_Total_Lipids_in_Small_HDL_percentage	140	rs838144	19	49250239	1.223231e-05	0.003925496	0.002600534	ENSG00000176909
Triglycerides_to_Total_Lipids_in_Small_HDL_percentage	141	rs6059779	20	32950325	7.477406e-05	0.01494459	0.0096411	ENSG00000078747
Triglycerides_to_Total_Lipids_in_Small_HDL_percentage	142	rs73624696	20	46357261	0.0007040853	0.0632537	0.04398816	ENSG00000196562
Triglycerides_to_Total_Lipids_in_Small_HDL_percentage	143	rs2823021	21	16416811	0.0004274484	0.0464866	0.04208328	ENSG00000180530
Triglycerides_to_Total_Lipids_in_Small_HDL_percentage	143	rs2026847	21	16431762	0.0001814616	0.02696077	0.01781489	ENSG00000180530
Triglycerides_to_Total_Lipids_in_Small_HDL_percentage	144	rs12158335	22	42324622	2.170045e-08	2.719749e-05	0.02932323	ENSG00000205702
Triglycerides_to_Total_Lipids_in_Small_LDL_percentage	1	rs2803285	1	1888369	0.00045046	0.04809116	0.03730477	ENSG00000178821
Triglycerides_to_Total_Lipids_in_Small_LDL_percentage	2	rs13374459	1	39571211	0.0003611834	0.04184545	0.03177357	ENSG00000127603
Triglycerides_to_Total_Lipids_in_Small_LDL_percentage	3	rs2782642	1	43886321	4.66381e-05	0.01070484	0.009652762	ENSG00000066056
Triglycerides_to_Total_Lipids_in_Small_LDL_percentage	4	rs1817342	1	61048100	4.280779e-05	0.010087	0.03353764	ENSG00000162598
Triglycerides_to_Total_Lipids_in_Small_LDL_percentage	5	rs1487298	1	98647074	6.131291e-05	0.01296575	0.01257424	ENSG00000188641
Triglycerides_to_Total_Lipids_in_Small_LDL_percentage	6	rs72696880	1	150407596	6.442562e-05	0.01343083	0.008961636	ENSG00000163131
Triglycerides_to_Total_Lipids_in_Small_LDL_percentage	7	rs111689685	1	153847116	2.955122e-05	0.007751645	0.005185517	ENSG00000143578
Triglycerides_to_Total_Lipids_in_Small_LDL_percentage	8	rs148925868	1	164861071	0.0001177127	0.02046823	0.01557575	ENSG00000185630
Triglycerides_to_Total_Lipids_in_Small_LDL_percentage	9	rs12022384	1	205077033	0.0004732257	0.04956222	0.03862714	ENSG00000184144
Triglycerides_to_Total_Lipids_in_Small_LDL_percentage	10	rs11807834	1	230272624	8.664121e-07	0.0004763836	0.0007282376	ENSG00000143641
Triglycerides_to_Total_Lipids_in_Small_LDL_percentage	11	rs3806517	2	27008442	0.000166305	0.02551323	0.01802629	ENSG00000115163
Triglycerides_to_Total_Lipids_in_Small_LDL_percentage	12	rs12470752	2	27336503	0.0001205147	0.02077693	0.04255062	ENSG00000138028
Triglycerides_to_Total_Lipids_in_Small_LDL_percentage	12	rs113256314	2	27501510	0.0002970184	0.0369094	0.0275357	ENSG00000138030
Triglycerides_to_Total_Lipids_in_Small_LDL_percentage	12	rs2272417	2	27706640	0.0004417783	0.0475105	0.0367828	ENSG00000138002
Triglycerides_to_Total_Lipids_in_Small_LDL_percentage	12	rs72810505	2	28021658	2.917873e-05	0.007682304	0.004928335	ENSG00000158019
Triglycerides_to_Total_Lipids_in_Small_LDL_percentage	12	rs12474906	2	28033538	6.60137e-06	0.002422211	0.001484285	ENSG00000243147
Triglycerides_to_Total_Lipids_in_Small_LDL_percentage	13	rs2110944	2	37090233	0.0005171953	0.05234923	0.04115565	ENSG00000115808
Triglycerides_to_Total_Lipids_in_Small_LDL_percentage	14	rs2215966	2	59017244	0.000297432	0.03694139	0.04844871
Triglycerides_to_Total_Lipids_in_Small_LDL_percentage	15	rs3911862	2	65759671	0.0002858996	0.03603217	0.03558362	ENSG00000198369
Triglycerides_to_Total_Lipids_in_Small_LDL_percentage	16	rs35430959	2	76465288	0.0001164692	0.02032887	0.0408463
Triglycerides_to_Total_Lipids_in_Small_LDL_percentage	17	rs11893926	2	170795564	0.0003498664	0.04100838	0.03104832	ENSG00000144357
Triglycerides_to_Total_Lipids_in_Small_LDL_percentage	18	rs72916919	2	198492316	2.649744e-08	3.218144e-05	0.04920235	ENSG00000152430
Triglycerides_to_Total_Lipids_in_Small_LDL_percentage	19	rs62235516	3	29989477	0.000156714	0.02452953	0.02225145	ENSG00000144642
Triglycerides_to_Total_Lipids_in_Small_LDL_percentage	20	rs11709284	3	52559705	3.799669e-11	3.815647e-07	1.868183e-06	ENSG00000162267
Triglycerides_to_Total_Lipids_in_Small_LDL_percentage	20	rs71301816	3	53142071	6.756573e-07	0.0003949649	0.0003612292	ENSG00000163933
Triglycerides_to_Total_Lipids_in_Small_LDL_percentage	22	rs62244881	3	71569077	7.247639e-05	0.01465814	0.04463348	ENSG00000114861
Triglycerides_to_Total_Lipids_in_Small_LDL_percentage	22	rs1288126	3	71678949	5.42861e-05	0.01191395	0.03748303	ENSG00000114861
Triglycerides_to_Total_Lipids_in_Small_LDL_percentage	23	rs9845457	3	135914476	8.105912e-08	8.047172e-05	2.819899e-05	ENSG00000114054
Triglycerides_to_Total_Lipids_in_Small_LDL_percentage	24	rs9855893	3	175167277	0.0001379423	0.02267701	0.02263292	ENSG00000177694
Triglycerides_to_Total_Lipids_in_Small_LDL_percentage	25	rs34502481	3	181054079	9.50054e-06	0.003232423	0.02520169	ENSG00000205981
Triglycerides_to_Total_Lipids_in_Small_LDL_percentage	26	rs2904221	4	77182033	0.0005922856	0.05698075	0.0454191	ENSG00000189157
Triglycerides_to_Total_Lipids_in_Small_LDL_percentage	27	rs9996208	4	87001998	0.0006528229	0.06043123	0.0493309	ENSG00000109339
Triglycerides_to_Total_Lipids_in_Small_LDL_percentage	28	rs10516785	4	87892659	0.0002757249	0.03519899	0.02609982	ENSG00000163633
Triglycerides_to_Total_Lipids_in_Small_LDL_percentage	29	rs13107325	4	103188709	4.375757e-17	3.815647e-07	2.038886e-05	ENSG00000138821
Triglycerides_to_Total_Lipids_in_Small_LDL_percentage	30	rs150899	4	103689069	9.198862e-05	0.01734373	0.01168954	ENSG00000109323
Triglycerides_to_Total_Lipids_in_Small_LDL_percentage	31	rs72750636	5	22988560	0.0002656141	0.03434002	0.03185939	ENSG00000154162
Triglycerides_to_Total_Lipids_in_Small_LDL_percentage	32	rs12186454	5	46067723	6.275478e-06	0.002323486	0.04769558	ENSG00000164588
Triglycerides_to_Total_Lipids_in_Small_LDL_percentage	33	rs37537	5	57614022	0.0004454242	0.04775572	0.04942294	ENSG00000145632
Triglycerides_to_Total_Lipids_in_Small_LDL_percentage	34	rs12109048	5	74598434	2.147426e-05	0.006113391	0.003880843	ENSG00000152359
Triglycerides_to_Total_Lipids_in_Small_LDL_percentage	35	rs32643	5	118777916	0.0001411972	0.02301564	0.01601192	ENSG00000133835
Triglycerides_to_Total_Lipids_in_Small_LDL_percentage	36	rs11739594	5	141709563	0.0005787708	0.05619217	0.04469319	ENSG00000187678
Triglycerides_to_Total_Lipids_in_Small_LDL_percentage	37	rs4712972	6	25772047	2.997939e-10	8.877539e-07	0.0001952589	ENSG00000158373
Triglycerides_to_Total_Lipids_in_Small_LDL_percentage	38	rs4945816	6	109002042	5.447703e-05	0.01194429	0.04112376	ENSG00000118689
Triglycerides_to_Total_Lipids_in_Small_LDL_percentage	39	rs9487653	6	111822689	2.066429e-06	0.0009792204	0.02584049	ENSG00000056972
Triglycerides_to_Total_Lipids_in_Small_LDL_percentage	40	rs2757582	6	163866078	0.0005607737	0.05511297	0.04911743	ENSG00000112531
Triglycerides_to_Total_Lipids_in_Small_LDL_percentage	41	rs2721806	7	24780053	1.465305e-05	0.004560434	0.00328854	ENSG00000105928
Triglycerides_to_Total_Lipids_in_Small_LDL_percentage	42	rs73206998	7	86815618	0.0002869954	0.03612013	0.02687311	ENSG00000135164
Triglycerides_to_Total_Lipids_in_Small_LDL_percentage	43	rs564449	7	100321138	2.87114e-05	0.007594044	0.005379221	ENSG00000146830
Triglycerides_to_Total_Lipids_in_Small_LDL_percentage	43	rs4637750	7	100532733	0.0004979456	0.05108147	0.03999283	ENSG00000176125
Triglycerides_to_Total_Lipids_in_Small_LDL_percentage	44	rs10228174	7	104691505	2.925375e-09	5.442714e-06	0.04322338	ENSG00000005483
Triglycerides_to_Total_Lipids_in_Small_LDL_percentage	45	rs13227429	7	140560023	0.0001292712	0.02173434	0.03472071	ENSG00000157764
Triglycerides_to_Total_Lipids_in_Small_LDL_percentage	46	rs2976933	8	8254875	0.0001062606	0.01912514	0.01299266	ENSG00000275342
Triglycerides_to_Total_Lipids_in_Small_LDL_percentage	46	rs13253870	8	8391140	0.0002994978	0.03710054	0.02769615	ENSG00000253958
Triglycerides_to_Total_Lipids_in_Small_LDL_percentage	46	rs1994224	8	9966586	3.093228e-06	0.001351713	0.0007768634	ENSG00000175806
Triglycerides_to_Total_Lipids_in_Small_LDL_percentage	46	rs55743011	8	10151141	3.049571e-05	0.007923622	0.005091934	ENSG00000175806
Triglycerides_to_Total_Lipids_in_Small_LDL_percentage	47	rs118105212	8	10305524	0.0006646747	0.06111231	0.049318	ENSG00000175806
Triglycerides_to_Total_Lipids_in_Small_LDL_percentage	48	rs34761945	8	19778142	0.0001594432	0.02479533	0.01744452	ENSG00000175445
Triglycerides_to_Total_Lipids_in_Small_LDL_percentage	49	rs56058270	8	38102123	1.214479e-05	0.003930671	0.04876582	ENSG00000147535
Triglycerides_to_Total_Lipids_in_Small_LDL_percentage	50	rs2730142	8	40283141	0.0003654103	0.04215139	0.04810383	ENSG00000165061
Triglycerides_to_Total_Lipids_in_Small_LDL_percentage	51	rs890235	8	64716469	0.0004600264	0.04871817	0.0378684
Triglycerides_to_Total_Lipids_in_Small_LDL_percentage	52	rs10156333	8	117055269	8.3102e-05	0.01614585	0.01083572	ENSG00000104447
Triglycerides_to_Total_Lipids_in_Small_LDL_percentage	53	rs2055101	8	119886923	0.0002413396	0.03228484	0.04939487	ENSG00000177570
Triglycerides_to_Total_Lipids_in_Small_LDL_percentage	54	rs59326991	9	96235885	6.627791e-05	0.01372628	0.04996517	ENSG00000188938
Triglycerides_to_Total_Lipids_in_Small_LDL_percentage	55	rs1255496	10	65393613	0.0001160758	0.02028448	0.01386756	ENSG00000165476
Triglycerides_to_Total_Lipids_in_Small_LDL_percentage	56	rs7912134	10	77213644	0.0003469359	0.0407872	0.03085669	ENSG00000148655
Triglycerides_to_Total_Lipids_in_Small_LDL_percentage	57	rs118079769	10	103418325	0.0004171792	0.04580106	0.03524615	ENSG00000107829
Triglycerides_to_Total_Lipids_in_Small_LDL_percentage	58	rs143928707	10	104822954	8.666133e-06	0.003005293	0.001864771	ENSG00000076685
Triglycerides_to_Total_Lipids_in_Small_LDL_percentage	58	rs79780963	10	104952499	7.184429e-14	3.815647e-07	0.02683596	ENSG00000076685
Triglycerides_to_Total_Lipids_in_Small_LDL_percentage	59	rs11030084	11	27643725	7.903471e-05	0.01556105	0.01053108	ENSG00000205213
Triglycerides_to_Total_Lipids_in_Small_LDL_percentage	60	rs11038791	11	46179754	0.0004575235	0.0485554	0.03772208	ENSG00000121671
Triglycerides_to_Total_Lipids_in_Small_LDL_percentage	61	rs2282686	11	46750638	3.995002e-05	0.009588889	0.006250164	ENSG00000180210
Triglycerides_to_Total_Lipids_in_Small_LDL_percentage	62	rs11570054	11	47371130	1.768331e-07	0.0001515413	0.03902301	ENSG00000025434
Triglycerides_to_Total_Lipids_in_Small_LDL_percentage	62	rs10838843	11	48260401	0.000124526	0.02120658	0.01456344	ENSG00000134571
Triglycerides_to_Total_Lipids_in_Small_LDL_percentage	63	rs12801731	11	65549606	5.069763e-05	0.011323	0.007734204	ENSG00000172922
Triglycerides_to_Total_Lipids_in_Small_LDL_percentage	64	rs4373974	11	113430486	2.181226e-06	0.001024958	0.04534311	ENSG00000170209
Triglycerides_to_Total_Lipids_in_Small_LDL_percentage	65	rs7109567	11	117403017	0.0001883977	0.02763838	0.01974846	ENSG00000149577
Triglycerides_to_Total_Lipids_in_Small_LDL_percentage	66	rs11222399	11	130805066	1.855033e-07	0.0001573206	0.00325868	ENSG00000120451
Triglycerides_to_Total_Lipids_in_Small_LDL_percentage	67	rs56205450	11	134546676	0.0003316847	0.03960513	0.03714019	ENSG00000151503
Triglycerides_to_Total_Lipids_in_Small_LDL_percentage	68	rs12224700	11	134570087	1.879812e-06	0.0009077576	0.01208828	ENSG00000109956
Triglycerides_to_Total_Lipids_in_Small_LDL_percentage	69	rs11062204	12	2475403	2.562373e-05	0.006972102	0.01920899	ENSG00000151067
Triglycerides_to_Total_Lipids_in_Small_LDL_percentage	70	rs876534	12	29928026	0.0004804322	0.05001317	0.03903251	ENSG00000133687
Triglycerides_to_Total_Lipids_in_Small_LDL_percentage	71	rs3809114	12	57848639	3.378995e-05	0.008537037	0.01865902	ENSG00000123329
Triglycerides_to_Total_Lipids_in_Small_LDL_percentage	72	rs73359587	12	90669084	4.102228e-05	0.009779841	0.01700735
Triglycerides_to_Total_Lipids_in_Small_LDL_percentage	73	rs12825235	12	111234298	2.650467e-07	0.0002077993	0.01017655	ENSG00000111231
Triglycerides_to_Total_Lipids_in_Small_LDL_percentage	74	rs1716183	12	123635096	3.444054e-08	3.990785e-05	0.0003530532	ENSG00000051825
Triglycerides_to_Total_Lipids_in_Small_LDL_percentage	75	rs12310367	12	124486678	4.250535e-07	0.0002937132	0.0001320493	ENSG00000119242
Triglycerides_to_Total_Lipids_in_Small_LDL_percentage	76	rs2860457	13	56009894	0.0003891208	0.04380451	0.03347092
Triglycerides_to_Total_Lipids_in_Small_LDL_percentage	77	rs9569820	13	58702746	1.350046e-05	0.004277634	0.004133864	ENSG00000118946
Triglycerides_to_Total_Lipids_in_Small_LDL_percentage	78	rs4883645	13	114824643	0.0002291087	0.031282	0.02279845	ENSG00000185989
Triglycerides_to_Total_Lipids_in_Small_LDL_percentage	79	rs2526886	14	71359064	3.22173e-05	0.008238629	0.005307785	ENSG00000100731
Triglycerides_to_Total_Lipids_in_Small_LDL_percentage	80	rs8017887	14	103776818	1.970981e-05	0.005712324	0.04207491	ENSG00000100664
Triglycerides_to_Total_Lipids_in_Small_LDL_percentage	81	rs12906481	15	43759554	7.099375e-05	0.01444271	0.009654541	ENSG00000166762
Triglycerides_to_Total_Lipids_in_Small_LDL_percentage	81	rs8030169	15	44013177	4.207043e-05	0.009961736	0.006516292	ENSG00000166762
Triglycerides_to_Total_Lipids_in_Small_LDL_percentage	82	rs12900331	15	59431762	2.335051e-05	0.006514101	0.01180699	ENSG00000157450
Triglycerides_to_Total_Lipids_in_Small_LDL_percentage	83	rs4777185	15	64672593	0.0001386952	0.02275604	0.01580304	ENSG00000103671
Triglycerides_to_Total_Lipids_in_Small_LDL_percentage	84	rs2049176	15	79392548	0.0003592624	0.04170523	0.03165208	ENSG00000058335
Triglycerides_to_Total_Lipids_in_Small_LDL_percentage	85	rs112219333	15	83302248	2.345907e-05	0.006536291	0.02978115	ENSG00000278662
Triglycerides_to_Total_Lipids_in_Small_LDL_percentage	86	rs8039305	15	91422543	1.178663e-13	3.815647e-07	0.02467987	ENSG00000182511
Triglycerides_to_Total_Lipids_in_Small_LDL_percentage	87	rs12921753	16	30018720	4.129138e-09	7.038686e-06	1.3304e-05	ENSG00000169592
Triglycerides_to_Total_Lipids_in_Small_LDL_percentage	87	rs147553474	16	30050605	0.0005944581	0.05710584	0.04553424	ENSG00000102882
Triglycerides_to_Total_Lipids_in_Small_LDL_percentage	88	rs61593058	16	68384496	1.334566e-05	0.004237824	0.002653889	ENSG00000132600
Triglycerides_to_Total_Lipids_in_Small_LDL_percentage	89	rs11263770	17	34896877	4.948714e-05	0.01113233	0.007351829	ENSG00000277161
Triglycerides_to_Total_Lipids_in_Small_LDL_percentage	90	rs2526011	17	42288128	0.0001890936	0.0277012	0.01979936	ENSG00000108312
Triglycerides_to_Total_Lipids_in_Small_LDL_percentage	91	rs35929648	17	47002543	8.444883e-05	0.01633541	0.01097083	ENSG00000159202
Triglycerides_to_Total_Lipids_in_Small_LDL_percentage	92	rs17745279	17	53042743	0.0002205655	0.03054923	0.02217788	ENSG00000166260
Triglycerides_to_Total_Lipids_in_Small_LDL_percentage	93	rs75016991	17	67424508	0.0003664896	0.04222894	0.03210583	ENSG00000154265
Triglycerides_to_Total_Lipids_in_Small_LDL_percentage	94	rs73492937	18	53046119	0.0004735936	0.04958541	0.04848733	ENSG00000196628
Triglycerides_to_Total_Lipids_in_Small_LDL_percentage	95	rs57070985	19	4969053	1.512531e-06	0.0007598922	0.0004158407	ENSG00000127663
Triglycerides_to_Total_Lipids_in_Small_LDL_percentage	96	rs72999390	19	18944172	4.073134e-05	0.009728527	0.01451507	ENSG00000006015
Triglycerides_to_Total_Lipids_in_Small_LDL_percentage	97	rs838133	19	49259529	0.000123494	0.02109738	0.01448103	ENSG00000105538
Triglycerides_to_Total_Lipids_in_Small_LDL_percentage	98	rs1546995	20	21320653	9.942879e-05	0.01826077	0.04165939	ENSG00000088930
Triglycerides_to_Total_Lipids_in_Small_LDL_percentage	99	rs6059779	20	32950325	7.477406e-05	0.01498345	0.01002483	ENSG00000078747
Triglycerides_to_Total_Lipids_in_Small_LDL_percentage	100	rs6006950	22	45579422	0.0005909811	0.05690543	0.0491835	ENSG00000093000
Triglycerides_to_Total_Lipids_in_Small_VLDL_percentage	1	rs13374459	1	39571211	0.0003611834	0.04182213	0.04123649	ENSG00000127603
Triglycerides_to_Total_Lipids_in_Small_VLDL_percentage	2	rs1817342	1	61048100	4.280779e-05	0.01005426	0.03312928	ENSG00000162598
Triglycerides_to_Total_Lipids_in_Small_VLDL_percentage	3	rs67781210	1	95620418	2.972774e-05	0.007751122	0.04125564	ENSG00000152078
Triglycerides_to_Total_Lipids_in_Small_VLDL_percentage	4	rs1050818	1	150266559	6.893462e-05	0.01410208	0.01229129	ENSG00000266472
Triglycerides_to_Total_Lipids_in_Small_VLDL_percentage	5	rs148925868	1	164861071	0.0001177127	0.02043592	0.01836168	ENSG00000185630
Triglycerides_to_Total_Lipids_in_Small_VLDL_percentage	6	rs11807834	1	230272624	8.664121e-07	0.000470326	0.01878979	ENSG00000143641
Triglycerides_to_Total_Lipids_in_Small_VLDL_percentage	7	rs3006926	1	243655452	6.089284e-06	0.002255509	0.006187009	ENSG00000054282
Triglycerides_to_Total_Lipids_in_Small_VLDL_percentage	8	rs9261	2	23931036	0.0001905411	0.02780572	0.04613054	ENSG00000219626
Triglycerides_to_Total_Lipids_in_Small_VLDL_percentage	9	rs3806517	2	27008442	0.000166305	0.02548595	0.02365999	ENSG00000115163
Triglycerides_to_Total_Lipids_in_Small_VLDL_percentage	10	rs113256314	2	27501510	0.0002970184	0.03688555	0.03590978	ENSG00000138030
Triglycerides_to_Total_Lipids_in_Small_VLDL_percentage	10	rs2272417	2	27706640	0.0004417783	0.04748848	0.04743866	ENSG00000138002
Triglycerides_to_Total_Lipids_in_Small_VLDL_percentage	10	rs55861662	2	27989110	2.962558e-05	0.007732318	0.008271023	ENSG00000158019
Triglycerides_to_Total_Lipids_in_Small_VLDL_percentage	10	rs12474906	2	28033538	6.60137e-06	0.002402912	0.001793798	ENSG00000243147
Triglycerides_to_Total_Lipids_in_Small_VLDL_percentage	11	rs13027106	2	76455168	5.872953e-05	0.01256044	0.03557542
Triglycerides_to_Total_Lipids_in_Small_VLDL_percentage	12	rs11709284	3	52559705	3.799669e-11	3.809531e-07	6.368635e-05	ENSG00000162267
Triglycerides_to_Total_Lipids_in_Small_VLDL_percentage	12	rs2240921	3	52830764	2.338013e-05	0.006488525	0.02107604	ENSG00000055955
Triglycerides_to_Total_Lipids_in_Small_VLDL_percentage	14	rs9820605	3	70479267	0.000152995	0.02415227	0.03901655	ENSG00000242120
Triglycerides_to_Total_Lipids_in_Small_VLDL_percentage	15	rs1447895	3	71660415	9.087354e-05	0.01716618	0.03493638	ENSG00000114861
Triglycerides_to_Total_Lipids_in_Small_VLDL_percentage	16	rs528970	3	161477076	4.333672e-07	0.0002947047	0.03770719	ENSG00000169255
Triglycerides_to_Total_Lipids_in_Small_VLDL_percentage	17	rs9814060	3	175103331	0.0003754369	0.04283997	0.04547758	ENSG00000177694
Triglycerides_to_Total_Lipids_in_Small_VLDL_percentage	18	rs13077057	3	175163541	0.0003096204	0.03784105	0.03692981	ENSG00000177694
Triglycerides_to_Total_Lipids_in_Small_VLDL_percentage	19	rs10516786	4	87892341	0.0003514038	0.04110027	0.04045416	ENSG00000172493
Triglycerides_to_Total_Lipids_in_Small_VLDL_percentage	20	rs35225200	4	103146888	3.986523e-15	3.809531e-07	0.01527364	ENSG00000138821
Triglycerides_to_Total_Lipids_in_Small_VLDL_percentage	21	rs150899	4	103689069	9.198862e-05	0.01731001	0.01528439	ENSG00000109323
Triglycerides_to_Total_Lipids_in_Small_VLDL_percentage	22	rs12109048	5	74598434	2.147426e-05	0.006082656	0.004885023	ENSG00000152359
Triglycerides_to_Total_Lipids_in_Small_VLDL_percentage	24	rs6910549	6	25780811	2.761403e-12	3.809531e-07	0.00176535	ENSG00000186470
Triglycerides_to_Total_Lipids_in_Small_VLDL_percentage	25	rs2759387	6	163839668	2.695535e-05	0.007216358	0.0111434	ENSG00000112531
Triglycerides_to_Total_Lipids_in_Small_VLDL_percentage	26	rs28541530	7	21531161	1.735192e-05	0.005169155	0.004097343	ENSG00000105866
Triglycerides_to_Total_Lipids_in_Small_VLDL_percentage	27	rs217370	7	44615161	0.0001956721	0.02825882	0.02659281	ENSG00000158604
Triglycerides_to_Total_Lipids_in_Small_VLDL_percentage	28	rs564449	7	100321138	2.87114e-05	0.007561105	0.006188838	ENSG00000146830
Triglycerides_to_Total_Lipids_in_Small_VLDL_percentage	29	rs17665878	8	8138808	0.0002736153	0.03499837	0.03389513	ENSG00000104626
Triglycerides_to_Total_Lipids_in_Small_VLDL_percentage	29	rs13253870	8	8391140	0.0002994978	0.03707671	0.03611385	ENSG00000253958
Triglycerides_to_Total_Lipids_in_Small_VLDL_percentage	29	rs6988716	8	9670706	8.795077e-05	0.01678064	0.01478196	ENSG00000175806
Triglycerides_to_Total_Lipids_in_Small_VLDL_percentage	29	rs11993663	8	10032894	9.442737e-07	0.0005040857	0.0009090962	ENSG00000175806
Triglycerides_to_Total_Lipids_in_Small_VLDL_percentage	29	rs55743011	8	10151141	3.049571e-05	0.007890443	0.006484766	ENSG00000175806
Triglycerides_to_Total_Lipids_in_Small_VLDL_percentage	30	rs34761945	8	19778142	0.0001594432	0.02476746	0.02290006	ENSG00000175445
Triglycerides_to_Total_Lipids_in_Small_VLDL_percentage	31	rs56058270	8	38102123	1.214479e-05	0.003906454	0.03220717	ENSG00000147535
Triglycerides_to_Total_Lipids_in_Small_VLDL_percentage	32	rs2730142	8	40283141	0.0003654103	0.0421281	0.04156809	ENSG00000165061
Triglycerides_to_Total_Lipids_in_Small_VLDL_percentage	33	rs890235	8	64716469	0.0004600264	0.04869656	0.04877171
Triglycerides_to_Total_Lipids_in_Small_VLDL_percentage	34	rs17659542	8	116594538	0.0004527401	0.04822003	0.04824589	ENSG00000104447
Triglycerides_to_Total_Lipids_in_Small_VLDL_percentage	35	rs7829800	8	144258705	7.194354e-05	0.01454731	0.01269831	ENSG00000176956
Triglycerides_to_Total_Lipids_in_Small_VLDL_percentage	36	rs77926044	9	136265048	0.0002813482	0.03563922	0.03457928	ENSG00000175164
Triglycerides_to_Total_Lipids_in_Small_VLDL_percentage	37	rs1255496	10	65393613	0.0001160758	0.02025206	0.01817769	ENSG00000165476
Triglycerides_to_Total_Lipids_in_Small_VLDL_percentage	38	rs114540395	10	103479062	0.0004035465	0.04478685	0.04445752	ENSG00000107829
Triglycerides_to_Total_Lipids_in_Small_VLDL_percentage	39	rs143928707	10	104822954	8.666133e-06	0.002984165	0.002274584	ENSG00000076685
Triglycerides_to_Total_Lipids_in_Small_VLDL_percentage	40	rs11038791	11	46179754	0.0004575235	0.04853373	0.04859204	ENSG00000121671
Triglycerides_to_Total_Lipids_in_Small_VLDL_percentage	41	rs10838843	11	48260401	0.000124526	0.02117468	0.01910096	ENSG00000134571
Triglycerides_to_Total_Lipids_in_Small_VLDL_percentage	42	rs12801731	11	65549606	5.069763e-05	0.01129037	0.009676462	ENSG00000172922
Triglycerides_to_Total_Lipids_in_Small_VLDL_percentage	43	rs17529477	11	113317067	4.17035e-08	4.645224e-05	0.04283029	ENSG00000149292
Triglycerides_to_Total_Lipids_in_Small_VLDL_percentage	44	rs7109567	11	117403017	0.0001883977	0.02761282	0.02590955	ENSG00000149577
Triglycerides_to_Total_Lipids_in_Small_VLDL_percentage	45	rs1944870	11	134562295	8.66643e-07	0.0004704305	0.03439631	ENSG00000109956
Triglycerides_to_Total_Lipids_in_Small_VLDL_percentage	46	rs11062204	12	2475403	2.562373e-05	0.006939617	0.01713941	ENSG00000151067
Triglycerides_to_Total_Lipids_in_Small_VLDL_percentage	47	rs938434	12	103557947	2.264663e-05	0.006336379	0.02397662	ENSG00000139352
Triglycerides_to_Total_Lipids_in_Small_VLDL_percentage	48	rs2649999	12	121380544	4.653879e-05	0.01065682	0.00907438	ENSG00000157895
Triglycerides_to_Total_Lipids_in_Small_VLDL_percentage	49	rs2686386	12	121639657	7.57919e-05	0.01509035	0.04456806	ENSG00000135124
Triglycerides_to_Total_Lipids_in_Small_VLDL_percentage	50	rs1716183	12	123635096	3.444054e-08	3.973299e-05	0.0006918149	ENSG00000051825
Triglycerides_to_Total_Lipids_in_Small_VLDL_percentage	51	rs7133378	12	124409502	1.652628e-05	0.004972728	0.003928381	ENSG00000119242
Triglycerides_to_Total_Lipids_in_Small_VLDL_percentage	52	rs4886041	13	58511221	4.345769e-05	0.01016291	0.03505963	ENSG00000118946
Triglycerides_to_Total_Lipids_in_Small_VLDL_percentage	53	rs4982264	14	35827491	0.0001562884	0.02446186	0.04655095	ENSG00000092020
Triglycerides_to_Total_Lipids_in_Small_VLDL_percentage	54	rs2526886	14	71359064	3.22173e-05	0.008205346	0.006771196	ENSG00000100731
Triglycerides_to_Total_Lipids_in_Small_VLDL_percentage	55	rs722599	14	75327443	8.767616e-05	0.01674376	0.01474696	ENSG00000198208
Triglycerides_to_Total_Lipids_in_Small_VLDL_percentage	56	rs8017887	14	103776818	1.970981e-05	0.005682522	0.02345706	ENSG00000100664
Triglycerides_to_Total_Lipids_in_Small_VLDL_percentage	57	rs8030169	15	44013177	4.207043e-05	0.009928981	0.008380976	ENSG00000166762
Triglycerides_to_Total_Lipids_in_Small_VLDL_percentage	58	rs4775794	15	49290575	0.0004070371	0.0450439	0.04474117	ENSG00000140285
Triglycerides_to_Total_Lipids_in_Small_VLDL_percentage	59	rs4777185	15	64672593	0.0001386952	0.02272584	0.02073647	ENSG00000103671
Triglycerides_to_Total_Lipids_in_Small_VLDL_percentage	60	rs79217743	15	75117912	9.031469e-05	0.01709343	0.03522029	ENSG00000140474
Triglycerides_to_Total_Lipids_in_Small_VLDL_percentage	61	rs2049176	15	79392548	0.0003592624	0.0416819	0.04108451	ENSG00000058335
Triglycerides_to_Total_Lipids_in_Small_VLDL_percentage	62	rs8039305	15	91422543	1.178663e-13	3.809531e-07	0.002764772	ENSG00000182511
Triglycerides_to_Total_Lipids_in_Small_VLDL_percentage	63	rs74031101	15	98231874	0.0001369998	0.02254705	0.04138254	ENSG00000140450
Triglycerides_to_Total_Lipids_in_Small_VLDL_percentage	64	rs35105141	16	30057148	6.272216e-09	9.680584e-06	0.0005029728	ENSG00000169592
Triglycerides_to_Total_Lipids_in_Small_VLDL_percentage	65	rs217179	16	72214974	0.0002141309	0.02995373	0.02843293	ENSG00000257017
Triglycerides_to_Total_Lipids_in_Small_VLDL_percentage	66	rs1109442	17	34862220	8.989497e-05	0.0170385	0.02308972	ENSG00000273611
Triglycerides_to_Total_Lipids_in_Small_VLDL_percentage	67	rs2526011	17	42288128	0.0001890936	0.02767569	0.02597604	ENSG00000108312
Triglycerides_to_Total_Lipids_in_Small_VLDL_percentage	68	rs17745279	17	53042743	0.0002205655	0.03052469	0.03056894	ENSG00000166260
Triglycerides_to_Total_Lipids_in_Small_VLDL_percentage	69	rs75016991	17	67424508	0.0003664896	0.04220566	0.04165215	ENSG00000154265
Triglycerides_to_Total_Lipids_in_Small_VLDL_percentage	70	rs423130	17	74416189	0.0002007122	0.0287057	0.02706945	ENSG00000161542
Triglycerides_to_Total_Lipids_in_Small_VLDL_percentage	71	rs8073414	17	78615899	4.794071e-05	0.01087082	0.01120098	ENSG00000171246
Triglycerides_to_Total_Lipids_in_Small_VLDL_percentage	72	rs149604798	18	9536251	0.0002903287	0.03636173	0.03535058	ENSG00000017797
Triglycerides_to_Total_Lipids_in_Small_VLDL_percentage	73	rs57070985	19	4969053	1.512531e-06	0.0007514336	0.0004805472	ENSG00000127663
Triglycerides_to_Total_Lipids_in_Small_VLDL_percentage	74	rs322125	19	11398882	8.285652e-06	0.002873599	0.03544767	ENSG00000105514
Triglycerides_to_Total_Lipids_in_Small_VLDL_percentage	75	rs10419245	19	19383755	1.39059e-09	3.036935e-06	0.04619371	ENSG00000129933
Triglycerides_to_Total_Lipids_in_Small_VLDL_percentage	76	rs602662	19	49206985	3.405919e-05	0.00855357	0.01249403	ENSG00000176920
Triglycerides_to_Total_Lipids_in_Small_VLDL_percentage	77	rs2116922	19	50103252	1.654994e-07	0.0001426892	0.005380419	ENSG00000142546
Triglycerides_to_Total_Lipids_in_Small_VLDL_percentage	78	rs1058033	22	45583606	0.0004269765	0.04647132	0.04631627	ENSG00000093000
Triglycerides_to_Total_Lipids_in_Very_Large_HDL_percentage	1	rs12410656	1	27397604	0.0004368584	0.04715447	0.03802785	ENSG00000142733
Triglycerides_to_Total_Lipids_in_Very_Large_HDL_percentage	2	rs13374459	1	39571211	0.0003611834	0.04182437	0.03373843	ENSG00000127603
Triglycerides_to_Total_Lipids_in_Very_Large_HDL_percentage	3	rs3856224	1	91223871	0.0002363131	0.03185349	0.02555108	ENSG00000143032
Triglycerides_to_Total_Lipids_in_Very_Large_HDL_percentage	4	rs67781210	1	95620418	2.972774e-05	0.007756493	0.03248528	ENSG00000152078
Triglycerides_to_Total_Lipids_in_Very_Large_HDL_percentage	5	rs2802525	1	98549810	1.871422e-11	3.668611e-07	0.0007654594	ENSG00000188641
Triglycerides_to_Total_Lipids_in_Very_Large_HDL_percentage	6	rs72749142	1	200951307	1.92089e-06	0.0009146992	0.02406103	ENSG00000116852
Triglycerides_to_Total_Lipids_in_Very_Large_HDL_percentage	7	rs3903399	1	205041542	0.0002810336	0.03561445	0.02868502	ENSG00000184144
Triglycerides_to_Total_Lipids_in_Very_Large_HDL_percentage	8	rs11807834	1	230272624	8.664121e-07	0.0004712969	0.0002892272	ENSG00000143641
Triglycerides_to_Total_Lipids_in_Very_Large_HDL_percentage	9	rs12042298	1	243651806	1.14648e-05	0.003741573	0.03193326	ENSG00000054282
Triglycerides_to_Total_Lipids_in_Very_Large_HDL_percentage	10	rs3806517	2	27008442	0.000166305	0.02548245	0.02007978	ENSG00000115163
Triglycerides_to_Total_Lipids_in_Very_Large_HDL_percentage	11	rs113256314	2	27501510	0.0002970184	0.03688703	0.02972869	ENSG00000138030
Triglycerides_to_Total_Lipids_in_Very_Large_HDL_percentage	11	rs2272417	2	27706640	0.0004417783	0.04748847	0.03829539	ENSG00000138002
Triglycerides_to_Total_Lipids_in_Very_Large_HDL_percentage	11	rs72810505	2	28021658	2.917873e-05	0.007654725	0.005483374	ENSG00000158019
Triglycerides_to_Total_Lipids_in_Very_Large_HDL_percentage	11	rs12474906	2	28033538	6.60137e-06	0.002406791	0.001643723	ENSG00000243147
Triglycerides_to_Total_Lipids_in_Very_Large_HDL_percentage	12	rs12618630	2	37025076	0.0002141309	0.02995097	0.02391089	ENSG00000205221
Triglycerides_to_Total_Lipids_in_Very_Large_HDL_percentage	13	rs1504	2	37066018	0.0003077769	0.03770555	0.03039998	ENSG00000115808
Triglycerides_to_Total_Lipids_in_Very_Large_HDL_percentage	14	rs10865247	2	50715796	0.000298517	0.03700281	0.02982364	ENSG00000179915
Triglycerides_to_Total_Lipids_in_Very_Large_HDL_percentage	15	rs7567556	2	54386922	0.0001279291	0.02154882	0.03556278	ENSG00000170634
Triglycerides_to_Total_Lipids_in_Very_Large_HDL_percentage	16	rs2215966	2	59017244	0.000297432	0.03691904	0.02975494
Triglycerides_to_Total_Lipids_in_Very_Large_HDL_percentage	17	rs75324100	2	60297576	0.0001312459	0.02192079	0.02184754	ENSG00000119866
Triglycerides_to_Total_Lipids_in_Very_Large_HDL_percentage	18	rs4668193	2	170959987	0.0001528727	0.02413743	0.01891982	ENSG00000144357
Triglycerides_to_Total_Lipids_in_Very_Large_HDL_percentage	19	rs141065777	2	200104387	0.0001959019	0.02827494	0.0401785	ENSG00000119042
Triglycerides_to_Total_Lipids_in_Very_Large_HDL_percentage	20	rs36191868	2	228999054	0.0001194089	0.02062129	0.01587387	ENSG00000153820
Triglycerides_to_Total_Lipids_in_Very_Large_HDL_percentage	21	rs7638769	3	29731524	0.0002192824	0.03040981	0.02430646	ENSG00000144642
Triglycerides_to_Total_Lipids_in_Very_Large_HDL_percentage	22	rs62235517	3	29989529	0.0001238812	0.02110412	0.01627782	ENSG00000144642
Triglycerides_to_Total_Lipids_in_Very_Large_HDL_percentage	23	rs7624498	3	36957719	3.94759e-05	0.009480653	0.04714965	ENSG00000093167
Triglycerides_to_Total_Lipids_in_Very_Large_HDL_percentage	24	rs2624847	3	50174197	1.673098e-05	0.005027149	0.01968733	ENSG00000187492
Triglycerides_to_Total_Lipids_in_Very_Large_HDL_percentage	25	rs11709284	3	52559705	3.799669e-11	3.668611e-07	0.0002606971	ENSG00000162267
Triglycerides_to_Total_Lipids_in_Very_Large_HDL_percentage	25	rs35240333	3	52607511	0.00015641	0.02446985	0.0289795	ENSG00000168268
Triglycerides_to_Total_Lipids_in_Very_Large_HDL_percentage	25	rs71301816	3	53142071	6.756573e-07	0.000390944	0.0002325092	ENSG00000163933
Triglycerides_to_Total_Lipids_in_Very_Large_HDL_percentage	27	rs11707200	3	53243770	0.0003147269	0.03821923	0.03082126	ENSG00000055955
Triglycerides_to_Total_Lipids_in_Very_Large_HDL_percentage	28	rs11720917	3	70560024	0.0001273529	0.02148321	0.04083307	ENSG00000242120
Triglycerides_to_Total_Lipids_in_Very_Large_HDL_percentage	29	rs1997479	3	71398494	0.0001371256	0.02255765	0.01753977	ENSG00000114861
Triglycerides_to_Total_Lipids_in_Very_Large_HDL_percentage	30	rs9865841	3	135876125	1.160326e-05	0.003776796	0.002622852	ENSG00000114054
Triglycerides_to_Total_Lipids_in_Very_Large_HDL_percentage	31	rs114744971	3	142748221	5.425426e-05	0.01187534	0.02873818	ENSG00000163714
Triglycerides_to_Total_Lipids_in_Very_Large_HDL_percentage	32	rs73170828	3	156807428	0.0005127381	0.05202918	0.04192021	ENSG00000163659
Triglycerides_to_Total_Lipids_in_Very_Large_HDL_percentage	33	rs9858533	3	161425444	6.724531e-07	0.0003895859	0.02292956	ENSG00000169255
Triglycerides_to_Total_Lipids_in_Very_Large_HDL_percentage	34	rs7619173	3	180996959	8.18725e-07	0.0004490566	0.02866328	ENSG00000114416
Triglycerides_to_Total_Lipids_in_Very_Large_HDL_percentage	35	rs10937241	3	185822774	0.0005827025	0.05639532	0.04534859	ENSG00000244405
Triglycerides_to_Total_Lipids_in_Very_Large_HDL_percentage	36	rs73251354	4	20236744	0.0004594705	0.04865956	0.04688014	ENSG00000145147
Triglycerides_to_Total_Lipids_in_Very_Large_HDL_percentage	37	rs10516785	4	87892659	0.0002757249	0.03517574	0.02832522	ENSG00000163633
Triglycerides_to_Total_Lipids_in_Very_Large_HDL_percentage	38	rs6855246	4	103112470	1.333113e-12	3.668611e-07	6.799332e-08	ENSG00000138821
Triglycerides_to_Total_Lipids_in_Very_Large_HDL_percentage	39	rs7695096	4	103932556	0.0002045281	0.02906538	0.02314741	ENSG00000109323
Triglycerides_to_Total_Lipids_in_Very_Large_HDL_percentage	40	rs17289059	4	140776925	0.0005165206	0.05228007	0.04452051	ENSG00000196782
Triglycerides_to_Total_Lipids_in_Very_Large_HDL_percentage	41	rs11750149	5	22884888	7.441886e-06	0.00264424	0.002222004	ENSG00000154162
Triglycerides_to_Total_Lipids_in_Very_Large_HDL_percentage	42	rs2972930	5	37790997	0.0003603956	0.04176695	0.03640305	ENSG00000168621
Triglycerides_to_Total_Lipids_in_Very_Large_HDL_percentage	43	rs245494	5	57636145	0.0001415092	0.02301494	0.01793925	ENSG00000145632
Triglycerides_to_Total_Lipids_in_Very_Large_HDL_percentage	44	rs1428080	5	67728508	0.0004148991	0.04561632	0.0367958	ENSG00000069020
Triglycerides_to_Total_Lipids_in_Very_Large_HDL_percentage	45	rs16872536	5	74678485	0.000175049	0.02635609	0.02082698	ENSG00000113163
Triglycerides_to_Total_Lipids_in_Very_Large_HDL_percentage	46	rs12186968	5	90279903	1.346635e-05	0.004247955	0.003541432	ENSG00000113369
Triglycerides_to_Total_Lipids_in_Very_Large_HDL_percentage	47	rs1995794	5	118751289	2.624858e-05	0.007076949	0.00504182	ENSG00000133835
Triglycerides_to_Total_Lipids_in_Very_Large_HDL_percentage	48	rs9687751	5	126472849	0.0003152873	0.03826016	0.03169222	ENSG00000173926
Triglycerides_to_Total_Lipids_in_Very_Large_HDL_percentage	49	rs3798149	5	137722822	0.0001494991	0.02381314	0.03995971	ENSG00000132563
Triglycerides_to_Total_Lipids_in_Very_Large_HDL_percentage	50	rs6860758	5	140029373	0.0001655862	0.0254086	0.03808173	ENSG00000213523
Triglycerides_to_Total_Lipids_in_Very_Large_HDL_percentage	51	rs11739594	5	141709563	0.0005787708	0.05616423	0.04516713	ENSG00000187678
Triglycerides_to_Total_Lipids_in_Very_Large_HDL_percentage	52	rs217308	6	84369869	5.040729e-07	0.0003245102	0.03002477	ENSG00000065609
Triglycerides_to_Total_Lipids_in_Very_Large_HDL_percentage	53	rs2764264	6	108934461	0.0002351071	0.03175474	0.02546595	ENSG00000118689
Triglycerides_to_Total_Lipids_in_Very_Large_HDL_percentage	54	rs12204948	6	109259289	0.0002525541	0.03315648	0.02666918	ENSG00000118690
Triglycerides_to_Total_Lipids_in_Very_Large_HDL_percentage	55	rs9487653	6	111822689	2.066429e-06	0.0009706595	0.0006131383	ENSG00000056972
Triglycerides_to_Total_Lipids_in_Very_Large_HDL_percentage	56	rs12524396	6	140238780	4.929146e-05	0.01107137	0.01706784
Triglycerides_to_Total_Lipids_in_Very_Large_HDL_percentage	57	rs142709589	7	24555045	0.0003243722	0.03899742	0.03147355	ENSG00000105928
Triglycerides_to_Total_Lipids_in_Very_Large_HDL_percentage	57	rs2108303	7	24633333	1.912805e-06	0.0009117592	0.001082532	ENSG00000105926
Triglycerides_to_Total_Lipids_in_Very_Large_HDL_percentage	58	rs7799558	7	44382528	0.0004756156	0.04968954	0.04005844	ENSG00000015676
Triglycerides_to_Total_Lipids_in_Very_Large_HDL_percentage	58	rs217370	7	44615161	0.0001956721	0.02825493	0.02245099	ENSG00000158604
Triglycerides_to_Total_Lipids_in_Very_Large_HDL_percentage	59	rs6955182	7	131627573	1.418369e-05	0.004426627	0.04148477	ENSG00000128567
Triglycerides_to_Total_Lipids_in_Very_Large_HDL_percentage	60	rs6651438	8	1794023	4.083408e-05	0.009716185	0.04815607	ENSG00000104728
Triglycerides_to_Total_Lipids_in_Very_Large_HDL_percentage	61	rs2976933	8	8254875	0.0001062606	0.01908939	0.01459224	ENSG00000275342
Triglycerides_to_Total_Lipids_in_Very_Large_HDL_percentage	61	rs13253870	8	8391140	0.0002994978	0.03707827	0.02988553	ENSG00000253958
Triglycerides_to_Total_Lipids_in_Very_Large_HDL_percentage	61	rs1994224	8	9966586	3.093228e-06	0.001341118	0.001081218	ENSG00000175806
Triglycerides_to_Total_Lipids_in_Very_Large_HDL_percentage	61	rs55743011	8	10151141	3.049571e-05	0.007895741	0.005667566	ENSG00000175806
Triglycerides_to_Total_Lipids_in_Very_Large_HDL_percentage	62	rs34761945	8	19778142	0.0001594432	0.02476407	0.01946537	ENSG00000175445
Triglycerides_to_Total_Lipids_in_Very_Large_HDL_percentage	63	rs12678610	8	20934631	0.0002356007	0.03179521	0.03780525
Triglycerides_to_Total_Lipids_in_Very_Large_HDL_percentage	64	rs1217113	8	64594355	3.480127e-05	0.008692672	0.006292106	ENSG00000137563
Triglycerides_to_Total_Lipids_in_Very_Large_HDL_percentage	65	rs2627013	9	84327210	0.0004237644	0.04624687	0.0396177	ENSG00000196781
Triglycerides_to_Total_Lipids_in_Very_Large_HDL_percentage	66	rs34200680	10	33959014	0.0005892407	0.05677618	0.04722874	ENSG00000099250
Triglycerides_to_Total_Lipids_in_Very_Large_HDL_percentage	67	rs1255496	10	65393613	0.0001160758	0.02024954	0.01556285	ENSG00000165476
Triglycerides_to_Total_Lipids_in_Very_Large_HDL_percentage	68	rs10881665	10	91527329	0.000314472	0.0382006	0.04383681	ENSG00000152782
Triglycerides_to_Total_Lipids_in_Very_Large_HDL_percentage	69	rs879048	11	27638934	3.414881e-05	0.008574346	0.006198615	ENSG00000205213
Triglycerides_to_Total_Lipids_in_Very_Large_HDL_percentage	70	rs607987	11	30223574	2.233755e-05	0.006276327	0.004445266	ENSG00000152219
Triglycerides_to_Total_Lipids_in_Very_Large_HDL_percentage	71	rs11038791	11	46179754	0.0004575235	0.04853291	0.03913198	ENSG00000121671
Triglycerides_to_Total_Lipids_in_Very_Large_HDL_percentage	72	rs13448	11	46695414	7.075241e-06	0.002544141	0.001744265	ENSG00000180210
Triglycerides_to_Total_Lipids_in_Very_Large_HDL_percentage	72	rs7117404	11	47127153	0.0006460263	0.06000415	0.04819278	ENSG00000149179
Triglycerides_to_Total_Lipids_in_Very_Large_HDL_percentage	72	rs3729986	11	47371598	1.090179e-07	0.0001030221	0.0238284	ENSG00000025434
Triglycerides_to_Total_Lipids_in_Very_Large_HDL_percentage	73	rs12365829	11	57238476	0.000530778	0.05320949	0.04284702	ENSG00000149131
Triglycerides_to_Total_Lipids_in_Very_Large_HDL_percentage	74	rs7941785	11	63861317	0.000326646	0.03918113	0.0316005	ENSG00000126432
Triglycerides_to_Total_Lipids_in_Very_Large_HDL_percentage	75	rs6591964	11	81096761	0.0001698877	0.02584584	0.04986456
Triglycerides_to_Total_Lipids_in_Very_Large_HDL_percentage	76	rs7109567	11	117403017	0.0001883977	0.02760903	0.02189857	ENSG00000149577
Triglycerides_to_Total_Lipids_in_Very_Large_HDL_percentage	77	rs11603590	11	134500536	0.0001682779	0.02568352	0.03800074	ENSG00000109956
Triglycerides_to_Total_Lipids_in_Very_Large_HDL_percentage	78	rs56205450	11	134546676	0.0003316847	0.03958371	0.03192612	ENSG00000151503
Triglycerides_to_Total_Lipids_in_Very_Large_HDL_percentage	79	rs12425203	12	2474661	0.0002974836	0.03692304	0.02975822	ENSG00000151067
Triglycerides_to_Total_Lipids_in_Very_Large_HDL_percentage	80	rs876534	12	29928026	0.0004804322	0.04999005	0.04029915	ENSG00000133687
Triglycerides_to_Total_Lipids_in_Very_Large_HDL_percentage	81	rs487722	12	57824165	2.988101e-06	0.001306861	0.0008416073	ENSG00000123329
Triglycerides_to_Total_Lipids_in_Very_Large_HDL_percentage	82	rs1589968	12	75425891	0.0006515499	0.0603263	0.04844952	ENSG00000166006
Triglycerides_to_Total_Lipids_in_Very_Large_HDL_percentage	83	rs73196614	12	89929892	6.793677e-05	0.01394801	0.01345377	ENSG00000257594
Triglycerides_to_Total_Lipids_in_Very_Large_HDL_percentage	84	rs11615556	12	90636997	5.721111e-05	0.01233324	0.009212018
Triglycerides_to_Total_Lipids_in_Very_Large_HDL_percentage	85	rs28637922	12	110819139	6.190897e-06	0.002286345	0.01959833	ENSG00000111231
Triglycerides_to_Total_Lipids_in_Very_Large_HDL_percentage	86	rs7952868	12	122846949	0.0001139061	0.02000176	0.01535555	ENSG00000111011
Triglycerides_to_Total_Lipids_in_Very_Large_HDL_percentage	87	rs73230058	12	123593899	0.0001789976	0.0267364	0.02115224	ENSG00000150967
Triglycerides_to_Total_Lipids_in_Very_Large_HDL_percentage	87	rs1790135	12	123669235	2.558262e-11	3.668611e-07	6.799332e-08	ENSG00000051825
Triglycerides_to_Total_Lipids_in_Very_Large_HDL_percentage	89	rs12310367	12	124486678	4.250535e-07	0.000291818	0.0001544878	ENSG00000119242
Triglycerides_to_Total_Lipids_in_Very_Large_HDL_percentage	90	rs2937331	13	56009322	0.0003816148	0.04327148	0.03490889
Triglycerides_to_Total_Lipids_in_Very_Large_HDL_percentage	91	rs9569820	13	58702746	1.350046e-05	0.004256664	0.002966695	ENSG00000118946
Triglycerides_to_Total_Lipids_in_Very_Large_HDL_percentage	92	rs2526886	14	71359064	3.22173e-05	0.008210328	0.005910998	ENSG00000100731
Triglycerides_to_Total_Lipids_in_Very_Large_HDL_percentage	93	rs538238	15	43585520	2.023536e-06	0.0009530156	0.002132003	ENSG00000159495
Triglycerides_to_Total_Lipids_in_Very_Large_HDL_percentage	94	rs2062248	15	64672319	0.0002128382	0.02983409	0.02381013	ENSG00000103671
Triglycerides_to_Total_Lipids_in_Very_Large_HDL_percentage	95	rs74958060	15	73683618	0.0002810861	0.03561874	0.03156129	ENSG00000067141
Triglycerides_to_Total_Lipids_in_Very_Large_HDL_percentage	96	rs3814883	16	29994922	9.236995e-12	3.668611e-07	1.346755e-05	ENSG00000169592
Triglycerides_to_Total_Lipids_in_Very_Large_HDL_percentage	96	rs147553474	16	30050605	0.0005944581	0.05707709	0.04588393	ENSG00000102882
Triglycerides_to_Total_Lipids_in_Very_Large_HDL_percentage	97	rs61593058	16	68384496	1.334566e-05	0.004216961	0.002938	ENSG00000132600
Triglycerides_to_Total_Lipids_in_Very_Large_HDL_percentage	98	rs2955382	17	17947710	2.58549e-05	0.006994444	0.004978767	ENSG00000175662
Triglycerides_to_Total_Lipids_in_Very_Large_HDL_percentage	99	rs11263770	17	34896877	4.948714e-05	0.01109989	0.008226714	ENSG00000277161
Triglycerides_to_Total_Lipids_in_Very_Large_HDL_percentage	100	rs2526011	17	42288128	0.0001890936	0.02767188	0.02956029	ENSG00000108312
Triglycerides_to_Total_Lipids_in_Very_Large_HDL_percentage	101	rs886249	17	43946291	2.706336e-06	0.001208735	0.01634439	ENSG00000186868
Triglycerides_to_Total_Lipids_in_Very_Large_HDL_percentage	102	rs35929648	17	47002543	8.444883e-05	0.01629854	0.01232733	ENSG00000159202
Triglycerides_to_Total_Lipids_in_Very_Large_HDL_percentage	103	rs8069918	17	74374536	0.0001934279	0.02805827	0.02228279	ENSG00000161542
Triglycerides_to_Total_Lipids_in_Very_Large_HDL_percentage	104	rs149604798	18	9536251	0.0002903287	0.036363	0.04942977	ENSG00000017797
Triglycerides_to_Total_Lipids_in_Very_Large_HDL_percentage	105	rs7245004	18	50716945	1.11973e-05	0.003672304	0.009180727	ENSG00000187323
Triglycerides_to_Total_Lipids_in_Very_Large_HDL_percentage	106	rs72926954	18	53070168	8.863282e-05	0.01686885	0.02570043	ENSG00000196628
Triglycerides_to_Total_Lipids_in_Very_Large_HDL_percentage	107	rs57070985	19	4969053	1.512531e-06	0.0007527129	0.0004686911	ENSG00000127663
Triglycerides_to_Total_Lipids_in_Very_Large_HDL_percentage	108	rs72999390	19	18944172	4.073134e-05	0.009698047	0.0123789	ENSG00000006015
Triglycerides_to_Total_Lipids_in_Very_Large_HDL_percentage	109	rs3764567	19	19440066	6.840169e-11	3.668611e-07	1.4239e-07	ENSG00000129933
Triglycerides_to_Total_Lipids_in_Very_Large_HDL_percentage	110	rs838144	19	49250239	1.223231e-05	0.003931694	0.002732878	ENSG00000176909
Triglycerides_to_Total_Lipids_in_Very_Large_HDL_percentage	111	rs10414643	19	50097784	1.820135e-07	0.0001546188	0.000651215	ENSG00000126464
Triglycerides_to_Total_Lipids_in_Very_Large_HDL_percentage	112	rs1965104	19	50140649	0.0005594512	0.05500537	0.04425717	ENSG00000126456
Triglycerides_to_Total_Lipids_in_Very_Large_HDL_percentage	113	rs6059779	20	32950325	7.477406e-05	0.01494682	0.01125962	ENSG00000078747
Triglycerides_to_Total_Lipids_in_Very_Large_HDL_percentage	114	rs7266289	20	43686161	2.611432e-05	0.007048952	0.005178473	ENSG00000101109
Triglycerides_to_Total_Lipids_in_Very_Large_HDL_percentage	115	rs440684	20	62156177	0.0004574772	0.04852989	0.03912956	ENSG00000125534
Triglycerides_to_Total_Lipids_in_Very_Large_HDL_percentage	116	rs9636612	21	16396991	0.000480478	0.0499929	0.04030143	ENSG00000180530
Triglycerides_to_Total_Lipids_in_Very_Large_VLDL_percentage	1	rs13374459	1	39571211	0.0003611834	0.04185457	0.04248286	ENSG00000127603
Triglycerides_to_Total_Lipids_in_Very_Large_VLDL_percentage	2	rs7536295	1	92952861	1.989523e-05	0.005747976	0.007902083	ENSG00000122484
Triglycerides_to_Total_Lipids_in_Very_Large_VLDL_percentage	3	rs148925868	1	164861071	0.0001177127	0.02047366	0.04684807	ENSG00000185630
Triglycerides_to_Total_Lipids_in_Very_Large_VLDL_percentage	4	rs72749142	1	200951307	1.92089e-06	0.0009232056	0.0484509	ENSG00000116852
Triglycerides_to_Total_Lipids_in_Very_Large_VLDL_percentage	5	rs9803993	1	243672125	1.575164e-06	0.000784818	0.001892156	ENSG00000117020
Triglycerides_to_Total_Lipids_in_Very_Large_VLDL_percentage	6	rs3806517	2	27008442	0.000166305	0.02552031	0.02568971	ENSG00000115163
Triglycerides_to_Total_Lipids_in_Very_Large_VLDL_percentage	7	rs113256314	2	27501510	0.0002970184	0.03691907	0.03747931	ENSG00000138030
Triglycerides_to_Total_Lipids_in_Very_Large_VLDL_percentage	7	rs2272417	2	27706640	0.0004417783	0.04751998	0.04825389	ENSG00000138002
Triglycerides_to_Total_Lipids_in_Very_Large_VLDL_percentage	7	rs55861662	2	27989110	2.962558e-05	0.007764121	0.007630961	ENSG00000158019
Triglycerides_to_Total_Lipids_in_Very_Large_VLDL_percentage	7	rs12474906	2	28033538	6.60137e-06	0.002421313	0.00234165	ENSG00000243147
Triglycerides_to_Total_Lipids_in_Very_Large_VLDL_percentage	8	rs12618630	2	37025076	0.0002141309	0.02998704	0.0303418	ENSG00000205221
Triglycerides_to_Total_Lipids_in_Very_Large_VLDL_percentage	9	rs4672382	2	60523657	0.0001205797	0.02078949	0.02733542	ENSG00000119866
Triglycerides_to_Total_Lipids_in_Very_Large_VLDL_percentage	10	rs13027106	2	76455168	5.872953e-05	0.01259532	0.01259085
Triglycerides_to_Total_Lipids_in_Very_Large_VLDL_percentage	11	rs986503	3	21714103	0.0002525541	0.03319059	0.04560024	ENSG00000151789
Triglycerides_to_Total_Lipids_in_Very_Large_VLDL_percentage	12	rs3773124	3	30032355	2.931856e-05	0.007707141	0.02219538	ENSG00000144642
Triglycerides_to_Total_Lipids_in_Very_Large_VLDL_percentage	13	rs1701423	3	31086976	0.0001872366	0.02754087	0.02778515	ENSG00000144644
Triglycerides_to_Total_Lipids_in_Very_Large_VLDL_percentage	14	rs2624847	3	50174197	1.673098e-05	0.005048307	0.04419228	ENSG00000187492
Triglycerides_to_Total_Lipids_in_Very_Large_VLDL_percentage	15	rs524986	3	52228496	1.863544e-06	0.0009019757	0.002258999	ENSG00000168268
Triglycerides_to_Total_Lipids_in_Very_Large_VLDL_percentage	15	rs2240921	3	52830764	2.338013e-05	0.00651824	0.008773529	ENSG00000055955
Triglycerides_to_Total_Lipids_in_Very_Large_VLDL_percentage	17	rs11707200	3	53243770	0.0003147269	0.03825053	0.03882688	ENSG00000055955
Triglycerides_to_Total_Lipids_in_Very_Large_VLDL_percentage	18	rs547631	3	161481029	4.111025e-07	0.0002866781	0.0354102	ENSG00000169255
Triglycerides_to_Total_Lipids_in_Very_Large_VLDL_percentage	19	rs9831938	3	185785996	0.0002790393	0.03548346	0.03602632	ENSG00000244405
Triglycerides_to_Total_Lipids_in_Very_Large_VLDL_percentage	20	rs150899	4	103689069	9.198862e-05	0.01734821	0.01724284	ENSG00000109323
Triglycerides_to_Total_Lipids_in_Very_Large_VLDL_percentage	21	rs12109048	5	74598434	2.147426e-05	0.00611132	0.00598048	ENSG00000152359
Triglycerides_to_Total_Lipids_in_Very_Large_VLDL_percentage	22	rs217286	6	84409255	6.830366e-07	0.0003981847	0.02745593	ENSG00000065609
Triglycerides_to_Total_Lipids_in_Very_Large_VLDL_percentage	23	rs9321902	6	143679712	1.209923e-05	0.003918854	0.01356498	ENSG00000146416
Triglycerides_to_Total_Lipids_in_Very_Large_VLDL_percentage	24	rs2759384	6	163845530	2.276599e-05	0.006390855	0.02971742	ENSG00000112531
Triglycerides_to_Total_Lipids_in_Very_Large_VLDL_percentage	25	rs28541530	7	21531161	1.735192e-05	0.005195502	0.01262799	ENSG00000105866
Triglycerides_to_Total_Lipids_in_Very_Large_VLDL_percentage	26	rs217370	7	44615161	0.0001956721	0.02829195	0.0456544	ENSG00000158604
Triglycerides_to_Total_Lipids_in_Very_Large_VLDL_percentage	27	rs314370	7	100453208	0.000176053	0.02649116	0.02669654	ENSG00000087077
Triglycerides_to_Total_Lipids_in_Very_Large_VLDL_percentage	28	rs13227429	7	140560023	0.0001292712	0.02174006	0.02402011	ENSG00000157764
Triglycerides_to_Total_Lipids_in_Very_Large_VLDL_percentage	29	rs2976933	8	8254875	0.0001062606	0.01913034	0.01902618	ENSG00000275342
Triglycerides_to_Total_Lipids_in_Very_Large_VLDL_percentage	29	rs13250396	8	8389778	0.0003374054	0.04006415	0.04066651	ENSG00000147324
Triglycerides_to_Total_Lipids_in_Very_Large_VLDL_percentage	29	rs6987670	8	9883177	4.21044e-05	0.009967641	0.009898888	ENSG00000175806
Triglycerides_to_Total_Lipids_in_Very_Large_VLDL_percentage	29	rs17151637	8	10153082	4.620736e-05	0.01063853	0.01276408	ENSG00000175806
Triglycerides_to_Total_Lipids_in_Very_Large_VLDL_percentage	30	rs890235	8	64716469	0.0004600264	0.04872794	0.0494885
Triglycerides_to_Total_Lipids_in_Very_Large_VLDL_percentage	31	rs11557154	9	34107505	0.0003289662	0.0393982	0.03999092	ENSG00000198876
Triglycerides_to_Total_Lipids_in_Very_Large_VLDL_percentage	32	rs77926044	9	136265048	0.0002813482	0.03567292	0.03654785	ENSG00000175164
Triglycerides_to_Total_Lipids_in_Very_Large_VLDL_percentage	33	rs1255496	10	65393613	0.0001160758	0.02028988	0.02020858	ENSG00000165476
Triglycerides_to_Total_Lipids_in_Very_Large_VLDL_percentage	34	rs7916365	10	77214634	0.0003783101	0.04307258	0.04509192	ENSG00000148655
Triglycerides_to_Total_Lipids_in_Very_Large_VLDL_percentage	35	rs78646802	10	103392029	0.0002006551	0.02873323	0.02902329	ENSG00000107829
Triglycerides_to_Total_Lipids_in_Very_Large_VLDL_percentage	36	rs143928707	10	104822954	8.666133e-06	0.003004933	0.01478218	ENSG00000076685
Triglycerides_to_Total_Lipids_in_Very_Large_VLDL_percentage	37	rs10838843	11	48260401	0.000124526	0.02121215	0.02114903	ENSG00000134571
Triglycerides_to_Total_Lipids_in_Very_Large_VLDL_percentage	38	rs578001	11	63792977	1.041744e-05	0.003478922	0.02895151	ENSG00000110583
Triglycerides_to_Total_Lipids_in_Very_Large_VLDL_percentage	39	rs12801731	11	65549606	5.069763e-05	0.01132405	0.011535	ENSG00000172922
Triglycerides_to_Total_Lipids_in_Very_Large_VLDL_percentage	40	rs17529477	11	113317067	4.17035e-08	4.675514e-05	0.02957966	ENSG00000149292
Triglycerides_to_Total_Lipids_in_Very_Large_VLDL_percentage	41	rs538645	11	118711069	0.000449016	0.04800495	0.04874957	ENSG00000110367
Triglycerides_to_Total_Lipids_in_Very_Large_VLDL_percentage	42	rs1944870	11	134562295	8.66643e-07	0.0004767428	0.04021997	ENSG00000109956
Triglycerides_to_Total_Lipids_in_Very_Large_VLDL_percentage	43	rs6580732	12	50646279	6.497359e-05	0.01352111	0.04563894	ENSG00000139624
Triglycerides_to_Total_Lipids_in_Very_Large_VLDL_percentage	44	rs2649999	12	121380544	4.653879e-05	0.01069009	0.0106515	ENSG00000157895
Triglycerides_to_Total_Lipids_in_Very_Large_VLDL_percentage	45	rs1716182	12	123686127	1.483303e-08	2.007111e-05	0.0004714649	ENSG00000051825
Triglycerides_to_Total_Lipids_in_Very_Large_VLDL_percentage	46	rs7133378	12	124409502	1.652628e-05	0.004998585	0.01881397	ENSG00000119242
Triglycerides_to_Total_Lipids_in_Very_Large_VLDL_percentage	47	rs9634697	13	58518221	4.576729e-05	0.01056949	0.03630075	ENSG00000118946
Triglycerides_to_Total_Lipids_in_Very_Large_VLDL_percentage	48	rs4982264	14	35827491	0.0001562884	0.02449674	0.02675761	ENSG00000092020
Triglycerides_to_Total_Lipids_in_Very_Large_VLDL_percentage	49	rs2526886	14	71359064	3.22173e-05	0.00823765	0.01093781	ENSG00000100731
Triglycerides_to_Total_Lipids_in_Very_Large_VLDL_percentage	50	rs76126344	14	72200963	0.000161075	0.02497569	0.04899345	ENSG00000197555
Triglycerides_to_Total_Lipids_in_Very_Large_VLDL_percentage	51	rs722599	14	75327443	8.767616e-05	0.01678175	0.01668472	ENSG00000198208
Triglycerides_to_Total_Lipids_in_Very_Large_VLDL_percentage	52	rs8017887	14	103776818	1.970981e-05	0.005710154	0.0151295	ENSG00000100664
Triglycerides_to_Total_Lipids_in_Very_Large_VLDL_percentage	53	rs8030169	15	44013177	4.207043e-05	0.009961818	0.009892821	ENSG00000166762
Triglycerides_to_Total_Lipids_in_Very_Large_VLDL_percentage	54	rs4777185	15	64672593	0.0001386952	0.02276212	0.02278565	ENSG00000103671
Triglycerides_to_Total_Lipids_in_Very_Large_VLDL_percentage	55	rs11636952	15	75114322	0.0003310811	0.03956668	0.04016183	ENSG00000140474
Triglycerides_to_Total_Lipids_in_Very_Large_VLDL_percentage	56	rs869481	16	4452584	0.0002516918	0.03311196	0.03362613	ENSG00000153406
Triglycerides_to_Total_Lipids_in_Very_Large_VLDL_percentage	57	rs17609347	16	72532362	0.000175994	0.02648545	0.02773001	ENSG00000257017
Triglycerides_to_Total_Lipids_in_Very_Large_VLDL_percentage	58	rs2955382	17	17947710	2.58549e-05	0.007019487	0.00894218	ENSG00000175662
Triglycerides_to_Total_Lipids_in_Very_Large_VLDL_percentage	59	rs17745279	17	53042743	0.0002205655	0.03055814	0.03215722	ENSG00000166260
Triglycerides_to_Total_Lipids_in_Very_Large_VLDL_percentage	60	rs75016991	17	67424508	0.0003664896	0.042238	0.04287184	ENSG00000154265
Triglycerides_to_Total_Lipids_in_Very_Large_VLDL_percentage	61	rs346803	17	74381567	0.000134731	0.02234093	0.02233936	ENSG00000176170
Triglycerides_to_Total_Lipids_in_Very_Large_VLDL_percentage	62	rs72858219	17	78590588	0.000321537	0.03879765	0.03938167	ENSG00000171246
Triglycerides_to_Total_Lipids_in_Very_Large_VLDL_percentage	63	rs149604798	18	9536251	0.0002903287	0.03639533	0.03694923	ENSG00000017797
Triglycerides_to_Total_Lipids_in_Very_Large_VLDL_percentage	64	rs170914	18	69768873	0.0001627027	0.02514705	0.02530262
Triglycerides_to_Total_Lipids_in_Very_Large_VLDL_percentage	65	rs57070985	19	4969053	1.512531e-06	0.0007603776	0.0006762413	ENSG00000127663
Triglycerides_to_Total_Lipids_in_Very_Large_VLDL_percentage	66	rs111492783	19	19357612	4.32903e-06	0.001756125	0.004213908	ENSG00000250067
Triglycerides_to_Total_Lipids_in_Very_Large_VLDL_percentage	67	rs507855	19	49208501	4.87114e-05	0.01101929	0.02166455	ENSG00000176909
Triglycerides_to_Total_Lipids_in_Very_Large_VLDL_percentage	68	rs2116922	19	50103252	1.654994e-07	0.0001434217	0.004663061	ENSG00000142546
Triglycerides_to_Total_Lipids_in_Very_Small_VLDL_percentage	1	rs2803329	1	1874581	0.0001516482	0.0240054	0.04728237	ENSG00000178821
Triglycerides_to_Total_Lipids_in_Very_Small_VLDL_percentage	2	rs13374459	1	39571211	0.0003611834	0.04180927	0.03308411	ENSG00000127603
Triglycerides_to_Total_Lipids_in_Very_Small_VLDL_percentage	3	rs67781210	1	95620418	2.972774e-05	0.007745595	0.01337921	ENSG00000152078
Triglycerides_to_Total_Lipids_in_Very_Small_VLDL_percentage	4	rs1938573	1	98484617	9.454072e-13	3.744288e-07	0.03508328	ENSG00000188641
Triglycerides_to_Total_Lipids_in_Very_Small_VLDL_percentage	5	rs72696880	1	150407596	6.442562e-05	0.01338563	0.009040742	ENSG00000163131
Triglycerides_to_Total_Lipids_in_Very_Small_VLDL_percentage	6	rs111689685	1	153847116	2.955122e-05	0.007713096	0.02195196	ENSG00000143578
Triglycerides_to_Total_Lipids_in_Very_Small_VLDL_percentage	7	rs148925868	1	164861071	0.0001177127	0.02042072	0.03805072	ENSG00000185630
Triglycerides_to_Total_Lipids_in_Very_Small_VLDL_percentage	8	rs1415085	1	177935275	0.0005452951	0.05411886	0.04429462	ENSG00000120341
Triglycerides_to_Total_Lipids_in_Very_Small_VLDL_percentage	9	rs3903399	1	205041542	0.0002810336	0.03559909	0.02931044	ENSG00000184144
Triglycerides_to_Total_Lipids_in_Very_Small_VLDL_percentage	10	rs11807834	1	230272624	8.664121e-07	0.0004685158	0.0002567573	ENSG00000143641
Triglycerides_to_Total_Lipids_in_Very_Small_VLDL_percentage	11	rs12408951	1	243679364	9.337767e-05	0.01747374	0.01205247	ENSG00000117020
Triglycerides_to_Total_Lipids_in_Very_Small_VLDL_percentage	12	rs3806517	2	27008442	0.000166305	0.02546676	0.01866764	ENSG00000115163
Triglycerides_to_Total_Lipids_in_Very_Small_VLDL_percentage	13	rs12470752	2	27336503	0.0001205147	0.02072932	0.01463048	ENSG00000138028
Triglycerides_to_Total_Lipids_in_Very_Small_VLDL_percentage	13	rs113256314	2	27501510	0.0002970184	0.03687168	0.02869625	ENSG00000138030
Triglycerides_to_Total_Lipids_in_Very_Small_VLDL_percentage	13	rs2272417	2	27706640	0.0004417783	0.04747463	0.03820615	ENSG00000138002
Triglycerides_to_Total_Lipids_in_Very_Small_VLDL_percentage	13	rs72810505	2	28021658	2.917873e-05	0.007643871	0.004885166	ENSG00000158019
Triglycerides_to_Total_Lipids_in_Very_Small_VLDL_percentage	13	rs12474906	2	28033538	6.60137e-06	0.002399927	0.001467726	ENSG00000243147
Triglycerides_to_Total_Lipids_in_Very_Small_VLDL_percentage	14	rs10180284	2	50716016	0.0003135542	0.038118	0.04666608	ENSG00000179915
Triglycerides_to_Total_Lipids_in_Very_Small_VLDL_percentage	15	rs11893926	2	170795564	0.0003498664	0.04097201	0.03853111	ENSG00000144357
Triglycerides_to_Total_Lipids_in_Very_Small_VLDL_percentage	16	rs9831843	3	29717269	0.00058532	0.05653736	0.04694638	ENSG00000144642
Triglycerides_to_Total_Lipids_in_Very_Small_VLDL_percentage	17	rs6769400	3	36958995	0.0001073325	0.01920971	0.04800477	ENSG00000093167
Triglycerides_to_Total_Lipids_in_Very_Small_VLDL_percentage	18	rs13303	3	52558008	1.125885e-11	3.744288e-07	5.737352e-05	ENSG00000010327
Triglycerides_to_Total_Lipids_in_Very_Small_VLDL_percentage	18	rs13084937	3	53104639	4.072665e-06	0.001656363	0.001417962	ENSG00000163933
Triglycerides_to_Total_Lipids_in_Very_Small_VLDL_percentage	20	rs9820605	3	70479267	0.000152995	0.02413383	0.02237583	ENSG00000242120
Triglycerides_to_Total_Lipids_in_Very_Small_VLDL_percentage	21	rs59690870	3	129043369	0.0003457917	0.04066391	0.03206084	ENSG00000183624
Triglycerides_to_Total_Lipids_in_Very_Small_VLDL_percentage	22	rs9865841	3	135876125	1.160326e-05	0.003768814	0.002337273	ENSG00000114054
Triglycerides_to_Total_Lipids_in_Very_Small_VLDL_percentage	23	rs73170828	3	156807428	0.0005127381	0.05201687	0.04235902	ENSG00000163659
Triglycerides_to_Total_Lipids_in_Very_Small_VLDL_percentage	24	rs528970	3	161477076	4.333672e-07	0.0002934166	0.002740934	ENSG00000169255
Triglycerides_to_Total_Lipids_in_Very_Small_VLDL_percentage	25	rs9855893	3	175167277	0.0001379423	0.0226296	0.01623012	ENSG00000177694
Triglycerides_to_Total_Lipids_in_Very_Small_VLDL_percentage	26	rs35589824	3	181090035	3.099927e-08	3.631578e-05	0.02941708	ENSG00000181449
Triglycerides_to_Total_Lipids_in_Very_Small_VLDL_percentage	27	rs13145415	4	30823157	1.084403e-06	0.0005650214	0.01960657	ENSG00000169851
Triglycerides_to_Total_Lipids_in_Very_Small_VLDL_percentage	28	rs10516786	4	87892341	0.0003514038	0.04108733	0.03243912	ENSG00000172493
Triglycerides_to_Total_Lipids_in_Very_Small_VLDL_percentage	29	rs13107325	4	103188709	4.375757e-17	3.744288e-07	2.102284e-07	ENSG00000138821
Triglycerides_to_Total_Lipids_in_Very_Small_VLDL_percentage	30	rs150899	4	103689069	9.198862e-05	0.01729706	0.01191901	ENSG00000109323
Triglycerides_to_Total_Lipids_in_Very_Small_VLDL_percentage	31	rs37537	5	57614022	0.0004454242	0.04771983	0.04904711	ENSG00000145632
Triglycerides_to_Total_Lipids_in_Very_Small_VLDL_percentage	32	rs12109048	5	74598434	2.147426e-05	0.006078109	0.003833816	ENSG00000152359
Triglycerides_to_Total_Lipids_in_Very_Small_VLDL_percentage	33	rs12186968	5	90279903	1.346635e-05	0.004239546	0.01273862	ENSG00000113369
Triglycerides_to_Total_Lipids_in_Very_Small_VLDL_percentage	34	rs11739594	5	141709563	0.0005787708	0.05615317	0.04616788	ENSG00000187678
Triglycerides_to_Total_Lipids_in_Very_Small_VLDL_percentage	35	rs12525553	6	25504877	0.0002315899	0.03144809	0.02610226	ENSG00000079691
Triglycerides_to_Total_Lipids_in_Very_Small_VLDL_percentage	37	rs74440306	6	114173162	0.000647302	0.06006861	0.04980659	ENSG00000277443
Triglycerides_to_Total_Lipids_in_Very_Small_VLDL_percentage	38	rs62429525	6	140367347	0.0004936729	0.05078819	0.04123117	ENSG00000164442
Triglycerides_to_Total_Lipids_in_Very_Small_VLDL_percentage	39	rs9321902	6	143679712	1.209923e-05	0.003891496	0.03519137	ENSG00000146416
Triglycerides_to_Total_Lipids_in_Very_Small_VLDL_percentage	40	rs721191	6	163920254	0.0001127183	0.01985197	0.01392517	ENSG00000112531
Triglycerides_to_Total_Lipids_in_Very_Small_VLDL_percentage	41	rs12670079	7	16565340	0.0003172723	0.03840005	0.03003831	ENSG00000205858
Triglycerides_to_Total_Lipids_in_Very_Small_VLDL_percentage	42	rs7795172	7	21481693	8.12329e-05	0.01583124	0.02522475	ENSG00000105866
Triglycerides_to_Total_Lipids_in_Very_Small_VLDL_percentage	43	rs2721806	7	24780053	1.465305e-05	0.004530057	0.002823459	ENSG00000105928
Triglycerides_to_Total_Lipids_in_Very_Small_VLDL_percentage	44	rs217370	7	44615161	0.0001956721	0.02823862	0.02105601	ENSG00000158604
Triglycerides_to_Total_Lipids_in_Very_Small_VLDL_percentage	45	rs314294	7	100366917	5.32752e-06	0.002035478	0.001227917	ENSG00000087077
Triglycerides_to_Total_Lipids_in_Very_Small_VLDL_percentage	46	rs2270163	7	139488835	0.0001030282	0.0186728	0.01424216	ENSG00000059377
Triglycerides_to_Total_Lipids_in_Very_Small_VLDL_percentage	47	rs3844322	7	140673779	0.0006366515	0.05944085	0.04920697	ENSG00000090263
Triglycerides_to_Total_Lipids_in_Very_Small_VLDL_percentage	48	rs10099442	8	1792759	6.982433e-05	0.01422394	0.01992533	ENSG00000104728
Triglycerides_to_Total_Lipids_in_Very_Small_VLDL_percentage	49	rs2945899	8	8183683	0.0004177487	0.04580605	0.03668287	ENSG00000275342
Triglycerides_to_Total_Lipids_in_Very_Small_VLDL_percentage	49	rs13253870	8	8391140	0.0002994978	0.03706291	0.028864	ENSG00000253958
Triglycerides_to_Total_Lipids_in_Very_Small_VLDL_percentage	49	rs1994224	8	9966586	3.093228e-06	0.001335318	0.0007737404	ENSG00000175806
Triglycerides_to_Total_Lipids_in_Very_Small_VLDL_percentage	49	rs1986972	8	10268805	9.337767e-05	0.01747374	0.01205247	ENSG00000175806
Triglycerides_to_Total_Lipids_in_Very_Small_VLDL_percentage	50	rs34761945	8	19778142	0.0001594432	0.02474853	0.01804879	ENSG00000175445
Triglycerides_to_Total_Lipids_in_Very_Small_VLDL_percentage	51	rs2730142	8	40283141	0.0003654103	0.04211528	0.04239766	ENSG00000165061
Triglycerides_to_Total_Lipids_in_Very_Small_VLDL_percentage	52	rs890235	8	64716469	0.0004600264	0.04868219	0.03930856
Triglycerides_to_Total_Lipids_in_Very_Small_VLDL_percentage	53	rs149813125	9	122103006	0.0005180497	0.05236876	0.04268306	ENSG00000078725
Triglycerides_to_Total_Lipids_in_Very_Small_VLDL_percentage	54	rs1255496	10	65393613	0.0001160758	0.02023702	0.01423471	ENSG00000165476
Triglycerides_to_Total_Lipids_in_Very_Small_VLDL_percentage	55	rs4746299	10	77213842	0.0003488737	0.04089728	0.04664281	ENSG00000148655
Triglycerides_to_Total_Lipids_in_Very_Small_VLDL_percentage	56	rs143928707	10	104822954	8.666133e-06	0.002980696	0.001840938	ENSG00000076685
Triglycerides_to_Total_Lipids_in_Very_Small_VLDL_percentage	56	rs79780963	10	104952499	7.184429e-14	3.744288e-07	0.03575107	ENSG00000076685
Triglycerides_to_Total_Lipids_in_Very_Small_VLDL_percentage	57	rs1222220	11	30343925	0.0002348877	0.03172106	0.02415705	ENSG00000152219
Triglycerides_to_Total_Lipids_in_Very_Small_VLDL_percentage	58	rs11038791	11	46179754	0.0004575235	0.04851943	0.04130424	ENSG00000121671
Triglycerides_to_Total_Lipids_in_Very_Small_VLDL_percentage	59	rs2282686	11	46750638	3.995002e-05	0.009547838	0.01129468	ENSG00000180210
Triglycerides_to_Total_Lipids_in_Very_Small_VLDL_percentage	60	rs10838843	11	48260401	0.000124526	0.02115884	0.01497578	ENSG00000134571
Triglycerides_to_Total_Lipids_in_Very_Small_VLDL_percentage	61	rs12805732	11	61448384	0.0002896525	0.03629399	0.02818951	ENSG00000124920
Triglycerides_to_Total_Lipids_in_Very_Small_VLDL_percentage	62	rs12801731	11	65549606	5.069763e-05	0.01128002	0.007503161	ENSG00000172922
Triglycerides_to_Total_Lipids_in_Very_Small_VLDL_percentage	63	rs17529477	11	113317067	4.17035e-08	4.64416e-05	0.02451325	ENSG00000149292
Triglycerides_to_Total_Lipids_in_Very_Small_VLDL_percentage	64	rs7109567	11	117403017	0.0001883977	0.02759286	0.02049959	ENSG00000149577
Triglycerides_to_Total_Lipids_in_Very_Small_VLDL_percentage	65	rs11222395	11	130794355	4.705553e-07	0.000309074	0.01397892	ENSG00000120451
Triglycerides_to_Total_Lipids_in_Very_Small_VLDL_percentage	66	rs1944870	11	134562295	8.66643e-07	0.0004686201	0.007964705	ENSG00000109956
Triglycerides_to_Total_Lipids_in_Very_Small_VLDL_percentage	67	rs2238069	12	2456062	8.648296e-06	0.002975626	0.01901545	ENSG00000151067
Triglycerides_to_Total_Lipids_in_Very_Small_VLDL_percentage	68	rs11055878	12	14405514	5.93761e-05	0.01264388	0.01966337	ENSG00000171681
Triglycerides_to_Total_Lipids_in_Very_Small_VLDL_percentage	69	rs10783342	12	50628466	5.728963e-05	0.01233512	0.01982302	ENSG00000139624
Triglycerides_to_Total_Lipids_in_Very_Small_VLDL_percentage	70	rs3809114	12	57848639	3.378995e-05	0.008497332	0.005480505	ENSG00000123329
Triglycerides_to_Total_Lipids_in_Very_Small_VLDL_percentage	71	rs75865736	12	90669694	0.0001720282	0.02604348	0.02571276
Triglycerides_to_Total_Lipids_in_Very_Small_VLDL_percentage	72	rs4766428	12	110723245	8.069147e-14	3.744288e-07	0.004065974	ENSG00000111229
Triglycerides_to_Total_Lipids_in_Very_Small_VLDL_percentage	73	rs2649999	12	121380544	4.653879e-05	0.0106472	0.007037806	ENSG00000157895
Triglycerides_to_Total_Lipids_in_Very_Small_VLDL_percentage	74	rs940904	12	123491572	5.578335e-07	0.0003433511	0.0001733335	ENSG00000051825
Triglycerides_to_Total_Lipids_in_Very_Small_VLDL_percentage	74	rs73230058	12	123593899	0.0001789976	0.02672043	0.01974786	ENSG00000150967
Triglycerides_to_Total_Lipids_in_Very_Small_VLDL_percentage	75	rs12310367	12	124486678	4.250535e-07	0.0002897327	0.0001354699	ENSG00000119242
Triglycerides_to_Total_Lipids_in_Very_Small_VLDL_percentage	76	rs4886041	13	58511221	4.345769e-05	0.01015391	0.008933576	ENSG00000118946
Triglycerides_to_Total_Lipids_in_Very_Small_VLDL_percentage	77	rs4883645	13	114824643	0.0002291087	0.03124014	0.02372734	ENSG00000185989
Triglycerides_to_Total_Lipids_in_Very_Small_VLDL_percentage	78	rs2526886	14	71359064	3.22173e-05	0.008199307	0.005268462	ENSG00000100731
Triglycerides_to_Total_Lipids_in_Very_Small_VLDL_percentage	79	rs722599	14	75327443	8.767616e-05	0.01673104	0.02062056	ENSG00000198208
Triglycerides_to_Total_Lipids_in_Very_Small_VLDL_percentage	80	rs34181131	15	43770725	0.000134731	0.02228748	0.04180134	ENSG00000166762
Triglycerides_to_Total_Lipids_in_Very_Small_VLDL_percentage	80	rs8030169	15	44013177	4.207043e-05	0.009920272	0.006502705	ENSG00000166762
Triglycerides_to_Total_Lipids_in_Very_Small_VLDL_percentage	81	rs4775794	15	49290575	0.0004070371	0.04503107	0.04282423	ENSG00000140285
Triglycerides_to_Total_Lipids_in_Very_Small_VLDL_percentage	82	rs4777185	15	64672593	0.0001386952	0.02270865	0.01629795	ENSG00000103671
Triglycerides_to_Total_Lipids_in_Very_Small_VLDL_percentage	83	rs2049176	15	79392548	0.0003592624	0.04166902	0.03295881	ENSG00000058335
Triglycerides_to_Total_Lipids_in_Very_Small_VLDL_percentage	84	rs2567632	15	83284804	6.728116e-06	0.002437589	0.04099886	ENSG00000103723
Triglycerides_to_Total_Lipids_in_Very_Small_VLDL_percentage	85	rs8039305	15	91422543	1.178663e-13	3.744288e-07	0.001262389	ENSG00000182511
Triglycerides_to_Total_Lipids_in_Very_Small_VLDL_percentage	86	rs28577186	16	4488191	0.0005234373	0.05272203	0.04300836	ENSG00000153406
Triglycerides_to_Total_Lipids_in_Very_Small_VLDL_percentage	87	rs12921753	16	30018720	4.129138e-09	6.985487e-06	2.261175e-05	ENSG00000169592
Triglycerides_to_Total_Lipids_in_Very_Small_VLDL_percentage	88	rs8058188	16	71675136	0.0005030244	0.05136381	0.04764822	ENSG00000040199
Triglycerides_to_Total_Lipids_in_Very_Small_VLDL_percentage	89	rs217179	16	72214974	0.0002141309	0.0299349	0.03720203	ENSG00000257017
Triglycerides_to_Total_Lipids_in_Very_Small_VLDL_percentage	90	rs3096322	16	89441123	0.0002416664	0.03227033	0.02464784	ENSG00000197912
Triglycerides_to_Total_Lipids_in_Very_Small_VLDL_percentage	91	rs8077338	17	17860546	9.017484e-05	0.0170623	0.03395793	ENSG00000175662
Triglycerides_to_Total_Lipids_in_Very_Small_VLDL_percentage	92	rs11263770	17	34896877	4.948714e-05	0.01108957	0.007363436	ENSG00000277161
Triglycerides_to_Total_Lipids_in_Very_Small_VLDL_percentage	93	rs2526011	17	42288128	0.0001890936	0.02765569	0.02055373	ENSG00000108312
Triglycerides_to_Total_Lipids_in_Very_Small_VLDL_percentage	94	rs17745279	17	53042743	0.0002205655	0.03050648	0.0230718	ENSG00000166260
Triglycerides_to_Total_Lipids_in_Very_Small_VLDL_percentage	95	rs4351	17	61569732	0.0003743642	0.04275197	0.03392631	ENSG00000159640
Triglycerides_to_Total_Lipids_in_Very_Small_VLDL_percentage	96	rs75016991	17	67424508	0.0003664896	0.04219285	0.0334268	ENSG00000154265
Triglycerides_to_Total_Lipids_in_Very_Small_VLDL_percentage	97	rs149604798	18	9536251	0.0002903287	0.03634764	0.02823657	ENSG00000017797
Triglycerides_to_Total_Lipids_in_Very_Small_VLDL_percentage	98	rs57070985	19	4969053	1.512531e-06	0.0007487667	0.0004182346	ENSG00000127663
Triglycerides_to_Total_Lipids_in_Very_Small_VLDL_percentage	99	rs322128	19	11402416	4.986809e-06	0.001929469	0.00115792	ENSG00000105514
Triglycerides_to_Total_Lipids_in_Very_Small_VLDL_percentage	100	rs72999390	19	18944172	4.073134e-05	0.009687321	0.01987892	ENSG00000006015
Triglycerides_to_Total_Lipids_in_Very_Small_VLDL_percentage	101	rs2116922	19	50103252	1.654994e-07	0.0001423698	0.001388462	ENSG00000142546
Triglycerides_to_Total_Lipids_in_Very_Small_VLDL_percentage	102	rs1965104	19	50140649	0.0005594512	0.05499396	0.04510044	ENSG00000126456
Triglycerides_to_Total_Lipids_in_Very_Small_VLDL_percentage	103	rs13044413	20	33020957	7.895514e-05	0.01550424	0.01056696	ENSG00000078747
Tyrosine	1	rs12410656	1	27397604	0.0004368584	0.04712181	0.02885787	ENSG00000142733
Tyrosine	2	rs2251802	1	43917637	1.101565e-05	0.0036187	0.001553197	ENSG00000066056
Tyrosine	2	rs803679	1	44349405	6.439514e-05	0.0133796	0.01708216	ENSG00000126091
Tyrosine	3	rs3789617	1	114941553	0.0008419811	0.07030799	0.0457232	ENSG00000197323
Tyrosine	4	rs79764489	1	115330070	0.0003896038	0.04378373	0.02804091	ENSG00000052723
Tyrosine	5	rs11240390	1	205179457	0.0007727859	0.06676001	0.04394478	ENSG00000133069
Tyrosine	6	rs10202934	2	25359254	0.0008511246	0.0707728	0.0460779	ENSG00000084710
Tyrosine	7	rs10165862	2	73610743	3.691607e-05	0.009051112	0.005261102	ENSG00000144034
Tyrosine	8	rs72915693	2	194019063	0.000567814	0.05548279	0.03474703
Tyrosine	9	rs1429411	2	198144002	4.757888e-05	0.01080651	0.0384999	ENSG00000065413
Tyrosine	10	rs1148747	3	71278208	0.0004798365	0.04992062	0.03602482	ENSG00000114861
Tyrosine	11	rs4677611	3	71407890	0.0004567813	0.04845194	0.02978658	ENSG00000114861
Tyrosine	12	rs570621	3	136000743	2.728458e-08	3.293445e-05	1.253626e-05	ENSG00000114054
Tyrosine	12	rs13075615	3	136505832	0.0002162625	0.03012062	0.0173056	ENSG00000168917
Tyrosine	13	rs7679463	4	77351710	0.0007186179	0.06400915	0.04098036	ENSG00000118804
Tyrosine	14	rs114614648	4	102810526	5.403126e-05	0.01182938	0.009003066	ENSG00000153064
Tyrosine	14	rs13107325	4	103188709	4.375757e-17	3.683752e-07	7.533525e-08	ENSG00000138821
Tyrosine	15	rs7688014	4	103975060	9.122237e-05	0.01719644	0.008941949	ENSG00000109323
Tyrosine	16	rs35086068	5	144047762	0.0006502762	0.06022641	0.04055113	ENSG00000145817
Tyrosine	17	rs9467615	6	25814939	8.454644e-08	8.338298e-05	3.088718e-05	ENSG00000124568
Tyrosine	18	rs2756184	6	43234316	0.0005167006	0.05226043	0.04397999	ENSG00000112667
Tyrosine	19	rs111882537	6	43366075	7.322219e-05	0.01471746	0.03297008	ENSG00000171467
Tyrosine	20	rs7738408	6	72992083	0.000316102	0.0382893	0.02961982	ENSG00000079841
Tyrosine	21	rs9487653	6	111822689	2.066429e-06	0.0009685157	0.0003626205	ENSG00000056972
Tyrosine	22	rs7750740	6	112805037	0.0007805036	0.06713617	0.04331396	ENSG00000251258
Tyrosine	23	rs7801817	7	2393947	0.0001915816	0.02787647	0.04843432	ENSG00000106263
Tyrosine	24	rs6975863	7	127797354	0.0007772564	0.06697835	0.04319619	ENSG00000197157
Tyrosine	25	rs59325670	7	132818340	6.054008e-05	0.0128106	0.02908883	ENSG00000106554
Tyrosine	26	rs73217798	8	26264363	4.269519e-06	0.001721732	0.009786221	ENSG00000104765
Tyrosine	27	rs55962869	8	38034284	5.998985e-05	0.01273184	0.02522826	ENSG00000147535
Tyrosine	28	rs35322508	8	111590383	2.909476e-05	0.007628884	0.0145661
Tyrosine	29	rs10086337	8	114981300	0.0003957731	0.04419671	0.02681834	ENSG00000164796
Tyrosine	30	rs10156333	8	117055269	8.3102e-05	0.01609758	0.00829927	ENSG00000104447
Tyrosine	31	rs2997913	9	131589033	0.0008395918	0.0701857	0.04562988	ENSG00000171097
Tyrosine	32	rs1255496	10	65393613	0.0001160758	0.02023522	0.01078926	ENSG00000165476
Tyrosine	33	rs61453845	10	96422065	0.0008590556	0.07117195	0.04638249	ENSG00000119969
Tyrosine	34	rs214938	11	17188516	2.59895e-05	0.007013252	0.0032245	ENSG00000070081
Tyrosine	35	rs6265	11	27679916	0.0001452393	0.02337752	0.02205224	ENSG00000176697
Tyrosine	36	rs78301405	11	46712123	7.226929e-05	0.01458104	0.007438476	ENSG00000149091
Tyrosine	37	rs12362406	11	57550785	2.542103e-05	0.00689262	0.01361025	ENSG00000134809
Tyrosine	38	rs12582170	12	53757831	0.0007544295	0.06585002	0.04235414	ENSG00000135409
Tyrosine	39	rs6581124	12	57545756	0.0008721019	0.07182059	0.04687747	ENSG00000166888
Tyrosine	40	rs2859263	12	121072799	0.0001731552	0.02615371	0.01465246	ENSG00000157782
Tyrosine	40	rs2649999	12	121380544	4.653879e-05	0.01064737	0.0052195	ENSG00000157895
Tyrosine	40	rs117131717	12	121396182	0.0003525928	0.04115983	0.02475312	ENSG00000157895
Tyrosine	40	rs7965349	12	121471931	0.0003218917	0.03876511	0.0231246	ENSG00000135114
Tyrosine	41	rs12299125	12	123862447	1.456287e-06	0.0007284626	0.005103511	ENSG00000051825
Tyrosine	42	rs17128077	14	55386034	1.807275e-05	0.005330892	0.002377893	ENSG00000131979
Tyrosine	42	rs12885227	14	55874094	8.835173e-05	0.01681958	0.008721537	ENSG00000131981
Tyrosine	43	rs74869799	15	91403052	1.19939e-05	0.003868155	0.04695146	ENSG00000182511
Tyrosine	44	rs6499508	16	71396290	1.675429e-06	0.0008176414	0.0003047141	ENSG00000180917
Tyrosine	44	rs67771172	16	71436362	0.0008960908	0.07298835	0.04776858	ENSG00000180917
Tyrosine	44	rs8058188	16	71675136	0.0005030244	0.05134409	0.03180742	ENSG00000040199
Tyrosine	44	rs75329497	16	72052299	3.217182e-05	0.00819099	0.003847029	ENSG00000257017
Tyrosine	44	rs62053194	16	72994580	0.0002261778	0.03098437	0.01789509	ENSG00000257017
Tyrosine	45	rs2460451	16	89697792	4.85861e-06	0.001895904	0.001176774	ENSG00000185324
Tyrosine	46	rs55938136	17	43798360	4.281067e-07	0.0002925189	0.002368227	ENSG00000186868
Tyrosine	46	rs55668363	17	43892788	2.658631e-07	0.0002071081	0.0006319344	ENSG00000120088
Tyrosine	47	rs75016991	17	67424508	0.0003664896	0.042176	0.02918303	ENSG00000154265
Tyrosine	48	rs2776043	21	16357041	0.0002176619	0.0302449	0.0194517	ENSG00000180530
Tyrosine	49	rs8126515	21	30555881	0.000942436	0.07515843	0.04942457	ENSG00000156253
Tyrosine	50	rs2176039	22	45585032	0.0002738792	0.03499331	0.02211062	ENSG00000093000
Tyrosine	51	rs9627789	22	50300562	5.187663e-05	0.01147832	0.03997699	ENSG00000184164
Valine	1	rs13374459	1	39571211	0.0003611834	0.04183072	0.0323318	ENSG00000127603
Valine	2	rs803679	1	44349405	6.439514e-05	0.01339711	0.04523576	ENSG00000126091
Valine	3	rs113256314	2	27501510	0.0002970184	0.03689154	0.0283531	ENSG00000138030
Valine	3	rs2272417	2	27706640	0.0004417783	0.04749827	0.03691472	ENSG00000138002
Valine	3	rs79111922	2	27748793	0.0003057253	0.03755621	0.03638466	ENSG00000138100
Valine	3	rs12474906	2	28033538	6.60137e-06	0.002403221	0.001517744	ENSG00000243147
Valine	4	rs12618630	2	37025076	0.0002141309	0.02995911	0.02266878	ENSG00000205221
Valine	5	rs7582945	2	58909854	0.0002838093	0.03584503	0.02899485	ENSG00000028116
Valine	6	rs6446193	3	50059758	0.0001995123	0.02859608	0.02152648	ENSG00000004534
Valine	7	rs11720228	3	52877270	8.639175e-05	0.01657595	0.01178573	ENSG00000055955
Valine	8	rs11707200	3	53243770	0.0003147269	0.03822376	0.04768382	ENSG00000055955
Valine	9	rs9845457	3	135914476	8.105912e-08	7.99815e-05	0.000282243	ENSG00000114054
Valine	10	rs13114738	4	103284865	1.834825e-08	2.369167e-05	0.009605891	ENSG00000138821
Valine	11	rs7660298	4	103960768	0.0001016059	0.01851127	0.04445236	ENSG00000109323
Valine	12	rs1428080	5	67728508	0.0004148991	0.04562484	0.03539508	ENSG00000069020
Valine	13	rs10900851	5	137681986	0.0001247836	0.02120945	0.04308447	ENSG00000120709
Valine	14	rs2148822	6	109173305	0.0003119209	0.03801775	0.03220939	ENSG00000118690
Valine	15	rs12195578	6	111614786	4.976402e-05	0.01114397	0.01154611	ENSG00000173214
Valine	16	rs145675864	6	140383690	0.0003825369	0.04334208	0.04263478
Valine	17	rs2529091	7	24654082	1.820971e-05	0.005366269	0.007616701	ENSG00000105926
Valine	18	rs35571782	8	8141823	0.0002639107	0.03417279	0.04184207	ENSG00000104626
Valine	19	rs2511724	8	103687656	0.0005494629	0.05440627	0.04366684	ENSG00000155090
Valine	20	rs12234988	8	109538524	0.0005203411	0.05254541	0.04100579	ENSG00000104412
Valine	21	rs6982226	8	117015142	0.0006233825	0.05871937	0.04599967	ENSG00000104447
Valine	22	rs12346996	9	131840856	0.0004201197	0.04599802	0.03569779	ENSG00000119383
Valine	23	rs78230563	10	1980723	0.0004962194	0.05096651	0.039728	ENSG00000185736
Valine	24	rs1255496	10	65393613	0.0001160758	0.02025957	0.01494623	ENSG00000165476
Valine	25	rs12577815	11	17266868	4.611612e-05	0.01059481	0.01187592	ENSG00000070081
Valine	26	rs61882672	11	46346150	2.503235e-08	3.045977e-05	0.001304618	ENSG00000149091
Valine	27	rs61927768	12	50898728	0.0001813445	0.02696873	0.0423392	ENSG00000139624
Valine	28	rs324015	12	57490100	1.669582e-08	2.187891e-05	0.009529365	ENSG00000166888
Valine	29	rs7297282	12	57835185	6.484976e-06	0.002367925	0.00149362	ENSG00000123329
Valine	30	rs17364048	12	89809086	0.0001111957	0.01969557	0.03851052	ENSG00000257594
Valine	31	rs12300631	12	110549784	1.022274e-06	0.0005371604	0.01170197	ENSG00000111229
Valine	32	rs1716183	12	123635096	3.444054e-08	3.967568e-05	0.03962405	ENSG00000051825
Valine	33	rs9316028	13	44048125	0.0005104381	0.05188879	0.04047468	ENSG00000120658
Valine	34	rs141403752	13	97172484	0.0001622811	0.02507563	0.02199494	ENSG00000102595
Valine	35	rs8017887	14	103776818	1.970981e-05	0.005685486	0.02388259	ENSG00000100664
Valine	36	rs1995618	15	62782266	0.0004307007	0.04674037	0.03682563	ENSG00000171914
Valine	37	rs12912934	15	85114447	7.878423e-08	7.802748e-05	0.0002755335	ENSG00000140612
Valine	38	rs9932702	16	29982961	1.625684e-11	3.674232e-07	0.00957346	ENSG00000169592
Valine	39	rs1036696	16	30682376	0.0004018224	0.04466906	0.0346198	ENSG00000080603
Valine	40	rs7189828	16	66808302	0.000508	0.05172518	0.04034234	ENSG00000159593
Valine	41	rs11647494	16	89542284	0.0002977421	0.03694752	0.0283982	ENSG00000197912
Valine	41	rs4785687	16	89588896	8.370585e-06	0.002899488	0.006596937	ENSG00000197912
Valine	43	rs11649804	17	17696755	1.022991e-05	0.003404434	0.002188236	ENSG00000108557
Valine	44	rs7227096	18	77826306	0.0006426212	0.0598255	0.04691177	ENSG00000101546
Valine	45	rs57070985	19	4969053	1.512531e-06	0.0007508157	0.001613349	ENSG00000127663
Valine	46	rs838144	19	49250239	1.223231e-05	0.003929035	0.002537278	ENSG00000176909
Valine	47	rs2239828	22	29358802	0.000192563	0.02799182	0.03478167	ENSG00000159873
Valine	48	rs17379759	22	42299535	6.987869e-06	0.002516115	0.02802829	ENSG00000172346
VLDL_Cholesterol	1	rs12410656	1	27397604	0.0004368584	0.04715006	0.04297035	ENSG00000142733
VLDL_Cholesterol	2	rs3856224	1	91223871	0.0002363131	0.03185167	0.02982938	ENSG00000143032
VLDL_Cholesterol	3	rs6661134	1	93010908	1.349933e-05	0.004255435	0.004207784	ENSG00000122484
VLDL_Cholesterol	4	rs2802525	1	98549810	1.871422e-11	3.759584e-07	0.004158933	ENSG00000188641
VLDL_Cholesterol	5	rs75812264	1	166591810	0.0004968101	0.05098726	0.04621091	ENSG00000143157
VLDL_Cholesterol	6	rs78444298	1	184672098	1.533897e-05	0.004695446	0.004616113	ENSG00000116406
VLDL_Cholesterol	7	rs2808476	1	200298150	5.622729e-05	0.01218689	0.01160736	ENSG00000162702
VLDL_Cholesterol	8	rs12033493	1	205062433	0.0003872841	0.04365355	0.04001437	ENSG00000184144
VLDL_Cholesterol	9	rs11807834	1	230272624	8.664121e-07	0.0004702218	0.04441115	ENSG00000143641
VLDL_Cholesterol	10	rs34686340	2	24241950	0.000249911	0.03293037	0.03082138	ENSG00000186453
VLDL_Cholesterol	11	rs3806517	2	27008442	0.000166305	0.02548395	0.02395514	ENSG00000115163
VLDL_Cholesterol	12	rs113256314	2	27501510	0.0002970184	0.03688201	0.03424359	ENSG00000138030
VLDL_Cholesterol	12	rs2272417	2	27706640	0.0004417783	0.04748422	0.04325256	ENSG00000138002
VLDL_Cholesterol	12	rs79111922	2	27748793	0.0003057253	0.03754633	0.034818	ENSG00000138100
VLDL_Cholesterol	12	rs12474906	2	28033538	6.60137e-06	0.002405753	0.002444801	ENSG00000243147
VLDL_Cholesterol	13	rs12618630	2	37025076	0.0002141309	0.02995118	0.02808164	ENSG00000205221
VLDL_Cholesterol	14	rs9309197	2	50993896	0.0002801943	0.0355413	0.03308434	ENSG00000179915
VLDL_Cholesterol	15	rs17008755	2	61604429	0.00026588	0.03433561	0.03773833	ENSG00000162929
VLDL_Cholesterol	16	rs4428007	2	62724102	0.0002795119	0.03548524	0.0376271	ENSG00000186889
VLDL_Cholesterol	17	rs10178284	2	155871737	0.0004156595	0.0456658	0.04309452	ENSG00000162989
VLDL_Cholesterol	18	rs56067932	2	198401610	1.992857e-09	3.99087e-06	0.006294442	ENSG00000152430
VLDL_Cholesterol	19	rs36191868	2	228999054	0.0001194089	0.0206232	0.03741442	ENSG00000153820
VLDL_Cholesterol	20	rs160217	3	12130637	0.0001915239	0.02789123	0.02618314	ENSG00000157152
VLDL_Cholesterol	21	rs62237186	3	30073554	0.000367176	0.04225138	0.03882414	ENSG00000163513
VLDL_Cholesterol	22	rs11715554	3	36964216	7.663867e-05	0.01520813	0.01576889	ENSG00000093167
VLDL_Cholesterol	23	rs10510760	3	52650348	1.944221e-09	3.919003e-06	0.0008290386	ENSG00000163939
VLDL_Cholesterol	24	rs71301816	3	53142071	6.756573e-07	0.0003899845	0.0003540872	ENSG00000163933
VLDL_Cholesterol	25	rs1997479	3	71398494	0.0001371256	0.0225591	0.02117183	ENSG00000114861
VLDL_Cholesterol	26	rs73168401	3	117664242	0.0004231969	0.04620203	0.04216974	ENSG00000185565
VLDL_Cholesterol	27	rs9845457	3	135914476	8.105912e-08	7.993972e-05	0.0001131315	ENSG00000114054
VLDL_Cholesterol	28	rs114744971	3	142748221	5.425426e-05	0.01187838	0.04759494	ENSG00000163714
VLDL_Cholesterol	29	rs73170828	3	156807428	0.0005127381	0.05202753	0.04708579	ENSG00000163659
VLDL_Cholesterol	30	rs10516785	4	87892659	0.0002757249	0.03517158	0.03276466	ENSG00000163633
VLDL_Cholesterol	31	rs37537	5	57614022	0.0004454242	0.04772946	0.04345967	ENSG00000145632
VLDL_Cholesterol	32	rs12109048	5	74598434	2.147426e-05	0.006087393	0.005897159	ENSG00000152359
VLDL_Cholesterol	33	rs1995794	5	118751289	2.624858e-05	0.007076121	0.006799809	ENSG00000133835
VLDL_Cholesterol	34	rs10041787	5	137419494	0.0005266632	0.0529431	0.04785471	ENSG00000112981
VLDL_Cholesterol	35	rs113598701	5	140110242	1.50965e-05	0.004640568	0.004565186	ENSG00000120314
VLDL_Cholesterol	36	rs10866739	5	155915825	0.000314472	0.03819491	0.04212697	ENSG00000170624
VLDL_Cholesterol	37	rs9320364	6	111811922	4.032381e-06	0.001647561	0.001934494	ENSG00000056972
VLDL_Cholesterol	38	rs74428361	7	6277609	0.0003729489	0.04266164	0.03917239	ENSG00000178397
VLDL_Cholesterol	39	rs12668354	7	21531891	9.101528e-06	0.003107762	0.003133488	ENSG00000105866
VLDL_Cholesterol	40	rs2529091	7	24654082	1.820971e-05	0.005367915	0.005237823	ENSG00000105926
VLDL_Cholesterol	41	rs10257749	7	44388619	4.28247e-05	0.01005971	0.009602479	ENSG00000015676
VLDL_Cholesterol	42	rs6656	7	44606098	8.308838e-06	0.002883381	0.002920028	ENSG00000158604
VLDL_Cholesterol	43	rs12705093	7	100477445	0.0001676209	0.02561833	0.02407951	ENSG00000087077
VLDL_Cholesterol	44	rs1915986	8	8114543	0.0001814031	0.02696557	0.0346624	ENSG00000104626
VLDL_Cholesterol	45	rs12546328	8	59354676	0.0005656163	0.05538114	0.04990225	ENSG00000215114
VLDL_Cholesterol	46	rs800895	8	116436385	0.0001972219	0.0283911	0.02664578	ENSG00000104447
VLDL_Cholesterol	46	rs7823575	8	116551546	0.0003867036	0.0436141	0.03998088	ENSG00000104447
VLDL_Cholesterol	46	rs702770	8	116853988	2.592222e-05	0.007007822	0.006736537	ENSG00000104447
VLDL_Cholesterol	47	rs2627013	9	84327210	0.0004237644	0.04624202	0.04220351	ENSG00000196781
VLDL_Cholesterol	48	rs1255496	10	65393613	0.0001160758	0.02025169	0.01897908	ENSG00000165476
VLDL_Cholesterol	49	rs10740451	10	77464314	0.0004948102	0.0508669	0.04610927	ENSG00000148655
VLDL_Cholesterol	50	rs16917237	11	27702383	0.0001468481	0.02355458	0.02526264	ENSG00000205213
VLDL_Cholesterol	51	rs1765142	11	30378559	4.610782e-05	0.01059225	0.02498173	ENSG00000152219
VLDL_Cholesterol	52	rs7108186	11	45965129	7.670427e-05	0.01521704	0.02914496	ENSG00000121671
VLDL_Cholesterol	53	rs61884154	11	46277504	3.561912e-05	0.008837501	0.04437971	ENSG00000135365
VLDL_Cholesterol	54	rs11039122	11	47213117	1.831489e-05	0.005391135	0.005259274	ENSG00000149179
VLDL_Cholesterol	55	rs7105288	11	63664306	2.359706e-05	0.006537533	0.007062314	ENSG00000072518
VLDL_Cholesterol	56	rs1806689	12	45937867	0.0004263157	0.04642113	0.04235477	ENSG00000189079
VLDL_Cholesterol	57	rs487722	12	57824165	2.988101e-06	0.00130505	0.001293089	ENSG00000123329
VLDL_Cholesterol	58	rs2649999	12	121380544	4.653879e-05	0.01065933	0.01017497	ENSG00000157895
VLDL_Cholesterol	58	rs7965349	12	121471931	0.0003218917	0.03878979	0.03588578	ENSG00000135114
VLDL_Cholesterol	59	rs1553179	12	122831073	0.0001755807	0.02640935	0.03535453	ENSG00000111011
VLDL_Cholesterol	60	rs11060344	12	123329101	0.0004568277	0.04848375	0.04409668	ENSG00000150967
VLDL_Cholesterol	61	rs12310367	12	124486678	4.250535e-07	0.0002908951	0.0002309868	ENSG00000119242
VLDL_Cholesterol	62	rs8546	12	124809027	0.0004268349	0.04645745	0.04238544	ENSG00000196498
VLDL_Cholesterol	63	rs9576481	13	38802461	4.267242e-05	0.01003403	0.03141463	ENSG00000120686
VLDL_Cholesterol	64	rs722599	14	75327443	8.767616e-05	0.01674511	0.02974508	ENSG00000198208
VLDL_Cholesterol	65	rs8030169	15	44013177	4.207043e-05	0.009931598	0.009480163	ENSG00000166762
VLDL_Cholesterol	66	rs34933034	15	75079474	0.0001291435	0.02168757	0.0203336	ENSG00000140474
VLDL_Cholesterol	67	rs35292095	15	78042758	0.0001846756	0.02727041	0.02560855	ENSG00000169783
VLDL_Cholesterol	68	rs3814883	16	29994922	9.236995e-12	3.759584e-07	0.04274226	ENSG00000169592
VLDL_Cholesterol	69	rs8044995	16	68189340	2.719305e-05	0.007269091	0.006978575	ENSG00000132600
VLDL_Cholesterol	70	rs11641316	16	69285837	0.0002104724	0.02961891	0.02777608	ENSG00000168807
VLDL_Cholesterol	71	rs75329497	16	72052299	3.217182e-05	0.008200628	0.01065517	ENSG00000257017
VLDL_Cholesterol	72	rs9892559	17	2067737	0.0001017416	0.01852202	0.04824275	ENSG00000167720
VLDL_Cholesterol	73	rs8081115	17	5281989	2.089716e-05	0.005957309	0.03789671	ENSG00000108559
VLDL_Cholesterol	74	rs2955382	17	17947710	2.58549e-05	0.006993626	0.01190323	ENSG00000175662
VLDL_Cholesterol	75	rs75016991	17	67424508	0.0003664896	0.04220217	0.03878237	ENSG00000154265
VLDL_Cholesterol	76	rs11661696	18	50755536	0.0002300469	0.03133351	0.02935287	ENSG00000187323
VLDL_Cholesterol	77	rs322128	19	11402416	4.986809e-06	0.001934514	0.001955805	ENSG00000105514
VLDL_Cholesterol	78	rs3764567	19	19440066	6.840169e-11	3.759584e-07	6.681108e-08	ENSG00000129933
VLDL_Cholesterol	79	rs838144	19	49250239	1.223231e-05	0.003930671	0.003905923	ENSG00000176909
VLDL_Cholesterol	80	rs10414643	19	50097784	1.820135e-07	0.0001539159	0.03625874	ENSG00000126464
VLDL_Cholesterol	81	rs6019567	20	47595961	0.0003416051	0.04035299	0.03802663	ENSG00000124207
VLDL_Cholesterol	82	rs9636612	21	16396991	0.000480478	0.04998986	0.0453686	ENSG00000180530
VLDL_Cholesterol	83	rs442972	21	40534757	0.0001197344	0.02065892	0.01936063	ENSG00000183527
VLDL_Cholesterol	84	rs5758172	22	41401228	1.736258e-05	0.005175849	0.01355509	ENSG00000196236
